## Supplementary material for "The impact of different antimicrobial exposures on the gut microbiome in the ARMORD observational study": AMR_genes_ARIBA_CARD.csv (part 3 of 3)

pid,no,samp_id,ref_name,CARD_accession_number,cluster,var_only,rpkm,rpm,reads,nonhuman_reads,max_cov,pc_ident,ref_len,ref_base_assembled,ctg_len,ctg_cov,free_text
548,9,L048_9,Escherichia_coli_LamB,3004126,Escherichia_coli_LamB,0,55.82188133,74.85714286,262,3500000,1,99.25,1341,1341,1938,20.2,"b'LamB is a negative regulator for antibiotic resistance, it serves as a porin to influx antibiotic. When down-regulated, it increases resistance to chlortetracycline, ciprofloxacin, balofloxacin and nalidixic acid. It also interacts with Odp1, an energy metabolic enzyme, creating a complex that decreases in antibiotic-resistant strains.'	Escherichia coli LamB"
548,9,L048_9,Escherichia_coli_UhpA,3003893,Escherichia_coli_UhpA_1,0,47.37732657,28,98,3500000,1,96.11,591,591,1088,13.2,"Escherichia coli UhpA with mutation conferring resistance to fosfomycin	b'uhpA is a positive activator of the fosfomycin importer uhpT, thus mutations to uhpA confer fosfomycin resistance by reducing uhpT expression. Both knockout and amino acid substitution mutations have been found that confer resistance, with the Protein Knockout model describing the large, knockout mutations causing loss of function of the gene, and the Protein Variant model describing the amino acid substitutions.'"
548,9,L048_9,H_NS,3000676,H_NS,0,31.74603175,13.14285714,46,3500000,1,99.52,414,414,648,9.5,"H-NS	b'H-NS is a histone-like protein involved in global gene regulation in Gram-negative bacteria. It is a repressor of the membrane fusion protein genes acrE, mdtE, and emrK as well as nearby genes of many RND-type multidrug exporters.'"
548,9,L048_9,PmrF,3003578,PmrF,0,27.7163497,26.85714286,94,3500000,1,98.04,969,969,1347,10.2,"b'PmrF is required for the synthesis and transfer of 4-amino-4-deoxy-L-arabinose (Ara4N) to Lipid A, which allows gram-negative bacteria to resist the antimicrobial activity of cationic antimicrobial peptides and antibiotics such as polymyxin. pmrF corresponds to 1 locus in Pseudomonas aeruginosa PAO1 and 1 locus in Pseudomonas aeruginosa LESB58.'	PmrF"
548,9,L048_9,SAT_4,3002897,SAT_4,0,5.261773218,2.857142857,10,3500000,1,99.63,543,543,770,1.9,"SAT-4	b'SAT-4 is a plasmid-mediated streptothricin acetyltransferase and streptothricin (a nucleoside antibiotic) resistant determinant. Originally described from a Campylobacter coli BE/G4 plasmid gene sequence by Jacob et al, 1994.'"
548,9,L048_9,TEM_215,3001392,TEM_-,0,49.77600796,42.85714286,150,3500000,1,99.88,861,861,1444,15.4,b'From the Lahey list of beta-lactamases. Not yet released.'	TEM-215
548,9,L048_9,TolC,3000237,TolC,0,40.70660522,60.57142857,212,3500000,1,98.52,1488,1488,2082,15.2,TolC	b'TolC is a protein subunit of many multidrug efflux complexes in Gram negative bacteria. It is an outer membrane efflux protein and is constitutively open. Regulation of efflux activity is often at its periplasmic entrance by other components of the efflux complex.'
548,9,L048_9,YojI,3003952,YojI,0,21.20264164,34.85714286,122,3500000,1,97.26,1644,1644,2050,8.8,b'YojI mediates resistance to the peptide antibiotic microcin J25 when it is expressed from a multicopy vector. YojI is capable of pumping out microcin molecules. The outer membrane protein TolC in addition to YojI is required for export of microcin J25 out of the cell. Microcin J25 is thus the first known substrate for YojI.'	YojI
548,9,L048_9,acrA,3004043,acrA_2,0,30.15075377,36,126,3500000,1,98.99,1194,1194,1780,10.6,Escherichia coli acrA	b'AcrA is a subunit of the AcrAB-TolC multidrug efflux system that in E. coli.'
548,9,L048_9,acrB,3000216,acrB,0,37.9138322,119.4285714,418,3500000,1,98.98,3150,3150,3750,16.7,acrB	b'Protein subunit of AcrA-AcrB-TolC multidrug efflux complex. AcrB functions as a herterotrimer which forms the inner membrane component and is primarily responsible for substrate recognition and energy transduction by acting as a drug/proton antiporter.'
548,9,L048_9,acrD,3000491,acrD,0,29.72749794,92.57142857,324,3500000,1,98.91,3114,3114,3711,13.1,"acrD	b'AcrD is an aminoglycoside efflux pump expressed in E. coli. Its expression can be induced by indole, and is regulated by baeRS and cpxAR.'"
548,9,L048_9,ampC,3004290,ampC_2,0,33.76165281,38.28571429,134,3500000,1,98.06,1134,1134,1263,15.5,b'A class C ampC beta-lactamase (cephalosporinase) enzyme described in Escherichia coli shown clinically to confer resistance to penicillin-like and cephalosporin-class antibiotics.'	Escherichia coli ampC beta-lactamase
548,9,L048_9,bacA,3002986,bacA,0,54.22314911,44.57142857,156,3500000,1,97.56,822,822,1450,16,b'The bacA gene product (BacA) recycles undecaprenyl pyrophosphate during cell wall biosynthesis which confers resistance to bacitracin.'	bacA
548,9,L048_9,baeR,3000828,baeR,0,37.14680893,26.85714286,94,3500000,1,97.78,723,723,1454,9.7,b'BaeR is a response regulator that promotes the expression of MdtABC and AcrD efflux complexes.'	baeR
548,9,L048_9,baeS,3000829,baeS,0,23.60602361,33.14285714,116,3500000,1,96.65,1404,1404,1879,9.1,"b'BaeS is a sensor kinase in the BaeSR regulatory system. While it phosphorylates BaeR to increase its activity, BaeS is not necessary for overexpressed BaeR to confer resistance.'	baeS"
548,9,L048_9,cpxA,3000830,cpxA,0,49.90642545,68.57142857,240,3500000,1,97.82,1374,1374,2100,17,"b'CpxA is a membrane-localized sensor kinase that is activated by envelope stress. It starts a kinase cascade that activates CpxR, which promotes efflux complex expression.'	cpxA"
548,9,L048_9,dfrA7,3002862,dfrA-_1,0,57.86618445,27.42857143,96,3500000,1,100,474,474,1250,11.5,dfrA7	b'dfrA7 is an integron-encoded dihydrofolate reductase found in Escherichia coli'
548,9,L048_9,dfrF,3002867,dfrF,0,71.57287157,35.42857143,124,3500000,1,100,495,495,1068,16.9,dfrF	b'dfrF is a chromosome-encoded dihydrofolate reductase found in Streptococcus pyogenes'
548,9,L048_9,dfrG,3002868,dfrG,0,86.05851979,42.85714286,150,3500000,1,100,498,498,1300,17.3,b'dfrG is a plasmid-encoded dihydrofolate reductase found in Staphylococcus aureus'	dfrG
548,9,L048_9,dfrK,3002869,dfrK,0,9.291521487,4.571428571,16,3500000,0.544715447,90.67,492,268,269,6.4,b'dfrK is a plasmid-encoded dihydrofolate reductase found in Staphylococcus aureus'	dfrK
548,9,L048_9,efmA,3003954,efmA,0,65.26806527,84,294,3500000,1,99.46,1287,1287,1697,25.9,efmA	b'efmA is an MFS transporter permease in E. faecium.'
548,9,L048_9,emrA,3000027,emrA,0,34.58774814,40.57142857,142,3500000,1,98.21,1173,1173,1664,12.7,"emrA	b'EmrA is a membrane fusion protein, providing an efflux pathway with EmrB and TolC between the inner and outer membranes of E. coli, a Gram-negative bacterium.'"
548,9,L048_9,emrB,3000074,emrB,0,31.18908382,48,168,3500000,1,98.25,1539,1539,2002,12.4,"b'emrB is a translocase in the emrB -TolC efflux protein in E. coli. It recognizes substrates including carbonyl cyanide m-chlorophenylhydrazone (CCCP), nalidixic acid, and thioloactomycin.'	emrB"
548,9,L048_9,emrK,3000206,emrK,0,21.64502165,22.85714286,80,3500000,1,96.97,1056,1056,1562,7.3,"emrK	b'emrK is a membrane fusion protein that is a homolog of EmrA. Together with the inner membrane transporter EmrY and the outer membrane channel TolC, it mediates multidrug efflux.'"
548,9,L048_9,emrR,3000516,emrR,0,37.66478343,20,70,3500000,1,99.44,531,531,1124,9.3,emrR	b'EmrR is a negative regulator for the EmrAB-TolC multidrug efflux pump in E. coli. Mutations lead to EmrAB-TolC overexpression.'
548,9,L048_9,emrY,3000254,emrY,0,17.82233361,27.42857143,96,3500000,1,97.4,1539,1539,2278,6.2,emrY	b'emrY is a multidrug transport that moves substrates across the inner membrane of the Gram-negative E. coli. It is a homolog of emrB.'
548,9,L048_9,eptA,3003576,eptA,0,46.22871046,76,266,3500000,1,98.11,1644,1644,2158,18.4,"eptA	b'PmrC mediates the modification of Lipid A by the addition of 4-amino-4-deoxy-L-arabinose (L-Ara4N) and phosphoethanolamine, resulting in a less negative cell membrane and decreased binding of polymyxin B.'"
548,9,L048_9,evgA,3000832,evgA,0,16.72473868,10.28571429,36,3500000,1,99.18,615,615,610,7.8,"evgA	b'EvgA, when phosphorylated, is a positive regulator for efflux protein complexes emrKY and mdtEF. While usually phosphorylated in a EvgS dependent manner, it can be phosphorylated in the absence of EvgS when overexpressed.'"
548,9,L048_9,floR,3002705,floR+,0,48.44209289,58.85714286,206,3500000,1,99.75,1215,1215,1502,19.9,"b'floR is a plasmid or chromosome-encoded chloramphenicol exporter that is found in Bordetella bronchiseptica, Escherichia coli, Klebsiella pneumoniae,Salmonella typhimurium DT104 and Vibrio cholerae'	floR"
548,9,L048_9,gadW,3003838,gadW,0,14.89320008,10.85714286,38,3500000,1,95.75,729,729,944,5.9,"b'GadW is an AraC-family regulator that promotes mdtEF expression to confer multidrug resistance. GadW inhibits GadX-dependent activation. GadW clearly represses gadX and, in situations where GadX is missing, activates gadA and gadBC.'	gadW"
548,9,L048_9,gadX,3000508,gadX,0,34.63203463,28.57142857,100,3500000,1,96.85,825,825,1289,11.5,gadX	b'GadX is an AraC-family regulator that promotes mdtEF expression to confer multidrug resistance.'
548,9,L048_9,kdpE,3003841,kdpE,0,21.07037505,14.28571429,50,3500000,1,95.27,678,678,946,7.8,kdpE	b'kdpE is a transcriptional activator that is part of the two-component system KdpD/KdpE that is studied for its regulatory role in potassium transport and has been identified as an adaptive regulator involved in the virulence and intracellular survival of pathogenic bacteria. kdpE regulates a range of virulence loci through direct promoter binding.'
548,9,L048_9,marA,3000263,marA,0,25.29761905,9.714285714,34,3500000,1,99.74,384,384,665,7,"marA	b'In the presence of antibiotic stress, E. coli overexpresses the global activator protein MarA, which besides inducing MDR efflux pump AcrAB, also down- regulates synthesis of the porin OmpF.'"
548,9,L048_9,marR,3003378,marR,1,22.3316913,9.714285714,34,3500000,1,98.39,435,435,689,6.5,Escherichia coli marR mutant conferring antibiotic resistance
548,9,L048_9,mdfA,3001328,mdfA,0,14.83026301,18.28571429,64,3500000,1,96.03,1233,1233,1464,6.3,b'Multidrug efflux pump in E. coli. This multidrug efflux system was originally identified as the Cmr/CmlA chloramphenicol exporter.'	Escherichia coli mdfA
548,9,L048_9,mdtA,3000792,mdtA,0,27.93040293,34.85714286,122,3500000,1,97.36,1248,1248,1671,10.9,b'MdtA is the membrane fusion protein of the multidrug efflux complex mdtABC.'	mdtA
548,9,L048_9,mdtB,3000793,mdtB,0,20.67608984,64.57142857,226,3500000,1,96.7,3123,3123,3430,9.8,mdtB	b'MdtB is a transporter that forms a heteromultimer complex with MdtC to form a multidrug transporter. MdtBC is part of the MdtABC-TolC efflux complex.'
548,9,L048_9,mdtE,3000795,mdtE,0,55.26770294,64,224,3500000,1,98.53,1158,1158,1893,17.7,b'MdtE is the membrane fusion protein of the MdtEF multidrug efflux complex. It shares 70% sequence similarity with AcrA.'	mdtE
548,9,L048_9,mdtF,3000796,mdtF,0,42.02220387,130.8571429,458,3500000,1,98.2,3114,3114,3709,18.5,mdtF	b'MdtF is the multidrug inner membrane transporter for the MdtEF-TolC efflux complex.'
548,9,L048_9,mdtG,3001329,mdtG,0,27.47700547,33.71428571,118,3500000,1,97.96,1227,1227,1760,9.9,"b'The MdtG protein, also named YceE, appears to be a member of the major facilitator superfamily of transporters, and it has been reported, when overexpressed, to increase fosfomycin and deoxycholate resistances. mdtG is a member of the marA-soxS-rob regulon.'	mdtG"
548,9,L048_9,mdtH,3001216,mdtH,0,25.0502186,30.28571429,106,3500000,1,98.18,1209,1209,1608,9.9,b'Multidrug resistance protein MdtH'	mdtH
548,9,L048_9,mdtN,3003548,mdtN,0,62.56921373,64.57142857,226,3500000,1,97.87,1032,1032,1635,20.5,"mdtN	b'Multidrug resistance efflux pump. Could be involved in resistance to puromycin, acriflavine and tetraphenylarsonium chloride.'"
548,9,L048_9,mdtO,3003549,mdtO,0,33.97382345,69.71428571,244,3500000,1,96.78,2052,2052,2789,13,"mdtO	b'Multidrug resistance efflux pump. Could be involved in resistance to puromycin, acriflavine and tetraphenylarsonium chloride'"
548,9,L048_9,mdtP,3003550,mdtP,0,44.40549226,65.14285714,228,3500000,1,96.86,1467,1467,2122,15.9,"b'Multidrug resistance efflux pump. Could be involved in resistance to puromycin, acriflavine and tetraphenylarsonium chloride'	mdtP"
548,9,L048_9,mgrB,3003820,mgrB,0,31.74603175,4.571428571,16,3500000,1,100,144,144,599,3.8,mgrB	b'mgrB is a small transmembrane protein produced in the PhoPQ signalling system. It acts as a negative regulator in this system. Inactivation or down-regulation of mgrB confers colistin resistance by absence as shown in Klebsiella pneumoniae'
548,9,L048_9,mipA,3004127,mipA,0,30.59858482,22.85714286,80,3500000,1,99.06,747,747,1321,9,"b'MltA-interacting protein (mipA), is an antibiotic resistance-related outer membrane protein. Deletion of mipA increases kanamycin, nalidixic acid and streptomycin resistance.'	Escherichia coli mipA"
548,9,L048_9,msbA,3003950,msbA,0,28.42440578,49.71428571,174,3500000,1,98.8,1749,1749,2304,11.3,"b'MsbA is a multidrug resistance transporter homolog from E. coli and belongs to a superfamily of transporters that contain an adenosine triphosphate (ATP) binding cassette (ABC) which is also called a nucleotide-binding domain (NBD). MsbA is a member of the MDR-ABC transporter group by sequence homology. MsbA transports lipid A, a major component of the bacterial outer cell membrane, and is the only bacterial ABC transporter that is essential for cell viability.'	msbA"
548,9,L048_9,msrC,3002819,msrC,0,35.15889114,52,182,3500000,1,94.46,1479,1479,1753,15.3,b'msrC is a chromosomal-encoded ABC-F subfamily protein expressed in Enterococcus faecium that confers resistance to erythromycin and other macrolide and streptogramin B antibiotics.'	msrC
548,9,L048_9,nfsA,3003751,nfsA,1,28.45287493,20.57142857,72,3500000,1,98.2,723,723,1164,9.2,Escherichia coli nfsA mutations conferring resistance to nitrofurantoin
548,9,L048_9,porin_OmpC,3004114,porin_OmpC,0,35.19668737,38.85714286,136,3500000,1,96.84,1104,1104,1459,12.6,"b'In the presence of antibiotic stress, there is a coupled down-regulation of the porin OmpC with the OmpF. Mutants both lacking both OmpC and OmpF proteins are resistant to cephaloridine and cefazolin. Analyses of genes involved in the increased resistance to tetracycline suggest that the up-regulation of efflux pump genes is accompanied by a decrease of OmpF and OmpC synthesis. Homologs of OmpC have been identified in Escherichia coli, Salmonella enterica, Enterobacter aerogenes and Serratia marcescens.'	porin OmpC"
548,9,L048_9,sul1,3000410,sul1,0,58.50340136,49.14285714,172,3500000,1,100,840,840,1336,18.8,sul1	b'Sul1 is a sulfonamide resistant dihydropteroate synthase of Gram-negative bacteria. It is linked to other resistance genes of class 1 integrons.'
548,9,L048_9,sul2,3000412,sul2,0,120.4481793,98.28571429,344,3500000,1,99.75,816,816,1404,36.5,"sul2	b'Sul2 is a sulfonamide resistant dihydropteroate synthase of Gram-negative bacteria, usually found on small plasmids.'"
548,9,L048_9,tet32,3000196,tet32,0,49.4047619,94.85714286,332,3500000,0.9609375,96.81,1920,1845,2008,20,"b'Tet32 is a tetracycline resistance gene similar to Tet(O), and binds to the ribosome to confer tetracycline resistance as a ribosomal protection protein.'	tet32"
548,9,L048_9,tetM,3000186,tetM,0,44.3452381,85.14285714,298,3500000,1,93.59,1920,1920,2285,19.5,b'TetM is a ribosomal protection protein that confers tetracycline resistance. It is found on transposable DNA elements and its horizontal transfer between bacterial species has been documented.'	tetM
548,9,L048_9,tetO,3000190,tetO,0,51.48809524,98.85714286,346,3500000,1,99.06,1920,1920,2273,22.4,b'TetO is a ribosomal protection protein. It is associated with conjugative plasmids.'	tetO
548,9,L048_9,tetS,3000192,tetS,0,2.076843198,4,14,3500000,0.314122534,100,1926,605,605,1.2,b'Tet(S) is a ribosomal protection protein found in Gram-positive and Gram-negative strains. It is similar to tet(M) and tet(O).'	tetS
548,9,L048_9,tetW,3000194,tet-,0,50.29761905,96.57142857,338,3500000,1,99.95,1920,1920,2436,20.6,b'TetW is a ribosomal protection protein. It is associated with both conjugative and non conjugative DNA and has been found strains of C. difficile.'	tetW
548,9,L048_9,tet_L_,3000179,tet_L_,0,56.02240896,77.14285714,270,3500000,0.975308642,99.7,1377,1343,1761,23,tet(L)	b'TetL is a tetracycline efflux protein found in many species of Gram-negative and Gram-positive bacteria.'
548,9,L048_9,ugd,3003577,ugd,0,27.42073693,32,112,3500000,1,99.83,1167,1167,1541,10.7,"b'PmrE is required for the synthesis and transfer of 4-amino-4-deoxy-L-arabinose (Ara4N) to Lipid A, which allows gram-negative bacteria to resist the antimicrobial activity of cationic antimicrobial peptides and antibiotics such as polymyxin'	ugd"
548,9,L048_9,vanA,3000010,vanA,0,7.751937984,8,28,3500000,0.996124031,99.81,1032,1028,1267,3.2,"b'VanA is a D-Ala-D-Ala ligase homolog that synthesizes D-Ala-D-Lac, an alternative substrate for peptidoglycan synthesis that reduces vancomycin binding affinity. It has been isolated from VREs. It is associated with both vancomycin and teicoplanin resistance.'	vanA"
548,9,L048_9,vanHA,3002942,vanHA,0,7.076514816,6.857142857,24,3500000,0.480908153,100,969,466,683,3.3,"vanHA	b'vanHA, also known as vanH, is a vanH variant in the vanA gene cluster'"
548,9,L048_9,vanRA,3002919,vanRA,0,4.926108374,3.428571429,12,3500000,0.704022989,100,696,490,508,2.9,"b'vanRA, also known as vanR, is a vanR variant found in the vanA gene cluster'	vanRA"
548,9,L048_9,vanSA,3002931,vanSA,0,4.452690167,5.142857143,18,3500000,0.408658009,100,1155,472,472,2.5,"b'vanSA, also known as vanS, is a vanS variant found in the vanA gene cluster'	vanSA"
548,9,L048_9,vanXA,3002949,vanXA,0,6.568144499,4,14,3500000,1,100,609,609,872,2.2,"vanXA	b'vanXA, also known as vanX, is a vanX variant found in the vanA gene cluster'"
548,9,L048_9,vanYA,3002955,vanYA,0,2.506265664,2.285714286,8,3500000,0.478070175,99.77,912,436,436,1.8,"b'vanYA, also known as vanY, is a vanY variant found in the vanA gene cluster'	vanYA"
549,1,L049_1,AAC_3__IIa,3002533,AAC_3__II-,0,32.5203252,28,98,3500000,1,97.1,861,861,1444,10,"b'AAC(3)-IIa is a plasmid-encoded aminoglycoside acetyltransferase in K. pneumoniae, E. cloacae, Actinobacillus pleuropneumoniae, S. typhimurium, Citrobacter freundii, and P. aeruginosa.'	AAC(3)-IIa"
549,1,L049_1,AAC_6___Ii,3002556,AAC_6___Ii,0,11.4493885,6.285714286,22,3500000,1,99.82,549,549,695,4.2,"b""AAC(6')-Ii is a chromosomal-encoded aminoglycoside acetyltransferase in Enterococcus spp.""	AAC(6')-Ii"
549,1,L049_1,APH_3___IIIa,3002647,APH_3___IIIa,0,3.593890386,2.857142857,10,3500000,0.548427673,100,795,436,439,2.4,"b""APH(3')-IIIa is a plasmid-encoded aminoglycoside phosphotransferase in S. aureus and Enterococcus spp.""	APH(3')-IIIa"
549,1,L049_1,APH_3____Ib,3002639,APH_3____Ib,0,39.09026297,31.42857143,110,3500000,1,99.75,804,804,1350,12,"APH(3'')-Ib	b""APH(3'')-Ib is an aminoglycoside phosphotransferase encoded by plasmids, transposons, integrative conjugative elements and chromosomes in Enterobacteriaceae and Pseudomonas spp."""
549,1,L049_1,APH_6__Id,3002660,APH_6__Id,0,34.81822837,29.14285714,102,3500000,1,99.76,837,837,1357,10.7,"APH(6)-Id	b'APH(6)-Id is an aminoglycoside phosphotransferase encoded by plasmids, integrative conjugative elements and chromosomal genomic islands in K. pneumoniae, Salmonella spp., E. coli, Shigella flexneri, Providencia alcalifaciens, Pseudomonas spp., V. cholerae, Edwardsiella tarda, Pasteurella multocida and Aeromonas bestiarum'"
549,1,L049_1,AcrE,3000499,AcrE,0,21.21885023,24.57142857,86,3500000,1,98.79,1158,1158,1544,7.9,"b'AcrE is a membrane fusion protein, similar to AcrA.'	AcrE"
549,1,L049_1,AcrS,3000656,AcrS,0,16.37578108,10.85714286,38,3500000,1,98.34,663,663,1019,5.6,b'AcrS is a repressor of the AcrAB efflux complex and is associated with the expression of AcrEF. AcrS is believed to regulate a switch between AcrAB and AcrEF efflux.'	AcrS
549,1,L049_1,CRP,3000518,CRP,0,29.7901151,18.85714286,66,3500000,1,99.21,633,633,1397,7,b'CRP is a global regulator that represses MdtEF multidrug efflux pump expression.'	CRP
549,1,L049_1,ErmT,3000595,ErmT,0,3.109815355,2.285714286,8,3500000,0.32244898,100,735,237,298,2.5,b'ErmT confers MLSb phenotype.'	ErmT
549,1,L049_1,Escherichia_coli_EF_Tu,3003369,Escherichia_coli_EF_Tu,1,32.5203252,40,140,3500000,1,99.84,1230,1230,1610,11.9,Escherichia coli EF-Tu mutants conferring resistance to Pulvomycin
549,1,L049_1,Escherichia_coli_GlpT,3003889,Escherichia_coli_GlpT,1,12.61431725,17.14285714,60,3500000,1,98.23,1359,1359,1626,5.4,Escherichia coli GlpT with mutation conferring resistance to fosfomycin
549,1,L049_1,Escherichia_coli_LamB,3004126,Escherichia_coli_LamB,0,13.20975818,17.71428571,62,3500000,1,97.84,1341,1341,1732,5.2,"Escherichia coli LamB	b'LamB is a negative regulator for antibiotic resistance, it serves as a porin to influx antibiotic. When down-regulated, it increases resistance to chlortetracycline, ciprofloxacin, balofloxacin and nalidixic acid. It also interacts with Odp1, an energy metabolic enzyme, creating a complex that decreases in antibiotic-resistant strains.'"
549,1,L049_1,Escherichia_coli_PtsI,3003899,Escherichia_coli_PtsI,1,20.17195767,34.85714286,122,3500000,1,99.42,1728,1728,2257,8,Escherichia coli PtsI with mutation conferring resistance to fosfomycin
549,1,L049_1,Escherichia_coli_UhpA,3003893,Escherichia_coli_UhpA_1,0,14.50326323,8.571428571,30,3500000,1,97.12,591,591,946,4.8,"b'uhpA is a positive activator of the fosfomycin importer uhpT, thus mutations to uhpA confer fosfomycin resistance by reducing uhpT expression. Both knockout and amino acid substitution mutations have been found that confer resistance, with the Protein Knockout model describing the large, knockout mutations causing loss of function of the gene, and the Protein Variant model describing the amino acid substitutions.'	Escherichia coli UhpA with mutation conferring resistance to fosfomycin"
549,1,L049_1,Escherichia_coli_UhpT,3003890,Escherichia_coli_UhpT,1,21.75697865,30.28571429,106,3500000,1,97.56,1392,1392,1626,9.4,Escherichia coli UhpT with mutation conferring resistance to fosfomycin
549,1,L049_1,H_NS,3000676,H_NS,0,17.94340925,7.428571429,26,3500000,1,99.28,414,414,860,4.1,"H-NS	b'H-NS is a histone-like protein involved in global gene regulation in Gram-negative bacteria. It is a repressor of the membrane fusion protein genes acrE, mdtE, and emrK as well as nearby genes of many RND-type multidrug exporters.'"
549,1,L049_1,PmrF,3003578,PmrF,0,14.15302963,13.71428571,48,3500000,1,97.63,969,969,1450,5,"PmrF	b'PmrF is required for the synthesis and transfer of 4-amino-4-deoxy-L-arabinose (Ara4N) to Lipid A, which allows gram-negative bacteria to resist the antimicrobial activity of cationic antimicrobial peptides and antibiotics such as polymyxin. pmrF corresponds to 1 locus in Pseudomonas aeruginosa PAO1 and 1 locus in Pseudomonas aeruginosa LESB58.'"
549,1,L049_1,TEM_105,3000968,TEM_-,0,41.14816658,35.42857143,124,3500000,1,99.88,861,861,1763,10.5,b'TEM-105 is a beta-lactamase found in E. coli.'	TEM-105
549,1,L049_1,TolC,3000237,TolC,0,11.13671275,16.57142857,58,3500000,1,98.19,1488,1488,1612,4.9,b'TolC is a protein subunit of many multidrug efflux complexes in Gram negative bacteria. It is an outer membrane efflux protein and is constitutively open. Regulation of efflux activity is often at its periplasmic entrance by other components of the efflux complex.'	TolC
549,1,L049_1,YojI,3003952,YojI,0,10.77511296,17.71428571,62,3500000,0.801094891,97.19,1644,1317,1317,5,b'YojI mediates resistance to the peptide antibiotic microcin J25 when it is expressed from a multicopy vector. YojI is capable of pumping out microcin molecules. The outer membrane protein TolC in addition to YojI is required for export of microcin J25 out of the cell. Microcin J25 is thus the first known substrate for YojI.'	YojI
549,1,L049_1,aadA5,3002605,aadA-,0,38.38493572,30.28571429,106,3500000,1,100,789,789,1147,13,"b'aadA5 is an aminoglycoside nucleotidyltransferase gene encoded by plasmids, transposons and integrons in E. coli, K. pneumoniae, Kluyvera georgiana, P. aeruginosa and E. cloacae'	aadA5"
549,1,L049_1,acrA,3004043,acrA_2,0,16.27183537,19.42857143,68,3500000,1,99.08,1194,1194,1622,6.2,Escherichia coli acrA	b'AcrA is a subunit of the AcrAB-TolC multidrug efflux system that in E. coli.'
549,1,L049_1,acrB,3000216,acrB,0,15.05668934,47.42857143,166,3500000,1,98.76,3150,3150,3592,6.8,acrB	b'Protein subunit of AcrA-AcrB-TolC multidrug efflux complex. AcrB functions as a herterotrimer which forms the inner membrane component and is primarily responsible for substrate recognition and energy transduction by acting as a drug/proton antiporter.'
549,1,L049_1,ampC,3004290,ampC_2,0,14.10934744,16,56,3500000,1,97.77,1134,1134,1121,6.9,Escherichia coli ampC beta-lactamase	b'A class C ampC beta-lactamase (cephalosporinase) enzyme described in Escherichia coli shown clinically to confer resistance to penicillin-like and cephalosporin-class antibiotics.'
549,1,L049_1,bacA,3002986,bacA,0,18.76955162,15.42857143,54,3500000,1,98.29,822,822,1098,7.1,b'The bacA gene product (BacA) recycles undecaprenyl pyrophosphate during cell wall biosynthesis which confers resistance to bacitracin.'	bacA
549,1,L049_1,baeR,3000828,baeR,0,14.22643746,10.28571429,36,3500000,1,97.09,723,723,1146,4.7,baeR	b'BaeR is a response regulator that promotes the expression of MdtABC and AcrD efflux complexes.'
549,1,L049_1,baeS,3000829,baeS,0,6.105006105,8.571428571,30,3500000,0.319088319,95.98,1404,448,735,4.9,"baeS	b'BaeS is a sensor kinase in the BaeSR regulatory system. While it phosphorylates BaeR to increase its activity, BaeS is not necessary for overexpressed BaeR to confer resistance.'"
549,1,L049_1,cpxA,3000830,cpxA,0,17.88313579,24.57142857,86,3500000,1,98.47,1374,1374,2040,6.2,"b'CpxA is a membrane-localized sensor kinase that is activated by envelope stress. It starts a kinase cascade that activates CpxR, which promotes efflux complex expression.'	cpxA"
549,1,L049_1,dfrA17,3002860,dfrA-_1,0,45.81072936,21.71428571,76,3500000,1,100,474,474,1083,10.5,b'dfrA17 is an integron-encoded dihydrofolate reductase found in Escherichia coli'	dfrA17
549,1,L049_1,efmA,3003954,efmA,0,13.32001332,17.14285714,60,3500000,1,99.92,1287,1287,1456,5.8,efmA	b'efmA is an MFS transporter permease in E. faecium.'
549,1,L049_1,emrA,3000027,emrA,0,19.48605529,22.85714286,80,3500000,0.950554135,97.94,1173,1115,1223,8.6,"emrA	b'EmrA is a membrane fusion protein, providing an efflux pathway with EmrB and TolC between the inner and outer membranes of E. coli, a Gram-negative bacterium.'"
549,1,L049_1,emrB,3000074,emrB,0,14.85194468,22.85714286,80,3500000,1,98.44,1539,1539,1893,5.9,"emrB	b'emrB is a translocase in the emrB -TolC efflux protein in E. coli. It recognizes substrates including carbonyl cyanide m-chlorophenylhydrazone (CCCP), nalidixic acid, and thioloactomycin.'"
549,1,L049_1,emrE,3004039,emrE_1,0,37.75203775,12.57142857,44,3500000,1,98.8,333,333,714,8.4,Escherichia coli emrE	b'Member of the small MDR (multidrug resistance) family of transporters	in Escherichia coli this protein provides resistance against a number of positively charged compounds including ethidium bromide and erythromycin	proton-dependent secondary transporter which exchanges protons for compound translocation'
549,1,L049_1,emrK,3000206,emrK,0,15.15151515,16,56,3500000,1,97.73,1056,1056,1351,5.9,"b'emrK is a membrane fusion protein that is a homolog of EmrA. Together with the inner membrane transporter EmrY and the outer membrane channel TolC, it mediates multidrug efflux.'	emrK"
549,1,L049_1,emrR,3000516,emrR,0,30.13182674,16,56,3500000,1,98.49,531,531,940,8.6,b'EmrR is a negative regulator for the EmrAB-TolC multidrug efflux pump in E. coli. Mutations lead to EmrAB-TolC overexpression.'	emrR
549,1,L049_1,emrY,3000254,emrY,0,18.93622946,29.14285714,102,3500000,1,97.53,1539,1539,2118,7.1,emrY	b'emrY is a multidrug transport that moves substrates across the inner membrane of the Gram-negative E. coli. It is a homolog of emrB.'
549,1,L049_1,eptA,3003576,eptA,0,9.384775808,15.42857143,54,3500000,0.562652068,95.03,1644,925,932,7.6,"b'PmrC mediates the modification of Lipid A by the addition of 4-amino-4-deoxy-L-arabinose (L-Ara4N) and phosphoethanolamine, resulting in a less negative cell membrane and decreased binding of polymyxin B.'	eptA"
549,1,L049_1,evgA,3000832,evgA,0,19.51219512,12,42,3500000,1,99.02,615,615,855,6.9,"evgA	b'EvgA, when phosphorylated, is a positive regulator for efflux protein complexes emrKY and mdtEF. While usually phosphorylated in a EvgS dependent manner, it can be phosphorylated in the absence of EvgS when overexpressed.'"
549,1,L049_1,gadW,3003838,gadW,0,22.73172644,16.57142857,58,3500000,1,99.86,729,729,1041,8.2,"b'GadW is an AraC-family regulator that promotes mdtEF expression to confer multidrug resistance. GadW inhibits GadX-dependent activation. GadW clearly represses gadX and, in situations where GadX is missing, activates gadA and gadBC.'	gadW"
549,1,L049_1,gadX,3000508,gadX,0,5.541125541,4.571428571,16,3500000,0.711515152,93.53,825,587,688,2.6,gadX	b'GadX is an AraC-family regulator that promotes mdtEF expression to confer multidrug resistance.'
549,1,L049_1,kdpE,3003841,kdpE,0,9.270965023,6.285714286,22,3500000,0.84660767,95.82,678,574,886,3.7,kdpE	b'kdpE is a transcriptional activator that is part of the two-component system KdpD/KdpE that is studied for its regulatory role in potassium transport and has been identified as an adaptive regulator involved in the virulence and intracellular survival of pathogenic bacteria. kdpE regulates a range of virulence loci through direct promoter binding.'
549,1,L049_1,marA,3000263,marA,0,16.36904762,6.285714286,22,3500000,1,98.96,384,384,930,3.4,"b'In the presence of antibiotic stress, E. coli overexpresses the global activator protein MarA, which besides inducing MDR efflux pump AcrAB, also down- regulates synthesis of the porin OmpF.'	marA"
549,1,L049_1,marR,3003378,marR,1,14.4499179,6.285714286,22,3500000,1,97.93,435,435,636,4.7,Escherichia coli marR mutant conferring antibiotic resistance
549,1,L049_1,mdfA,3001328,mdfA,0,11.12269725,13.71428571,48,3500000,0.940794809,96.21,1233,1160,1386,4.4,b'Multidrug efflux pump in E. coli. This multidrug efflux system was originally identified as the Cmr/CmlA chloramphenicol exporter.'	Escherichia coli mdfA
549,1,L049_1,mdtA,3000792,mdtA,0,9.615384615,12,42,3500000,0.967948718,95.7,1248,1208,1491,4,mdtA	b'MdtA is the membrane fusion protein of the multidrug efflux complex mdtABC.'
549,1,L049_1,mdtE,3000795,mdtE,0,15.29731063,17.71428571,62,3500000,1,98.19,1158,1158,1406,6,b'MdtE is the membrane fusion protein of the MdtEF multidrug efflux complex. It shares 70% sequence similarity with AcrA.'	mdtE
549,1,L049_1,mdtF,3000796,mdtF,0,15.23075512,47.42857143,166,3500000,0.945407836,96.81,3114,2944,2967,7.3,b'MdtF is the multidrug inner membrane transporter for the MdtEF-TolC efflux complex.'	mdtF
549,1,L049_1,mdtH,3001216,mdtH,0,11.34349521,13.71428571,48,3500000,1,98.35,1209,1209,1458,4.7,mdtH	b'Multidrug resistance protein MdtH'
549,1,L049_1,mdtM,3001214,mdtM,0,9.732360097,12,42,3500000,1,95.54,1233,1233,1261,4.8,mdtM	b'Multidrug resistance protein MdtM'
549,1,L049_1,mdtN,3003548,mdtN,0,11.07419712,11.42857143,40,3500000,0.588178295,95.39,1032,607,670,4.4,"mdtN	b'Multidrug resistance efflux pump. Could be involved in resistance to puromycin, acriflavine and tetraphenylarsonium chloride.'"
549,1,L049_1,mdtO,3003549,mdtO,0,16.98691172,34.85714286,122,3500000,1,97.17,2052,2052,2389,7.2,"b'Multidrug resistance efflux pump. Could be involved in resistance to puromycin, acriflavine and tetraphenylarsonium chloride'	mdtO"
549,1,L049_1,mdtP,3003550,mdtP,0,17.52848379,25.71428571,90,3500000,1,98.09,1467,1467,2049,6.5,"b'Multidrug resistance efflux pump. Could be involved in resistance to puromycin, acriflavine and tetraphenylarsonium chloride'	mdtP"
549,1,L049_1,mel,3000616,mel,0,1.56128025,2.285714286,8,3500000,0.299863388,99.65,1464,439,432,1.5,"mel	b'Mel, a homolog of MsrA, is an ABC-F subfamily protein associated with macrolide resistance. It is expressed on the same operon as mefA and mefE, both MFS-type efflux proteins that confer macrolide resistance.'"
549,1,L049_1,mgrB,3003820,mgrB,0,23.80952381,3.428571429,12,3500000,1,98.61,144,144,265,4.1,mgrB	b'mgrB is a small transmembrane protein produced in the PhoPQ signalling system. It acts as a negative regulator in this system. Inactivation or down-regulation of mgrB confers colistin resistance by absence as shown in Klebsiella pneumoniae'
549,1,L049_1,mipA,3004127,mipA,0,14.53432779,10.85714286,38,3500000,1,99.2,747,747,986,5.7,"b'MltA-interacting protein (mipA), is an antibiotic resistance-related outer membrane protein. Deletion of mipA increases kanamycin, nalidixic acid and streptomycin resistance.'	Escherichia coli mipA"
549,1,L049_1,mphA,3000316,mphA,0,28.7275566,26.28571429,92,3500000,1,100,915,915,1376,9.9,"mphA	b""The mphA gene encodes for resistance enzyme MPH(2')-I which preferentially inactivate 14-membered macrolides (e.g.erythromycin, telithromycin, roxithromycin) over 16-membered macrolides (e.g.tylosin, spiramycin). It phosphorylates macrolides at 2'-OH hydroxyl of desosamine sugar of macrolides in a GTP-dependent manner."""
549,1,L049_1,msbA,3003950,msbA,0,18.29616924,32,112,3500000,0.910806175,97.93,1749,1593,1701,9.3,"msbA	b'MsbA is a multidrug resistance transporter homolog from E. coli and belongs to a superfamily of transporters that contain an adenosine triphosphate (ATP) binding cassette (ABC) which is also called a nucleotide-binding domain (NBD). MsbA is a member of the MDR-ABC transporter group by sequence homology. MsbA transports lipid A, a major component of the bacterial outer cell membrane, and is the only bacterial ABC transporter that is essential for cell viability.'"
549,1,L049_1,msrC,3002819,msrC,0,7.340867381,10.85714286,38,3500000,0.973630832,94.24,1479,1440,1482,3.4,b'msrC is a chromosomal-encoded ABC-F subfamily protein expressed in Enterococcus faecium that confers resistance to erythromycin and other macrolide and streptogramin B antibiotics.'	msrC
549,1,L049_1,nfsA,3003751,nfsA,1,15.0167951,10.85714286,38,3500000,1,99.03,723,723,1336,4.1,Escherichia coli nfsA mutations conferring resistance to nitrofurantoin
549,1,L049_1,porin_OmpC,3004114,porin_OmpC,0,15.52795031,17.14285714,60,3500000,0.973731884,95.06,1104,1075,1329,6,"b'In the presence of antibiotic stress, there is a coupled down-regulation of the porin OmpC with the OmpF. Mutants both lacking both OmpC and OmpF proteins are resistant to cephaloridine and cefazolin. Analyses of genes involved in the increased resistance to tetracycline suggest that the up-regulation of efflux pump genes is accompanied by a decrease of OmpF and OmpC synthesis. Homologs of OmpC have been identified in Escherichia coli, Salmonella enterica, Enterobacter aerogenes and Serratia marcescens.'	porin OmpC"
549,1,L049_1,sul1,3000410,sul1,0,40.13605442,33.71428571,118,3500000,1,100,840,840,1506,11.6,sul1	b'Sul1 is a sulfonamide resistant dihydropteroate synthase of Gram-negative bacteria. It is linked to other resistance genes of class 1 integrons.'
549,1,L049_1,sul2,3000412,sul2,0,44.81792717,36.57142857,128,3500000,1,100,816,816,1522,12.6,"b'Sul2 is a sulfonamide resistant dihydropteroate synthase of Gram-negative bacteria, usually found on small plasmids.'	sul2"
549,1,L049_1,tetQ,3000191,tetQ,0,10.71066725,21.14285714,74,3500000,0.985815603,97.38,1974,1946,2040,5.4,tetQ	b'TetQ is a ribosomal protection protein. Its gene is associated with a conjugative transposon and has been found in both Gram-positive and Gram-negative bacteria.'
549,1,L049_1,ugd,3003577,ugd,0,20.07589668,23.42857143,82,3500000,1,100,1167,1167,1698,7.1,"ugd	b'PmrE is required for the synthesis and transfer of 4-amino-4-deoxy-L-arabinose (Ara4N) to Lipid A, which allows gram-negative bacteria to resist the antimicrobial activity of cationic antimicrobial peptides and antibiotics such as polymyxin'"
549,3,L049_3,AAC_3__IIa,3002533,AAC_3__II-,0,9.955201593,8.571428571,30,3500000,1,97.1,861,861,1055,4.1,"AAC(3)-IIa	b'AAC(3)-IIa is a plasmid-encoded aminoglycoside acetyltransferase in K. pneumoniae, E. cloacae, Actinobacillus pleuropneumoniae, S. typhimurium, Citrobacter freundii, and P. aeruginosa.'"
549,3,L049_3,ANT_6__Ia,3002626,ANT_6__Ia,0,1.322751323,1.142857143,4,3500000,0.44212963,99.21,864,382,382,1.4,"b'ANT(6)-Ia is an aminoglycoside nucleotidyltransferase gene encoded by plasmids and chromosomes in Staphylococcus epidermidis, E. faecium, Streptococcus suis, S. aureus, E. faecalis and Streptococcus mitis'	ANT(6)-Ia"
549,3,L049_3,APH_3___IIIa,3002647,APH_3___IIIa,0,10.06289308,8,28,3500000,1,100,795,795,862,4.4,"APH(3')-IIIa	b""APH(3')-IIIa is a plasmid-encoded aminoglycoside phosphotransferase in S. aureus and Enterococcus spp."""
549,3,L049_3,APH_3____Ib,3002639,APH_3____Ib,0,19.18976546,15.42857143,54,3500000,1,99.75,804,804,1378,5.8,"APH(3'')-Ib	b""APH(3'')-Ib is an aminoglycoside phosphotransferase encoded by plasmids, transposons, integrative conjugative elements and chromosomes in Enterobacteriaceae and Pseudomonas spp."""
549,3,L049_3,APH_6__Id,3002660,APH_6__Id,0,18.43317972,15.42857143,54,3500000,1,99.76,837,837,1327,6.1,"APH(6)-Id	b'APH(6)-Id is an aminoglycoside phosphotransferase encoded by plasmids, integrative conjugative elements and chromosomal genomic islands in K. pneumoniae, Salmonella spp., E. coli, Shigella flexneri, Providencia alcalifaciens, Pseudomonas spp., V. cholerae, Edwardsiella tarda, Pasteurella multocida and Aeromonas bestiarum'"
549,3,L049_3,AcrE,3000499,AcrE,0,6.415001234,7.428571429,26,3500000,0.670120898,98.84,1158,776,870,3.7,"b'AcrE is a membrane fusion protein, similar to AcrA.'	AcrE"
549,3,L049_3,AcrS,3000656,AcrS,0,11.20448179,7.428571429,26,3500000,1,98.34,663,663,983,3.9,AcrS	b'AcrS is a repressor of the AcrAB efflux complex and is associated with the expression of AcrEF. AcrS is believed to regulate a switch between AcrAB and AcrEF efflux.'
549,3,L049_3,CRP,3000518,CRP,0,7.221846084,4.571428571,16,3500000,1,99.21,633,633,822,2.9,CRP	b'CRP is a global regulator that represses MdtEF multidrug efflux pump expression.'
549,3,L049_3,ErmB,3000375,ErmB,0,40.54312488,30.28571429,106,3500000,1,99.6,747,747,1183,12.3,"b'ErmB confers the MLSb phenotype. Similar to ErmC, expression of ErmB is inducible by erythromycin. The leader peptide causes attenuation of the mRNA and stabilizes the structure preventing further translation. When erythromycin is present, it binds the leader peptide causing a change in conformation allowing for the expression of ErmB.'	ErmB"
549,3,L049_3,Escherichia_coli_GlpT,3003889,Escherichia_coli_GlpT,1,3.363817933,4.571428571,16,3500000,0.539367182,97.82,1359,733,733,2.2,Escherichia coli GlpT with mutation conferring resistance to fosfomycin
549,3,L049_3,Escherichia_coli_LamB,3004126,Escherichia_coli_LamB,0,5.965697241,8,28,3500000,0.668903803,99.33,1341,897,898,3.7,"Escherichia coli LamB	b'LamB is a negative regulator for antibiotic resistance, it serves as a porin to influx antibiotic. When down-regulated, it increases resistance to chlortetracycline, ciprofloxacin, balofloxacin and nalidixic acid. It also interacts with Odp1, an energy metabolic enzyme, creating a complex that decreases in antibiotic-resistant strains.'"
549,3,L049_3,Escherichia_coli_UhpA,3003893,Escherichia_coli_UhpA_1,0,6.768189509,4,14,3500000,0.942470389,97.31,591,557,623,3,"b'uhpA is a positive activator of the fosfomycin importer uhpT, thus mutations to uhpA confer fosfomycin resistance by reducing uhpT expression. Both knockout and amino acid substitution mutations have been found that confer resistance, with the Protein Knockout model describing the large, knockout mutations causing loss of function of the gene, and the Protein Variant model describing the amino acid substitutions.'	Escherichia coli UhpA with mutation conferring resistance to fosfomycin"
549,3,L049_3,TEM_124,3000986,TEM_-,0,12.65401265,10.85714286,38,3500000,0.696969697,99.5,858,598,698,6.5,b'TEM-124 is an extended-spectrum beta-lactamase found in Morganella morganii.'	TEM-124
549,3,L049_3,TolC,3000237,TolC,0,4.992319508,7.428571429,26,3500000,0.310483871,98.92,1488,462,462,2.9,TolC	b'TolC is a protein subunit of many multidrug efflux complexes in Gram negative bacteria. It is an outer membrane efflux protein and is constitutively open. Regulation of efflux activity is often at its periplasmic entrance by other components of the efflux complex.'
549,3,L049_3,YojI,3003952,YojI,0,4.518595759,7.428571429,26,3500000,0.651459854,96.64,1644,1071,1071,2.9,YojI	b'YojI mediates resistance to the peptide antibiotic microcin J25 when it is expressed from a multicopy vector. YojI is capable of pumping out microcin molecules. The outer membrane protein TolC in addition to YojI is required for export of microcin J25 out of the cell. Microcin J25 is thus the first known substrate for YojI.'
549,3,L049_3,aadA5,3002605,aadA-,0,11.58790512,9.142857143,32,3500000,0.642585551,100,789,507,575,4.5,"aadA5	b'aadA5 is an aminoglycoside nucleotidyltransferase gene encoded by plasmids, transposons and integrons in E. coli, K. pneumoniae, Kluyvera georgiana, P. aeruginosa and E. cloacae'"
549,3,L049_3,acrA,3004043,acrA_2,0,6.700167504,8,28,3500000,0.97319933,99.05,1194,1162,1294,3.2,b'AcrA is a subunit of the AcrAB-TolC multidrug efflux system that in E. coli.'	Escherichia coli acrA
549,3,L049_3,ampC,3004290,ampC_2,0,8.566389519,9.714285714,34,3500000,0.737213404,97.73,1134,836,836,6.1,b'A class C ampC beta-lactamase (cephalosporinase) enzyme described in Escherichia coli shown clinically to confer resistance to penicillin-like and cephalosporin-class antibiotics.'	Escherichia coli ampC beta-lactamase
549,3,L049_3,bacA,3002986,bacA,0,5.561348627,4.571428571,16,3500000,0.345498783,98.94,822,284,418,1.8,bacA	b'The bacA gene product (BacA) recycles undecaprenyl pyrophosphate during cell wall biosynthesis which confers resistance to bacitracin.'
549,3,L049_3,baeR,3000828,baeR,0,4.742145821,3.428571429,12,3500000,0.493775934,96.92,723,357,569,1.6,baeR	b'BaeR is a response regulator that promotes the expression of MdtABC and AcrD efflux complexes.'
549,3,L049_3,cpxA,3000830,cpxA,0,8.317737575,11.42857143,40,3500000,1,98.4,1374,1374,1514,3.7,"b'CpxA is a membrane-localized sensor kinase that is activated by envelope stress. It starts a kinase cascade that activates CpxR, which promotes efflux complex expression.'	cpxA"
549,3,L049_3,dfrA17,3002860,dfrA-_1,0,10.84990958,5.142857143,18,3500000,0.816455696,99.48,474,387,470,4.6,dfrA17	b'dfrA17 is an integron-encoded dihydrofolate reductase found in Escherichia coli'
549,3,L049_3,dfrF,3002867,dfrF,0,65.8008658,32.57142857,114,3500000,1,100,495,495,978,16.8,dfrF	b'dfrF is a chromosome-encoded dihydrofolate reductase found in Streptococcus pyogenes'
549,3,L049_3,emrA,3000027,emrA,0,5.358665205,6.285714286,22,3500000,0.232736573,99.27,1173,273,302,4.6,"b'EmrA is a membrane fusion protein, providing an efflux pathway with EmrB and TolC between the inner and outer membranes of E. coli, a Gram-negative bacterium.'	emrA"
549,3,L049_3,emrB,3000074,emrB,0,6.683375104,10.28571429,36,3500000,0.93957115,98.34,1539,1446,1663,3.2,"b'emrB is a translocase in the emrB -TolC efflux protein in E. coli. It recognizes substrates including carbonyl cyanide m-chlorophenylhydrazone (CCCP), nalidixic acid, and thioloactomycin.'	emrB"
549,3,L049_3,emrK,3000206,emrK,0,4.87012987,5.142857143,18,3500000,0.308712121,98.47,1056,326,392,2.7,"emrK	b'emrK is a membrane fusion protein that is a homolog of EmrA. Together with the inner membrane transporter EmrY and the outer membrane channel TolC, it mediates multidrug efflux.'"
549,3,L049_3,emrY,3000254,emrY,0,4.455583403,6.857142857,24,3500000,0.522417154,97.76,1539,804,923,2.4,b'emrY is a multidrug transport that moves substrates across the inner membrane of the Gram-negative E. coli. It is a homolog of emrB.'	emrY
549,3,L049_3,evgA,3000832,evgA,0,8.362369338,5.142857143,18,3500000,1,99.02,615,615,905,3,"evgA	b'EvgA, when phosphorylated, is a positive regulator for efflux protein complexes emrKY and mdtEF. While usually phosphorylated in a EvgS dependent manner, it can be phosphorylated in the absence of EvgS when overexpressed.'"
549,3,L049_3,gadW,3003838,gadW,0,11.75778954,8.571428571,30,3500000,1,99.86,729,729,930,4.4,"b'GadW is an AraC-family regulator that promotes mdtEF expression to confer multidrug resistance. GadW inhibits GadX-dependent activation. GadW clearly represses gadX and, in situations where GadX is missing, activates gadA and gadBC.'	gadW"
549,3,L049_3,gadX,3000508,gadX,0,7.619047619,6.285714286,22,3500000,0.421818182,92.53,825,348,550,2.5,b'GadX is an AraC-family regulator that promotes mdtEF expression to confer multidrug resistance.'	gadX
549,3,L049_3,kdpE,3003841,kdpE,0,4.214075011,2.857142857,10,3500000,0.455752212,99.03,678,309,407,2.9,b'kdpE is a transcriptional activator that is part of the two-component system KdpD/KdpE that is studied for its regulatory role in potassium transport and has been identified as an adaptive regulator involved in the virulence and intracellular survival of pathogenic bacteria. kdpE regulates a range of virulence loci through direct promoter binding.'	kdpE
549,3,L049_3,lnuC,3002837,lnuC,0,5.772005772,2.857142857,10,3500000,0.351515152,99.43,495,174,306,2.5,b'lnuC is a transposon-mediated nucleotidyltransferase found in Streptococcus agalactiae'	lnuC
549,3,L049_3,marA,3000263,marA,0,13.39285714,5.142857143,18,3500000,0.591145833,99.56,384,227,588,3.8,"marA	b'In the presence of antibiotic stress, E. coli overexpresses the global activator protein MarA, which besides inducing MDR efflux pump AcrAB, also down- regulates synthesis of the porin OmpF.'"
549,3,L049_3,marR,3003378,marR,1,10.5090312,4.571428571,16,3500000,0.84137931,97.81,435,366,443,4.1,Escherichia coli marR mutant conferring antibiotic resistance
549,3,L049_3,mdfA,3001328,mdfA,0,3.707565751,4.571428571,16,3500000,0.440389294,95.4,1233,543,544,3.2,Escherichia coli mdfA	b'Multidrug efflux pump in E. coli. This multidrug efflux system was originally identified as the Cmr/CmlA chloramphenicol exporter.'
549,3,L049_3,mdtA,3000792,mdtA,0,2.289377289,2.857142857,10,3500000,0.354967949,95.03,1248,443,444,1.5,mdtA	b'MdtA is the membrane fusion protein of the multidrug efflux complex mdtABC.'
549,3,L049_3,mdtE,3000795,mdtE,0,3.947693067,4.571428571,16,3500000,0.400690846,98.06,1158,464,464,2.6,b'MdtE is the membrane fusion protein of the MdtEF multidrug efflux complex. It shares 70% sequence similarity with AcrA.'	mdtE
549,3,L049_3,mdtF,3000796,mdtF,0,3.303055326,10.28571429,36,3500000,0.412010276,97,3114,1283,1275,2.3,b'MdtF is the multidrug inner membrane transporter for the MdtEF-TolC efflux complex.'	mdtF
549,3,L049_3,mdtG,3001329,mdtG,0,5.122831529,6.285714286,22,3500000,0.440912795,98.52,1227,541,559,2.7,"b'The MdtG protein, also named YceE, appears to be a member of the major facilitator superfamily of transporters, and it has been reported, when overexpressed, to increase fosfomycin and deoxycholate resistances. mdtG is a member of the marA-soxS-rob regulon.'	mdtG"
549,3,L049_3,mdtH,3001216,mdtH,0,5.671747607,6.857142857,24,3500000,0.521091811,99.05,1209,630,717,3.1,mdtH	b'Multidrug resistance protein MdtH'
549,3,L049_3,mdtM,3001214,mdtM,0,5.097902908,6.285714286,22,3500000,0.404703974,96.79,1233,499,499,3.3,b'Multidrug resistance protein MdtM'	mdtM
549,3,L049_3,mdtN,3003548,mdtN,0,3.875968992,4,14,3500000,0.506782946,94.84,1032,523,523,1.7,"mdtN	b'Multidrug resistance efflux pump. Could be involved in resistance to puromycin, acriflavine and tetraphenylarsonium chloride.'"
549,3,L049_3,mdtP,3003550,mdtP,0,5.063784205,7.428571429,26,3500000,0.782549421,98.43,1467,1148,1264,2.8,"b'Multidrug resistance efflux pump. Could be involved in resistance to puromycin, acriflavine and tetraphenylarsonium chloride'	mdtP"
549,3,L049_3,mefA,3000615,mefA,0,28.61834389,34.85714286,122,3500000,1,96.96,1218,1218,1536,11.7,mefA	b'mefA is a motive efflux pump in Streptococcus pneumoniae that confers resistance to macrolides. It is found on the same operon as mefE and the ABC-efflux pump mel.'
549,3,L049_3,mel,3000616,mel,0,32.39656518,47.42857143,166,3500000,1,99.93,1464,1464,1961,12.4,"mel	b'Mel, a homolog of MsrA, is an ABC-F subfamily protein associated with macrolide resistance. It is expressed on the same operon as mefA and mefE, both MFS-type efflux proteins that confer macrolide resistance.'"
549,3,L049_3,mipA,3004127,mipA,0,3.824823102,2.857142857,10,3500000,0.693440428,98.84,747,518,518,1.7,"Escherichia coli mipA	b'MltA-interacting protein (mipA), is an antibiotic resistance-related outer membrane protein. Deletion of mipA increases kanamycin, nalidixic acid and streptomycin resistance.'"
549,3,L049_3,mphA,3000316,mphA,0,12.490242,11.42857143,40,3500000,1,100,915,915,1249,4.7,"mphA	b""The mphA gene encodes for resistance enzyme MPH(2')-I which preferentially inactivate 14-membered macrolides (e.g.erythromycin, telithromycin, roxithromycin) over 16-membered macrolides (e.g.tylosin, spiramycin). It phosphorylates macrolides at 2'-OH hydroxyl of desosamine sugar of macrolides in a GTP-dependent manner."""
549,3,L049_3,msbA,3003950,msbA,0,4.247325002,7.428571429,26,3500000,0.388793596,98.38,1749,680,858,1.9,"msbA	b'MsbA is a multidrug resistance transporter homolog from E. coli and belongs to a superfamily of transporters that contain an adenosine triphosphate (ATP) binding cassette (ABC) which is also called a nucleotide-binding domain (NBD). MsbA is a member of the MDR-ABC transporter group by sequence homology. MsbA transports lipid A, a major component of the bacterial outer cell membrane, and is the only bacterial ABC transporter that is essential for cell viability.'"
549,3,L049_3,sul1,3000410,sul1,0,8.163265306,6.857142857,24,3500000,1,100,840,840,1232,2.9,b'Sul1 is a sulfonamide resistant dihydropteroate synthase of Gram-negative bacteria. It is linked to other resistance genes of class 1 integrons.'	sul1
549,3,L049_3,sul2,3000412,sul2,0,10.50420168,8.571428571,30,3500000,1,100,816,816,1200,3.6,"sul2	b'Sul2 is a sulfonamide resistant dihydropteroate synthase of Gram-negative bacteria, usually found on small plasmids.'"
549,3,L049_3,tet32,3000196,tet32,0,50.29761905,96.57142857,338,3500000,1,99.53,1920,1920,2126,21.9,"tet32	b'Tet32 is a tetracycline resistance gene similar to Tet(O), and binds to the ribosome to confer tetracycline resistance as a ribosomal protection protein.'"
549,3,L049_3,tetA_46_,3004032,tetA_46_,0,2.98136646,5.142857143,18,3500000,0.204057971,92.33,1725,352,356,2.9,"b'tetA(46) is a subunit of tetAB(46), a heterodimeric ABC transporter, that is required for conferring tetracycline resistance in Streptococcus australis isolated from the oral cavity.'	tetA(46)"
549,3,L049_3,tetQ,3000191,tetQ,0,36.18468664,71.42857143,250,3500000,1,97.37,1974,1974,2413,15.4,tetQ	b'TetQ is a ribosomal protection protein. Its gene is associated with a conjugative transposon and has been found in both Gram-positive and Gram-negative bacteria.'
549,3,L049_3,tetW,3000194,tet-,0,60.11904762,115.4285714,404,3500000,1,99.95,1920,1920,2411,23.6,b'TetW is a ribosomal protection protein. It is associated with both conjugative and non conjugative DNA and has been found strains of C. difficile.'	tetW
549,3,L049_3,tet_40_,3000567,tet_40_,0,22.93202293,28,98,3500000,1,100,1221,1221,1585,8.9,tet(40)	b'Tet40 is a tetracycline efflux pump found in the Gram-positive Clostridium. It is similar to tetA(P).'
549,3,L049_3,ugd,3003577,ugd,0,7.34484025,8.571428571,30,3500000,0.467866324,100,1167,546,627,3.4,"b'PmrE is required for the synthesis and transfer of 4-amino-4-deoxy-L-arabinose (Ara4N) to Lipid A, which allows gram-negative bacteria to resist the antimicrobial activity of cationic antimicrobial peptides and antibiotics such as polymyxin'	ugd"
550,1,L050_1,AAC_6___Ie_APH_2____Ia,3002597,AAC_6___Ie_APH_2____Ia,0,4.365079365,6.285714286,22,3500000,0.35625,100,1440,513,513,2.8,"AAC(6')-Ie-APH(2'')-Ia	b""AAC(6')-Ie-APH(2'')-Ia is an aminoglycoside acetyltransferase encoded by plasmids and transposons in S. aureus, E. faecalis, E. faecium and Staphylococcus warneri"""
550,1,L050_1,APH_3___IIIa,3002647,APH_3___IIIa,0,2.156334232,1.714285714,6,3500000,0.428930818,100,795,341,414,1.7,"APH(3')-IIIa	b""APH(3')-IIIa is a plasmid-encoded aminoglycoside phosphotransferase in S. aureus and Enterococcus spp."""
550,1,L050_1,CfxA2,3003002,CfxA-,0,4.732327714,4.571428571,16,3500000,0.3436853,100,966,332,332,2.9,b'cfxA2 beta-lactamase is a class A beta-lactamase found in Prevotella intermedia'	CfxA2
550,1,L050_1,CfxA6,3003097,CfxA6,0,13.76936317,13.71428571,48,3500000,1,99.3,996,996,1102,5.6,b'cfxA6 beta-lactamase is a class A beta-lactamase found in an uncultured bacterium'	CfxA6
550,1,L050_1,ErmB,3000375,ErmB,0,44.36794798,33.14285714,116,3500000,0.903614458,99.7,747,675,769,14.8,"b'ErmB confers the MLSb phenotype. Similar to ErmC, expression of ErmB is inducible by erythromycin. The leader peptide causes attenuation of the mRNA and stabilizes the structure preventing further translation. When erythromycin is present, it binds the leader peptide causing a change in conformation allowing for the expression of ErmB.'	ErmB"
550,1,L050_1,ErmG,3000522,ErmG,0,3.887269193,2.857142857,10,3500000,0.434013605,99.37,735,319,393,1.9,ErmG	b'ErmG is a rRNA adenine N-6-methyltransferase that protects the ribosome from inactivation due to antibiotic binding.'
550,1,L050_1,dfrF,3002867,dfrF,0,229.7258297,113.7142857,398,3500000,1,100,495,495,1253,42.5,dfrF	b'dfrF is a chromosome-encoded dihydrofolate reductase found in Streptococcus pyogenes'
550,1,L050_1,mefA,3000615,mefA,0,10.32136993,12.57142857,44,3500000,0.95320197,96.99,1218,1161,1277,4.9,b'mefA is a motive efflux pump in Streptococcus pneumoniae that confers resistance to macrolides. It is found on the same operon as mefE and the ABC-efflux pump mel.'	mefA
550,1,L050_1,tetA_46_,3004032,tetA_46_,0,4.306418219,7.428571429,26,3500000,0.311884058,95.91,1725,538,538,2.3,"tetA(46)	b'tetA(46) is a subunit of tetAB(46), a heterodimeric ABC transporter, that is required for conferring tetracycline resistance in Streptococcus australis isolated from the oral cavity.'"
550,1,L050_1,tetB_P_,3000195,tetB_P_,0,1.750164078,3.428571429,12,3500000,0.271056662,100,1959,531,531,1.4,"tetB(P)	b'TetB(P) is a tetracycline ribosomal protection protein found on the same operon as tetA(P), a tetracycline efflux protein.'"
550,1,L050_1,tetQ,3000191,tetQ,0,36.18468664,71.42857143,250,3500000,1,97.37,1974,1974,2472,14.6,b'TetQ is a ribosomal protection protein. Its gene is associated with a conjugative transposon and has been found in both Gram-positive and Gram-negative bacteria.'	tetQ
550,1,L050_1,tetW,3000194,tet-,0,82.44047619,158.2857143,554,3500000,1,99.95,1920,1920,2377,33.1,b'TetW is a ribosomal protection protein. It is associated with both conjugative and non conjugative DNA and has been found strains of C. difficile.'	tetW
550,1,L050_1,tet_40_,3000567,tet_40_,0,29.48402948,36,126,3500000,1,99.84,1221,1221,1408,12.5,tet(40)	b'Tet40 is a tetracycline efflux pump found in the Gram-positive Clostridium. It is similar to tetA(P).'
550,2,L050_2,AAC_6___Ie_APH_2____Ia,3002597,AAC_6___Ie_APH_2____Ia,0,1185.31746,1706.857143,5974,3500000,1,100,1440,1440,2189,371.5,"b""AAC(6')-Ie-APH(2'')-Ia is an aminoglycoside acetyltransferase encoded by plasmids and transposons in S. aureus, E. faecalis, E. faecium and Staphylococcus warneri""	AAC(6')-Ie-APH(2'')-Ia"
550,2,L050_2,APH_3___IIIa,3002647,APH_3___IIIa,0,744.6540881,592,2072,3500000,1,100,795,795,1517,181.9,"APH(3')-IIIa	b""APH(3')-IIIa is a plasmid-encoded aminoglycoside phosphotransferase in S. aureus and Enterococcus spp."""
550,2,L050_2,ErmC,3000250,ErmC,0,5763.265306,4236,14826,3500000,1,99.86,735,735,1361,1488.3,"b'ErmC is a methyltransferase that catalyzes the methylation of A2058 of the 23S ribosomal RNA in two steps. Expression of ErmC is inducible by erythromycin. The leader peptide causes attenuation of the mRNA and stabilizes the structure preventing further translation. When erythromycin is present, it binds the leader peptide causing a change in conformation allowing for the expression of ErmC.'	ErmC"
550,2,L050_2,SAT_4,3002897,SAT_4,0,569.3238621,309.1428571,1082,3500000,1,99.63,543,543,889,159.1,"SAT-4	b'SAT-4 is a plasmid-mediated streptothricin acetyltransferase and streptothricin (a nucleoside antibiotic) resistant determinant. Originally described from a Campylobacter coli BE/G4 plasmid gene sequence by Jacob et al, 1994.'"
550,2,L050_2,blaZ,3000621,blaZ,0,492.4012158,416.5714286,1458,3500000,1,97.16,846,846,1762,114.3,b'The blaZ beta-lactamase is found in Bacillus subtilis and Staphylococcus aureus.'	PC1 beta-lactamase (blaZ)
550,2,L050_2,dfrG,3002868,dfrG,0,577.1658061,287.4285714,1006,3500000,1,100,498,498,956,140.5,b'dfrG is a plasmid-encoded dihydrofolate reductase found in Staphylococcus aureus'	dfrG
550,2,L050_2,fusB,3003552,fusB,0,636.4040943,408.5714286,1430,3500000,1,100,642,642,1395,140,"b'FusB encodes a 2-domain zinc-binding protein that binds the ribosomal translocase EF-G, causing it to dissociate from the ribosome. This action increases the ribosomal turnover rate and confers resistance to fusidic acid.'	fusB"
550,2,L050_2,mecA,3000617,mecA,0,720.9054025,1446.857143,5064,3500000,1,99.85,2007,2007,2590,262.4,b'A foreign PBP2a acquired by lateral gene transfer that able to perform peptidoglycan synthesis in the presence of beta-lactams.'	mecA
550,2,L050_2,mphC,3000319,mphC,0,566.984127,510.2857143,1786,3500000,1,98.44,900,900,1551,156,b'The mphC gene was identified from Staphylococcus aureus. This gene shows similarity to mphB gene from Escherchia coli.'	mphC
550,2,L050_2,msrA,3000251,msrA,0,597.916058,877.1428571,3070,3500000,1,99.32,1467,1467,2283,181,b'MsrA is an ABC-F subfamily ribosomal protection protein expressed in Staphylococcus species which confers resistance to erythromycin and streptogramin B antibiotics through antibiotic target protection mechanisms. It is associated with plasmid DNA.'	msrA
550,2,L050_2,qacA,3003046,qac-,0,1184.650948,1830.285714,6406,3500000,1,99.94,1545,1545,2070,411.3,b'qacA is a subunit of the qac multidrug efflux pump'	qacA
550,2,L050_2,tet_K_,3000178,tet_K_,0,3231.055901,4458.857143,15606,3500000,1,100,1380,1380,2024,1038.2,"tet(K)	b'TetK is a tetracycline efflux protein found in both Gram-negative (Haemophilus and Gallibacterium) and Gram-positive (many species, including mycobacteria) bacteria.'"
550,2,L050_2,vgaALC,3002830,vgaA-,0,3584.084494,5623.428571,19682,3500000,1,100,1569,1569,2063,1275.6,vgaALC	b'vgaALC is an ABC-F subfamily protein expressed in staphylococci that confers resistance to streptogramin A antibiotics and related compounds. It is associated with plasmid DNA.'
551,1,L051_1,AAC_6___Ie_APH_2____Ia,3002597,AAC_6___Ie_APH_2____Ia,0,1.19047619,1.714285714,6,3500000,0.28125,99.26,1440,405,405,1.1,"AAC(6')-Ie-APH(2'')-Ia	b""AAC(6')-Ie-APH(2'')-Ia is an aminoglycoside acetyltransferase encoded by plasmids and transposons in S. aureus, E. faecalis, E. faecium and Staphylococcus warneri"""
551,1,L051_1,CblA_1,3002999,CblA_1,0,17.31601732,15.42857143,54,3500000,1,99.78,891,891,1460,5.5,b'CblA-1 beta-lactamase is a class A beta-lactamase found in Bacteroides uniformis that is species-specific.'	CblA-1
551,1,L051_1,CfxA2,3003002,CfxA-,0,55.01330967,53.14285714,186,3500000,1,100,966,966,1653,16.4,b'cfxA2 beta-lactamase is a class A beta-lactamase found in Prevotella intermedia'	CfxA2
551,1,L051_1,ErmB,3000375,ErmB,0,40.54312488,30.28571429,106,3500000,1,99.46,747,747,1072,12.4,"ErmB	b'ErmB confers the MLSb phenotype. Similar to ErmC, expression of ErmB is inducible by erythromycin. The leader peptide causes attenuation of the mRNA and stabilizes the structure preventing further translation. When erythromycin is present, it binds the leader peptide causing a change in conformation allowing for the expression of ErmB.'"
551,1,L051_1,OXA_209,3001809,OXA_209,0,4.848484848,4,14,3500000,0.338181818,100,825,279,316,3.8,OXA-209	b'OXA-209 is a beta-lactamase found in Riemerella anatipestifer'
551,1,L051_1,OXA_347,3001777,OXA_347,0,13.85281385,11.42857143,40,3500000,1,99.88,825,825,951,5.3,OXA-347	b'OXA-347 is a beta-lactamase found in Enterobacteriaceae'
551,1,L051_1,acrA,3004043,acrA_2,0,1.435750179,1.714285714,6,3500000,0.184254606,98.64,1194,220,220,2.7,b'AcrA is a subunit of the AcrAB-TolC multidrug efflux system that in E. coli.'	Escherichia coli acrA
551,1,L051_1,dfrF,3002867,dfrF,0,4.617604618,2.285714286,8,3500000,0.775757576,100,495,384,433,2.4,b'dfrF is a chromosome-encoded dihydrofolate reductase found in Streptococcus pyogenes'	dfrF
551,1,L051_1,lnuC,3002837,lnuC,0,39.24963925,19.42857143,68,3500000,1,99.19,495,495,1018,8.8,b'lnuC is a transposon-mediated nucleotidyltransferase found in Streptococcus agalactiae'	lnuC
551,1,L051_1,mefA,3000615,mefA,0,40.81632653,49.71428571,174,3500000,1,96.96,1218,1218,1669,15.1,b'mefA is a motive efflux pump in Streptococcus pneumoniae that confers resistance to macrolides. It is found on the same operon as mefE and the ABC-efflux pump mel.'	mefA
551,1,L051_1,mel,3000616,mel,0,48.39968774,70.85714286,248,3500000,1,100,1464,1464,2289,15.8,"b'Mel, a homolog of MsrA, is an ABC-F subfamily protein associated with macrolide resistance. It is expressed on the same operon as mefA and mefE, both MFS-type efflux proteins that confer macrolide resistance.'	mel"
551,1,L051_1,tetO,3000190,tetO,0,106.8452381,205.1428571,718,3500000,1,99.58,1920,1920,2409,43,tetO	b'TetO is a ribosomal protection protein. It is associated with conjugative plasmids.'
551,1,L051_1,tetQ,3000191,tetQ,0,102.1855551,201.7142857,706,3500000,1,97.42,1974,1974,2611,39.1,b'TetQ is a ribosomal protection protein. Its gene is associated with a conjugative transposon and has been found in both Gram-positive and Gram-negative bacteria.'	tetQ
551,1,L051_1,tetW,3000194,tet-,0,88.69047619,170.2857143,596,3500000,1,99.74,1920,1920,2221,37.4,b'TetW is a ribosomal protection protein. It is associated with both conjugative and non conjugative DNA and has been found strains of C. difficile.'	tetW
551,1,L051_1,tetX,3000205,tetX,0,149.8347411,174.8571429,612,3500000,1,99.91,1167,1167,2091,43.8,tetX	b'TetX is a flavin-dependent monooxygenase conferring resistance to tetracycline antibiotics. TetX hydroxylates position 11a of the tetraketide group thus inactivating the antibiotic.'
551,1,L051_1,tet_40_,3000567,tet_40_,0,48.2040482,58.85714286,206,3500000,1,99.67,1221,1221,1651,18.1,tet(40)	b'Tet40 is a tetracycline efflux pump found in the Gram-positive Clostridium. It is similar to tetA(P).'
551,3,L051_3,AcrS,3000656,AcrS,0,10.34259858,6.857142857,24,3500000,0.414781297,100,663,275,301,4.1,AcrS	b'AcrS is a repressor of the AcrAB efflux complex and is associated with the expression of AcrEF. AcrS is believed to regulate a switch between AcrAB and AcrEF efflux.'
551,3,L051_3,CRP,3000518,CRP,0,9.930038366,6.285714286,22,3500000,0.54028436,99.71,633,342,342,4.1,b'CRP is a global regulator that represses MdtEF multidrug efflux pump expression.'	CRP
551,3,L051_3,ErmB,3000375,ErmB,0,10.70950469,8,28,3500000,0.397590361,99.33,747,297,355,5,"b'ErmB confers the MLSb phenotype. Similar to ErmC, expression of ErmB is inducible by erythromycin. The leader peptide causes attenuation of the mRNA and stabilizes the structure preventing further translation. When erythromycin is present, it binds the leader peptide causing a change in conformation allowing for the expression of ErmB.'	ErmB"
551,3,L051_3,ErmF,3000498,ErmF,0,87.74745853,70.28571429,246,3500000,1,99.75,801,801,1315,25,b'ErmF confers the MLSb phenotype.'	ErmF
551,3,L051_3,ErmX,3000596,ErmX,0,4.49943757,3.428571429,12,3500000,0.679790026,100,762,518,518,2.9,b'ErmX is a rRNA methyltransferase that protects the ribosome from inactivation due to antibiotic binding.'	ErmX
551,3,L051_3,Escherichia_coli_LamB,3004126,Escherichia_coli_LamB,0,7.244060935,9.714285714,34,3500000,0.469052946,99.05,1341,629,773,4.1,"b'LamB is a negative regulator for antibiotic resistance, it serves as a porin to influx antibiotic. When down-regulated, it increases resistance to chlortetracycline, ciprofloxacin, balofloxacin and nalidixic acid. It also interacts with Odp1, an energy metabolic enzyme, creating a complex that decreases in antibiotic-resistant strains.'	Escherichia coli LamB"
551,3,L051_3,Escherichia_coli_UhpA,3003893,Escherichia_coli_UhpA_1,0,7.735073725,4.571428571,16,3500000,0.38071066,100,591,225,225,4.4,"b'uhpA is a positive activator of the fosfomycin importer uhpT, thus mutations to uhpA confer fosfomycin resistance by reducing uhpT expression. Both knockout and amino acid substitution mutations have been found that confer resistance, with the Protein Knockout model describing the large, knockout mutations causing loss of function of the gene, and the Protein Variant model describing the amino acid substitutions.'	Escherichia coli UhpA with mutation conferring resistance to fosfomycin"
551,3,L051_3,H_NS,3000676,H_NS,0,9.661835749,4,14,3500000,1,99.28,414,414,495,3.6,"H-NS	b'H-NS is a histone-like protein involved in global gene regulation in Gram-negative bacteria. It is a repressor of the membrane fusion protein genes acrE, mdtE, and emrK as well as nearby genes of many RND-type multidrug exporters.'"
551,3,L051_3,OXA_347,3001777,OXA_347,0,6.233766234,5.142857143,18,3500000,0.425454545,100,825,351,353,2.9,b'OXA-347 is a beta-lactamase found in Enterobacteriaceae'	OXA-347
551,3,L051_3,TEM_187,3001047,TEM_-,0,12.65401265,10.85714286,38,3500000,0.909090909,99.1,858,780,1034,3.9,b'TEM-187 is an extended-spectrum beta-lactamase found in P. mirabilis'	TEM-187
551,3,L051_3,aadA24,3002621,ANT_3____IIa+,0,24.17582418,18.85714286,66,3500000,0.887179487,99.13,780,692,692,7.6,aadA24	b'aadA24 is an integron-encoded aminoglycoside nucleotidyltransferase gene in Salmonella spp.'
551,3,L051_3,acrA,3004043,acrA_2,0,7.657334291,9.142857143,32,3500000,0.536850921,99.38,1194,641,641,4.8,b'AcrA is a subunit of the AcrAB-TolC multidrug efflux system that in E. coli.'	Escherichia coli acrA
551,3,L051_3,bacA,3002986,bacA,0,7.646854362,6.285714286,22,3500000,0.807785888,98.8,822,664,777,3.1,bacA	b'The bacA gene product (BacA) recycles undecaprenyl pyrophosphate during cell wall biosynthesis which confers resistance to bacitracin.'
551,3,L051_3,baeR,3000828,baeR,0,6.322861095,4.571428571,16,3500000,0.450899032,99.08,723,326,369,4.3,baeR	b'BaeR is a response regulator that promotes the expression of MdtABC and AcrD efflux complexes.'
551,3,L051_3,baeS,3000829,baeS,0,5.291005291,7.428571429,26,3500000,0.329059829,99.78,1404,462,462,3.8,"b'BaeS is a sensor kinase in the BaeSR regulatory system. While it phosphorylates BaeR to increase its activity, BaeS is not necessary for overexpressed BaeR to confer resistance.'	baeS"
551,3,L051_3,cpxA,3000830,cpxA,0,6.238303182,8.571428571,30,3500000,0.446870451,98.31,1374,614,800,2.7,"b'CpxA is a membrane-localized sensor kinase that is activated by envelope stress. It starts a kinase cascade that activates CpxR, which promotes efflux complex expression.'	cpxA"
551,3,L051_3,dfrA1,3002854,dfrA1,0,7.233273056,3.428571429,12,3500000,0.428270042,100,474,203,366,4,b'dfrA1 is an integron-encoded dihydrofolate reductase'	dfrA1
551,3,L051_3,emrA,3000027,emrA,0,5.845816588,6.857142857,24,3500000,0.53026428,100,1173,622,622,2.7,"b'EmrA is a membrane fusion protein, providing an efflux pathway with EmrB and TolC between the inner and outer membranes of E. coli, a Gram-negative bacterium.'	emrA"
551,3,L051_3,emrK,3000206,emrK,0,6.493506494,6.857142857,24,3500000,0.413825758,99.77,1056,437,452,2.6,"emrK	b'emrK is a membrane fusion protein that is a homolog of EmrA. Together with the inner membrane transporter EmrY and the outer membrane channel TolC, it mediates multidrug efflux.'"
551,3,L051_3,emrY,3000254,emrY,0,8.168569572,12.57142857,44,3500000,0.469135802,99.72,1539,722,722,4.3,emrY	b'emrY is a multidrug transport that moves substrates across the inner membrane of the Gram-negative E. coli. It is a homolog of emrB.'
551,3,L051_3,evgA,3000832,evgA,0,9.291521487,5.714285714,20,3500000,0.352845528,100,615,217,217,7.2,"evgA	b'EvgA, when phosphorylated, is a positive regulator for efflux protein complexes emrKY and mdtEF. While usually phosphorylated in a EvgS dependent manner, it can be phosphorylated in the absence of EvgS when overexpressed.'"
551,3,L051_3,gadX,3000508,gadX,0,9.696969697,8,28,3500000,0.444848485,98.91,825,367,367,4.9,gadX	b'GadX is an AraC-family regulator that promotes mdtEF expression to confer multidrug resistance.'
551,3,L051_3,lnuC,3002837,lnuC,0,38.0952381,18.85714286,66,3500000,1,99.19,495,495,607,13.1,lnuC	b'lnuC is a transposon-mediated nucleotidyltransferase found in Streptococcus agalactiae'
551,3,L051_3,mdfA,3001328,mdfA,0,4.17101147,5.142857143,18,3500000,0.203568532,98.41,1233,251,251,2.5,b'Multidrug efflux pump in E. coli. This multidrug efflux system was originally identified as the Cmr/CmlA chloramphenicol exporter.'	Escherichia coli mdfA
551,3,L051_3,mdtM,3001214,mdtM,0,5.561348627,6.857142857,24,3500000,0.370640714,99.78,1233,457,457,4.7,mdtM	b'Multidrug resistance protein MdtM'
551,3,L051_3,mdtO,3003549,mdtO,0,6.683375104,13.71428571,48,3500000,0.500487329,100,2052,1027,1027,3.6,"b'Multidrug resistance efflux pump. Could be involved in resistance to puromycin, acriflavine and tetraphenylarsonium chloride'	mdtO"
551,3,L051_3,mipA,3004127,mipA,0,6.884681583,5.142857143,18,3500000,0.575635877,99.07,747,430,430,3.6,"b'MltA-interacting protein (mipA), is an antibiotic resistance-related outer membrane protein. Deletion of mipA increases kanamycin, nalidixic acid and streptomycin resistance.'	Escherichia coli mipA"
551,3,L051_3,mphA,3000316,mphA,0,4.371584699,4,14,3500000,0.504918033,99.78,915,462,462,3.5,"b""The mphA gene encodes for resistance enzyme MPH(2')-I which preferentially inactivate 14-membered macrolides (e.g.erythromycin, telithromycin, roxithromycin) over 16-membered macrolides (e.g.tylosin, spiramycin). It phosphorylates macrolides at 2'-OH hydroxyl of desosamine sugar of macrolides in a GTP-dependent manner.""	mphA"
551,3,L051_3,porin_OmpC,3004114,porin_OmpC,0,5.175983437,5.714285714,20,3500000,0.438405797,99.38,1104,484,562,3,"b'In the presence of antibiotic stress, there is a coupled down-regulation of the porin OmpC with the OmpF. Mutants both lacking both OmpC and OmpF proteins are resistant to cephaloridine and cefazolin. Analyses of genes involved in the increased resistance to tetracycline suggest that the up-regulation of efflux pump genes is accompanied by a decrease of OmpF and OmpC synthesis. Homologs of OmpC have been identified in Escherichia coli, Salmonella enterica, Enterobacter aerogenes and Serratia marcescens.'	porin OmpC"
551,3,L051_3,sul1,3000410,sul1,0,18.36734694,15.42857143,54,3500000,0.596428571,100,840,501,656,5.8,b'Sul1 is a sulfonamide resistant dihydropteroate synthase of Gram-negative bacteria. It is linked to other resistance genes of class 1 integrons.'	sul1
551,3,L051_3,sul2,3000412,sul2,0,5.602240896,4.571428571,16,3500000,0.534313725,100,816,436,436,2.9,"sul2	b'Sul2 is a sulfonamide resistant dihydropteroate synthase of Gram-negative bacteria, usually found on small plasmids.'"
551,3,L051_3,sul3,3000413,sul3,0,6.493506494,5.142857143,18,3500000,0.545454545,100,792,432,432,3.8,sul3	b'Sul3 is a sulfonamide resistant dihydropteroate synthase similar to Sul1 and Sul2. Its resistance gene was found encoded in E. coli plasmid DNA of sulfonamide resistant isolates.'
551,3,L051_3,tet32,3000196,tet32,0,3.571428571,6.857142857,24,3500000,0.343229167,100,1920,659,659,2.4,"b'Tet32 is a tetracycline resistance gene similar to Tet(O), and binds to the ribosome to confer tetracycline resistance as a ribosomal protection protein.'	tet32"
551,3,L051_3,tetQ,3000191,tetQ,0,83.08004053,164,574,3500000,1,97.52,1974,1974,2573,28.8,b'TetQ is a ribosomal protection protein. Its gene is associated with a conjugative transposon and has been found in both Gram-positive and Gram-negative bacteria.'	tetQ
551,3,L051_3,tetX,3000205,tetX,0,83.73117885,97.71428571,342,3500000,1,99.83,1167,1167,1828,24.3,tetX	b'TetX is a flavin-dependent monooxygenase conferring resistance to tetracycline antibiotics. TetX hydroxylates position 11a of the tetraketide group thus inactivating the antibiotic.'
551,3,L051_3,tet_B_,3000166,tet_-,0,2.369106847,2.857142857,10,3500000,0.383084577,98.92,1206,462,462,2.5,"tet(B)	b'Tet(B) is a tetracycline efflux protein expressed in many Gram-negative bacteria. It confers resistance to tetracycline, doxycycline, and minocycline, but not tigecycline.'"
551,5,L051_5,APH_3___Ia,3002641,APH_3___Ia,0,219.1876751,178.8571429,626,3500000,1,99.39,816,816,1375,67.4,"APH(3')-Ia	b""APH(3')-Ia is a transposon-encoded aminoglycoside phosphotransferase in E. coli and S. enterica. It is identical at the protein sequence to APH(3')-Ic, an aminoglycoside phosphotransferase encoded by plasmids, transposons and genomic islands in K. pneumoniae, A. baumannii, S. marcescens, Corynebacterium spp., Photobacterium spp. and Citrobacter spp."""
551,5,L051_5,APH_3____Ib,3002639,APH_3____Ib,0,211.08742,169.7142857,594,3500000,1,99.75,804,804,1707,51.7,"b""APH(3'')-Ib is an aminoglycoside phosphotransferase encoded by plasmids, transposons, integrative conjugative elements and chromosomes in Enterobacteriaceae and Pseudomonas spp.""	APH(3'')-Ib"
551,5,L051_5,APH_6__Id,3002660,APH_6__Id,0,185.697218,155.4285714,544,3500000,1,99.88,837,837,1772,45.8,"b'APH(6)-Id is an aminoglycoside phosphotransferase encoded by plasmids, integrative conjugative elements and chromosomal genomic islands in K. pneumoniae, Salmonella spp., E. coli, Shigella flexneri, Providencia alcalifaciens, Pseudomonas spp., V. cholerae, Edwardsiella tarda, Pasteurella multocida and Aeromonas bestiarum'	APH(6)-Id"
551,5,L051_5,AcrE,3000499,AcrE,0,157.9077227,182.8571429,640,3500000,1,98.79,1158,1158,1712,55.5,"b'AcrE is a membrane fusion protein, similar to AcrA.'	AcrE"
551,5,L051_5,AcrF,3000502,AcrF,0,146.8599034,456,1596,3500000,1,98,3105,3105,3947,60.4,"b'AcrF is a inner membrane transporter, similar to AcrB.'	AcrF"
551,5,L051_5,AcrS,3000656,AcrS,0,177.5479423,117.7142857,412,3500000,1,97.13,663,663,1366,44.9,AcrS	b'AcrS is a repressor of the AcrAB efflux complex and is associated with the expression of AcrEF. AcrS is believed to regulate a switch between AcrAB and AcrEF efflux.'
551,5,L051_5,CRP,3000518,CRP,0,213.0444595,134.8571429,472,3500000,1,99.05,633,633,1466,47.8,CRP	b'CRP is a global regulator that represses MdtEF multidrug efflux pump expression.'
551,5,L051_5,ErmB,3000375,ErmB,0,394.7217441,294.8571429,1032,3500000,1,99.2,747,747,1478,103.8,"ErmB	b'ErmB confers the MLSb phenotype. Similar to ErmC, expression of ErmB is inducible by erythromycin. The leader peptide causes attenuation of the mRNA and stabilizes the structure preventing further translation. When erythromycin is present, it binds the leader peptide causing a change in conformation allowing for the expression of ErmB.'"
551,5,L051_5,ErmF,3000498,ErmF,0,2242.910647,1796.571429,6288,3500000,1,99.25,801,801,1162,722.9,ErmF	b'ErmF confers the MLSb phenotype.'
551,5,L051_5,Escherichia_coli_CyaA,3003900,Escherichia_coli_CyaA_1,1,138.4261596,352.5714286,1234,3500000,1,97.02,2547,2547,3435,53.7,Escherichia coli CyaA with mutation conferring resistance to fosfomycin
551,5,L051_5,Escherichia_coli_GlpT,3003889,Escherichia_coli_GlpT,1,86.61831178,117.7142857,412,3500000,1,96.1,1359,1359,1964,31.3,Escherichia coli GlpT with mutation conferring resistance to fosfomycin
551,5,L051_5,Escherichia_coli_LamB,3004126,Escherichia_coli_LamB,0,193.4590391,259.4285714,908,3500000,1,99.25,1341,1341,2273,59.7,"b'LamB is a negative regulator for antibiotic resistance, it serves as a porin to influx antibiotic. When down-regulated, it increases resistance to chlortetracycline, ciprofloxacin, balofloxacin and nalidixic acid. It also interacts with Odp1, an energy metabolic enzyme, creating a complex that decreases in antibiotic-resistant strains.'	Escherichia coli LamB"
551,5,L051_5,Escherichia_coli_UhpA,3003893,Escherichia_coli_UhpA_1,0,156.6352429,92.57142857,324,3500000,1,96.11,591,591,1350,35.7,"b'uhpA is a positive activator of the fosfomycin importer uhpT, thus mutations to uhpA confer fosfomycin resistance by reducing uhpT expression. Both knockout and amino acid substitution mutations have been found that confer resistance, with the Protein Knockout model describing the large, knockout mutations causing loss of function of the gene, and the Protein Variant model describing the amino acid substitutions.'	Escherichia coli UhpA with mutation conferring resistance to fosfomycin"
551,5,L051_5,H_NS,3000676,H_NS,0,158.7301587,65.71428571,230,3500000,1,99.52,414,414,1100,31.1,"b'H-NS is a histone-like protein involved in global gene regulation in Gram-negative bacteria. It is a repressor of the membrane fusion protein genes acrE, mdtE, and emrK as well as nearby genes of many RND-type multidrug exporters.'	H-NS"
551,5,L051_5,OXA_347,3001777,OXA_347,0,1379.74026,1138.285714,3984,3500000,1,100,825,825,1572,374.5,b'OXA-347 is a beta-lactamase found in Enterobacteriaceae'	OXA-347
551,5,L051_5,PmrF,3003578,PmrF,0,123.8390093,120,420,3500000,1,98.04,969,969,1950,32.2,"b'PmrF is required for the synthesis and transfer of 4-amino-4-deoxy-L-arabinose (Ara4N) to Lipid A, which allows gram-negative bacteria to resist the antimicrobial activity of cationic antimicrobial peptides and antibiotics such as polymyxin. pmrF corresponds to 1 locus in Pseudomonas aeruginosa PAO1 and 1 locus in Pseudomonas aeruginosa LESB58.'	PmrF"
551,5,L051_5,SAT_2,3002895,SAT_2,0,247.0748299,129.7142857,454,3500000,1,100,525,525,1430,47.1,"b'SAT-2 is a plasmid-mediated streptothricin acetyltransferase, which confers resistance to streptothricin, a nucleoside antibiotic. Originally described from an E. coli plasmid sequence by Heim et al., 1989.'	SAT-2"
551,5,L051_5,TEM_186,3001046,TEM_-,0,767.2142028,660.5714286,2312,3500000,1,99.88,861,861,1474,220,b'TEM-186 is a beta-lactamase.'	TEM-186
551,5,L051_5,TolC,3000237,TolC,0,164.7465438,245.1428571,858,3500000,1,98.52,1488,1488,2450,52.2,b'TolC is a protein subunit of many multidrug efflux complexes in Gram negative bacteria. It is an outer membrane efflux protein and is constitutively open. Regulation of efflux activity is often at its periplasmic entrance by other components of the efflux complex.'	TolC
551,5,L051_5,YojI,3003952,YojI,0,95.23809524,156.5714286,548,3500000,1,97.26,1644,1644,2335,35.1,b'YojI mediates resistance to the peptide antibiotic microcin J25 when it is expressed from a multicopy vector. YojI is capable of pumping out microcin molecules. The outer membrane protein TolC in addition to YojI is required for export of microcin J25 out of the cell. Microcin J25 is thus the first known substrate for YojI.'	YojI
551,5,L051_5,aadA,3002601,ANT_3____IIa+,0,525.974026,416.5714286,1458,3500000,1,99.87,792,792,1560,129.2,"aadA	b""ANT(3'')-Ia is an aminoglycoside nucleotidyltransferase gene encoded by plasmids, transposons, integrons in Enterobacteriaceae, A. baumannii, P. aeruginosa and Vibrio cholerae"""
551,5,L051_5,aadA13,3002613,aadA13,0,32.93949159,26.28571429,92,3500000,0.928571429,90.7,798,741,802,16.3,"aadA13	b'aadA13 is an aminoglycoside nucleotidyltransferase gene encoded by plasmids and integrons in Pseudomonas rettgeri, P. aeruginosa, Y. enterocolitica and E. coli'"
551,5,L051_5,acrA,3004043,acrA_2,0,164.1541039,196,686,3500000,1,98.99,1194,1194,2107,48.6,b'AcrA is a subunit of the AcrAB-TolC multidrug efflux system that in E. coli.'	Escherichia coli acrA
551,5,L051_5,acrB,3000216,acrB,0,134.2403628,422.8571429,1480,3500000,1,98.92,3150,3150,3819,57.9,acrB	b'Protein subunit of AcrA-AcrB-TolC multidrug efflux complex. AcrB functions as a herterotrimer which forms the inner membrane component and is primarily responsible for substrate recognition and energy transduction by acting as a drug/proton antiporter.'
551,5,L051_5,acrD,3000491,acrD,0,125.6996055,391.4285714,1370,3500000,1,98.88,3114,3114,3951,51.7,"acrD	b'AcrD is an aminoglycoside efflux pump expressed in E. coli. Its expression can be induced by indole, and is regulated by baeRS and cpxAR.'"
551,5,L051_5,ampC,3004290,ampC_2,0,148.6520534,168.5714286,590,3500000,1,98.06,1134,1134,1673,52.4,Escherichia coli ampC beta-lactamase	b'A class C ampC beta-lactamase (cephalosporinase) enzyme described in Escherichia coli shown clinically to confer resistance to penicillin-like and cephalosporin-class antibiotics.'
551,5,L051_5,bacA,3002986,bacA,0,161.2791102,132.5714286,464,3500000,1,97.68,822,822,1688,41.1,bacA	b'The bacA gene product (BacA) recycles undecaprenyl pyrophosphate during cell wall biosynthesis which confers resistance to bacitracin.'
551,5,L051_5,baeR,3000828,baeR,0,128.8282948,93.14285714,326,3500000,1,98.2,723,723,1528,32,b'BaeR is a response regulator that promotes the expression of MdtABC and AcrD efflux complexes.'	baeR
551,5,L051_5,baeS,3000829,baeS,0,115.5881156,162.2857143,568,3500000,1,97.65,1404,1404,2284,37.1,"baeS	b'BaeS is a sensor kinase in the BaeSR regulatory system. While it phosphorylates BaeR to increase its activity, BaeS is not necessary for overexpressed BaeR to confer resistance.'"
551,5,L051_5,cpxA,3000830,cpxA,0,147.639842,202.8571429,710,3500000,1,97.82,1374,1374,2177,48.7,"cpxA	b'CpxA is a membrane-localized sensor kinase that is activated by envelope stress. It starts a kinase cascade that activates CpxR, which promotes efflux complex expression.'"
551,5,L051_5,dfrA1,3002854,dfrA1,0,259.1922845,122.8571429,430,3500000,1,99.79,474,474,1442,44.7,dfrA1	b'dfrA1 is an integron-encoded dihydrofolate reductase'
551,5,L051_5,efmA,3003954,efmA,0,1.776001776,2.285714286,8,3500000,0.235431235,99.67,1287,303,303,3.5,efmA	b'efmA is an MFS transporter permease in E. faecium.'
551,5,L051_5,emrA,3000027,emrA,0,140.2995981,164.5714286,576,3500000,1,97.78,1173,1173,1978,43.4,"emrA	b'EmrA is a membrane fusion protein, providing an efflux pathway with EmrB and TolC between the inner and outer membranes of E. coli, a Gram-negative bacterium.'"
551,5,L051_5,emrB,3000074,emrB,0,155.2028219,238.8571429,836,3500000,1,97.99,1539,1539,2342,52.9,"b'emrB is a translocase in the emrB -TolC efflux protein in E. coli. It recognizes substrates including carbonyl cyanide m-chlorophenylhydrazone (CCCP), nalidixic acid, and thioloactomycin.'	emrB"
551,5,L051_5,emrK,3000206,emrK,0,123.9177489,130.8571429,458,3500000,1,97.25,1056,1056,1845,37,"b'emrK is a membrane fusion protein that is a homolog of EmrA. Together with the inner membrane transporter EmrY and the outer membrane channel TolC, it mediates multidrug efflux.'	emrK"
551,5,L051_5,emrR,3000516,emrR,0,184.0193705,97.71428571,342,3500000,1,99.44,531,531,1236,41.1,b'EmrR is a negative regulator for the EmrAB-TolC multidrug efflux pump in E. coli. Mutations lead to EmrAB-TolC overexpression.'	emrR
551,5,L051_5,emrY,3000254,emrY,0,103.5923141,159.4285714,558,3500000,1,97.4,1539,1539,2158,38.3,emrY	b'emrY is a multidrug transport that moves substrates across the inner membrane of the Gram-negative E. coli. It is a homolog of emrB.'
551,5,L051_5,eptA,3003576,eptA,0,164.0597845,269.7142857,944,3500000,1,98.11,1644,1644,2559,55.1,"eptA	b'PmrC mediates the modification of Lipid A by the addition of 4-amino-4-deoxy-L-arabinose (L-Ara4N) and phosphoethanolamine, resulting in a less negative cell membrane and decreased binding of polymyxin B.'"
551,5,L051_5,evgA,3000832,evgA,0,164.4599303,101.1428571,354,3500000,1,99.19,615,615,1484,35.6,"b'EvgA, when phosphorylated, is a positive regulator for efflux protein complexes emrKY and mdtEF. While usually phosphorylated in a EvgS dependent manner, it can be phosphorylated in the absence of EvgS when overexpressed.'	evgA"
551,5,L051_5,evgS,3000833,evgS,0,98.10000795,352.5714286,1234,3500000,1,96.83,3594,3594,4079,45.3,evgS	b'EvgS is a sensor protein that phosphorylates the regulatory protein EvgA. evgS corresponds to 1 locus in Pseudomonas aeruginosa PAO1 and 1 locus in Pseudomonas aeruginosa LESB58.'
551,5,L051_5,gadW,3003838,gadW,0,79.16911621,57.71428571,202,3500000,1,95.34,729,729,1270,23.4,"b'GadW is an AraC-family regulator that promotes mdtEF expression to confer multidrug resistance. GadW inhibits GadX-dependent activation. GadW clearly represses gadX and, in situations where GadX is missing, activates gadA and gadBC.'	gadW"
551,5,L051_5,gadX,3000508,gadX,0,146.1471861,120.5714286,422,3500000,1,96.85,825,825,1649,38.3,b'GadX is an AraC-family regulator that promotes mdtEF expression to confer multidrug resistance.'	gadX
551,5,L051_5,gyrA,3003294,gyrA_9,1,123.7225484,325.1428571,1138,3500000,1,98.33,2628,2628,3468,49,Escherichia coli gyrA conferring resistance to fluoroquinolones
551,5,L051_5,kdpE,3003841,kdpE,0,115.4656553,78.28571429,274,3500000,1,95.71,678,678,1543,26.6,kdpE	b'kdpE is a transcriptional activator that is part of the two-component system KdpD/KdpE that is studied for its regulatory role in potassium transport and has been identified as an adaptive regulator involved in the virulence and intracellular survival of pathogenic bacteria. kdpE regulates a range of virulence loci through direct promoter binding.'
551,5,L051_5,marA,3000263,marA,0,169.6428571,65.14285714,228,3500000,1,99.74,384,384,1081,31.5,"marA	b'In the presence of antibiotic stress, E. coli overexpresses the global activator protein MarA, which besides inducing MDR efflux pump AcrAB, also down- regulates synthesis of the porin OmpF.'"
551,5,L051_5,marR,3003378,marR,1,153.6945813,66.85714286,234,3500000,1,98.39,435,435,1237,28.2,Escherichia coli marR mutant conferring antibiotic resistance
551,5,L051_5,mdfA,3001328,mdfA,0,82.95678369,102.2857143,358,3500000,1,96.59,1233,1233,1789,29.5,Escherichia coli mdfA	b'Multidrug efflux pump in E. coli. This multidrug efflux system was originally identified as the Cmr/CmlA chloramphenicol exporter.'
551,5,L051_5,mdtA,3000792,mdtA,0,109.4322344,136.5714286,478,3500000,1,97.36,1248,1248,1877,37.9,b'MdtA is the membrane fusion protein of the multidrug efflux complex mdtABC.'	mdtA
551,5,L051_5,mdtB,3000793,mdtB,0,96.06147935,300,1050,3500000,1,96.7,3123,3123,3895,40.3,mdtB	b'MdtB is a transporter that forms a heteromultimer complex with MdtC to form a multidrug transporter. MdtBC is part of the MdtABC-TolC efflux complex.'
551,5,L051_5,mdtC,3000794,mdtC,0,98.02283486,301.7142857,1056,3500000,1,96.52,3078,3078,3816,41.3,"b'MdtC is a transporter that forms a heteromultimer complex with MdtB to form a multidrug transporter. MdtBC is part of the MdtABC-TolC efflux complex. In the absence of MdtB, MdtC can form a homomultimer complex that results in a functioning efflux complex with a narrower drug specificity. mdtC corresponds to 3 loci in Pseudomonas aeruginosa PAO1 (gene name: muxC/muxB) and 3 loci in Pseudomonas aeruginosa LESB58.'	mdtC"
551,5,L051_5,mdtE,3000795,mdtE,0,176.6592647,204.5714286,716,3500000,1,98.53,1158,1158,2096,51.1,mdtE	b'MdtE is the membrane fusion protein of the MdtEF multidrug efflux complex. It shares 70% sequence similarity with AcrA.'
551,5,L051_5,mdtF,3000796,mdtF,0,141.847876,441.7142857,1546,3500000,1,98.59,3114,3114,3886,59.3,b'MdtF is the multidrug inner membrane transporter for the MdtEF-TolC efflux complex.'	mdtF
551,5,L051_5,mdtG,3001329,mdtG,0,125.2765165,153.7142857,538,3500000,1,97.96,1227,1227,1926,41.8,"mdtG	b'The MdtG protein, also named YceE, appears to be a member of the major facilitator superfamily of transporters, and it has been reported, when overexpressed, to increase fosfomycin and deoxycholate resistances. mdtG is a member of the marA-soxS-rob regulon.'"
551,5,L051_5,mdtH,3001216,mdtH,0,112.4896609,136,476,3500000,1,98.18,1209,1209,1835,38.6,mdtH	b'Multidrug resistance protein MdtH'
551,5,L051_5,mdtM,3001214,mdtM,0,91.76225235,113.1428571,396,3500000,1,96.35,1233,1233,1884,31.4,mdtM	b'Multidrug resistance protein MdtM'
551,5,L051_5,mdtN,3003548,mdtN,0,144.5182724,149.1428571,522,3500000,1,97.67,1032,1032,1792,43.3,"b'Multidrug resistance efflux pump. Could be involved in resistance to puromycin, acriflavine and tetraphenylarsonium chloride.'	mdtN"
551,5,L051_5,mdtO,3003549,mdtO,0,122.8070175,252,882,3500000,1,96.35,2052,2052,2826,46.5,"mdtO	b'Multidrug resistance efflux pump. Could be involved in resistance to puromycin, acriflavine and tetraphenylarsonium chloride'"
551,5,L051_5,mdtP,3003550,mdtP,0,147.2392638,216,756,3500000,1,97.68,1467,1467,2286,49.4,"mdtP	b'Multidrug resistance efflux pump. Could be involved in resistance to puromycin, acriflavine and tetraphenylarsonium chloride'"
551,5,L051_5,mgrB,3003820,mgrB,0,289.6825397,41.71428571,146,3500000,1,100,144,144,1086,20,mgrB	b'mgrB is a small transmembrane protein produced in the PhoPQ signalling system. It acts as a negative regulator in this system. Inactivation or down-regulation of mgrB confers colistin resistance by absence as shown in Klebsiella pneumoniae'
551,5,L051_5,mipA,3004127,mipA,0,131.5739147,98.28571429,344,3500000,1,99.6,747,747,1477,34.5,"b'MltA-interacting protein (mipA), is an antibiotic resistance-related outer membrane protein. Deletion of mipA increases kanamycin, nalidixic acid and streptomycin resistance.'	Escherichia coli mipA"
551,5,L051_5,msbA,3003950,msbA,0,139.1815731,243.4285714,852,3500000,1,98.8,1749,1749,2628,48.4,"b'MsbA is a multidrug resistance transporter homolog from E. coli and belongs to a superfamily of transporters that contain an adenosine triphosphate (ATP) binding cassette (ABC) which is also called a nucleotide-binding domain (NBD). MsbA is a member of the MDR-ABC transporter group by sequence homology. MsbA transports lipid A, a major component of the bacterial outer cell membrane, and is the only bacterial ABC transporter that is essential for cell viability.'	msbA"
551,5,L051_5,nfsA,3003751,nfsA,1,139.1029441,100.5714286,352,3500000,1,97.93,723,723,1609,32.5,Escherichia coli nfsA mutations conferring resistance to nitrofurantoin
551,5,L051_5,oqxA,3003922,oqxA,0,1.457725948,1.714285714,6,3500000,0.223639456,99.24,1176,263,263,2.3,b'RND efflux pump conferring resistance to fluoroquinolone'	oqxA
551,5,L051_5,oqxB,3003923,oqxB,0,1.44986634,4.571428571,16,3500000,0.173802728,99.09,3153,548,548,1.6,b'RND efflux pump conferring resistance to fluoroquinolone'	oqxB
551,5,L051_5,porin_OmpC,3004114,porin_OmpC,0,146.9979296,162.2857143,568,3500000,1,96.84,1104,1104,1895,43.8,"porin OmpC	b'In the presence of antibiotic stress, there is a coupled down-regulation of the porin OmpC with the OmpF. Mutants both lacking both OmpC and OmpF proteins are resistant to cephaloridine and cefazolin. Analyses of genes involved in the increased resistance to tetracycline suggest that the up-regulation of efflux pump genes is accompanied by a decrease of OmpF and OmpC synthesis. Homologs of OmpC have been identified in Escherichia coli, Salmonella enterica, Enterobacter aerogenes and Serratia marcescens.'"
551,5,L051_5,sul2,3000412,sul2,0,191.8767507,156.5714286,548,3500000,1,99.88,816,816,1710,47.8,"b'Sul2 is a sulfonamide resistant dihydropteroate synthase of Gram-negative bacteria, usually found on small plasmids.'	sul2"
551,5,L051_5,sul3,3000413,sul3,0,315.2958153,249.7142857,874,3500000,1,100,792,792,1723,75.8,b'Sul3 is a sulfonamide resistant dihydropteroate synthase similar to Sul1 and Sul2. Its resistance gene was found encoded in E. coli plasmid DNA of sulfonamide resistant isolates.'	sul3
551,5,L051_5,tetX,3000205,tetX,0,214.9589913,250.8571429,878,3500000,1,99.83,1167,1167,1805,72.3,b'TetX is a flavin-dependent monooxygenase conferring resistance to tetracycline antibiotics. TetX hydroxylates position 11a of the tetraketide group thus inactivating the antibiotic.'	tetX
551,5,L051_5,tet_A_,3000165,tet_-,0,188.1070836,226.8571429,794,3500000,1,99.83,1206,1206,1888,62.7,tet(A)	b'TetA is a tetracycline efflux pump found in many species of Gram-negative bacteria.'
551,5,L051_5,ugd,3003577,ugd,0,86.66911495,101.1428571,354,3500000,1,95.97,1167,1167,1727,30.4,"b'PmrE is required for the synthesis and transfer of 4-amino-4-deoxy-L-arabinose (Ara4N) to Lipid A, which allows gram-negative bacteria to resist the antimicrobial activity of cationic antimicrobial peptides and antibiotics such as polymyxin'	ugd"
551,10,L051_10,AAC_6___Ie_APH_2____Ia,3002597,AAC_6___Ie_APH_2____Ia,0,9.920634921,14.28571429,50,3500000,0.572222222,100,1440,824,972,5.1,"b""AAC(6')-Ie-APH(2'')-Ia is an aminoglycoside acetyltransferase encoded by plasmids and transposons in S. aureus, E. faecalis, E. faecium and Staphylococcus warneri""	AAC(6')-Ie-APH(2'')-Ia"
551,10,L051_10,AAC_6___Ii,3002556,AAC_6___Ii,0,31.225605,17.14285714,60,3500000,1,99.64,549,549,705,11.6,"AAC(6')-Ii	b""AAC(6')-Ii is a chromosomal-encoded aminoglycoside acetyltransferase in Enterococcus spp."""
551,10,L051_10,CRP,3000518,CRP,0,6.319115324,4,14,3500000,0.52764613,98.8,633,334,412,1.8,b'CRP is a global regulator that represses MdtEF multidrug efflux pump expression.'	CRP
551,10,L051_10,Campylobacter_coli_chloramphenicol,3004454,Campylobacter_coli_chloramphenicol,0,141.025641,88,308,3500000,1,96.96,624,624,1610,27.9,Campylobacter coli chloramphenicol acetyltransferase	b'A chloramphenicol resistance determinant described in Campylobacter coli.'
551,10,L051_10,CblA_1,3002999,CblA_1,0,4.489337823,4,14,3500000,0.278338945,98.79,891,248,527,2.3,b'CblA-1 beta-lactamase is a class A beta-lactamase found in Bacteroides uniformis that is species-specific.'	CblA-1
551,10,L051_10,CfxA2,3003002,CfxA-,0,97.01271813,93.71428571,328,3500000,1,100,966,966,1689,28.6,b'cfxA2 beta-lactamase is a class A beta-lactamase found in Prevotella intermedia'	CfxA2
551,10,L051_10,ErmB,3000375,ErmB,0,27.53872633,20.57142857,72,3500000,1,99.46,747,747,1177,8.9,"ErmB	b'ErmB confers the MLSb phenotype. Similar to ErmC, expression of ErmB is inducible by erythromycin. The leader peptide causes attenuation of the mRNA and stabilizes the structure preventing further translation. When erythromycin is present, it binds the leader peptide causing a change in conformation allowing for the expression of ErmB.'"
551,10,L051_10,ErmF,3000498,ErmF,0,373.8184412,299.4285714,1048,3500000,1,99.25,801,801,1246,106,ErmF	b'ErmF confers the MLSb phenotype.'
551,10,L051_10,ErmT,3000595,ErmT,0,15.54907677,11.42857143,40,3500000,1,99.73,735,735,1134,5,b'ErmT confers MLSb phenotype.'	ErmT
551,10,L051_10,Escherichia_coli_LamB,3004126,Escherichia_coli_LamB,0,3.408969852,4.571428571,16,3500000,0.462341536,99.35,1341,620,620,2.4,"b'LamB is a negative regulator for antibiotic resistance, it serves as a porin to influx antibiotic. When down-regulated, it increases resistance to chlortetracycline, ciprofloxacin, balofloxacin and nalidixic acid. It also interacts with Odp1, an energy metabolic enzyme, creating a complex that decreases in antibiotic-resistant strains.'	Escherichia coli LamB"
551,10,L051_10,OXA_347,3001777,OXA_347,0,171.0822511,141.1428571,494,3500000,1,100,825,825,1397,49.3,b'OXA-347 is a beta-lactamase found in Enterobacteriaceae'	OXA-347
551,10,L051_10,PmrF,3003578,PmrF,0,2.94854784,2.857142857,10,3500000,0.452012384,97.49,969,438,438,2.2,"b'PmrF is required for the synthesis and transfer of 4-amino-4-deoxy-L-arabinose (Ara4N) to Lipid A, which allows gram-negative bacteria to resist the antimicrobial activity of cationic antimicrobial peptides and antibiotics such as polymyxin. pmrF corresponds to 1 locus in Pseudomonas aeruginosa PAO1 and 1 locus in Pseudomonas aeruginosa LESB58.'	PmrF"
551,10,L051_10,TolC,3000237,TolC,0,2.688172043,4,14,3500000,0.370295699,98.91,1488,551,553,1.9,b'TolC is a protein subunit of many multidrug efflux complexes in Gram negative bacteria. It is an outer membrane efflux protein and is constitutively open. Regulation of efflux activity is often at its periplasmic entrance by other components of the efflux complex.'	TolC
551,10,L051_10,acrA,3004043,acrA_2,0,3.828667145,4.571428571,16,3500000,0.361809045,99.31,1194,432,432,2.3,Escherichia coli acrA	b'AcrA is a subunit of the AcrAB-TolC multidrug efflux system that in E. coli.'
551,10,L051_10,acrB,3000216,acrB,0,3.628117914,11.42857143,40,3500000,0.494285714,97.88,3150,1557,1557,2.4,b'Protein subunit of AcrA-AcrB-TolC multidrug efflux complex. AcrB functions as a herterotrimer which forms the inner membrane component and is primarily responsible for substrate recognition and energy transduction by acting as a drug/proton antiporter.'	acrB
551,10,L051_10,baeR,3000828,baeR,0,3.161430547,2.285714286,8,3500000,0.283540802,96.1,723,205,458,1.3,b'BaeR is a response regulator that promotes the expression of MdtABC and AcrD efflux complexes.'	baeR
551,10,L051_10,baeS,3000829,baeS,0,2.035002035,2.857142857,10,3500000,0.286324786,96.77,1404,402,403,2.8,"b'BaeS is a sensor kinase in the BaeSR regulatory system. While it phosphorylates BaeR to increase its activity, BaeS is not necessary for overexpressed BaeR to confer resistance.'	baeS"
551,10,L051_10,cpxA,3000830,cpxA,0,3.742981909,5.142857143,18,3500000,0.454148472,97.6,1374,624,624,2.4,"b'CpxA is a membrane-localized sensor kinase that is activated by envelope stress. It starts a kinase cascade that activates CpxR, which promotes efflux complex expression.'	cpxA"
551,10,L051_10,dfrG,3002868,dfrG,0,20.65404475,10.28571429,36,3500000,1,100,498,498,898,5.7,b'dfrG is a plasmid-encoded dihydrofolate reductase found in Staphylococcus aureus'	dfrG
551,10,L051_10,dfrK,3002869,dfrK,0,4.645760743,2.285714286,8,3500000,0.477642276,90.21,492,235,265,4,b'dfrK is a plasmid-encoded dihydrofolate reductase found in Staphylococcus aureus'	dfrK
551,10,L051_10,efmA,3003954,efmA,0,19.53601954,25.14285714,88,3500000,1,99.38,1287,1287,1598,8,b'efmA is an MFS transporter permease in E. faecium.'	efmA
551,10,L051_10,emrA,3000027,emrA,0,1.948605529,2.285714286,8,3500000,0.41602728,97.75,1173,488,491,1.5,"b'EmrA is a membrane fusion protein, providing an efflux pathway with EmrB and TolC between the inner and outer membranes of E. coli, a Gram-negative bacterium.'	emrA"
551,10,L051_10,marA,3000263,marA,0,7.44047619,2.857142857,10,3500000,0.630208333,99.17,384,242,401,1.8,"marA	b'In the presence of antibiotic stress, E. coli overexpresses the global activator protein MarA, which besides inducing MDR efflux pump AcrAB, also down- regulates synthesis of the porin OmpF.'"
551,10,L051_10,mdfA,3001328,mdfA,0,1.853782876,2.285714286,8,3500000,0.439578264,95.94,1233,542,544,1.4,Escherichia coli mdfA	b'Multidrug efflux pump in E. coli. This multidrug efflux system was originally identified as the Cmr/CmlA chloramphenicol exporter.'
551,10,L051_10,mdtE,3000795,mdtE,0,2.9607698,3.428571429,12,3500000,0.332469775,98.18,1158,385,385,1.9,b'MdtE is the membrane fusion protein of the MdtEF multidrug efflux complex. It shares 70% sequence similarity with AcrA.'	mdtE
551,10,L051_10,mdtG,3001329,mdtG,0,2.794271743,3.428571429,12,3500000,0.438467808,98.14,1227,538,538,2.2,"mdtG	b'The MdtG protein, also named YceE, appears to be a member of the major facilitator superfamily of transporters, and it has been reported, when overexpressed, to increase fosfomycin and deoxycholate resistances. mdtG is a member of the marA-soxS-rob regulon.'"
551,10,L051_10,mdtH,3001216,mdtH,0,4.253810705,5.142857143,18,3500000,0.447477254,97.97,1209,541,541,3,b'Multidrug resistance protein MdtH'	mdtH
551,10,L051_10,mdtO,3003549,mdtO,0,2.784739627,5.714285714,20,3500000,0.374756335,97.14,2052,769,778,2.1,"b'Multidrug resistance efflux pump. Could be involved in resistance to puromycin, acriflavine and tetraphenylarsonium chloride'	mdtO"
551,10,L051_10,mdtP,3003550,mdtP,0,3.895218619,5.714285714,20,3500000,0.405589639,97.82,1467,595,595,2.4,"mdtP	b'Multidrug resistance efflux pump. Could be involved in resistance to puromycin, acriflavine and tetraphenylarsonium chloride'"
551,10,L051_10,mipA,3004127,mipA,0,1.529929241,1.142857143,4,3500000,0.515394913,98.7,747,385,385,1.2,"Escherichia coli mipA	b'MltA-interacting protein (mipA), is an antibiotic resistance-related outer membrane protein. Deletion of mipA increases kanamycin, nalidixic acid and streptomycin resistance.'"
551,10,L051_10,msrC,3002819,msrC,0,13.136289,19.42857143,68,3500000,0.695740365,93.88,1479,1029,1072,5.9,msrC	b'msrC is a chromosomal-encoded ABC-F subfamily protein expressed in Enterococcus faecium that confers resistance to erythromycin and other macrolide and streptogramin B antibiotics.'
551,10,L051_10,tetM,3000186,tetM,0,11.30952381,21.71428571,76,3500000,0.925520833,94.26,1920,1777,1941,5.8,tetM	b'TetM is a ribosomal protection protein that confers tetracycline resistance. It is found on transposable DNA elements and its horizontal transfer between bacterial species has been documented.'
551,10,L051_10,tetW,3000194,tet-,0,31.54761905,60.57142857,212,3500000,1,99.95,1920,1920,2639,12,tetW	b'TetW is a ribosomal protection protein. It is associated with both conjugative and non conjugative DNA and has been found strains of C. difficile.'
551,10,L051_10,tet_L_,3000179,tet_L_,0,19.91907874,27.42857143,96,3500000,0.955700799,99.77,1377,1316,1514,9.2,tet(L)	b'TetL is a tetracycline efflux protein found in many species of Gram-negative and Gram-positive bacteria.'
552,1,L052_1,AAC_6___Ie_APH_2____Ia,3002597,AAC_6___Ie_APH_2____Ia,0,17.46031746,25.14285714,88,3500000,0.888888889,100,1440,1280,1332,9,"b""AAC(6')-Ie-APH(2'')-Ia is an aminoglycoside acetyltransferase encoded by plasmids and transposons in S. aureus, E. faecalis, E. faecium and Staphylococcus warneri""	AAC(6')-Ie-APH(2'')-Ia"
552,1,L052_1,CblA_1,3002999,CblA_1,0,61.56806157,54.85714286,192,3500000,1,99.33,891,891,1917,14.8,b'CblA-1 beta-lactamase is a class A beta-lactamase found in Bacteroides uniformis that is species-specific.'	CblA-1
552,1,L052_1,CfxA2,3003002,CfxA-,0,15.97160603,15.42857143,54,3500000,1,100,966,966,1114,6.3,b'cfxA2 beta-lactamase is a class A beta-lactamase found in Prevotella intermedia'	CfxA2
552,1,L052_1,ErmF,3000498,ErmF,0,7.84733369,6.285714286,22,3500000,1,99.88,801,801,1016,2.9,ErmF	b'ErmF confers the MLSb phenotype.'
552,1,L052_1,ErmG,3000522,ErmG,0,13.9941691,10.28571429,36,3500000,0.731972789,99.26,735,538,538,7,b'ErmG is a rRNA adenine N-6-methyltransferase that protects the ribosome from inactivation due to antibiotic binding.'	ErmG
552,1,L052_1,cepA,3003559,cepA,0,7.593735168,6.857142857,24,3500000,0.395348837,98.04,903,357,357,1.6,b'A beta-lactamase found in Bacteroides fragilis producing either low or high levels of the endogenous cephalosporinase activity'	cepA
552,1,L052_1,dfrF,3002867,dfrF,0,51.94805195,25.71428571,90,3500000,1,99.6,495,495,1155,11.5,b'dfrF is a chromosome-encoded dihydrofolate reductase found in Streptococcus pyogenes'	dfrF
552,1,L052_1,mel,3000616,mel,0,4.683840749,6.857142857,24,3500000,0.587431694,97.79,1464,860,860,2.3,"mel	b'Mel, a homolog of MsrA, is an ABC-F subfamily protein associated with macrolide resistance. It is expressed on the same operon as mefA and mefE, both MFS-type efflux proteins that confer macrolide resistance.'"
552,1,L052_1,tetB_46_,3004033,tetB_46_,0,2.9607698,5.142857143,18,3500000,0.225676454,96.68,1737,392,397,2.1,"b'tetB(46) is a subunit of tetAB(46), a heterodimeric ABC transporter, that is required for conferring tetracycline resistance in Streptococcus australis isolated from the oral cavity.'	tetB(46)"
552,1,L052_1,tetM,3000186,tetM,0,1.19047619,2.285714286,8,3500000,0.207291667,94.47,1920,398,398,1.7,tetM	b'TetM is a ribosomal protection protein that confers tetracycline resistance. It is found on transposable DNA elements and its horizontal transfer between bacterial species has been documented.'
552,1,L052_1,tetQ,3000191,tetQ,0,152.2651614,300.5714286,1052,3500000,1,97.37,1974,1974,2531,61.4,b'TetQ is a ribosomal protection protein. Its gene is associated with a conjugative transposon and has been found in both Gram-positive and Gram-negative bacteria.'	tetQ
552,1,L052_1,tetW,3000194,tet-,0,156.8452381,301.1428571,1054,3500000,1,99.95,1920,1920,2630,57.2,b'TetW is a ribosomal protection protein. It is associated with both conjugative and non conjugative DNA and has been found strains of C. difficile.'	tetW
552,1,L052_1,tetX,3000205,tetX,0,10.77243237,12.57142857,44,3500000,1,99.91,1167,1167,1283,4.8,tetX	b'TetX is a flavin-dependent monooxygenase conferring resistance to tetracycline antibiotics. TetX hydroxylates position 11a of the tetraketide group thus inactivating the antibiotic.'
552,1,L052_1,tet_40_,3000567,tet_40_,0,274.7162747,335.4285714,1174,3500000,1,97.13,1221,1221,2034,84.5,tet(40)	b'Tet40 is a tetracycline efflux pump found in the Gram-positive Clostridium. It is similar to tetA(P).'
552,2,L052_2,AAC_6___Ie_APH_2____Ia,3002597,AAC_6___Ie_APH_2____Ia,0,7.142857143,10.28571429,36,3500000,0.446527778,100,1440,643,643,4.6,"b""AAC(6')-Ie-APH(2'')-Ia is an aminoglycoside acetyltransferase encoded by plasmids and transposons in S. aureus, E. faecalis, E. faecium and Staphylococcus warneri""	AAC(6')-Ie-APH(2'')-Ia"
552,2,L052_2,APH_3____Ib,3002639,APH_3____Ib,0,7.10732054,5.714285714,20,3500000,0.847014925,99.85,804,681,801,3.4,"b""APH(3'')-Ib is an aminoglycoside phosphotransferase encoded by plasmids, transposons, integrative conjugative elements and chromosomes in Enterobacteriaceae and Pseudomonas spp.""	APH(3'')-Ib"
552,2,L052_2,APH_6__Id,3002660,APH_6__Id,0,4.778972521,4,14,3500000,0.449223417,100,837,376,376,2.6,"b'APH(6)-Id is an aminoglycoside phosphotransferase encoded by plasmids, integrative conjugative elements and chromosomal genomic islands in K. pneumoniae, Salmonella spp., E. coli, Shigella flexneri, Providencia alcalifaciens, Pseudomonas spp., V. cholerae, Edwardsiella tarda, Pasteurella multocida and Aeromonas bestiarum'	APH(6)-Id"
552,2,L052_2,AcrE,3000499,AcrE,0,3.454231434,4,14,3500000,0.467184801,98.89,1158,541,541,1.9,"b'AcrE is a membrane fusion protein, similar to AcrA.'	AcrE"
552,2,L052_2,CblA_1,3002999,CblA_1,0,34.63203463,30.85714286,108,3500000,1,99.33,891,891,1464,11.1,CblA-1	b'CblA-1 beta-lactamase is a class A beta-lactamase found in Bacteroides uniformis that is species-specific.'
552,2,L052_2,ErmB,3000375,ErmB,0,16.82922165,12.57142857,44,3500000,0.684069612,99.61,747,511,514,10.5,"b'ErmB confers the MLSb phenotype. Similar to ErmC, expression of ErmB is inducible by erythromycin. The leader peptide causes attenuation of the mRNA and stabilizes the structure preventing further translation. When erythromycin is present, it binds the leader peptide causing a change in conformation allowing for the expression of ErmB.'	ErmB"
552,2,L052_2,ErmG,3000522,ErmG,0,3.109815355,2.285714286,8,3500000,0.525170068,98.7,735,386,386,1.9,b'ErmG is a rRNA adenine N-6-methyltransferase that protects the ribosome from inactivation due to antibiotic binding.'	ErmG
552,2,L052_2,Escherichia_coli_CyaA,3003900,Escherichia_coli_CyaA,0,1.79482865,4.571428571,16,3500000,0.173537495,98.42,2547,442,444,2.1,"Escherichia coli CyaA with mutation conferring resistance to fosfomycin	b'CyaA (adenylate cyclase) is involved with the synthesis of cyclic AMP which regulates the fosfomycin transporter glpT. As a result, mutations to cyaA confer resistance to fosfomycin.'"
552,2,L052_2,Escherichia_coli_LamB,3004126,Escherichia_coli_LamB,0,2.556727389,3.428571429,12,3500000,0.288590604,94.34,1341,387,427,2.4,"b'LamB is a negative regulator for antibiotic resistance, it serves as a porin to influx antibiotic. When down-regulated, it increases resistance to chlortetracycline, ciprofloxacin, balofloxacin and nalidixic acid. It also interacts with Odp1, an energy metabolic enzyme, creating a complex that decreases in antibiotic-resistant strains.'	Escherichia coli LamB"
552,2,L052_2,acrA,3004043,acrA_2,0,5.264417325,6.285714286,22,3500000,0.475711893,98.94,1194,568,571,3.9,Escherichia coli acrA	b'AcrA is a subunit of the AcrAB-TolC multidrug efflux system that in E. coli.'
552,2,L052_2,cepA,3003559,cepA,0,3.796867584,3.428571429,12,3500000,0.22923588,100,903,207,284,3.7,cepA	b'A beta-lactamase found in Bacteroides fragilis producing either low or high levels of the endogenous cephalosporinase activity'
552,2,L052_2,cpxA,3000830,cpxA,0,2.495321273,3.428571429,12,3500000,0.259825328,99.44,1374,357,507,1.8,"b'CpxA is a membrane-localized sensor kinase that is activated by envelope stress. It starts a kinase cascade that activates CpxR, which promotes efflux complex expression.'	cpxA"
552,2,L052_2,dfrF,3002867,dfrF,0,33.47763348,16.57142857,58,3500000,1,99.6,495,495,611,12.6,dfrF	b'dfrF is a chromosome-encoded dihydrofolate reductase found in Streptococcus pyogenes'
552,2,L052_2,emrB,3000074,emrB,0,2.227791701,3.428571429,12,3500000,0.211176088,97.85,1539,325,409,1.8,"emrB	b'emrB is a translocase in the emrB -TolC efflux protein in E. coli. It recognizes substrates including carbonyl cyanide m-chlorophenylhydrazone (CCCP), nalidixic acid, and thioloactomycin.'"
552,2,L052_2,emrR,3000516,emrR,0,3.228410008,1.714285714,6,3500000,1,98.02,531,531,476,1.9,b'EmrR is a negative regulator for the EmrAB-TolC multidrug efflux pump in E. coli. Mutations lead to EmrAB-TolC overexpression.'	emrR
552,2,L052_2,emrY,3000254,emrY,0,2.227791701,3.428571429,12,3500000,0.314489929,97.31,1539,484,558,1.6,emrY	b'emrY is a multidrug transport that moves substrates across the inner membrane of the Gram-negative E. coli. It is a homolog of emrB.'
552,2,L052_2,gadW,3003838,gadW,0,1.567705271,1.142857143,4,3500000,0.36351166,99.62,729,265,309,1.9,"b'GadW is an AraC-family regulator that promotes mdtEF expression to confer multidrug resistance. GadW inhibits GadX-dependent activation. GadW clearly represses gadX and, in situations where GadX is missing, activates gadA and gadBC.'	gadW"
552,2,L052_2,mdtE,3000795,mdtE,0,2.9607698,3.428571429,12,3500000,0.234887737,98.16,1158,272,273,3.9,mdtE	b'MdtE is the membrane fusion protein of the MdtEF multidrug efflux complex. It shares 70% sequence similarity with AcrA.'
552,2,L052_2,mdtG,3001329,mdtG,0,2.328559786,2.857142857,10,3500000,0.23797881,99.66,1227,292,292,2.6,"b'The MdtG protein, also named YceE, appears to be a member of the major facilitator superfamily of transporters, and it has been reported, when overexpressed, to increase fosfomycin and deoxycholate resistances. mdtG is a member of the marA-soxS-rob regulon.'	mdtG"
552,2,L052_2,mdtO,3003549,mdtO,0,2.227791701,4.571428571,16,3500000,0.193957115,97.99,2052,398,398,2.3,"mdtO	b'Multidrug resistance efflux pump. Could be involved in resistance to puromycin, acriflavine and tetraphenylarsonium chloride'"
552,2,L052_2,mefA,3000615,mefA,0,10.32136993,12.57142857,44,3500000,0.637110016,96.91,1218,776,861,4.3,b'mefA is a motive efflux pump in Streptococcus pneumoniae that confers resistance to macrolides. It is found on the same operon as mefE and the ABC-efflux pump mel.'	mefA
552,2,L052_2,mel,3000616,mel,0,8.196721311,12,42,3500000,0.744535519,99.91,1464,1090,1090,4.4,"b'Mel, a homolog of MsrA, is an ABC-F subfamily protein associated with macrolide resistance. It is expressed on the same operon as mefA and mefE, both MFS-type efflux proteins that confer macrolide resistance.'	mel"
552,2,L052_2,mipA,3004127,mipA,0,4.589787722,3.428571429,12,3500000,0.400267738,98.33,747,299,410,3.7,"Escherichia coli mipA	b'MltA-interacting protein (mipA), is an antibiotic resistance-related outer membrane protein. Deletion of mipA increases kanamycin, nalidixic acid and streptomycin resistance.'"
552,2,L052_2,sul2,3000412,sul2,0,4.201680672,3.428571429,12,3500000,0.616421569,99.6,816,503,503,1.5,"b'Sul2 is a sulfonamide resistant dihydropteroate synthase of Gram-negative bacteria, usually found on small plasmids.'	sul2"
552,2,L052_2,tetM,3000186,tetM,0,2.678571429,5.142857143,18,3500000,0.402604167,94.57,1920,773,869,3.1,b'TetM is a ribosomal protection protein that confers tetracycline resistance. It is found on transposable DNA elements and its horizontal transfer between bacterial species has been documented.'	tetM
552,2,L052_2,tetQ,3000191,tetQ,0,62.23766102,122.8571429,430,3500000,1,97.37,1974,1974,2353,25.3,tetQ	b'TetQ is a ribosomal protection protein. Its gene is associated with a conjugative transposon and has been found in both Gram-positive and Gram-negative bacteria.'
552,2,L052_2,tet_40_,3000567,tet_40_,0,361.2963613,441.1428571,1544,3500000,1,97.13,1221,1221,1787,127.7,b'Tet40 is a tetracycline efflux pump found in the Gram-positive Clostridium. It is similar to tetA(P).'	tet(40)
552,3,L052_3,CfxA5,3003096,CfxA-,0,3.549245785,3.428571429,12,3500000,0.18115942,100,966,175,175,2.9,CfxA5	b'cfxA5 beta-lactamase is a class A beta-lactamase found in Bacteroides distasonis'
552,3,L052_3,ErmB,3000375,ErmB,0,39.77816026,29.71428571,104,3500000,0.97188755,99.59,747,726,726,13.7,"ErmB	b'ErmB confers the MLSb phenotype. Similar to ErmC, expression of ErmB is inducible by erythromycin. The leader peptide causes attenuation of the mRNA and stabilizes the structure preventing further translation. When erythromycin is present, it binds the leader peptide causing a change in conformation allowing for the expression of ErmB.'"
552,3,L052_3,ErmF,3000498,ErmF,0,2.140181915,1.714285714,6,3500000,0.22721598,94.34,801,182,399,1.5,ErmF	b'ErmF confers the MLSb phenotype.'
552,3,L052_3,ErmG,3000522,ErmG,0,15.54907677,11.42857143,40,3500000,0.546938776,99.5,735,402,588,5.8,b'ErmG is a rRNA adenine N-6-methyltransferase that protects the ribosome from inactivation due to antibiotic binding.'	ErmG
552,3,L052_3,ErmT,3000595,ErmT,0,15.54907677,11.42857143,40,3500000,1,99.46,735,735,916,5.6,ErmT	b'ErmT confers MLSb phenotype.'
552,3,L052_3,cepA,3003559,cepA,0,6.32811264,5.714285714,20,3500000,0.429678848,100,903,388,505,2.8,cepA	b'A beta-lactamase found in Bacteroides fragilis producing either low or high levels of the endogenous cephalosporinase activity'
552,3,L052_3,dfrF,3002867,dfrF,0,91.1976912,45.14285714,158,3500000,1,99.6,495,495,807,25.2,dfrF	b'dfrF is a chromosome-encoded dihydrofolate reductase found in Streptococcus pyogenes'
552,3,L052_3,tetM,3000186,tetM,0,4.464285714,8.571428571,30,3500000,0.30625,94.05,1920,588,588,5,tetM	b'TetM is a ribosomal protection protein that confers tetracycline resistance. It is found on transposable DNA elements and its horizontal transfer between bacterial species has been documented.'
552,3,L052_3,tetO,3000190,tetO,0,405.3571429,778.2857143,2724,3500000,1,98.23,1920,1920,2115,169.8,b'TetO is a ribosomal protection protein. It is associated with conjugative plasmids.'	tetO
552,3,L052_3,tetQ,3000191,tetQ,0,74.68519323,147.4285714,516,3500000,0.992907801,97.4,1974,1960,2230,29.8,tetQ	b'TetQ is a ribosomal protection protein. Its gene is associated with a conjugative transposon and has been found in both Gram-positive and Gram-negative bacteria.'
552,3,L052_3,tetX,3000205,tetX,0,1.958624067,2.285714286,8,3500000,0.318766067,100,1167,372,372,2,b'TetX is a flavin-dependent monooxygenase conferring resistance to tetracycline antibiotics. TetX hydroxylates position 11a of the tetraketide group thus inactivating the antibiotic.'	tetX
552,3,L052_3,tet_40_,3000567,tet_40_,0,283.6082836,346.2857143,1212,3500000,1,97.13,1221,1221,1639,101,tet(40)	b'Tet40 is a tetracycline efflux pump found in the Gram-positive Clostridium. It is similar to tetA(P).'
553,1,L053_1,ANT_3____IIa,3004089,ANT_3____IIa+,0,2.939447384,2.857142857,10,3500000,0.466049383,98.9,972,453,449,1.7,"ANT(3'')-IIa	b""ANT(3'')-IIa is a aminoglycoside nucleotidyltransferase identified in Acinetobacter spp. via horizontal gene transfer mechanisms."""
553,1,L053_1,APH_3___IIIa,3002647,APH_3___IIIa,0,19.40700809,15.42857143,54,3500000,1,100,795,795,1161,6.5,"APH(3')-IIIa	b""APH(3')-IIIa is a plasmid-encoded aminoglycoside phosphotransferase in S. aureus and Enterococcus spp."""
553,1,L053_1,CblA_1,3002999,CblA_1,0,1.282667949,1.142857143,4,3500000,0.19640853,100,891,175,405,1.5,CblA-1	b'CblA-1 beta-lactamase is a class A beta-lactamase found in Bacteroides uniformis that is species-specific.'
553,1,L053_1,ErmB,3000375,ErmB,0,104.800153,78.28571429,274,3500000,1,99.06,747,747,1294,29.7,"b'ErmB confers the MLSb phenotype. Similar to ErmC, expression of ErmB is inducible by erythromycin. The leader peptide causes attenuation of the mRNA and stabilizes the structure preventing further translation. When erythromycin is present, it binds the leader peptide causing a change in conformation allowing for the expression of ErmB.'	ErmB"
553,1,L053_1,ErmG,3000522,ErmG,0,13.21671526,9.714285714,34,3500000,1,99.18,735,735,864,4.8,b'ErmG is a rRNA adenine N-6-methyltransferase that protects the ribosome from inactivation due to antibiotic binding.'	ErmG
553,1,L053_1,ErmT,3000595,ErmT,0,10.88435374,8,28,3500000,0.889795918,99.54,735,654,716,3.8,b'ErmT confers MLSb phenotype.'	ErmT
553,1,L053_1,SAT_4,3002897,SAT_4,0,10.52354644,5.714285714,20,3500000,0.756906077,99.76,543,411,546,3,"SAT-4	b'SAT-4 is a plasmid-mediated streptothricin acetyltransferase and streptothricin (a nucleoside antibiotic) resistant determinant. Originally described from a Campylobacter coli BE/G4 plasmid gene sequence by Jacob et al, 1994.'"
553,1,L053_1,acrD,3000491,acrD,0,1.284521516,4,14,3500000,0.199743096,97.43,3114,622,622,1.8,"acrD	b'AcrD is an aminoglycoside efflux pump expressed in E. coli. Its expression can be induced by indole, and is regulated by baeRS and cpxAR.'"
553,1,L053_1,dfrF,3002867,dfrF,0,33.47763348,16.57142857,58,3500000,1,100,495,495,958,8.7,dfrF	b'dfrF is a chromosome-encoded dihydrofolate reductase found in Streptococcus pyogenes'
553,1,L053_1,eatAv,3003761,eatAv,1,1.900959985,2.857142857,10,3500000,0.283433134,98.59,1503,426,426,1.4,eatAv
553,1,L053_1,efmA,3003954,efmA,0,2.22000222,2.857142857,10,3500000,0.212898213,99.27,1287,274,447,2.2,b'efmA is an MFS transporter permease in E. faecium.'	efmA
553,1,L053_1,emrA,3000027,emrA,0,2.922908294,3.428571429,12,3500000,0.240409207,96.45,1173,282,391,1.2,"emrA	b'EmrA is a membrane fusion protein, providing an efflux pathway with EmrB and TolC between the inner and outer membranes of E. coli, a Gram-negative bacterium.'"
553,1,L053_1,lnuC,3002837,lnuC,0,12.6984127,6.285714286,22,3500000,1,99.19,495,495,829,3.8,b'lnuC is a transposon-mediated nucleotidyltransferase found in Streptococcus agalactiae'	lnuC
553,1,L053_1,mefA,3000615,mefA,0,60.52076003,73.71428571,258,3500000,1,96.96,1218,1218,1819,21.1,mefA	b'mefA is a motive efflux pump in Streptococcus pneumoniae that confers resistance to macrolides. It is found on the same operon as mefE and the ABC-efflux pump mel.'
553,1,L053_1,mel,3000616,mel,0,83.1381733,121.7142857,426,3500000,1,100,1464,1464,1940,32.5,"b'Mel, a homolog of MsrA, is an ABC-F subfamily protein associated with macrolide resistance. It is expressed on the same operon as mefA and mefE, both MFS-type efflux proteins that confer macrolide resistance.'	mel"
553,1,L053_1,tetA_46_,3004032,tetA_46_,0,21.20082816,36.57142857,128,3500000,1,95.07,1725,1725,2004,8.4,"b'tetA(46) is a subunit of tetAB(46), a heterodimeric ABC transporter, that is required for conferring tetracycline resistance in Streptococcus australis isolated from the oral cavity.'	tetA(46)"
553,1,L053_1,tetO,3000190,tetO,0,93.45238095,179.4285714,628,3500000,1,99.74,1920,1920,2422,37.3,tetO	b'TetO is a ribosomal protection protein. It is associated with conjugative plasmids.'
553,1,L053_1,tetQ,3000191,tetQ,0,35.31625416,69.71428571,244,3500000,1,97.37,1974,1974,2656,13.6,b'TetQ is a ribosomal protection protein. Its gene is associated with a conjugative transposon and has been found in both Gram-positive and Gram-negative bacteria.'	tetQ
553,1,L053_1,tet_40_,3000567,tet_40_,0,28.08002808,34.28571429,120,3500000,1,100,1221,1221,1460,10.5,b'Tet40 is a tetracycline efflux pump found in the Gram-positive Clostridium. It is similar to tetA(P).'	tet(40)
553,4,L053_4,ANT_3____IIa,3004089,ANT_3____IIa+,0,5.291005291,5.142857143,18,3500000,0.202674897,97.97,972,197,282,5.1,"b""ANT(3'')-IIa is a aminoglycoside nucleotidyltransferase identified in Acinetobacter spp. via horizontal gene transfer mechanisms.""	ANT(3'')-IIa"
553,4,L053_4,AcrF,3000502,AcrF,0,2.392454566,7.428571429,26,3500000,0.27826087,98.5,3105,864,866,2.1,"AcrF	b'AcrF is a inner membrane transporter, similar to AcrB.'"
553,4,L053_4,CblA_1,3002999,CblA_1,0,120.5707872,107.4285714,376,3500000,1,99.78,891,891,1680,33.5,b'CblA-1 beta-lactamase is a class A beta-lactamase found in Bacteroides uniformis that is species-specific.'	CblA-1
553,4,L053_4,ErmB,3000375,ErmB,0,56.60738191,42.28571429,148,3500000,1,99.6,747,747,1027,19,"ErmB	b'ErmB confers the MLSb phenotype. Similar to ErmC, expression of ErmB is inducible by erythromycin. The leader peptide causes attenuation of the mRNA and stabilizes the structure preventing further translation. When erythromycin is present, it binds the leader peptide causing a change in conformation allowing for the expression of ErmB.'"
553,4,L053_4,ErmG,3000522,ErmG,0,11.66180758,8.571428571,30,3500000,0.580952381,99.53,735,427,452,3,b'ErmG is a rRNA adenine N-6-methyltransferase that protects the ribosome from inactivation due to antibiotic binding.'	ErmG
553,4,L053_4,cpxA,3000830,cpxA,0,3.742981909,5.142857143,18,3500000,0.429403202,99.32,1374,590,590,3.1,"b'CpxA is a membrane-localized sensor kinase that is activated by envelope stress. It starts a kinase cascade that activates CpxR, which promotes efflux complex expression.'	cpxA"
553,4,L053_4,mdtA,3000792,mdtA,0,1.373626374,1.714285714,6,3500000,0.317307692,94.44,1248,396,397,1.8,b'MdtA is the membrane fusion protein of the multidrug efflux complex mdtABC.'	mdtA
553,4,L053_4,mdtB,3000793,mdtB,0,1.097845478,3.428571429,12,3500000,0.141850785,96.84,3123,443,443,2.8,b'MdtB is a transporter that forms a heteromultimer complex with MdtC to form a multidrug transporter. MdtBC is part of the MdtABC-TolC efflux complex.'	mdtB
553,4,L053_4,mdtG,3001329,mdtG,0,1.862847829,2.285714286,8,3500000,0.296658517,97.8,1227,364,364,1.6,"b'The MdtG protein, also named YceE, appears to be a member of the major facilitator superfamily of transporters, and it has been reported, when overexpressed, to increase fosfomycin and deoxycholate resistances. mdtG is a member of the marA-soxS-rob regulon.'	mdtG"
553,4,L053_4,mdtO,3003549,mdtO,0,2.227791701,4.571428571,16,3500000,0.188109162,97.67,2052,386,388,2.3,"b'Multidrug resistance efflux pump. Could be involved in resistance to puromycin, acriflavine and tetraphenylarsonium chloride'	mdtO"
553,4,L053_4,mefA,3000615,mefA,0,3.28407225,4,14,3500000,0.4408867,97.39,1218,537,537,3,b'mefA is a motive efflux pump in Streptococcus pneumoniae that confers resistance to macrolides. It is found on the same operon as mefE and the ABC-efflux pump mel.'	mefA
553,4,L053_4,msbA,3003950,msbA,0,1.633586539,2.857142857,10,3500000,0.231560892,97.04,1749,405,405,1.2,"b'MsbA is a multidrug resistance transporter homolog from E. coli and belongs to a superfamily of transporters that contain an adenosine triphosphate (ATP) binding cassette (ABC) which is also called a nucleotide-binding domain (NBD). MsbA is a member of the MDR-ABC transporter group by sequence homology. MsbA transports lipid A, a major component of the bacterial outer cell membrane, and is the only bacterial ABC transporter that is essential for cell viability.'	msbA"
553,4,L053_4,sul1,3000410,sul1,0,4.761904762,4,14,3500000,0.401190476,100,840,337,420,2.4,sul1	b'Sul1 is a sulfonamide resistant dihydropteroate synthase of Gram-negative bacteria. It is linked to other resistance genes of class 1 integrons.'
553,4,L053_4,tetQ,3000191,tetQ,0,103.0539876,203.4285714,712,3500000,1,97.37,1974,1974,2617,40.4,tetQ	b'TetQ is a ribosomal protection protein. Its gene is associated with a conjugative transposon and has been found in both Gram-positive and Gram-negative bacteria.'
553,4,L053_4,tetW,3000194,tet-,0,30.35714286,58.28571429,204,3500000,1,99.95,1920,1920,2350,13,b'TetW is a ribosomal protection protein. It is associated with both conjugative and non conjugative DNA and has been found strains of C. difficile.'	tetW
553,4,L053_4,tet_40_,3000567,tet_40_,0,78.15607816,95.42857143,334,3500000,1,99.43,1221,1221,1759,28.4,tet(40)	b'Tet40 is a tetracycline efflux pump found in the Gram-positive Clostridium. It is similar to tetA(P).'
553,5,L053_5,AcrE,3000499,AcrE,0,49.83962497,57.71428571,202,3500000,1,98.79,1158,1158,1840,16.1,"b'AcrE is a membrane fusion protein, similar to AcrA.'	AcrE"
553,5,L053_5,AcrS,3000656,AcrS,0,48.26546003,32,112,3500000,1,98.34,663,663,1074,15.6,AcrS	b'AcrS is a repressor of the AcrAB efflux complex and is associated with the expression of AcrEF. AcrS is believed to regulate a switch between AcrAB and AcrEF efflux.'
553,5,L053_5,CRP,3000518,CRP,0,60.48296096,38.28571429,134,3500000,1,99.21,633,633,1122,17.2,b'CRP is a global regulator that represses MdtEF multidrug efflux pump expression.'	CRP
553,5,L053_5,CblA_1,3002999,CblA_1,0,51.30671797,45.71428571,160,3500000,1,99.78,891,891,1517,15.8,b'CblA-1 beta-lactamase is a class A beta-lactamase found in Bacteroides uniformis that is species-specific.'	CblA-1
553,5,L053_5,ErmB,3000375,ErmB,0,82.616179,61.71428571,216,3500000,1,99.2,747,747,1142,25.8,"ErmB	b'ErmB confers the MLSb phenotype. Similar to ErmC, expression of ErmB is inducible by erythromycin. The leader peptide causes attenuation of the mRNA and stabilizes the structure preventing further translation. When erythromycin is present, it binds the leader peptide causing a change in conformation allowing for the expression of ErmB.'"
553,5,L053_5,ErmG,3000522,ErmG,0,9.329446064,6.857142857,24,3500000,0.563265306,98.79,735,414,685,3.2,b'ErmG is a rRNA adenine N-6-methyltransferase that protects the ribosome from inactivation due to antibiotic binding.'	ErmG
553,5,L053_5,Escherichia_coli_GlpT,3003889,Escherichia_coli_GlpT,1,27.75149795,37.71428571,132,3500000,1,98.31,1359,1359,1607,12.1,Escherichia coli GlpT with mutation conferring resistance to fosfomycin
553,5,L053_5,Escherichia_coli_LamB,3004126,Escherichia_coli_LamB,0,42.61212315,57.14285714,200,3500000,1,97.84,1341,1341,2001,14.9,"Escherichia coli LamB	b'LamB is a negative regulator for antibiotic resistance, it serves as a porin to influx antibiotic. When down-regulated, it increases resistance to chlortetracycline, ciprofloxacin, balofloxacin and nalidixic acid. It also interacts with Odp1, an energy metabolic enzyme, creating a complex that decreases in antibiotic-resistant strains.'"
553,5,L053_5,Escherichia_coli_UhpA,3003893,Escherichia_coli_UhpA_1,0,36.74160019,21.71428571,76,3500000,1,97.29,591,591,1036,10.9,"b'uhpA is a positive activator of the fosfomycin importer uhpT, thus mutations to uhpA confer fosfomycin resistance by reducing uhpT expression. Both knockout and amino acid substitution mutations have been found that confer resistance, with the Protein Knockout model describing the large, knockout mutations causing loss of function of the gene, and the Protein Variant model describing the amino acid substitutions.'	Escherichia coli UhpA with mutation conferring resistance to fosfomycin"
553,5,L053_5,H_NS,3000676,H_NS,0,44.16839199,18.28571429,64,3500000,1,99.28,414,414,1000,9.2,"H-NS	b'H-NS is a histone-like protein involved in global gene regulation in Gram-negative bacteria. It is a repressor of the membrane fusion protein genes acrE, mdtE, and emrK as well as nearby genes of many RND-type multidrug exporters.'"
553,5,L053_5,PmrF,3003578,PmrF,0,35.97228365,34.85714286,122,3500000,1,97.63,969,969,1551,11.7,"b'PmrF is required for the synthesis and transfer of 4-amino-4-deoxy-L-arabinose (Ara4N) to Lipid A, which allows gram-negative bacteria to resist the antimicrobial activity of cationic antimicrobial peptides and antibiotics such as polymyxin. pmrF corresponds to 1 locus in Pseudomonas aeruginosa PAO1 and 1 locus in Pseudomonas aeruginosa LESB58.'	PmrF"
553,5,L053_5,TolC,3000237,TolC,0,31.49001536,46.85714286,164,3500000,1,97.98,1488,1488,2165,11.3,b'TolC is a protein subunit of many multidrug efflux complexes in Gram negative bacteria. It is an outer membrane efflux protein and is constitutively open. Regulation of efflux activity is often at its periplasmic entrance by other components of the efflux complex.'	TolC
553,5,L053_5,YojI,3003952,YojI,0,31.63017032,52,182,3500000,1,98.05,1644,1644,2211,12.2,YojI	b'YojI mediates resistance to the peptide antibiotic microcin J25 when it is expressed from a multicopy vector. YojI is capable of pumping out microcin molecules. The outer membrane protein TolC in addition to YojI is required for export of microcin J25 out of the cell. Microcin J25 is thus the first known substrate for YojI.'
553,5,L053_5,aadA,3002601,ANT_3____IIa+,0,82.97258297,65.71428571,230,3500000,1,100,792,792,1416,23.6,"b""ANT(3'')-Ia is an aminoglycoside nucleotidyltransferase gene encoded by plasmids, transposons, integrons in Enterobacteriaceae, A. baumannii, P. aeruginosa and Vibrio cholerae""	aadA"
553,5,L053_5,acrA,3004043,acrA_2,0,39.24383824,46.85714286,164,3500000,1,99.16,1194,1194,1794,13.5,Escherichia coli acrA	b'AcrA is a subunit of the AcrAB-TolC multidrug efflux system that in E. coli.'
553,5,L053_5,acrB,3000216,acrB,0,32.83446712,103.4285714,362,3500000,1,98.63,3150,3150,3750,14.4,b'Protein subunit of AcrA-AcrB-TolC multidrug efflux complex. AcrB functions as a herterotrimer which forms the inner membrane component and is primarily responsible for substrate recognition and energy transduction by acting as a drug/proton antiporter.'	acrB
553,5,L053_5,acrD,3000491,acrD,0,32.11303789,100,350,3500000,1,98.04,3114,3114,3727,14,"acrD	b'AcrD is an aminoglycoside efflux pump expressed in E. coli. Its expression can be induced by indole, and is regulated by baeRS and cpxAR.'"
553,5,L053_5,ampC,3004290,ampC_2,0,36.7850844,41.71428571,146,3500000,1,98.15,1134,1134,1604,13.6,Escherichia coli ampC beta-lactamase	b'A class C ampC beta-lactamase (cephalosporinase) enzyme described in Escherichia coli shown clinically to confer resistance to penicillin-like and cephalosporin-class antibiotics.'
553,5,L053_5,bacA,3002986,bacA,0,43.10045186,35.42857143,124,3500000,1,98.17,822,822,1137,15.7,bacA	b'The bacA gene product (BacA) recycles undecaprenyl pyrophosphate during cell wall biosynthesis which confers resistance to bacitracin.'
553,5,L053_5,baeR,3000828,baeR,0,18.17822565,13.14285714,46,3500000,1,96.81,723,723,1062,6.1,b'BaeR is a response regulator that promotes the expression of MdtABC and AcrD efflux complexes.'	baeR
553,5,L053_5,cpxA,3000830,cpxA,0,40.34102724,55.42857143,194,3500000,1,98.47,1374,1374,1957,14.9,"b'CpxA is a membrane-localized sensor kinase that is activated by envelope stress. It starts a kinase cascade that activates CpxR, which promotes efflux complex expression.'	cpxA"
553,5,L053_5,dfrF,3002867,dfrF,0,13.85281385,6.857142857,24,3500000,0.951515152,100,495,471,611,5.6,b'dfrF is a chromosome-encoded dihydrofolate reductase found in Streptococcus pyogenes'	dfrF
553,5,L053_5,emrA,3000027,emrA,0,27.28047741,32,112,3500000,1,98.21,1173,1173,1816,9.2,"b'EmrA is a membrane fusion protein, providing an efflux pathway with EmrB and TolC between the inner and outer membranes of E. coli, a Gram-negative bacterium.'	emrA"
553,5,L053_5,emrB,3000074,emrB,0,29.70388935,45.71428571,160,3500000,1,96.95,1539,1539,2002,11.9,"emrB	b'emrB is a translocase in the emrB -TolC efflux protein in E. coli. It recognizes substrates including carbonyl cyanide m-chlorophenylhydrazone (CCCP), nalidixic acid, and thioloactomycin.'"
553,5,L053_5,emrE,3004039,emrE_1,0,22.30802231,7.428571429,26,3500000,0.957957958,92.79,333,319,645,6,Escherichia coli emrE	b'Member of the small MDR (multidrug resistance) family of transporters	in Escherichia coli this protein provides resistance against a number of positively charged compounds including ethidium bromide and erythromycin	proton-dependent secondary transporter which exchanges protons for compound translocation'
553,5,L053_5,emrK,3000206,emrK,0,38.41991342,40.57142857,142,3500000,1,97.73,1056,1056,1599,13.2,"emrK	b'emrK is a membrane fusion protein that is a homolog of EmrA. Together with the inner membrane transporter EmrY and the outer membrane channel TolC, it mediates multidrug efflux.'"
553,5,L053_5,emrR,3000516,emrR,0,40.89319344,21.71428571,76,3500000,1,98.68,531,531,1083,10.5,b'EmrR is a negative regulator for the EmrAB-TolC multidrug efflux pump in E. coli. Mutations lead to EmrAB-TolC overexpression.'	emrR
553,5,L053_5,emrY,3000254,emrY,0,31.93168105,49.14285714,172,3500000,1,97.73,1539,1539,1957,12.6,emrY	b'emrY is a multidrug transport that moves substrates across the inner membrane of the Gram-negative E. coli. It is a homolog of emrB.'
553,5,L053_5,evgA,3000832,evgA,0,38.0952381,23.42857143,82,3500000,1,99.02,615,615,1166,10.3,"evgA	b'EvgA, when phosphorylated, is a positive regulator for efflux protein complexes emrKY and mdtEF. While usually phosphorylated in a EvgS dependent manner, it can be phosphorylated in the absence of EvgS when overexpressed.'"
553,5,L053_5,evgS,3000833,evgS,0,27.50616106,98.85714286,346,3500000,1,96.19,3594,3594,3851,13.4,b'EvgS is a sensor protein that phosphorylates the regulatory protein EvgA. evgS corresponds to 1 locus in Pseudomonas aeruginosa PAO1 and 1 locus in Pseudomonas aeruginosa LESB58.'	evgS
553,5,L053_5,gadW,3003838,gadW,0,80.73682148,58.85714286,206,3500000,1,99.86,729,729,1429,21.6,"b'GadW is an AraC-family regulator that promotes mdtEF expression to confer multidrug resistance. GadW inhibits GadX-dependent activation. GadW clearly represses gadX and, in situations where GadX is missing, activates gadA and gadBC.'	gadW"
553,5,L053_5,gadX,3000508,gadX,0,29.09090909,24,84,3500000,1,93.82,825,825,1281,9.8,gadX	b'GadX is an AraC-family regulator that promotes mdtEF expression to confer multidrug resistance.'
553,5,L053_5,kdpE,3003841,kdpE,0,23.59882006,16,56,3500000,0.95280236,95.82,678,646,973,8.5,kdpE	b'kdpE is a transcriptional activator that is part of the two-component system KdpD/KdpE that is studied for its regulatory role in potassium transport and has been identified as an adaptive regulator involved in the virulence and intracellular survival of pathogenic bacteria. kdpE regulates a range of virulence loci through direct promoter binding.'
553,5,L053_5,marA,3000263,marA,0,46.13095238,17.71428571,62,3500000,1,98.7,384,384,1237,7.5,"b'In the presence of antibiotic stress, E. coli overexpresses the global activator protein MarA, which besides inducing MDR efflux pump AcrAB, also down- regulates synthesis of the porin OmpF.'	marA"
553,5,L053_5,marR,3003378,marR,1,34.1543514,14.85714286,52,3500000,1,98.39,435,435,998,7.5,Escherichia coli marR mutant conferring antibiotic resistance
553,5,L053_5,mdfA,3001328,mdfA,0,18.53782876,22.85714286,80,3500000,1,96.59,1233,1233,1559,7.7,Escherichia coli mdfA	b'Multidrug efflux pump in E. coli. This multidrug efflux system was originally identified as the Cmr/CmlA chloramphenicol exporter.'
553,5,L053_5,mdtA,3000792,mdtA,0,20.6043956,25.71428571,90,3500000,1,95.2,1248,1248,1752,7.6,mdtA	b'MdtA is the membrane fusion protein of the multidrug efflux complex mdtABC.'
553,5,L053_5,mdtB,3000793,mdtB,0,23.23772929,72.57142857,254,3500000,0.979827089,96.27,3123,3060,3350,11.3,mdtB	b'MdtB is a transporter that forms a heteromultimer complex with MdtC to form a multidrug transporter. MdtBC is part of the MdtABC-TolC efflux complex.'
553,5,L053_5,mdtE,3000795,mdtE,0,39.47693067,45.71428571,160,3500000,1,98.62,1158,1158,1840,13,b'MdtE is the membrane fusion protein of the MdtEF multidrug efflux complex. It shares 70% sequence similarity with AcrA.'	mdtE
553,5,L053_5,mdtF,3000796,mdtF,0,36.88411781,114.8571429,402,3500000,1,97.33,3114,3114,3829,15.7,mdtF	b'MdtF is the multidrug inner membrane transporter for the MdtEF-TolC efflux complex.'
553,5,L053_5,mdtG,3001329,mdtG,0,20.95703807,25.71428571,90,3500000,1,98.21,1227,1227,1821,7.3,"mdtG	b'The MdtG protein, also named YceE, appears to be a member of the major facilitator superfamily of transporters, and it has been reported, when overexpressed, to increase fosfomycin and deoxycholate resistances. mdtG is a member of the marA-soxS-rob regulon.'"
553,5,L053_5,mdtH,3001216,mdtH,0,32.13990311,38.85714286,136,3500000,1,98.26,1209,1209,1575,12.4,mdtH	b'Multidrug resistance protein MdtH'
553,5,L053_5,mdtN,3003548,mdtN,0,32.11517165,33.14285714,116,3500000,1,95.83,1032,1032,1652,10.3,"mdtN	b'Multidrug resistance efflux pump. Could be involved in resistance to puromycin, acriflavine and tetraphenylarsonium chloride.'"
553,5,L053_5,mdtO,3003549,mdtO,0,38.15093289,78.28571429,274,3500000,1,97.08,2052,2052,2819,14.6,"mdtO	b'Multidrug resistance efflux pump. Could be involved in resistance to puromycin, acriflavine and tetraphenylarsonium chloride'"
553,5,L053_5,mdtP,3003550,mdtP,0,37.00457688,54.28571429,190,3500000,1,97.61,1467,1467,1880,15.1,"b'Multidrug resistance efflux pump. Could be involved in resistance to puromycin, acriflavine and tetraphenylarsonium chloride'	mdtP"
553,5,L053_5,mefA,3000615,mefA,0,6.568144499,8,28,3500000,0.633004926,96.5,1218,771,789,2.8,b'mefA is a motive efflux pump in Streptococcus pneumoniae that confers resistance to macrolides. It is found on the same operon as mefE and the ABC-efflux pump mel.'	mefA
553,5,L053_5,mel,3000616,mel,0,5.074160812,7.428571429,26,3500000,0.458333333,99.85,1464,671,671,1.7,"b'Mel, a homolog of MsrA, is an ABC-F subfamily protein associated with macrolide resistance. It is expressed on the same operon as mefA and mefE, both MFS-type efflux proteins that confer macrolide resistance.'	mel"
553,5,L053_5,mgrB,3003820,mgrB,0,71.42857143,10.28571429,36,3500000,1,98.61,144,144,676,7.4,mgrB	b'mgrB is a small transmembrane protein produced in the PhoPQ signalling system. It acts as a negative regulator in this system. Inactivation or down-regulation of mgrB confers colistin resistance by absence as shown in Klebsiella pneumoniae'
553,5,L053_5,mipA,3004127,mipA,0,35.95333716,26.85714286,94,3500000,1,99.06,747,747,1432,9.8,"Escherichia coli mipA	b'MltA-interacting protein (mipA), is an antibiotic resistance-related outer membrane protein. Deletion of mipA increases kanamycin, nalidixic acid and streptomycin resistance.'"
553,5,L053_5,msbA,3003950,msbA,0,33.3251654,58.28571429,204,3500000,1,98.06,1749,1749,2372,12.9,"b'MsbA is a multidrug resistance transporter homolog from E. coli and belongs to a superfamily of transporters that contain an adenosine triphosphate (ATP) binding cassette (ABC) which is also called a nucleotide-binding domain (NBD). MsbA is a member of the MDR-ABC transporter group by sequence homology. MsbA transports lipid A, a major component of the bacterial outer cell membrane, and is the only bacterial ABC transporter that is essential for cell viability.'	msbA"
553,5,L053_5,nfsA,3003751,nfsA,1,43.46967003,31.42857143,110,3500000,1,99.03,723,723,1186,13.8,Escherichia coli nfsA mutations conferring resistance to nitrofurantoin
553,5,L053_5,porin_OmpC,3004114,porin_OmpC,0,25.36231884,28,98,3500000,1,92.93,1104,1104,1375,10,"porin OmpC	b'In the presence of antibiotic stress, there is a coupled down-regulation of the porin OmpC with the OmpF. Mutants both lacking both OmpC and OmpF proteins are resistant to cephaloridine and cefazolin. Analyses of genes involved in the increased resistance to tetracycline suggest that the up-regulation of efflux pump genes is accompanied by a decrease of OmpF and OmpC synthesis. Homologs of OmpC have been identified in Escherichia coli, Salmonella enterica, Enterobacter aerogenes and Serratia marcescens.'"
553,5,L053_5,sul1,3000410,sul1,0,74.14965986,62.28571429,218,3500000,1,100,840,840,1460,22,sul1	b'Sul1 is a sulfonamide resistant dihydropteroate synthase of Gram-negative bacteria. It is linked to other resistance genes of class 1 integrons.'
553,5,L053_5,tetM,3000186,tetM,0,6.25,12,42,3500000,0.5234375,95.32,1920,1005,1094,5.1,b'TetM is a ribosomal protection protein that confers tetracycline resistance. It is found on transposable DNA elements and its horizontal transfer between bacterial species has been documented.'	tetM
553,5,L053_5,tetO,3000190,tetO,0,114.8809524,220.5714286,772,3500000,1,99.74,1920,1920,2272,49.1,tetO	b'TetO is a ribosomal protection protein. It is associated with conjugative plasmids.'
553,5,L053_5,tetQ,3000191,tetQ,0,107.6856274,212.5714286,744,3500000,1,97.37,1974,1974,2476,44.7,b'TetQ is a ribosomal protection protein. Its gene is associated with a conjugative transposon and has been found in both Gram-positive and Gram-negative bacteria.'	tetQ
553,5,L053_5,tetW,3000194,tet-,0,38.98809524,74.85714286,262,3500000,1,99.95,1920,1920,2344,16.4,b'TetW is a ribosomal protection protein. It is associated with both conjugative and non conjugative DNA and has been found strains of C. difficile.'	tetW
553,5,L053_5,tet_40_,3000567,tet_40_,0,22.46402246,27.42857143,96,3500000,1,99.43,1221,1221,1422,9.7,tet(40)	b'Tet40 is a tetracycline efflux pump found in the Gram-positive Clostridium. It is similar to tetA(P).'
553,5,L053_5,ugd,3003577,ugd,0,27.42073693,32,112,3500000,1,96.92,1167,1167,1898,8.7,"ugd	b'PmrE is required for the synthesis and transfer of 4-amino-4-deoxy-L-arabinose (Ara4N) to Lipid A, which allows gram-negative bacteria to resist the antimicrobial activity of cationic antimicrobial peptides and antibiotics such as polymyxin'"
553,6,L053_6,APH_3___IIIa,3002647,APH_3___IIIa,0,5.750224618,4.571428571,16,3500000,0.568553459,100,795,452,639,2.5,"APH(3')-IIIa	b""APH(3')-IIIa is a plasmid-encoded aminoglycoside phosphotransferase in S. aureus and Enterococcus spp."""
553,6,L053_6,AcrE,3000499,AcrE,0,7.4019245,8.571428571,30,3500000,0.929188256,98.51,1158,1076,1143,2.6,"b'AcrE is a membrane fusion protein, similar to AcrA.'	AcrE"
553,6,L053_6,AcrS,3000656,AcrS,0,13.79013144,9.142857143,32,3500000,1,98.34,663,663,1037,4.5,AcrS	b'AcrS is a repressor of the AcrAB efflux complex and is associated with the expression of AcrEF. AcrS is believed to regulate a switch between AcrAB and AcrEF efflux.'
553,6,L053_6,CRP,3000518,CRP,0,9.930038366,6.285714286,22,3500000,0.448657188,98.94,633,284,507,3.5,b'CRP is a global regulator that represses MdtEF multidrug efflux pump expression.'	CRP
553,6,L053_6,CblA_1,3002999,CblA_1,0,81.44941478,72.57142857,254,3500000,1,99.78,891,891,1582,23.9,b'CblA-1 beta-lactamase is a class A beta-lactamase found in Bacteroides uniformis that is species-specific.'	CblA-1
553,6,L053_6,ErmB,3000375,ErmB,0,43.60298336,32.57142857,114,3500000,1,99.2,747,747,1228,13.3,"ErmB	b'ErmB confers the MLSb phenotype. Similar to ErmC, expression of ErmB is inducible by erythromycin. The leader peptide causes attenuation of the mRNA and stabilizes the structure preventing further translation. When erythromycin is present, it binds the leader peptide causing a change in conformation allowing for the expression of ErmB.'"
553,6,L053_6,ErmG,3000522,ErmG,0,18.65889213,13.71428571,48,3500000,1,99.18,735,735,1248,5.8,ErmG	b'ErmG is a rRNA adenine N-6-methyltransferase that protects the ribosome from inactivation due to antibiotic binding.'
553,6,L053_6,Escherichia_coli_EF_Tu,3003369,Escherichia_coli_EF_Tu,1,21.83507549,26.85714286,94,3500000,1,100,1230,1230,1728,8.1,Escherichia coli EF-Tu mutants conferring resistance to Pulvomycin
553,6,L053_6,Escherichia_coli_LamB,3004126,Escherichia_coli_LamB,0,10.22690956,13.71428571,48,3500000,1,97.62,1341,1341,1472,4.8,"Escherichia coli LamB	b'LamB is a negative regulator for antibiotic resistance, it serves as a porin to influx antibiotic. When down-regulated, it increases resistance to chlortetracycline, ciprofloxacin, balofloxacin and nalidixic acid. It also interacts with Odp1, an energy metabolic enzyme, creating a complex that decreases in antibiotic-resistant strains.'"
553,6,L053_6,H_NS,3000676,H_NS,0,9.661835749,4,14,3500000,0.888888889,99.18,414,368,535,3.4,"b'H-NS is a histone-like protein involved in global gene regulation in Gram-negative bacteria. It is a repressor of the membrane fusion protein genes acrE, mdtE, and emrK as well as nearby genes of many RND-type multidrug exporters.'	H-NS"
553,6,L053_6,PmrF,3003578,PmrF,0,7.666224384,7.428571429,26,3500000,0.670794634,97.85,969,650,654,5.3,"PmrF	b'PmrF is required for the synthesis and transfer of 4-amino-4-deoxy-L-arabinose (Ara4N) to Lipid A, which allows gram-negative bacteria to resist the antimicrobial activity of cationic antimicrobial peptides and antibiotics such as polymyxin. pmrF corresponds to 1 locus in Pseudomonas aeruginosa PAO1 and 1 locus in Pseudomonas aeruginosa LESB58.'"
553,6,L053_6,SAT_4,3002897,SAT_4,0,10.52354644,5.714285714,20,3500000,1,99.82,543,543,795,3.4,"b'SAT-4 is a plasmid-mediated streptothricin acetyltransferase and streptothricin (a nucleoside antibiotic) resistant determinant. Originally described from a Campylobacter coli BE/G4 plasmid gene sequence by Jacob et al, 1994.'	SAT-4"
553,6,L053_6,Staphylococcus_intermedius_chloramphenicol,3004457,Enterococcus_faecalis_chloramphenicol+,0,5.291005291,3.428571429,12,3500000,0.919753086,98.99,648,596,644,2.4,Staphylococcus intermedius chloramphenicol acetyltransferase	b'A chloramphenicol resistance determinant described in Staphylococcus intermedius'
553,6,L053_6,YojI,3003952,YojI,0,4.866180049,8,28,3500000,0.54379562,98.32,1644,894,946,3.5,b'YojI mediates resistance to the peptide antibiotic microcin J25 when it is expressed from a multicopy vector. YojI is capable of pumping out microcin molecules. The outer membrane protein TolC in addition to YojI is required for export of microcin J25 out of the cell. Microcin J25 is thus the first known substrate for YojI.'	YojI
553,6,L053_6,aadA24,3002621,ANT_3____IIa+,0,16.11721612,12.57142857,44,3500000,0.944871795,99.32,780,737,1061,4.6,b'aadA24 is an integron-encoded aminoglycoside nucleotidyltransferase gene in Salmonella spp.'	aadA24
553,6,L053_6,acrA,3004043,acrA_2,0,9.571667863,11.42857143,40,3500000,0.962311558,99.13,1194,1149,1149,4.3,b'AcrA is a subunit of the AcrAB-TolC multidrug efflux system that in E. coli.'	Escherichia coli acrA
553,6,L053_6,ampC,3004290,ampC_2,0,7.558578987,8.571428571,30,3500000,1,98.15,1134,1134,1402,3.2,b'A class C ampC beta-lactamase (cephalosporinase) enzyme described in Escherichia coli shown clinically to confer resistance to penicillin-like and cephalosporin-class antibiotics.'	Escherichia coli ampC beta-lactamase
553,6,L053_6,bacA,3002986,bacA,0,7.646854362,6.285714286,22,3500000,0.872262774,98.19,822,717,717,4.1,bacA	b'The bacA gene product (BacA) recycles undecaprenyl pyrophosphate during cell wall biosynthesis which confers resistance to bacitracin.'
553,6,L053_6,baeR,3000828,baeR,0,4.742145821,3.428571429,12,3500000,0.524204703,96.31,723,379,504,2.2,b'BaeR is a response regulator that promotes the expression of MdtABC and AcrD efflux complexes.'	baeR
553,6,L053_6,cpxA,3000830,cpxA,0,10.81305885,14.85714286,52,3500000,1,98.47,1374,1374,1705,4.6,"cpxA	b'CpxA is a membrane-localized sensor kinase that is activated by envelope stress. It starts a kinase cascade that activates CpxR, which promotes efflux complex expression.'"
553,6,L053_6,dfrF,3002867,dfrF,0,21.93362193,10.85714286,38,3500000,1,100,495,495,1055,5.4,dfrF	b'dfrF is a chromosome-encoded dihydrofolate reductase found in Streptococcus pyogenes'
553,6,L053_6,emrA,3000027,emrA,0,7.794422117,9.142857143,32,3500000,0.561807332,97.88,1173,659,659,4.3,"emrA	b'EmrA is a membrane fusion protein, providing an efflux pathway with EmrB and TolC between the inner and outer membranes of E. coli, a Gram-negative bacterium.'"
553,6,L053_6,emrB,3000074,emrB,0,7.797270955,12,42,3500000,0.621182586,97.59,1539,956,1190,3.3,"emrB	b'emrB is a translocase in the emrB -TolC efflux protein in E. coli. It recognizes substrates including carbonyl cyanide m-chlorophenylhydrazone (CCCP), nalidixic acid, and thioloactomycin.'"
553,6,L053_6,emrK,3000206,emrK,0,7.575757576,8,28,3500000,0.794507576,98.21,1056,839,1061,3.7,"b'emrK is a membrane fusion protein that is a homolog of EmrA. Together with the inner membrane transporter EmrY and the outer membrane channel TolC, it mediates multidrug efflux.'	emrK"
553,6,L053_6,emrR,3000516,emrR,0,9.685230024,5.142857143,18,3500000,0.8173258,98.85,531,434,494,3.9,b'EmrR is a negative regulator for the EmrAB-TolC multidrug efflux pump in E. coli. Mutations lead to EmrAB-TolC overexpression.'	emrR
553,6,L053_6,emrY,3000254,emrY,0,8.539868189,13.14285714,46,3500000,0.871994802,97.54,1539,1342,1434,4.4,b'emrY is a multidrug transport that moves substrates across the inner membrane of the Gram-negative E. coli. It is a homolog of emrB.'	emrY
553,6,L053_6,eptA,3003576,eptA,0,4.518595759,7.428571429,26,3500000,0.378953771,95.51,1644,623,623,4.8,"b'PmrC mediates the modification of Lipid A by the addition of 4-amino-4-deoxy-L-arabinose (L-Ara4N) and phosphoethanolamine, resulting in a less negative cell membrane and decreased binding of polymyxin B.'	eptA"
553,6,L053_6,evgA,3000832,evgA,0,12.07897793,7.428571429,26,3500000,0.920325203,98.94,615,566,764,4.2,"evgA	b'EvgA, when phosphorylated, is a positive regulator for efflux protein complexes emrKY and mdtEF. While usually phosphorylated in a EvgS dependent manner, it can be phosphorylated in the absence of EvgS when overexpressed.'"
553,6,L053_6,gadW,3003838,gadW,0,6.270821086,4.571428571,16,3500000,0.36351166,99.62,729,265,337,2.2,"gadW	b'GadW is an AraC-family regulator that promotes mdtEF expression to confer multidrug resistance. GadW inhibits GadX-dependent activation. GadW clearly represses gadX and, in situations where GadX is missing, activates gadA and gadBC.'"
553,6,L053_6,gadX,3000508,gadX,0,4.848484848,4,14,3500000,0.563636364,93.55,825,465,465,2.7,b'GadX is an AraC-family regulator that promotes mdtEF expression to confer multidrug resistance.'	gadX
553,6,L053_6,kdpE,3003841,kdpE,0,5.056890013,3.428571429,12,3500000,0.247787611,99.4,678,168,307,3.4,kdpE	b'kdpE is a transcriptional activator that is part of the two-component system KdpD/KdpE that is studied for its regulatory role in potassium transport and has been identified as an adaptive regulator involved in the virulence and intracellular survival of pathogenic bacteria. kdpE regulates a range of virulence loci through direct promoter binding.'
553,6,L053_6,lnuC,3002837,lnuC,0,5.772005772,2.857142857,10,3500000,0.523232323,99.61,495,259,420,2.9,b'lnuC is a transposon-mediated nucleotidyltransferase found in Streptococcus agalactiae'	lnuC
553,6,L053_6,marA,3000263,marA,0,11.9047619,4.571428571,16,3500000,1,98.7,384,384,696,3.2,"marA	b'In the presence of antibiotic stress, E. coli overexpresses the global activator protein MarA, which besides inducing MDR efflux pump AcrAB, also down- regulates synthesis of the porin OmpF.'"
553,6,L053_6,marR,3003378,marR,1,10.5090312,4.571428571,16,3500000,1,98.39,435,435,597,3.6,Escherichia coli marR mutant conferring antibiotic resistance
553,6,L053_6,mdfA,3001328,mdfA,0,2.780674314,3.428571429,12,3500000,0.344687753,97.65,1233,425,425,1.6,Escherichia coli mdfA	b'Multidrug efflux pump in E. coli. This multidrug efflux system was originally identified as the Cmr/CmlA chloramphenicol exporter.'
553,6,L053_6,mdtA,3000792,mdtA,0,3.663003663,4.571428571,16,3500000,0.314102564,95.17,1248,392,474,2,b'MdtA is the membrane fusion protein of the multidrug efflux complex mdtABC.'	mdtA
553,6,L053_6,mdtE,3000795,mdtE,0,10.85615593,12.57142857,44,3500000,1,98.62,1158,1158,1333,4.5,mdtE	b'MdtE is the membrane fusion protein of the MdtEF multidrug efflux complex. It shares 70% sequence similarity with AcrA.'
553,6,L053_6,mdtG,3001329,mdtG,0,6.985679357,8.571428571,30,3500000,0.815810921,98.1,1227,1001,1179,3.5,"mdtG	b'The MdtG protein, also named YceE, appears to be a member of the major facilitator superfamily of transporters, and it has been reported, when overexpressed, to increase fosfomycin and deoxycholate resistances. mdtG is a member of the marA-soxS-rob regulon.'"
553,6,L053_6,mdtH,3001216,mdtH,0,8.034975777,9.714285714,34,3500000,1,98.07,1209,1209,1101,4,b'Multidrug resistance protein MdtH'	mdtH
553,6,L053_6,mdtN,3003548,mdtN,0,8.305647841,8.571428571,30,3500000,0.448643411,95.68,1032,463,526,4.7,"mdtN	b'Multidrug resistance efflux pump. Could be involved in resistance to puromycin, acriflavine and tetraphenylarsonium chloride.'"
553,6,L053_6,mdtO,3003549,mdtO,0,6.683375104,13.71428571,48,3500000,0.596003899,97.14,2052,1223,1223,3.7,"b'Multidrug resistance efflux pump. Could be involved in resistance to puromycin, acriflavine and tetraphenylarsonium chloride'	mdtO"
553,6,L053_6,mdtP,3003550,mdtP,0,7.011393514,10.28571429,36,3500000,0.675528289,97.68,1467,991,1035,4.5,"b'Multidrug resistance efflux pump. Could be involved in resistance to puromycin, acriflavine and tetraphenylarsonium chloride'	mdtP"
553,6,L053_6,mefA,3000615,mefA,0,9.852216749,12,42,3500000,0.6272578,96.99,1218,764,764,4.2,b'mefA is a motive efflux pump in Streptococcus pneumoniae that confers resistance to macrolides. It is found on the same operon as mefE and the ABC-efflux pump mel.'	mefA
553,6,L053_6,mel,3000616,mel,0,8.977361436,13.14285714,46,3500000,1,100,1464,1464,1532,4,"mel	b'Mel, a homolog of MsrA, is an ABC-F subfamily protein associated with macrolide resistance. It is expressed on the same operon as mefA and mefE, both MFS-type efflux proteins that confer macrolide resistance.'"
553,6,L053_6,mgrA,3000815,mgrA,0,7.722007722,3.428571429,12,3500000,0.736486486,99.69,444,327,352,4.3,"mgrA	b'MgrA, also known as NorR, is a regulator for norA, norB, and tet38. It is a positive regulator for norA expression, but is a direct repressor for norB and an indirect repressor of tet38.'"
553,6,L053_6,mgrB,3003820,mgrB,0,27.77777778,4,14,3500000,1,98.61,144,144,366,5.5,b'mgrB is a small transmembrane protein produced in the PhoPQ signalling system. It acts as a negative regulator in this system. Inactivation or down-regulation of mgrB confers colistin resistance by absence as shown in Klebsiella pneumoniae'	mgrB
553,6,L053_6,mipA,3004127,mipA,0,7.649646204,5.714285714,20,3500000,0.420348059,98.09,747,314,423,4,"b'MltA-interacting protein (mipA), is an antibiotic resistance-related outer membrane protein. Deletion of mipA increases kanamycin, nalidixic acid and streptomycin resistance.'	Escherichia coli mipA"
553,6,L053_6,msbA,3003950,msbA,0,7.514498081,13.14285714,46,3500000,0.463121784,97.78,1749,810,916,3.7,"b'MsbA is a multidrug resistance transporter homolog from E. coli and belongs to a superfamily of transporters that contain an adenosine triphosphate (ATP) binding cassette (ABC) which is also called a nucleotide-binding domain (NBD). MsbA is a member of the MDR-ABC transporter group by sequence homology. MsbA transports lipid A, a major component of the bacterial outer cell membrane, and is the only bacterial ABC transporter that is essential for cell viability.'	msbA"
553,6,L053_6,porin_OmpC,3004114,porin_OmpC,0,4.658385093,5.142857143,18,3500000,0.300724638,95.48,1104,332,378,2,"b'In the presence of antibiotic stress, there is a coupled down-regulation of the porin OmpC with the OmpF. Mutants both lacking both OmpC and OmpF proteins are resistant to cephaloridine and cefazolin. Analyses of genes involved in the increased resistance to tetracycline suggest that the up-regulation of efflux pump genes is accompanied by a decrease of OmpF and OmpC synthesis. Homologs of OmpC have been identified in Escherichia coli, Salmonella enterica, Enterobacter aerogenes and Serratia marcescens.'	porin OmpC"
553,6,L053_6,sul1,3000410,sul1,0,17.00680272,14.28571429,50,3500000,1,100,840,840,1325,5.4,b'Sul1 is a sulfonamide resistant dihydropteroate synthase of Gram-negative bacteria. It is linked to other resistance genes of class 1 integrons.'	sul1
553,6,L053_6,tetA_46_,3004032,tetA_46_,0,3.64389234,6.285714286,22,3500000,0.262608696,94.26,1725,453,453,2,"b'tetA(46) is a subunit of tetAB(46), a heterodimeric ABC transporter, that is required for conferring tetracycline resistance in Streptococcus australis isolated from the oral cavity.'	tetA(46)"
553,6,L053_6,tetB_46_,3004033,tetB_46_,0,3.289744222,5.714285714,20,3500000,0.539435809,95.94,1737,937,949,2.6,"b'tetB(46) is a subunit of tetAB(46), a heterodimeric ABC transporter, that is required for conferring tetracycline resistance in Streptococcus australis isolated from the oral cavity.'	tetB(46)"
553,6,L053_6,tetO,3000190,tetO,0,91.36904762,175.4285714,614,3500000,1,99.79,1920,1920,2591,34.6,b'TetO is a ribosomal protection protein. It is associated with conjugative plasmids.'	tetO
553,6,L053_6,tetQ,3000191,tetQ,0,90.02750036,177.7142857,622,3500000,1,97.37,1974,1974,2420,38.2,tetQ	b'TetQ is a ribosomal protection protein. Its gene is associated with a conjugative transposon and has been found in both Gram-positive and Gram-negative bacteria.'
553,6,L053_6,tetW,3000194,tet-,0,77.08333333,148,518,3500000,1,99.95,1920,1920,2449,30.8,tetW	b'TetW is a ribosomal protection protein. It is associated with both conjugative and non conjugative DNA and has been found strains of C. difficile.'
553,6,L053_6,tetX,3000205,tetX,0,2.448280083,2.857142857,10,3500000,0.314481577,99.18,1167,367,506,2.2,tetX	b'TetX is a flavin-dependent monooxygenase conferring resistance to tetracycline antibiotics. TetX hydroxylates position 11a of the tetraketide group thus inactivating the antibiotic.'
553,6,L053_6,ugd,3003577,ugd,0,5.8758722,6.857142857,24,3500000,0.516709512,96.02,1167,603,604,3.2,"ugd	b'PmrE is required for the synthesis and transfer of 4-amino-4-deoxy-L-arabinose (Ara4N) to Lipid A, which allows gram-negative bacteria to resist the antimicrobial activity of cationic antimicrobial peptides and antibiotics such as polymyxin'"
553,6,L053_6,vanRD,3002923,vanRD,0,1.634988759,1.142857143,4,3500000,0.334763948,97.01,699,234,362,1.7,vanRD	b'vanRD is a mutated vanR variant found in the vanD gene cluster that caused constitutive expression of vanD peptidoglycan synthesis'
553,8,L053_8,AAC_6___Ie_APH_2____Ia,3002597,AAC_6___Ie_APH_2____Ia,0,162.3015873,233.7142857,818,3500000,1,100,1440,1440,2293,52.9,"AAC(6')-Ie-APH(2'')-Ia	b""AAC(6')-Ie-APH(2'')-Ia is an aminoglycoside acetyltransferase encoded by plasmids and transposons in S. aureus, E. faecalis, E. faecium and Staphylococcus warneri"""
553,8,L053_8,AAC_6___Ii,3002556,AAC_6___Ii,0,79.10486599,43.42857143,152,3500000,1,99.64,549,549,1334,17.1,"b""AAC(6')-Ii is a chromosomal-encoded aminoglycoside acetyltransferase in Enterococcus spp.""	AAC(6')-Ii"
553,8,L053_8,APH_3___IIIa,3002647,APH_3___IIIa,0,53.18957772,42.28571429,148,3500000,1,100,795,795,1503,14.7,"APH(3')-IIIa	b""APH(3')-IIIa is a plasmid-encoded aminoglycoside phosphotransferase in S. aureus and Enterococcus spp."""
553,8,L053_8,ErmB,3000375,ErmB,0,133.1038439,99.42857143,348,3500000,1,99.46,747,747,1270,39.1,"b'ErmB confers the MLSb phenotype. Similar to ErmC, expression of ErmB is inducible by erythromycin. The leader peptide causes attenuation of the mRNA and stabilizes the structure preventing further translation. When erythromycin is present, it binds the leader peptide causing a change in conformation allowing for the expression of ErmB.'	ErmB"
553,8,L053_8,ErmG,3000522,ErmG,0,6.219630709,4.571428571,16,3500000,0.718367347,98.48,735,528,587,3.2,ErmG	b'ErmG is a rRNA adenine N-6-methyltransferase that protects the ribosome from inactivation due to antibiotic binding.'
553,8,L053_8,ErmQ,3000593,ErmQ,0,4.429678848,3.428571429,12,3500000,0.322997416,100,774,250,333,1.8,ErmQ	b'ErmQ confers MLSb phenotype.'
553,8,L053_8,ErmT,3000595,ErmT,0,97.18172983,71.42857143,250,3500000,1,99.73,735,735,1526,24.6,ErmT	b'ErmT confers MLSb phenotype.'
553,8,L053_8,SAT_4,3002897,SAT_4,0,62.08892397,33.71428571,118,3500000,1,99.82,543,543,1114,14.5,"SAT-4	b'SAT-4 is a plasmid-mediated streptothricin acetyltransferase and streptothricin (a nucleoside antibiotic) resistant determinant. Originally described from a Campylobacter coli BE/G4 plasmid gene sequence by Jacob et al, 1994.'"
553,8,L053_8,dfrE,3002875,dfrE,0,27.70562771,13.71428571,48,3500000,1,97.37,495,495,892,8.1,b'dfrE is a chromosome-encoded dihydrofolate reductase found in Enterococcus faecalis'	dfrE
553,8,L053_8,dfrF,3002867,dfrF,0,12.6984127,6.285714286,22,3500000,1,100,495,495,928,3.6,dfrF	b'dfrF is a chromosome-encoded dihydrofolate reductase found in Streptococcus pyogenes'
553,8,L053_8,dfrG,3002868,dfrG,0,95.23809524,47.42857143,166,3500000,1,100,498,498,1400,17.7,b'dfrG is a plasmid-encoded dihydrofolate reductase found in Staphylococcus aureus'	dfrG
553,8,L053_8,dfrK,3002869,dfrK,0,6.968641115,3.428571429,12,3500000,0.711382114,90.31,492,350,352,4.8,b'dfrK is a plasmid-encoded dihydrofolate reductase found in Staphylococcus aureus'	dfrK
553,8,L053_8,efmA,3003954,efmA,0,77.7000777,100,350,3500000,1,99.46,1287,1287,1894,27.6,b'efmA is an MFS transporter permease in E. faecium.'	efmA
553,8,L053_8,emeA,3003551,emeA,0,63.81435823,75.42857143,264,3500000,1,97.38,1182,1182,1823,21.6,"b'A multidrug efflux pump from Enterococcus faecalis. There exist efflux activity of several antimicrobial agents such as DAPI, Hoechst 33342 and acriflavine. Efflux of DAPI via EmeA was strongly inhibited by reserpine.'	emeA"
553,8,L053_8,ileS,3003730,ileS,0,0.859549596,2.857142857,10,3500000,0.137184116,93.64,3324,456,459,2,Bifidobacterium ileS conferring resistance to mupirocin	b'Bifidobacteria have an intrinsically resistant form of ileS (isoleucyl-tRNA synthetase) that confers resistance to mupirocin.'
553,8,L053_8,lnuC,3002837,lnuC,0,12.6984127,6.285714286,22,3500000,1,98.99,495,495,798,3.9,b'lnuC is a transposon-mediated nucleotidyltransferase found in Streptococcus agalactiae'	lnuC
553,8,L053_8,lsaA,3000300,lsaA,0,51.91335051,77.71428571,272,3500000,1,98.46,1497,1497,1861,21.6,"lsaA	b'LsaA is an ABC-F subfamily protein expressed in Enterococcus faecalis. It confers resistance to clindamycin, quinupristin-dalfopristin, and dalfopristin.'"
553,8,L053_8,msrC,3002819,msrC,0,28.59074664,42.28571429,148,3500000,1,94.46,1479,1479,1938,11.2,b'msrC is a chromosomal-encoded ABC-F subfamily protein expressed in Enterococcus faecium that confers resistance to erythromycin and other macrolide and streptogramin B antibiotics.'	msrC
553,8,L053_8,tet44,3000556,tet44,0,2.080083203,4,14,3500000,0.174206968,98.21,1923,335,335,2,"tet44	b'Tet44 is a tetracycline resistance gene found in Campylobacter fetus, and binds to the ribosome to confer antibiotic resistance as a ribosomal protection protein.'"
553,8,L053_8,tetO,3000190,tetO,0,44.64285714,85.71428571,300,3500000,1,99.79,1920,1920,2440,17.6,b'TetO is a ribosomal protection protein. It is associated with conjugative plasmids.'	tetO
553,8,L053_8,tetQ,3000191,tetQ,0,281.9510783,556.5714286,1948,3500000,1,97.37,1974,1974,2826,103.2,b'TetQ is a ribosomal protection protein. Its gene is associated with a conjugative transposon and has been found in both Gram-positive and Gram-negative bacteria.'	tetQ
553,8,L053_8,tetX,3000205,tetX,0,412.780022,481.7142857,1686,3500000,1,99.83,1167,1167,1964,128.3,b'TetX is a flavin-dependent monooxygenase conferring resistance to tetracycline antibiotics. TetX hydroxylates position 11a of the tetraketide group thus inactivating the antibiotic.'	tetX
553,8,L053_8,tet_40_,3000567,tet_40_,0,12.63601264,15.42857143,54,3500000,1,99.84,1221,1221,1710,4.6,b'Tet40 is a tetracycline efflux pump found in the Gram-positive Clostridium. It is similar to tetA(P).'	tet(40)
553,8,L053_8,tet_L_,3000179,tet_L_,0,61.00217865,84,294,3500000,0.975308642,99.7,1377,1343,2003,22,b'TetL is a tetracycline efflux protein found in many species of Gram-negative and Gram-positive bacteria.'	tet(L)
553,9,L053_9,AAC_6___Ie_APH_2____Ia,3002597,AAC_6___Ie_APH_2____Ia,0,169.047619,243.4285714,852,3500000,1,100,1440,1440,2238,56.6,"b""AAC(6')-Ie-APH(2'')-Ia is an aminoglycoside acetyltransferase encoded by plasmids and transposons in S. aureus, E. faecalis, E. faecium and Staphylococcus warneri""	AAC(6')-Ie-APH(2'')-Ia"
553,9,L053_9,AAC_6___Ii,3002556,AAC_6___Ii,0,199.843872,109.7142857,384,3500000,1,99.64,549,549,1314,43.7,"b""AAC(6')-Ii is a chromosomal-encoded aminoglycoside acetyltransferase in Enterococcus spp.""	AAC(6')-Ii"
553,9,L053_9,ANT_6__Ia,3002626,ANT_6__Ia,0,31.74603175,27.42857143,96,3500000,1,100,864,864,966,12.2,"ANT(6)-Ia	b'ANT(6)-Ia is an aminoglycoside nucleotidyltransferase gene encoded by plasmids and chromosomes in Staphylococcus epidermidis, E. faecium, Streptococcus suis, S. aureus, E. faecalis and Streptococcus mitis'"
553,9,L053_9,APH_3___IIIa,3002647,APH_3___IIIa,0,42.40790656,33.71428571,118,3500000,1,100,795,795,1102,15.3,"b""APH(3')-IIIa is a plasmid-encoded aminoglycoside phosphotransferase in S. aureus and Enterococcus spp.""	APH(3')-IIIa"
553,9,L053_9,ErmB,3000375,ErmB,0,65.02199273,48.57142857,170,3500000,1,99.46,747,747,1243,19.5,"b'ErmB confers the MLSb phenotype. Similar to ErmC, expression of ErmB is inducible by erythromycin. The leader peptide causes attenuation of the mRNA and stabilizes the structure preventing further translation. When erythromycin is present, it binds the leader peptide causing a change in conformation allowing for the expression of ErmB.'	ErmB"
553,9,L053_9,ErmG,3000522,ErmG,0,34.2079689,25.14285714,88,3500000,1,99.18,735,735,1116,11.6,b'ErmG is a rRNA adenine N-6-methyltransferase that protects the ribosome from inactivation due to antibiotic binding.'	ErmG
553,9,L053_9,ErmQ,3000593,ErmQ,0,14.76559616,11.42857143,40,3500000,1,100,774,774,1079,5.4,b'ErmQ confers MLSb phenotype.'	ErmQ
553,9,L053_9,ErmT,3000595,ErmT,0,158.6005831,116.5714286,408,3500000,1,99.73,735,735,1597,38.2,b'ErmT confers MLSb phenotype.'	ErmT
553,9,L053_9,SAT_4,3002897,SAT_4,0,25.25651144,13.71428571,48,3500000,1,99.82,543,543,873,7.8,"SAT-4	b'SAT-4 is a plasmid-mediated streptothricin acetyltransferase and streptothricin (a nucleoside antibiotic) resistant determinant. Originally described from a Campylobacter coli BE/G4 plasmid gene sequence by Jacob et al, 1994.'"
553,9,L053_9,dfrE,3002875,dfrE,0,17.31601732,8.571428571,30,3500000,1,97.37,495,495,715,5.7,b'dfrE is a chromosome-encoded dihydrofolate reductase found in Enterococcus faecalis'	dfrE
553,9,L053_9,dfrG,3002868,dfrG,0,204.2455536,101.7142857,356,3500000,1,100,498,498,1258,42,b'dfrG is a plasmid-encoded dihydrofolate reductase found in Staphylococcus aureus'	dfrG
553,9,L053_9,efmA,3003954,efmA,0,186.4801865,240,840,3500000,1,99.46,1287,1287,1945,64.4,efmA	b'efmA is an MFS transporter permease in E. faecium.'
553,9,L053_9,emeA,3003551,emeA,0,28.52308436,33.71428571,118,3500000,1,97.38,1182,1182,1734,10.2,"emeA	b'A multidrug efflux pump from Enterococcus faecalis. There exist efflux activity of several antimicrobial agents such as DAPI, Hoechst 33342 and acriflavine. Efflux of DAPI via EmeA was strongly inhibited by reserpine.'"
553,9,L053_9,lsaA,3000300,lsaA,0,24.04809619,36,126,3500000,1,98.46,1497,1497,1711,11,"lsaA	b'LsaA is an ABC-F subfamily protein expressed in Enterococcus faecalis. It confers resistance to clindamycin, quinupristin-dalfopristin, and dalfopristin.'"
553,9,L053_9,msrC,3002819,msrC,0,105.8630349,156.5714286,548,3500000,1,94.46,1479,1479,2195,37.2,msrC	b'msrC is a chromosomal-encoded ABC-F subfamily protein expressed in Enterococcus faecium that confers resistance to erythromycin and other macrolide and streptogramin B antibiotics.'
553,9,L053_9,tet32,3000196,tet32,0,43.1547619,82.85714286,290,3500000,1,99.38,1920,1920,2406,17.4,"b'Tet32 is a tetracycline resistance gene similar to Tet(O), and binds to the ribosome to confer tetracycline resistance as a ribosomal protection protein.'	tet32"
553,9,L053_9,tetM,3000186,tetM,0,138.3928571,265.7142857,930,3500000,0.959375,93.81,1920,1842,2072,65.5,b'TetM is a ribosomal protection protein that confers tetracycline resistance. It is found on transposable DNA elements and its horizontal transfer between bacterial species has been documented.'	tetM
553,9,L053_9,tetO,3000190,tetO,0,37.79761905,72.57142857,254,3500000,1,99.74,1920,1920,2613,14.2,b'TetO is a ribosomal protection protein. It is associated with conjugative plasmids.'	tetO
553,9,L053_9,tetQ,3000191,tetQ,0,178.6076133,352.5714286,1234,3500000,1,97.37,1974,1974,2554,71.7,tetQ	b'TetQ is a ribosomal protection protein. Its gene is associated with a conjugative transposon and has been found in both Gram-positive and Gram-negative bacteria.'
553,9,L053_9,tetS,3000192,tetS,0,2.670226969,5.142857143,18,3500000,0.294911734,100,1926,568,568,2.1,tetS	b'Tet(S) is a ribosomal protection protein found in Gram-positive and Gram-negative strains. It is similar to tet(M) and tet(O).'
553,9,L053_9,tetW,3000194,tet-,0,113.3928571,217.7142857,762,3500000,1,99.11,1920,1920,2510,44.7,tetW	b'TetW is a ribosomal protection protein. It is associated with both conjugative and non conjugative DNA and has been found strains of C. difficile.'
553,9,L053_9,tetX,3000205,tetX,0,209.0831191,244,854,3500000,1,99.83,1167,1167,1909,66.5,tetX	b'TetX is a flavin-dependent monooxygenase conferring resistance to tetracycline antibiotics. TetX hydroxylates position 11a of the tetraketide group thus inactivating the antibiotic.'
553,9,L053_9,tet_40_,3000567,tet_40_,0,59.9040599,73.14285714,256,3500000,1,99.84,1221,1221,1793,20.9,b'Tet40 is a tetracycline efflux pump found in the Gram-positive Clostridium. It is similar to tetA(P).'	tet(40)
553,9,L053_9,tet_L_,3000179,tet_L_,0,165.9923229,228.5714286,800,3500000,0.975308642,99.7,1377,1343,1972,60.6,b'TetL is a tetracycline efflux protein found in many species of Gram-negative and Gram-positive bacteria.'	tet(L)
553,9,L053_9,vanHA,3002942,vanHA,0,5.307386112,5.142857143,18,3500000,0.382868937,100,969,371,449,3.7,"b'vanHA, also known as vanH, is a vanH variant in the vanA gene cluster'	vanHA"
553,9,L053_9,vanSA,3002931,vanSA,0,2.473716759,2.857142857,10,3500000,0.510822511,100,1155,590,590,2.3,"vanSA	b'vanSA, also known as vanS, is a vanS variant found in the vanA gene cluster'"
553,9,L053_9,vanYA,3002955,vanYA,0,3.13283208,2.857142857,10,3500000,0.487938596,99.78,912,445,445,2.4,"b'vanYA, also known as vanY, is a vanY variant found in the vanA gene cluster'	vanYA"
554,1,L054_1,CblA_1,3002999,CblA_1,0,35.27336861,31.42857143,110,3500000,1,99.78,891,891,1368,11.8,b'CblA-1 beta-lactamase is a class A beta-lactamase found in Bacteroides uniformis that is species-specific.'	CblA-1
554,1,L054_1,ErmF,3000498,ErmF,0,32.8161227,26.28571429,92,3500000,1,99.38,801,801,1379,9.8,b'ErmF confers the MLSb phenotype.'	ErmF
554,1,L054_1,mefA,3000615,mefA,0,17.3586676,21.14285714,74,3500000,0.95320197,96.99,1218,1161,1475,7,mefA	b'mefA is a motive efflux pump in Streptococcus pneumoniae that confers resistance to macrolides. It is found on the same operon as mefE and the ABC-efflux pump mel.'
554,1,L054_1,mel,3000616,mel,0,21.8579235,32,112,3500000,1,100,1464,1464,1936,8.5,"mel	b'Mel, a homolog of MsrA, is an ABC-F subfamily protein associated with macrolide resistance. It is expressed on the same operon as mefA and mefE, both MFS-type efflux proteins that confer macrolide resistance.'"
554,1,L054_1,patB,3000025,patB,0,2.263723826,4,14,3500000,0.204867006,95.86,1767,362,362,1.7,b'PatB is an ABC transporter of Streptococcus pneumoniae that interacts with PatA to confer fluoroquinolone resistance..'	patB
554,1,L054_1,sul2,3000412,sul2,0,19.60784314,16,56,3500000,0.920343137,99.73,816,751,819,7.9,"b'Sul2 is a sulfonamide resistant dihydropteroate synthase of Gram-negative bacteria, usually found on small plasmids.'	sul2"
554,1,L054_1,tetA_46_,3004032,tetA_46_,0,1.6563147,2.857142857,10,3500000,0.284637681,95.52,1725,491,491,1.7,"b'tetA(46) is a subunit of tetAB(46), a heterodimeric ABC transporter, that is required for conferring tetracycline resistance in Streptococcus australis isolated from the oral cavity.'	tetA(46)"
554,1,L054_1,tetO,3000190,tetO,0,160.4166667,308,1078,3500000,1,99.79,1920,1920,2620,60.4,tetO	b'TetO is a ribosomal protection protein. It is associated with conjugative plasmids.'
554,1,L054_1,tetQ,3000191,tetQ,0,69.18512086,136.5714286,478,3500000,1,97.37,1974,1974,2395,28.7,tetQ	b'TetQ is a ribosomal protection protein. Its gene is associated with a conjugative transposon and has been found in both Gram-positive and Gram-negative bacteria.'
554,1,L054_1,tetW,3000194,tet-,0,1.785714286,3.428571429,12,3500000,0.290625,100,1920,558,681,1.8,tetW	b'TetW is a ribosomal protection protein. It is associated with both conjugative and non conjugative DNA and has been found strains of C. difficile.'
554,1,L054_1,tet_40_,3000567,tet_40_,0,13.1040131,16,56,3500000,0.946764947,99.74,1221,1156,1341,5.4,b'Tet40 is a tetracycline efflux pump found in the Gram-positive Clostridium. It is similar to tetA(P).'	tet(40)
554,4,L054_4,ErmF,3000498,ErmF,0,141.2520064,113.1428571,396,3500000,1,99.38,801,801,1504,38.4,ErmF	b'ErmF confers the MLSb phenotype.'
554,4,L054_4,OXA_347,3001777,OXA_347,0,5.541125541,4.571428571,16,3500000,0.536969697,99.32,825,443,472,3.4,OXA-347	b'OXA-347 is a beta-lactamase found in Enterobacteriaceae'
554,4,L054_4,mefA,3000615,mefA,0,1.876612714,2.285714286,8,3500000,0.175697865,95.33,1218,214,354,2.1,mefA	b'mefA is a motive efflux pump in Streptococcus pneumoniae that confers resistance to macrolides. It is found on the same operon as mefE and the ABC-efflux pump mel.'
554,4,L054_4,mel,3000616,mel,0,3.903200625,5.714285714,20,3500000,0.476092896,99.86,1464,697,697,1.7,"b'Mel, a homolog of MsrA, is an ABC-F subfamily protein associated with macrolide resistance. It is expressed on the same operon as mefA and mefE, both MFS-type efflux proteins that confer macrolide resistance.'	mel"
554,4,L054_4,patA,3000024,patA,0,3.708386009,6.285714286,22,3500000,0.30619469,94.03,1695,519,566,1.6,patA	b'PatA is an ABC transporter of Streptococcus pneumoniae that interacts with PatB to confer fluoroquinolone resistance.'
554,4,L054_4,tetO,3000190,tetO,0,47.02380952,90.28571429,316,3500000,1,99.79,1920,1920,2473,18.6,tetO	b'TetO is a ribosomal protection protein. It is associated with conjugative plasmids.'
554,4,L054_4,tetQ,3000191,tetQ,0,146.765089,289.7142857,1014,3500000,1,97.37,1974,1974,2556,58.8,tetQ	b'TetQ is a ribosomal protection protein. Its gene is associated with a conjugative transposon and has been found in both Gram-positive and Gram-negative bacteria.'
554,4,L054_4,tet_40_,3000567,tet_40_,0,13.57201357,16.57142857,58,3500000,1,99.75,1221,1221,1571,5.4,b'Tet40 is a tetracycline efflux pump found in the Gram-positive Clostridium. It is similar to tetA(P).'	tet(40)
555,1,L055_1,AAC_6___Ie_APH_2____Ia,3002597,AAC_6___Ie_APH_2____Ia,0,7.936507937,11.42857143,40,3500000,0.620138889,100,1440,893,893,4.4,"AAC(6')-Ie-APH(2'')-Ia	b""AAC(6')-Ie-APH(2'')-Ia is an aminoglycoside acetyltransferase encoded by plasmids and transposons in S. aureus, E. faecalis, E. faecium and Staphylococcus warneri"""
555,1,L055_1,ANT_6__Ia,3002626,ANT_6__Ia,0,6.613756614,5.714285714,20,3500000,0.393518519,100,864,340,344,4.6,"b'ANT(6)-Ia is an aminoglycoside nucleotidyltransferase gene encoded by plasmids and chromosomes in Staphylococcus epidermidis, E. faecium, Streptococcus suis, S. aureus, E. faecalis and Streptococcus mitis'	ANT(6)-Ia"
555,1,L055_1,APH_3___IIIa,3002647,APH_3___IIIa,0,14.37556155,11.42857143,40,3500000,0.701886792,100,795,558,760,6.5,"APH(3')-IIIa	b""APH(3')-IIIa is a plasmid-encoded aminoglycoside phosphotransferase in S. aureus and Enterococcus spp."""
555,1,L055_1,AcrE,3000499,AcrE,0,15.29731063,17.71428571,62,3500000,0.957685665,98.2,1158,1109,1298,6.5,"b'AcrE is a membrane fusion protein, similar to AcrA.'	AcrE"
555,1,L055_1,AcrF,3000502,AcrF,0,14.17069243,44,154,3500000,0.910144928,96.85,3105,2826,2833,7.1,"AcrF	b'AcrF is a inner membrane transporter, similar to AcrB.'"
555,1,L055_1,AcrS,3000656,AcrS,0,13.79013144,9.142857143,32,3500000,1,98.19,663,663,906,4.8,b'AcrS is a repressor of the AcrAB efflux complex and is associated with the expression of AcrEF. AcrS is believed to regulate a switch between AcrAB and AcrEF efflux.'	AcrS
555,1,L055_1,CRP,3000518,CRP,0,25.2764613,16,56,3500000,1,99.68,633,633,1181,7.1,CRP	b'CRP is a global regulator that represses MdtEF multidrug efflux pump expression.'
555,1,L055_1,Campylobacter_coli_chloramphenicol,3004454,Campylobacter_coli_chloramphenicol,0,19.23076923,12,42,3500000,1,98.08,624,624,996,5.9,b'A chloramphenicol resistance determinant described in Campylobacter coli.'	Campylobacter coli chloramphenicol acetyltransferase
555,1,L055_1,CfxA3,3003003,CfxA-,0,2.366163857,2.285714286,8,3500000,0.32505176,99.68,966,314,314,1.9,b'cfxA3 beta-lactamase is a class A beta-lactamase found in Capnocytophaga ochracea'	CfxA3
555,1,L055_1,ErmB,3000375,ErmB,0,26.00879709,19.42857143,68,3500000,1,99.46,747,747,1236,7.7,"ErmB	b'ErmB confers the MLSb phenotype. Similar to ErmC, expression of ErmB is inducible by erythromycin. The leader peptide causes attenuation of the mRNA and stabilizes the structure preventing further translation. When erythromycin is present, it binds the leader peptide causing a change in conformation allowing for the expression of ErmB.'"
555,1,L055_1,ErmG,3000522,ErmG,0,10.1068999,7.428571429,26,3500000,0.565986395,99.76,735,416,416,4.6,b'ErmG is a rRNA adenine N-6-methyltransferase that protects the ribosome from inactivation due to antibiotic binding.'	ErmG
555,1,L055_1,Escherichia_coli_CyaA,3003900,Escherichia_coli_CyaA_1,1,12.56380055,32,112,3500000,1,96.98,2547,2547,2788,5.8,Escherichia coli CyaA with mutation conferring resistance to fosfomycin
555,1,L055_1,Escherichia_coli_LamB,3004126,Escherichia_coli_LamB,0,16.1926068,21.71428571,76,3500000,1,97.92,1341,1341,1624,6.4,"b'LamB is a negative regulator for antibiotic resistance, it serves as a porin to influx antibiotic. When down-regulated, it increases resistance to chlortetracycline, ciprofloxacin, balofloxacin and nalidixic acid. It also interacts with Odp1, an energy metabolic enzyme, creating a complex that decreases in antibiotic-resistant strains.'	Escherichia coli LamB"
555,1,L055_1,H_NS,3000676,H_NS,0,22.084196,9.142857143,32,3500000,1,99.52,414,414,979,4.9,"b'H-NS is a histone-like protein involved in global gene regulation in Gram-negative bacteria. It is a repressor of the membrane fusion protein genes acrE, mdtE, and emrK as well as nearby genes of many RND-type multidrug exporters.'	H-NS"
555,1,L055_1,PmrF,3003578,PmrF,0,9.435353089,9.142857143,32,3500000,0.458204334,97.75,969,444,444,3.6,"PmrF	b'PmrF is required for the synthesis and transfer of 4-amino-4-deoxy-L-arabinose (Ara4N) to Lipid A, which allows gram-negative bacteria to resist the antimicrobial activity of cationic antimicrobial peptides and antibiotics such as polymyxin. pmrF corresponds to 1 locus in Pseudomonas aeruginosa PAO1 and 1 locus in Pseudomonas aeruginosa LESB58.'"
555,1,L055_1,SAT_4,3002897,SAT_4,0,11.57590108,6.285714286,22,3500000,0.640883978,100,543,348,388,5.4,"SAT-4	b'SAT-4 is a plasmid-mediated streptothricin acetyltransferase and streptothricin (a nucleoside antibiotic) resistant determinant. Originally described from a Campylobacter coli BE/G4 plasmid gene sequence by Jacob et al, 1994.'"
555,1,L055_1,TEM_40,3000910,TEM_-,0,43.1392069,37.14285714,130,3500000,1,99.88,861,861,1576,12.2,TEM-40	b'TEM-40 is an inhibitor-resistant beta-lactamase that has been found in clinical isolates.'
555,1,L055_1,TolC,3000237,TolC,0,12.67281106,18.85714286,66,3500000,1,98.29,1488,1488,1540,6.1,b'TolC is a protein subunit of many multidrug efflux complexes in Gram negative bacteria. It is an outer membrane efflux protein and is constitutively open. Regulation of efflux activity is often at its periplasmic entrance by other components of the efflux complex.'	TolC
555,1,L055_1,YojI,3003952,YojI,0,12.16545012,20,70,3500000,0.815693431,97.84,1644,1341,1415,6.6,YojI	b'YojI mediates resistance to the peptide antibiotic microcin J25 when it is expressed from a multicopy vector. YojI is capable of pumping out microcin molecules. The outer membrane protein TolC in addition to YojI is required for export of microcin J25 out of the cell. Microcin J25 is thus the first known substrate for YojI.'
555,1,L055_1,aadA,3002601,ANT_3____IIa+,0,46.17604618,36.57142857,128,3500000,1,99.75,792,792,1606,10.7,"aadA	b""ANT(3'')-Ia is an aminoglycoside nucleotidyltransferase gene encoded by plasmids, transposons, integrons in Enterobacteriaceae, A. baumannii, P. aeruginosa and Vibrio cholerae"""
555,1,L055_1,acrA,3004043,acrA_2,0,14.83608519,17.71428571,62,3500000,1,98.91,1194,1194,1328,6.2,Escherichia coli acrA	b'AcrA is a subunit of the AcrAB-TolC multidrug efflux system that in E. coli.'
555,1,L055_1,acrD,3000491,acrD,0,12.11120286,37.71428571,132,3500000,1,98.46,3114,3114,3529,5.3,"acrD	b'AcrD is an aminoglycoside efflux pump expressed in E. coli. Its expression can be induced by indole, and is regulated by baeRS and cpxAR.'"
555,1,L055_1,ampC,3004290,ampC_2,0,7.558578987,8.571428571,30,3500000,0.405643739,97.61,1134,460,548,4.5,b'A class C ampC beta-lactamase (cephalosporinase) enzyme described in Escherichia coli shown clinically to confer resistance to penicillin-like and cephalosporin-class antibiotics.'	Escherichia coli ampC beta-lactamase
555,1,L055_1,bacA,3002986,bacA,0,6.256517205,5.142857143,18,3500000,1,97.2,822,822,921,2.6,bacA	b'The bacA gene product (BacA) recycles undecaprenyl pyrophosphate during cell wall biosynthesis which confers resistance to bacitracin.'
555,1,L055_1,baeR,3000828,baeR,0,7.903576368,5.714285714,20,3500000,0.57538036,96.88,723,416,679,3.8,b'BaeR is a response regulator that promotes the expression of MdtABC and AcrD efflux complexes.'	baeR
555,1,L055_1,baeS,3000829,baeS,0,10.58201058,14.85714286,52,3500000,0.651709402,93.99,1404,915,1045,6,"b'BaeS is a sensor kinase in the BaeSR regulatory system. While it phosphorylates BaeR to increase its activity, BaeS is not necessary for overexpressed BaeR to confer resistance.'	baeS"
555,1,L055_1,cpxA,3000830,cpxA,0,19.13079642,26.28571429,92,3500000,1,98.54,1374,1374,1906,7,"b'CpxA is a membrane-localized sensor kinase that is activated by envelope stress. It starts a kinase cascade that activates CpxR, which promotes efflux complex expression.'	cpxA"
555,1,L055_1,dfrA1,3002854,dfrA1,0,48.22182037,22.85714286,80,3500000,1,100,474,474,1149,10.4,b'dfrA1 is an integron-encoded dihydrofolate reductase'	dfrA1
555,1,L055_1,dfrF,3002867,dfrF,0,226.2626263,112,392,3500000,1,100,495,495,1243,41.5,b'dfrF is a chromosome-encoded dihydrofolate reductase found in Streptococcus pyogenes'	dfrF
555,1,L055_1,emrA,3000027,emrA,0,11.69163318,13.71428571,48,3500000,0.831202046,97.64,1173,975,975,5.5,"b'EmrA is a membrane fusion protein, providing an efflux pathway with EmrB and TolC between the inner and outer membranes of E. coli, a Gram-negative bacterium.'	emrA"
555,1,L055_1,emrK,3000206,emrK,0,10.82251082,11.42857143,40,3500000,0.53219697,97.51,1056,562,562,4.5,"emrK	b'emrK is a membrane fusion protein that is a homolog of EmrA. Together with the inner membrane transporter EmrY and the outer membrane channel TolC, it mediates multidrug efflux.'"
555,1,L055_1,emrR,3000516,emrR,0,15.06591337,8,28,3500000,1,99.81,531,531,857,4.5,b'EmrR is a negative regulator for the EmrAB-TolC multidrug efflux pump in E. coli. Mutations lead to EmrAB-TolC overexpression.'	emrR
555,1,L055_1,emrY,3000254,emrY,0,12.62415298,19.42857143,68,3500000,1,97.21,1539,1539,1920,5.2,emrY	b'emrY is a multidrug transport that moves substrates across the inner membrane of the Gram-negative E. coli. It is a homolog of emrB.'
555,1,L055_1,evgA,3000832,evgA,0,12.07897793,7.428571429,26,3500000,0.956097561,98.98,615,588,698,4.5,"evgA	b'EvgA, when phosphorylated, is a positive regulator for efflux protein complexes emrKY and mdtEF. While usually phosphorylated in a EvgS dependent manner, it can be phosphorylated in the absence of EvgS when overexpressed.'"
555,1,L055_1,gadW,3003838,gadW,0,10.19008426,7.428571429,26,3500000,1,95.88,729,729,897,4,"gadW	b'GadW is an AraC-family regulator that promotes mdtEF expression to confer multidrug resistance. GadW inhibits GadX-dependent activation. GadW clearly represses gadX and, in situations where GadX is missing, activates gadA and gadBC.'"
555,1,L055_1,gadX,3000508,gadX,0,6.926406926,5.714285714,20,3500000,0.631515152,93.47,825,521,556,3.5,b'GadX is an AraC-family regulator that promotes mdtEF expression to confer multidrug resistance.'	gadX
555,1,L055_1,kdpE,3003841,kdpE,0,9.270965023,6.285714286,22,3500000,0.613569322,97.84,678,416,752,4.4,kdpE	b'kdpE is a transcriptional activator that is part of the two-component system KdpD/KdpE that is studied for its regulatory role in potassium transport and has been identified as an adaptive regulator involved in the virulence and intracellular survival of pathogenic bacteria. kdpE regulates a range of virulence loci through direct promoter binding.'
555,1,L055_1,marA,3000263,marA,0,8.928571429,3.428571429,12,3500000,0.411458333,100,384,158,361,2.9,"b'In the presence of antibiotic stress, E. coli overexpresses the global activator protein MarA, which besides inducing MDR efflux pump AcrAB, also down- regulates synthesis of the porin OmpF.'	marA"
555,1,L055_1,mdfA,3001328,mdfA,0,6.488240065,8,28,3500000,0.574209246,97.32,1233,708,988,2.3,Escherichia coli mdfA	b'Multidrug efflux pump in E. coli. This multidrug efflux system was originally identified as the Cmr/CmlA chloramphenicol exporter.'
555,1,L055_1,mdtA,3000792,mdtA,0,7.783882784,9.714285714,34,3500000,0.901442308,97.24,1248,1125,1154,3.8,mdtA	b'MdtA is the membrane fusion protein of the multidrug efflux complex mdtABC.'
555,1,L055_1,mdtE,3000795,mdtE,0,18.75154207,21.71428571,76,3500000,1,98.96,1158,1158,1508,7.1,b'MdtE is the membrane fusion protein of the MdtEF multidrug efflux complex. It shares 70% sequence similarity with AcrA.'	mdtE
555,1,L055_1,mdtF,3000796,mdtF,0,14.12973667,44,154,3500000,1,98.43,3114,3114,3313,6.8,mdtF	b'MdtF is the multidrug inner membrane transporter for the MdtEF-TolC efflux complex.'
555,1,L055_1,mdtG,3001329,mdtG,0,12.57422284,15.42857143,54,3500000,0.948655257,99.05,1227,1164,1257,5.1,"mdtG	b'The MdtG protein, also named YceE, appears to be a member of the major facilitator superfamily of transporters, and it has been reported, when overexpressed, to increase fosfomycin and deoxycholate resistances. mdtG is a member of the marA-soxS-rob regulon.'"
555,1,L055_1,mdtH,3001216,mdtH,0,14.17936902,17.14285714,60,3500000,0.878411911,97.93,1209,1062,1341,5.3,b'Multidrug resistance protein MdtH'	mdtH
555,1,L055_1,mdtM,3001214,mdtM,0,13.43992585,16.57142857,58,3500000,0.9756691,96.59,1233,1203,1254,6.5,b'Multidrug resistance protein MdtM'	mdtM
555,1,L055_1,mdtN,3003548,mdtN,0,14.95016611,15.42857143,54,3500000,1,96.61,1032,1032,1480,5.4,"mdtN	b'Multidrug resistance efflux pump. Could be involved in resistance to puromycin, acriflavine and tetraphenylarsonium chloride.'"
555,1,L055_1,mdtO,3003549,mdtO,0,10.02506266,20.57142857,72,3500000,0.816276803,96.72,2052,1675,1966,4.7,"mdtO	b'Multidrug resistance efflux pump. Could be involved in resistance to puromycin, acriflavine and tetraphenylarsonium chloride'"
555,1,L055_1,mdtP,3003550,mdtP,0,7.400915376,10.85714286,38,3500000,0.765507839,96.71,1467,1123,1123,3.7,"mdtP	b'Multidrug resistance efflux pump. Could be involved in resistance to puromycin, acriflavine and tetraphenylarsonium chloride'"
555,1,L055_1,mgrB,3003820,mgrB,0,23.80952381,3.428571429,12,3500000,1,100,144,144,380,3.2,b'mgrB is a small transmembrane protein produced in the PhoPQ signalling system. It acts as a negative regulator in this system. Inactivation or down-regulation of mgrB confers colistin resistance by absence as shown in Klebsiella pneumoniae'	mgrB
555,1,L055_1,mipA,3004127,mipA,0,15.29929241,11.42857143,40,3500000,1,99.2,747,747,998,5.1,"Escherichia coli mipA	b'MltA-interacting protein (mipA), is an antibiotic resistance-related outer membrane protein. Deletion of mipA increases kanamycin, nalidixic acid and streptomycin resistance.'"
555,1,L055_1,msbA,3003950,msbA,0,13.72212693,24,84,3500000,1,98.68,1749,1749,2026,5.9,"msbA	b'MsbA is a multidrug resistance transporter homolog from E. coli and belongs to a superfamily of transporters that contain an adenosine triphosphate (ATP) binding cassette (ABC) which is also called a nucleotide-binding domain (NBD). MsbA is a member of the MDR-ABC transporter group by sequence homology. MsbA transports lipid A, a major component of the bacterial outer cell membrane, and is the only bacterial ABC transporter that is essential for cell viability.'"
555,1,L055_1,nfsA,3003751,nfsA,1,11.85536455,8.571428571,30,3500000,1,98.89,723,723,1088,4.1,Escherichia coli nfsA mutations conferring resistance to nitrofurantoin
555,1,L055_1,porin_OmpC,3004114,porin_OmpC,0,11.38716356,12.57142857,44,3500000,0.510869565,93.81,1104,564,703,4.9,"porin OmpC	b'In the presence of antibiotic stress, there is a coupled down-regulation of the porin OmpC with the OmpF. Mutants both lacking both OmpC and OmpF proteins are resistant to cephaloridine and cefazolin. Analyses of genes involved in the increased resistance to tetracycline suggest that the up-regulation of efflux pump genes is accompanied by a decrease of OmpF and OmpC synthesis. Homologs of OmpC have been identified in Escherichia coli, Salmonella enterica, Enterobacter aerogenes and Serratia marcescens.'"
555,1,L055_1,sul1,3000410,sul1,0,29.93197279,25.14285714,88,3500000,1,100,840,840,1179,10.5,b'Sul1 is a sulfonamide resistant dihydropteroate synthase of Gram-negative bacteria. It is linked to other resistance genes of class 1 integrons.'	sul1
555,1,L055_1,tet44,3000556,tet44,0,2.377237947,4.571428571,16,3500000,0.212168487,100,1923,408,408,2.2,"b'Tet44 is a tetracycline resistance gene found in Campylobacter fetus, and binds to the ribosome to confer antibiotic resistance as a ribosomal protection protein.'	tet44"
555,1,L055_1,tetO,3000190,tetO,0,64.58333333,124,434,3500000,1,99.53,1920,1920,2086,28.2,b'TetO is a ribosomal protection protein. It is associated with conjugative plasmids.'	tetO
555,1,L055_1,tetQ,3000191,tetQ,0,98.42234766,194.2857143,680,3500000,1,100,1974,1974,2407,41.2,tetQ	b'TetQ is a ribosomal protection protein. Its gene is associated with a conjugative transposon and has been found in both Gram-positive and Gram-negative bacteria.'
555,1,L055_1,tetW,3000194,tet-,0,110.4166667,212,742,3500000,1,99.95,1920,1920,2465,43,b'TetW is a ribosomal protection protein. It is associated with both conjugative and non conjugative DNA and has been found strains of C. difficile.'	tetW
555,1,L055_1,tet_40_,3000567,tet_40_,0,23.4000234,28.57142857,100,3500000,1,99.75,1221,1221,1367,10,b'Tet40 is a tetracycline efflux pump found in the Gram-positive Clostridium. It is similar to tetA(P).'	tet(40)
555,1,L055_1,ugd,3003577,ugd,0,4.40690415,5.142857143,18,3500000,0.409597258,92.05,1167,478,479,5,"ugd	b'PmrE is required for the synthesis and transfer of 4-amino-4-deoxy-L-arabinose (Ara4N) to Lipid A, which allows gram-negative bacteria to resist the antimicrobial activity of cationic antimicrobial peptides and antibiotics such as polymyxin'"
555,2,L055_2,APH_3___IIIa,3002647,APH_3___IIIa,0,1.437556155,1.142857143,4,3500000,0.301886792,100,795,240,240,2.5,"b""APH(3')-IIIa is a plasmid-encoded aminoglycoside phosphotransferase in S. aureus and Enterococcus spp.""	APH(3')-IIIa"
555,2,L055_2,AcrE,3000499,AcrE,0,68.59116704,79.42857143,278,3500000,1,98.27,1158,1158,1780,23.2,"b'AcrE is a membrane fusion protein, similar to AcrA.'	AcrE"
555,2,L055_2,AcrF,3000502,AcrF,0,42.32804233,131.4285714,460,3500000,1,97.04,3105,3105,3483,19.6,"b'AcrF is a inner membrane transporter, similar to AcrB.'	AcrF"
555,2,L055_2,AcrS,3000656,AcrS,0,33.61344538,22.28571429,78,3500000,1,98.19,663,663,1022,11,b'AcrS is a repressor of the AcrAB efflux complex and is associated with the expression of AcrEF. AcrS is believed to regulate a switch between AcrAB and AcrEF efflux.'	AcrS
555,2,L055_2,CRP,3000518,CRP,0,90.27307606,57.14285714,200,3500000,1,99.68,633,633,1383,21.3,b'CRP is a global regulator that represses MdtEF multidrug efflux pump expression.'	CRP
555,2,L055_2,Campylobacter_coli_chloramphenicol,3004454,Campylobacter_coli_chloramphenicol,0,6.41025641,4,14,3500000,0.716346154,97.54,624,447,563,2.7,b'A chloramphenicol resistance determinant described in Campylobacter coli.'	Campylobacter coli chloramphenicol acetyltransferase
555,2,L055_2,Escherichia_coli_CyaA,3003900,Escherichia_coli_CyaA_1,1,57.4345168,146.2857143,512,3500000,1,97.02,2547,2547,2980,25.5,Escherichia coli CyaA with mutation conferring resistance to fosfomycin
555,2,L055_2,Escherichia_coli_GlpT,3003889,Escherichia_coli_GlpT,1,37.84295175,51.42857143,180,3500000,1,98.09,1359,1359,1749,15.1,Escherichia coli GlpT with mutation conferring resistance to fosfomycin
555,2,L055_2,Escherichia_coli_LamB,3004126,Escherichia_coli_LamB,0,54.1173964,72.57142857,254,3500000,1,97.92,1341,1341,2203,17.3,"Escherichia coli LamB	b'LamB is a negative regulator for antibiotic resistance, it serves as a porin to influx antibiotic. When down-regulated, it increases resistance to chlortetracycline, ciprofloxacin, balofloxacin and nalidixic acid. It also interacts with Odp1, an energy metabolic enzyme, creating a complex that decreases in antibiotic-resistant strains.'"
555,2,L055_2,Escherichia_coli_UhpA,3003893,Escherichia_coli_UhpA_1,0,85.08581097,50.28571429,176,3500000,1,97.29,591,591,1252,20.7,"Escherichia coli UhpA with mutation conferring resistance to fosfomycin	b'uhpA is a positive activator of the fosfomycin importer uhpT, thus mutations to uhpA confer fosfomycin resistance by reducing uhpT expression. Both knockout and amino acid substitution mutations have been found that confer resistance, with the Protein Knockout model describing the large, knockout mutations causing loss of function of the gene, and the Protein Variant model describing the amino acid substitutions.'"
555,2,L055_2,H_NS,3000676,H_NS,0,34.50655625,14.28571429,50,3500000,1,99.52,414,414,1170,6.3,"H-NS	b'H-NS is a histone-like protein involved in global gene regulation in Gram-negative bacteria. It is a repressor of the membrane fusion protein genes acrE, mdtE, and emrK as well as nearby genes of many RND-type multidrug exporters.'"
555,2,L055_2,PmrF,3003578,PmrF,0,52.48415156,50.85714286,178,3500000,1,98.25,969,969,1327,19.3,"PmrF	b'PmrF is required for the synthesis and transfer of 4-amino-4-deoxy-L-arabinose (Ara4N) to Lipid A, which allows gram-negative bacteria to resist the antimicrobial activity of cationic antimicrobial peptides and antibiotics such as polymyxin. pmrF corresponds to 1 locus in Pseudomonas aeruginosa PAO1 and 1 locus in Pseudomonas aeruginosa LESB58.'"
555,2,L055_2,TEM_1,3000873,TEM_-,0,87.60577402,75.42857143,264,3500000,1,99.88,861,861,1755,22.5,TEM-1	b'TEM-1 is a broad-spectrum beta-lactamase found in many Gram-negative bacteria. Confers resistance to penicillins and first generation cephalosphorins.'
555,2,L055_2,TolC,3000237,TolC,0,59.13978495,88,308,3500000,1,98.32,1488,1488,2025,22.4,b'TolC is a protein subunit of many multidrug efflux complexes in Gram negative bacteria. It is an outer membrane efflux protein and is constitutively open. Regulation of efflux activity is often at its periplasmic entrance by other components of the efflux complex.'	TolC
555,2,L055_2,YojI,3003952,YojI,0,42.05769899,69.14285714,242,3500000,1,97.75,1644,1644,2085,17.3,YojI	b'YojI mediates resistance to the peptide antibiotic microcin J25 when it is expressed from a multicopy vector. YojI is capable of pumping out microcin molecules. The outer membrane protein TolC in addition to YojI is required for export of microcin J25 out of the cell. Microcin J25 is thus the first known substrate for YojI.'
555,2,L055_2,aadA,3002601,ANT_3____IIa+,0,134.1991342,106.2857143,372,3500000,1,99.75,792,792,2514,22.1,"b""ANT(3'')-Ia is an aminoglycoside nucleotidyltransferase gene encoded by plasmids, transposons, integrons in Enterobacteriaceae, A. baumannii, P. aeruginosa and Vibrio cholerae""	aadA"
555,2,L055_2,aadA13,3002613,aadA13,0,16.46974579,13.14285714,46,3500000,0.917293233,90.72,798,732,787,8.5,"b'aadA13 is an aminoglycoside nucleotidyltransferase gene encoded by plasmids and integrons in Pseudomonas rettgeri, P. aeruginosa, Y. enterocolitica and E. coli'	aadA13"
555,2,L055_2,acrA,3004043,acrA_2,0,66.52309165,79.42857143,278,3500000,1,98.91,1194,1194,1955,21.3,Escherichia coli acrA	b'AcrA is a subunit of the AcrAB-TolC multidrug efflux system that in E. coli.'
555,2,L055_2,acrB,3000216,acrB,0,51.33786848,161.7142857,566,3500000,1,98.79,3150,3150,3827,22,acrB	b'Protein subunit of AcrA-AcrB-TolC multidrug efflux complex. AcrB functions as a herterotrimer which forms the inner membrane component and is primarily responsible for substrate recognition and energy transduction by acting as a drug/proton antiporter.'
555,2,L055_2,acrD,3000491,acrD,0,49.91283604,155.4285714,544,3500000,1,98.46,3114,3114,3596,22.6,"b'AcrD is an aminoglycoside efflux pump expressed in E. coli. Its expression can be induced by indole, and is regulated by baeRS and cpxAR.'	acrD"
555,2,L055_2,ampC,3004290,ampC_2,0,31.24212648,35.42857143,124,3500000,1,96.74,1134,1134,1306,13.6,Escherichia coli ampC beta-lactamase	b'A class C ampC beta-lactamase (cephalosporinase) enzyme described in Escherichia coli shown clinically to confer resistance to penicillin-like and cephalosporin-class antibiotics.'
555,2,L055_2,bacA,3002986,bacA,0,44.49078902,36.57142857,128,3500000,1,97.2,822,822,1514,12.7,bacA	b'The bacA gene product (BacA) recycles undecaprenyl pyrophosphate during cell wall biosynthesis which confers resistance to bacitracin.'
555,2,L055_2,baeR,3000828,baeR,0,26.08180202,18.85714286,66,3500000,1,95.85,723,723,1314,7.5,baeR	b'BaeR is a response regulator that promotes the expression of MdtABC and AcrD efflux complexes.'
555,2,L055_2,cpxA,3000830,cpxA,0,82.345602,113.1428571,396,3500000,1,98.54,1374,1374,2179,27.2,"b'CpxA is a membrane-localized sensor kinase that is activated by envelope stress. It starts a kinase cascade that activates CpxR, which promotes efflux complex expression.'	cpxA"
555,2,L055_2,dfrA1,3002854,dfrA1,0,81.97709464,38.85714286,136,3500000,1,100,474,474,1456,13.8,dfrA1	b'dfrA1 is an integron-encoded dihydrofolate reductase'
555,2,L055_2,dfrF,3002867,dfrF,0,93.50649351,46.28571429,162,3500000,1,100,495,495,1239,17.6,b'dfrF is a chromosome-encoded dihydrofolate reductase found in Streptococcus pyogenes'	dfrF
555,2,L055_2,emrA,3000027,emrA,0,54.07380343,63.42857143,222,3500000,1,98.04,1173,1173,1771,18.7,"b'EmrA is a membrane fusion protein, providing an efflux pathway with EmrB and TolC between the inner and outer membranes of E. coli, a Gram-negative bacterium.'	emrA"
555,2,L055_2,emrB,3000074,emrB,0,69.43284136,106.8571429,374,3500000,1,98.31,1539,1539,2343,23.9,"b'emrB is a translocase in the emrB -TolC efflux protein in E. coli. It recognizes substrates including carbonyl cyanide m-chlorophenylhydrazone (CCCP), nalidixic acid, and thioloactomycin.'	emrB"
555,2,L055_2,emrE,3004039,emrE_1,0,13.72801373,4.571428571,16,3500000,1,91.89,333,333,682,3.5,Escherichia coli emrE	b'Member of the small MDR (multidrug resistance) family of transporters	in Escherichia coli this protein provides resistance against a number of positively charged compounds including ethidium bromide and erythromycin	proton-dependent secondary transporter which exchanges protons for compound translocation'
555,2,L055_2,emrK,3000206,emrK,0,22.72727273,24,84,3500000,1,97.54,1056,1056,1444,8.7,"b'emrK is a membrane fusion protein that is a homolog of EmrA. Together with the inner membrane transporter EmrY and the outer membrane channel TolC, it mediates multidrug efflux.'	emrK"
555,2,L055_2,emrR,3000516,emrR,0,57.03524348,30.28571429,106,3500000,1,99.81,531,531,1030,15.2,emrR	b'EmrR is a negative regulator for the EmrAB-TolC multidrug efflux pump in E. coli. Mutations lead to EmrAB-TolC overexpression.'
555,2,L055_2,emrY,3000254,emrY,0,25.61960457,39.42857143,138,3500000,1,97.21,1539,1539,2240,9,b'emrY is a multidrug transport that moves substrates across the inner membrane of the Gram-negative E. coli. It is a homolog of emrB.'	emrY
555,2,L055_2,evgA,3000832,evgA,0,33.44947735,20.57142857,72,3500000,1,99.02,615,615,1288,8.2,"b'EvgA, when phosphorylated, is a positive regulator for efflux protein complexes emrKY and mdtEF. While usually phosphorylated in a EvgS dependent manner, it can be phosphorylated in the absence of EvgS when overexpressed.'	evgA"
555,2,L055_2,evgS,3000833,evgS,0,23.8492726,85.71428571,300,3500000,1,96.44,3594,3594,4085,10.9,b'EvgS is a sensor protein that phosphorylates the regulatory protein EvgA. evgS corresponds to 1 locus in Pseudomonas aeruginosa PAO1 and 1 locus in Pseudomonas aeruginosa LESB58.'	evgS
555,2,L055_2,gadW,3003838,gadW,0,18.81246326,13.71428571,48,3500000,0.9739369,95.92,729,710,865,7.6,"gadW	b'GadW is an AraC-family regulator that promotes mdtEF expression to confer multidrug resistance. GadW inhibits GadX-dependent activation. GadW clearly represses gadX and, in situations where GadX is missing, activates gadA and gadBC.'"
555,2,L055_2,gadX,3000508,gadX,0,24.93506494,20.57142857,72,3500000,1,93.94,825,825,1250,8.5,gadX	b'GadX is an AraC-family regulator that promotes mdtEF expression to confer multidrug resistance.'
555,2,L055_2,kdpE,3003841,kdpE,0,31.18415508,21.14285714,74,3500000,1,95.43,678,678,1133,9.7,b'kdpE is a transcriptional activator that is part of the two-component system KdpD/KdpE that is studied for its regulatory role in potassium transport and has been identified as an adaptive regulator involved in the virulence and intracellular survival of pathogenic bacteria. kdpE regulates a range of virulence loci through direct promoter binding.'	kdpE
555,2,L055_2,marA,3000263,marA,0,35.71428571,13.71428571,48,3500000,1,99.74,384,384,611,10.4,"marA	b'In the presence of antibiotic stress, E. coli overexpresses the global activator protein MarA, which besides inducing MDR efflux pump AcrAB, also down- regulates synthesis of the porin OmpF.'"
555,2,L055_2,marR,3003378,marR,1,35.4679803,15.42857143,54,3500000,1,98.85,435,435,792,9.6,Escherichia coli marR mutant conferring antibiotic resistance
555,2,L055_2,mdfA,3001328,mdfA,0,26.41640598,32.57142857,114,3500000,1,96.35,1233,1233,1998,8.5,Escherichia coli mdfA	b'Multidrug efflux pump in E. coli. This multidrug efflux system was originally identified as the Cmr/CmlA chloramphenicol exporter.'
555,2,L055_2,mdtA,3000792,mdtA,0,44.87179487,56,196,3500000,1,97.2,1248,1248,1818,16.1,mdtA	b'MdtA is the membrane fusion protein of the multidrug efflux complex mdtABC.'
555,2,L055_2,mdtB,3000793,mdtB,0,52.33063446,163.4285714,572,3500000,1,97.05,3123,3123,3809,22.4,b'MdtB is a transporter that forms a heteromultimer complex with MdtC to form a multidrug transporter. MdtBC is part of the MdtABC-TolC efflux complex.'	mdtB
555,2,L055_2,mdtC,3000794,mdtC,0,41.02849717,126.2857143,442,3500000,1,96.56,3078,3078,3452,19.1,"b'MdtC is a transporter that forms a heteromultimer complex with MdtB to form a multidrug transporter. MdtBC is part of the MdtABC-TolC efflux complex. In the absence of MdtB, MdtC can form a homomultimer complex that results in a functioning efflux complex with a narrower drug specificity. mdtC corresponds to 3 loci in Pseudomonas aeruginosa PAO1 (gene name: muxC/muxB) and 3 loci in Pseudomonas aeruginosa LESB58.'	mdtC"
555,2,L055_2,mdtE,3000795,mdtE,0,72.04539847,83.42857143,292,3500000,1,98.96,1158,1158,1993,21.9,mdtE	b'MdtE is the membrane fusion protein of the MdtEF multidrug efflux complex. It shares 70% sequence similarity with AcrA.'
555,2,L055_2,mdtF,3000796,mdtF,0,55.60143132,173.1428571,606,3500000,1,98.43,3114,3114,3756,24.1,mdtF	b'MdtF is the multidrug inner membrane transporter for the MdtEF-TolC efflux complex.'
555,2,L055_2,mdtG,3001329,mdtG,0,47.50261963,58.28571429,204,3500000,1,99.1,1227,1227,1916,15.9,"b'The MdtG protein, also named YceE, appears to be a member of the major facilitator superfamily of transporters, and it has been reported, when overexpressed, to increase fosfomycin and deoxycholate resistances. mdtG is a member of the marA-soxS-rob regulon.'	mdtG"
555,2,L055_2,mdtH,3001216,mdtH,0,58.60805861,70.85714286,248,3500000,1,98.18,1209,1209,1804,20.4,mdtH	b'Multidrug resistance protein MdtH'
555,2,L055_2,mdtM,3001214,mdtM,0,26.8798517,33.14285714,116,3500000,0.99351176,96.65,1233,1225,1551,11.1,b'Multidrug resistance protein MdtM'	mdtM
555,2,L055_2,mdtN,3003548,mdtN,0,75.85825028,78.28571429,274,3500000,1,96.61,1032,1032,1709,23.8,"b'Multidrug resistance efflux pump. Could be involved in resistance to puromycin, acriflavine and tetraphenylarsonium chloride.'	mdtN"
555,2,L055_2,mdtO,3003549,mdtO,0,66.83375104,137.1428571,480,3500000,1,97.12,2052,2052,2782,25.8,"b'Multidrug resistance efflux pump. Could be involved in resistance to puromycin, acriflavine and tetraphenylarsonium chloride'	mdtO"
555,2,L055_2,mdtP,3003550,mdtP,0,50.63784205,74.28571429,260,3500000,1,97.27,1467,1467,2006,19.2,"b'Multidrug resistance efflux pump. Could be involved in resistance to puromycin, acriflavine and tetraphenylarsonium chloride'	mdtP"
555,2,L055_2,mefA,3000615,mefA,0,22.05019939,26.85714286,94,3500000,1,97.21,1218,1218,1321,7.2,mefA	b'mefA is a motive efflux pump in Streptococcus pneumoniae that confers resistance to macrolides. It is found on the same operon as mefE and the ABC-efflux pump mel.'
555,2,L055_2,mel,3000616,mel,0,13.27088212,19.42857143,68,3500000,1,99.93,1464,1464,1619,4.7,"mel	b'Mel, a homolog of MsrA, is an ABC-F subfamily protein associated with macrolide resistance. It is expressed on the same operon as mefA and mefE, both MFS-type efflux proteins that confer macrolide resistance.'"
555,2,L055_2,mgrB,3003820,mgrB,0,83.33333333,12,42,3500000,1,100,144,144,816,7.6,b'mgrB is a small transmembrane protein produced in the PhoPQ signalling system. It acts as a negative regulator in this system. Inactivation or down-regulation of mgrB confers colistin resistance by absence as shown in Klebsiella pneumoniae'	mgrB
555,2,L055_2,mipA,3004127,mipA,0,46.66284184,34.85714286,122,3500000,1,99.2,747,747,1339,13.5,"b'MltA-interacting protein (mipA), is an antibiotic resistance-related outer membrane protein. Deletion of mipA increases kanamycin, nalidixic acid and streptomycin resistance.'	Escherichia coli mipA"
555,2,L055_2,msbA,3003950,msbA,0,45.41370579,79.42857143,278,3500000,1,98.68,1749,1749,2580,16.1,"msbA	b'MsbA is a multidrug resistance transporter homolog from E. coli and belongs to a superfamily of transporters that contain an adenosine triphosphate (ATP) binding cassette (ABC) which is also called a nucleotide-binding domain (NBD). MsbA is a member of the MDR-ABC transporter group by sequence homology. MsbA transports lipid A, a major component of the bacterial outer cell membrane, and is the only bacterial ABC transporter that is essential for cell viability.'"
555,2,L055_2,nfsA,3003751,nfsA,1,49.79253112,36,126,3500000,1,98.89,723,723,1128,15.8,Escherichia coli nfsA mutations conferring resistance to nitrofurantoin
555,2,L055_2,porin_OmpC,3004114,porin_OmpC,0,37.78467909,41.71428571,146,3500000,1,92.65,1104,1104,1615,13.2,"porin OmpC	b'In the presence of antibiotic stress, there is a coupled down-regulation of the porin OmpC with the OmpF. Mutants both lacking both OmpC and OmpF proteins are resistant to cephaloridine and cefazolin. Analyses of genes involved in the increased resistance to tetracycline suggest that the up-regulation of efflux pump genes is accompanied by a decrease of OmpF and OmpC synthesis. Homologs of OmpC have been identified in Escherichia coli, Salmonella enterica, Enterobacter aerogenes and Serratia marcescens.'"
555,2,L055_2,sul1,3000410,sul1,0,195.2380952,164,574,3500000,1,100,840,840,1494,56.7,b'Sul1 is a sulfonamide resistant dihydropteroate synthase of Gram-negative bacteria. It is linked to other resistance genes of class 1 integrons.'	sul1
555,2,L055_2,tetA_46_,3004032,tetA_46_,0,3.3126294,5.714285714,20,3500000,0.227246377,96.43,1725,392,392,2.7,"b'tetA(46) is a subunit of tetAB(46), a heterodimeric ABC transporter, that is required for conferring tetracycline resistance in Streptococcus australis isolated from the oral cavity.'	tetA(46)"
555,2,L055_2,tetB_46_,3004033,tetB_46_,0,2.302820956,4,14,3500000,0.207829591,91.16,1737,361,361,2.4,"b'tetB(46) is a subunit of tetAB(46), a heterodimeric ABC transporter, that is required for conferring tetracycline resistance in Streptococcus australis isolated from the oral cavity.'	tetB(46)"
555,2,L055_2,tetM,3000186,tetM,0,3.273809524,6.285714286,22,3500000,0.254166667,92.21,1920,488,491,3.8,tetM	b'TetM is a ribosomal protection protein that confers tetracycline resistance. It is found on transposable DNA elements and its horizontal transfer between bacterial species has been documented.'
555,2,L055_2,tetO,3000190,tetO,0,38.69047619,74.28571429,260,3500000,1,99.58,1920,1920,2152,16.9,b'TetO is a ribosomal protection protein. It is associated with conjugative plasmids.'	tetO
555,2,L055_2,tetQ,3000191,tetQ,0,73.81676075,145.7142857,510,3500000,1,100,1974,1974,2214,32.4,tetQ	b'TetQ is a ribosomal protection protein. Its gene is associated with a conjugative transposon and has been found in both Gram-positive and Gram-negative bacteria.'
555,2,L055_2,tetW,3000194,tet-,0,66.96428571,128.5714286,450,3500000,1,99.64,1920,1920,2040,31.4,b'TetW is a ribosomal protection protein. It is associated with both conjugative and non conjugative DNA and has been found strains of C. difficile.'	tetW
555,2,L055_2,tet_40_,3000567,tet_40_,0,15.91201591,19.42857143,68,3500000,1,100,1221,1221,1513,6.5,b'Tet40 is a tetracycline efflux pump found in the Gram-positive Clostridium. It is similar to tetA(P).'	tet(40)
555,2,L055_2,ugd,3003577,ugd,0,4.40690415,5.142857143,18,3500000,0.446443873,91.17,1167,521,592,4.3,"b'PmrE is required for the synthesis and transfer of 4-amino-4-deoxy-L-arabinose (Ara4N) to Lipid A, which allows gram-negative bacteria to resist the antimicrobial activity of cationic antimicrobial peptides and antibiotics such as polymyxin'	ugd"
555,2,L055_2,vanD,3000005,vanD,0,2.76854928,2.857142857,10,3500000,0.225775194,99.57,1032,233,424,2.5,"vanD	b'VanD is a D-Ala-D-Ala ligase homolog similar to VanA, and can synthesize D-Ala-D-Lac, an alternative substrate for peptidoglycan synthesis that reduces vancomycin binding affinity. It is associated with both vancomycin and teicoplanin resistance.'"
555,2,L055_2,vanXD,3003070,vanXD,0,2.814919071,1.714285714,6,3500000,0.305418719,100,609,186,424,2.1,b'vanXD is a vanX variant found in the vanD gene cluster'	vanXD
556,1,L056_1,ANT_3____IIa,3004089,ANT_3____IIa+,0,4.703115814,4.571428571,16,3500000,0.179012346,95.98,972,174,659,3.6,"ANT(3'')-IIa	b""ANT(3'')-IIa is a aminoglycoside nucleotidyltransferase identified in Acinetobacter spp. via horizontal gene transfer mechanisms."""
556,1,L056_1,APH_3___IIIa,3002647,APH_3___IIIa,0,42.40790656,33.71428571,118,3500000,1,100,795,795,1428,12.2,"b""APH(3')-IIIa is a plasmid-encoded aminoglycoside phosphotransferase in S. aureus and Enterococcus spp.""	APH(3')-IIIa"
556,1,L056_1,APH_3____Ib,3002639,APH_3____Ib,0,19.90049751,16,56,3500000,1,99.75,804,804,1310,6,"APH(3'')-Ib	b""APH(3'')-Ib is an aminoglycoside phosphotransferase encoded by plasmids, transposons, integrative conjugative elements and chromosomes in Enterobacteriaceae and Pseudomonas spp."""
556,1,L056_1,APH_6__Id,3002660,APH_6__Id,0,18.43317972,15.42857143,54,3500000,1,99.76,837,837,1235,6.4,"APH(6)-Id	b'APH(6)-Id is an aminoglycoside phosphotransferase encoded by plasmids, integrative conjugative elements and chromosomal genomic islands in K. pneumoniae, Salmonella spp., E. coli, Shigella flexneri, Providencia alcalifaciens, Pseudomonas spp., V. cholerae, Edwardsiella tarda, Pasteurella multocida and Aeromonas bestiarum'"
556,1,L056_1,AcrE,3000499,AcrE,0,12.83000247,14.85714286,52,3500000,1,98.7,1158,1158,1562,5,"b'AcrE is a membrane fusion protein, similar to AcrA.'	AcrE"
556,1,L056_1,AcrS,3000656,AcrS,0,12.06636501,8,28,3500000,0.416289593,98.91,663,276,561,4.5,AcrS	b'AcrS is a repressor of the AcrAB efflux complex and is associated with the expression of AcrEF. AcrS is believed to regulate a switch between AcrAB and AcrEF efflux.'
556,1,L056_1,CRP,3000518,CRP,0,7.221846084,4.571428571,16,3500000,0.807266983,99.22,633,511,564,3.2,b'CRP is a global regulator that represses MdtEF multidrug efflux pump expression.'	CRP
556,1,L056_1,Campylobacter_coli_chloramphenicol,3004454,Campylobacter_coli_chloramphenicol,0,3.663003663,2.285714286,8,3500000,0.493589744,98.38,624,308,353,2.4,b'A chloramphenicol resistance determinant described in Campylobacter coli.'	Campylobacter coli chloramphenicol acetyltransferase
556,1,L056_1,ErmB,3000375,ErmB,0,13.76936317,10.28571429,36,3500000,0.84605087,99.21,747,632,664,5.7,"b'ErmB confers the MLSb phenotype. Similar to ErmC, expression of ErmB is inducible by erythromycin. The leader peptide causes attenuation of the mRNA and stabilizes the structure preventing further translation. When erythromycin is present, it binds the leader peptide causing a change in conformation allowing for the expression of ErmB.'	ErmB"
556,1,L056_1,ErmT,3000595,ErmT,0,6.997084548,5.142857143,18,3500000,0.489795918,99.44,735,360,429,3.4,b'ErmT confers MLSb phenotype.'	ErmT
556,1,L056_1,ErmX,3000596,ErmX,0,38.24521935,29.14285714,102,3500000,1,99.74,762,762,1335,11.1,ErmX	b'ErmX is a rRNA methyltransferase that protects the ribosome from inactivation due to antibiotic binding.'
556,1,L056_1,Escherichia_coli_GlpT,3003889,Escherichia_coli_GlpT,1,12.19384001,16.57142857,58,3500000,1,98.31,1359,1359,1559,5.3,Escherichia coli GlpT with mutation conferring resistance to fosfomycin
556,1,L056_1,Escherichia_coli_LamB,3004126,Escherichia_coli_LamB,0,7.670182167,10.28571429,36,3500000,0.466815809,96.18,1341,626,684,5,"b'LamB is a negative regulator for antibiotic resistance, it serves as a porin to influx antibiotic. When down-regulated, it increases resistance to chlortetracycline, ciprofloxacin, balofloxacin and nalidixic acid. It also interacts with Odp1, an energy metabolic enzyme, creating a complex that decreases in antibiotic-resistant strains.'	Escherichia coli LamB"
556,1,L056_1,H_NS,3000676,H_NS,0,6.901311249,2.857142857,10,3500000,0.640096618,98.87,414,265,265,2.8,"H-NS	b'H-NS is a histone-like protein involved in global gene regulation in Gram-negative bacteria. It is a repressor of the membrane fusion protein genes acrE, mdtE, and emrK as well as nearby genes of many RND-type multidrug exporters.'"
556,1,L056_1,PmrF,3003578,PmrF,0,10.61477222,10.28571429,36,3500000,0.628482972,96.88,969,609,609,4.7,"b'PmrF is required for the synthesis and transfer of 4-amino-4-deoxy-L-arabinose (Ara4N) to Lipid A, which allows gram-negative bacteria to resist the antimicrobial activity of cationic antimicrobial peptides and antibiotics such as polymyxin. pmrF corresponds to 1 locus in Pseudomonas aeruginosa PAO1 and 1 locus in Pseudomonas aeruginosa LESB58.'	PmrF"
556,1,L056_1,TEM_148,3001015,TEM_-,0,21.2377634,18.28571429,64,3500000,1,99.88,861,861,972,8.7,b'TEM-148 is a TEM beta-lactamase.'	TEM-148
556,1,L056_1,YojI,3003952,YojI,0,9.037191519,14.85714286,52,3500000,0.729318735,97.01,1644,1199,1560,4.1,b'YojI mediates resistance to the peptide antibiotic microcin J25 when it is expressed from a multicopy vector. YojI is capable of pumping out microcin molecules. The outer membrane protein TolC in addition to YojI is required for export of microcin J25 out of the cell. Microcin J25 is thus the first known substrate for YojI.'	YojI
556,1,L056_1,aadA5,3002605,aadA-,0,16.65761362,13.14285714,46,3500000,1,100,789,789,1448,4.7,"b'aadA5 is an aminoglycoside nucleotidyltransferase gene encoded by plasmids, transposons and integrons in E. coli, K. pneumoniae, Kluyvera georgiana, P. aeruginosa and E. cloacae'	aadA5"
556,1,L056_1,acrA,3004043,acrA_2,0,9.09308447,10.85714286,38,3500000,1,98.99,1194,1194,1569,3.4,b'AcrA is a subunit of the AcrAB-TolC multidrug efflux system that in E. coli.'	Escherichia coli acrA
556,1,L056_1,ampC,3004290,ampC_2,0,9.070294785,10.28571429,36,3500000,1,97.8,1134,1134,1385,3.9,Escherichia coli ampC beta-lactamase	b'A class C ampC beta-lactamase (cephalosporinase) enzyme described in Escherichia coli shown clinically to confer resistance to penicillin-like and cephalosporin-class antibiotics.'
556,1,L056_1,bacA,3002986,bacA,0,11.81786583,9.714285714,34,3500000,0.905109489,98.25,822,744,921,5.1,b'The bacA gene product (BacA) recycles undecaprenyl pyrophosphate during cell wall biosynthesis which confers resistance to bacitracin.'	bacA
556,1,L056_1,baeR,3000828,baeR,0,4.742145821,3.428571429,12,3500000,0.24757953,96.65,723,179,418,1.1,baeR	b'BaeR is a response regulator that promotes the expression of MdtABC and AcrD efflux complexes.'
556,1,L056_1,cepA,3003559,cepA,0,6.32811264,5.714285714,20,3500000,0.34772979,99.36,903,314,504,3.5,cepA	b'A beta-lactamase found in Bacteroides fragilis producing either low or high levels of the endogenous cephalosporinase activity'
556,1,L056_1,cpxA,3000830,cpxA,0,11.64483261,16,56,3500000,1,98.47,1374,1374,1949,4.3,"cpxA	b'CpxA is a membrane-localized sensor kinase that is activated by envelope stress. It starts a kinase cascade that activates CpxR, which promotes efflux complex expression.'"
556,1,L056_1,dfrA17,3002860,dfrA-_1,0,27.72754671,13.14285714,46,3500000,1,100,474,474,828,7.4,b'dfrA17 is an integron-encoded dihydrofolate reductase found in Escherichia coli'	dfrA17
556,1,L056_1,dfrF,3002867,dfrF,0,75.03607504,37.14285714,130,3500000,1,100,495,495,1040,17.4,b'dfrF is a chromosome-encoded dihydrofolate reductase found in Streptococcus pyogenes'	dfrF
556,1,L056_1,emrA,3000027,emrA,0,10.23017903,12,42,3500000,0.693947144,97.46,1173,814,972,4.2,"emrA	b'EmrA is a membrane fusion protein, providing an efflux pathway with EmrB and TolC between the inner and outer membranes of E. coli, a Gram-negative bacterium.'"
556,1,L056_1,emrB,3000074,emrB,0,12.25285436,18.85714286,66,3500000,1,98.44,1539,1539,1766,5.4,"b'emrB is a translocase in the emrB -TolC efflux protein in E. coli. It recognizes substrates including carbonyl cyanide m-chlorophenylhydrazone (CCCP), nalidixic acid, and thioloactomycin.'	emrB"
556,1,L056_1,emrE,3004039,emrE_1,0,22.30802231,7.428571429,26,3500000,1,98.2,333,333,454,6.8,Escherichia coli emrE	b'Member of the small MDR (multidrug resistance) family of transporters	in Escherichia coli this protein provides resistance against a number of positively charged compounds including ethidium bromide and erythromycin	proton-dependent secondary transporter which exchanges protons for compound translocation'
556,1,L056_1,emrK,3000206,emrK,0,9.74025974,10.28571429,36,3500000,0.545454545,97.74,1056,576,818,4.2,"b'emrK is a membrane fusion protein that is a homolog of EmrA. Together with the inner membrane transporter EmrY and the outer membrane channel TolC, it mediates multidrug efflux.'	emrK"
556,1,L056_1,emrR,3000516,emrR,0,18.29432338,9.714285714,34,3500000,1,98.49,531,531,875,5.8,b'EmrR is a negative regulator for the EmrAB-TolC multidrug efflux pump in E. coli. Mutations lead to EmrAB-TolC overexpression.'	emrR
556,1,L056_1,emrY,3000254,emrY,0,10.02506266,15.42857143,54,3500000,0.808966862,97.83,1539,1245,1304,5.4,emrY	b'emrY is a multidrug transport that moves substrates across the inner membrane of the Gram-negative E. coli. It is a homolog of emrB.'
556,1,L056_1,eptA,3003576,eptA,0,4.866180049,8,28,3500000,0.483576642,96.48,1644,795,1091,3.3,"b'PmrC mediates the modification of Lipid A by the addition of 4-amino-4-deoxy-L-arabinose (L-Ara4N) and phosphoethanolamine, resulting in a less negative cell membrane and decreased binding of polymyxin B.'	eptA"
556,1,L056_1,evgA,3000832,evgA,0,12.07897793,7.428571429,26,3500000,1,99.01,615,615,698,4.6,"evgA	b'EvgA, when phosphorylated, is a positive regulator for efflux protein complexes emrKY and mdtEF. While usually phosphorylated in a EvgS dependent manner, it can be phosphorylated in the absence of EvgS when overexpressed.'"
556,1,L056_1,gadW,3003838,gadW,0,18.02861062,13.14285714,46,3500000,1,99.86,729,729,1239,5.6,"gadW	b'GadW is an AraC-family regulator that promotes mdtEF expression to confer multidrug resistance. GadW inhibits GadX-dependent activation. GadW clearly represses gadX and, in situations where GadX is missing, activates gadA and gadBC.'"
556,1,L056_1,gadX,3000508,gadX,0,6.233766234,5.142857143,18,3500000,0.801212121,93.04,825,661,661,2.6,gadX	b'GadX is an AraC-family regulator that promotes mdtEF expression to confer multidrug resistance.'
556,1,L056_1,kdpE,3003841,kdpE,0,3.371260008,2.285714286,8,3500000,0.542772861,92.66,678,368,368,2,b'kdpE is a transcriptional activator that is part of the two-component system KdpD/KdpE that is studied for its regulatory role in potassium transport and has been identified as an adaptive regulator involved in the virulence and intracellular survival of pathogenic bacteria. kdpE regulates a range of virulence loci through direct promoter binding.'	kdpE
556,1,L056_1,lnuC,3002837,lnuC,0,3.463203463,1.714285714,6,3500000,0.737373737,99.73,495,365,502,1.8,lnuC	b'lnuC is a transposon-mediated nucleotidyltransferase found in Streptococcus agalactiae'
556,1,L056_1,lsaC,3003112,lsaC,0,3.863614411,5.714285714,20,3500000,0.260987153,93.52,1479,386,386,1.9,"lsaC	b'LsaC is an ABC-F subfamily protein expressed in Streptococcus agalactiae. It confers resistance to lincomycin, clindamycin, dalfopristin, and tiamulin'"
556,1,L056_1,marA,3000263,marA,0,20.83333333,8,28,3500000,1,98.96,384,384,761,4.7,"marA	b'In the presence of antibiotic stress, E. coli overexpresses the global activator protein MarA, which besides inducing MDR efflux pump AcrAB, also down- regulates synthesis of the porin OmpF.'"
556,1,L056_1,marR,3003378,marR,1,13.136289,5.714285714,20,3500000,0.873563218,96.58,435,380,516,2.7,Escherichia coli marR mutant conferring antibiotic resistance
556,1,L056_1,mdfA,3001328,mdfA,0,5.097902908,6.285714286,22,3500000,0.519870235,94.7,1233,641,641,1.8,b'Multidrug efflux pump in E. coli. This multidrug efflux system was originally identified as the Cmr/CmlA chloramphenicol exporter.'	Escherichia coli mdfA
556,1,L056_1,mdtA,3000792,mdtA,0,6.41025641,8,28,3500000,0.53525641,95.51,1248,668,910,2.9,mdtA	b'MdtA is the membrane fusion protein of the multidrug efflux complex mdtABC.'
556,1,L056_1,mdtE,3000795,mdtE,0,12.33654083,14.28571429,50,3500000,1,98.19,1158,1158,1481,5.1,mdtE	b'MdtE is the membrane fusion protein of the MdtEF multidrug efflux complex. It shares 70% sequence similarity with AcrA.'
556,1,L056_1,mdtG,3001329,mdtG,0,6.054255443,7.428571429,26,3500000,0.265688672,98.16,1227,326,326,1.8,"b'The MdtG protein, also named YceE, appears to be a member of the major facilitator superfamily of transporters, and it has been reported, when overexpressed, to increase fosfomycin and deoxycholate resistances. mdtG is a member of the marA-soxS-rob regulon.'	mdtG"
556,1,L056_1,mdtH,3001216,mdtH,0,5.671747607,6.857142857,24,3500000,0.422663358,98.63,1209,511,511,3.8,mdtH	b'Multidrug resistance protein MdtH'
556,1,L056_1,mdtM,3001214,mdtM,0,3.707565751,4.571428571,16,3500000,0.475263585,96.42,1233,586,587,3.2,b'Multidrug resistance protein MdtM'	mdtM
556,1,L056_1,mdtN,3003548,mdtN,0,13.8427464,14.28571429,50,3500000,1,96.32,1032,1032,1212,5.4,"b'Multidrug resistance efflux pump. Could be involved in resistance to puromycin, acriflavine and tetraphenylarsonium chloride.'	mdtN"
556,1,L056_1,mdtO,3003549,mdtO,0,9.189640769,18.85714286,66,3500000,0.73294347,97.14,2052,1504,1791,3.7,"mdtO	b'Multidrug resistance efflux pump. Could be involved in resistance to puromycin, acriflavine and tetraphenylarsonium chloride'"
556,1,L056_1,mdtP,3003550,mdtP,0,15.58087448,22.85714286,80,3500000,0.988411725,98.07,1467,1450,1533,7,"mdtP	b'Multidrug resistance efflux pump. Could be involved in resistance to puromycin, acriflavine and tetraphenylarsonium chloride'"
556,1,L056_1,mefA,3000615,mefA,0,55.36007506,67.42857143,236,3500000,1,96.96,1218,1218,1758,15,b'mefA is a motive efflux pump in Streptococcus pneumoniae that confers resistance to macrolides. It is found on the same operon as mefE and the ABC-efflux pump mel.'	mefA
556,1,L056_1,mel,3000616,mel,0,77.28337237,113.1428571,396,3500000,1,100,1464,1464,2227,22.2,"b'Mel, a homolog of MsrA, is an ABC-F subfamily protein associated with macrolide resistance. It is expressed on the same operon as mefA and mefE, both MFS-type efflux proteins that confer macrolide resistance.'	mel"
556,1,L056_1,mipA,3004127,mipA,0,11.47446931,8.571428571,30,3500000,1,99.2,747,747,1212,3.6,"Escherichia coli mipA	b'MltA-interacting protein (mipA), is an antibiotic resistance-related outer membrane protein. Deletion of mipA increases kanamycin, nalidixic acid and streptomycin resistance.'"
556,1,L056_1,mphA,3000316,mphA,0,14.3637783,13.14285714,46,3500000,1,100,915,915,1323,5.1,"mphA	b""The mphA gene encodes for resistance enzyme MPH(2')-I which preferentially inactivate 14-membered macrolides (e.g.erythromycin, telithromycin, roxithromycin) over 16-membered macrolides (e.g.tylosin, spiramycin). It phosphorylates macrolides at 2'-OH hydroxyl of desosamine sugar of macrolides in a GTP-dependent manner."""
556,1,L056_1,msbA,3003950,msbA,0,5.880911541,10.28571429,36,3500000,0.530588908,97.74,1749,928,928,3.8,"b'MsbA is a multidrug resistance transporter homolog from E. coli and belongs to a superfamily of transporters that contain an adenosine triphosphate (ATP) binding cassette (ABC) which is also called a nucleotide-binding domain (NBD). MsbA is a member of the MDR-ABC transporter group by sequence homology. MsbA transports lipid A, a major component of the bacterial outer cell membrane, and is the only bacterial ABC transporter that is essential for cell viability.'	msbA"
556,1,L056_1,porin_OmpC,3004114,porin_OmpC,0,7.763975155,8.571428571,30,3500000,0.47826087,97.16,1104,528,595,4.4,"b'In the presence of antibiotic stress, there is a coupled down-regulation of the porin OmpC with the OmpF. Mutants both lacking both OmpC and OmpF proteins are resistant to cephaloridine and cefazolin. Analyses of genes involved in the increased resistance to tetracycline suggest that the up-regulation of efflux pump genes is accompanied by a decrease of OmpF and OmpC synthesis. Homologs of OmpC have been identified in Escherichia coli, Salmonella enterica, Enterobacter aerogenes and Serratia marcescens.'	porin OmpC"
556,1,L056_1,sul1,3000410,sul1,0,19.04761905,16,56,3500000,1,100,840,840,1197,6.7,b'Sul1 is a sulfonamide resistant dihydropteroate synthase of Gram-negative bacteria. It is linked to other resistance genes of class 1 integrons.'	sul1
556,1,L056_1,sul2,3000412,sul2,0,23.80952381,19.42857143,68,3500000,1,100,816,816,1356,7.4,"b'Sul2 is a sulfonamide resistant dihydropteroate synthase of Gram-negative bacteria, usually found on small plasmids.'	sul2"
556,1,L056_1,tetA_60_,3004035,tetA_60_,0,3.28407225,5.714285714,20,3500000,0.349425287,99.67,1740,608,608,3.9,"tetA(60)	b'tetA(60) is a subunit of tetAB(60), an ABC transporter that confers resistance to tetracycline and tigercycline identified by screening a human saliva metagenomic library in Escherichia coli, which is required for resistance.'"
556,1,L056_1,tetO,3000190,tetO,0,321.1309524,616.5714286,2158,3500000,1,99.11,1920,1920,2555,124.2,tetO	b'TetO is a ribosomal protection protein. It is associated with conjugative plasmids.'
556,1,L056_1,tetW,3000194,tet-,0,62.79761905,120.5714286,422,3500000,0.955208333,99.51,1920,1834,1907,29,tetW	b'TetW is a ribosomal protection protein. It is associated with both conjugative and non conjugative DNA and has been found strains of C. difficile.'
556,1,L056_1,tet_40_,3000567,tet_40_,0,51.48005148,62.85714286,220,3500000,1,99.59,1221,1221,1362,20.7,b'Tet40 is a tetracycline efflux pump found in the Gram-positive Clostridium. It is similar to tetA(P).'	tet(40)
556,1,L056_1,ugd,3003577,ugd,0,15.17933652,17.71428571,62,3500000,1,100,1167,1167,1434,6.3,"ugd	b'PmrE is required for the synthesis and transfer of 4-amino-4-deoxy-L-arabinose (Ara4N) to Lipid A, which allows gram-negative bacteria to resist the antimicrobial activity of cationic antimicrobial peptides and antibiotics such as polymyxin'"
556,2,L056_2,ANT_6__Ia,3002626,ANT_6__Ia,0,5.291005291,4.571428571,16,3500000,0.487268519,100,864,421,421,2.7,"b'ANT(6)-Ia is an aminoglycoside nucleotidyltransferase gene encoded by plasmids and chromosomes in Staphylococcus epidermidis, E. faecium, Streptococcus suis, S. aureus, E. faecalis and Streptococcus mitis'	ANT(6)-Ia"
556,2,L056_2,ANT_9__Ia,3002630,ANT_9__Ia,0,33.57051633,26.28571429,92,3500000,1,100,783,783,1240,9.4,"ANT(9)-Ia	b'ANT(9)-Ia is an aminoglycoside nucleotidyltransferase encoded by plasmids and transposons in S. aureus, Enterococcus spp., Staphylococcus sciuri and E. faecalis'"
556,2,L056_2,APH_3___IIIa,3002647,APH_3___IIIa,0,11.50044924,9.142857143,32,3500000,0.865408805,100,795,688,874,4.4,"APH(3')-IIIa	b""APH(3')-IIIa is a plasmid-encoded aminoglycoside phosphotransferase in S. aureus and Enterococcus spp."""
556,2,L056_2,AcrE,3000499,AcrE,0,31.58154453,36.57142857,128,3500000,1,98.36,1158,1158,1714,10,"b'AcrE is a membrane fusion protein, similar to AcrA.'	AcrE"
556,2,L056_2,AcrS,3000656,AcrS,0,26.71837966,17.71428571,62,3500000,1,97.44,663,663,1064,7.4,b'AcrS is a repressor of the AcrAB efflux complex and is associated with the expression of AcrEF. AcrS is believed to regulate a switch between AcrAB and AcrEF efflux.'	AcrS
556,2,L056_2,CRP,3000518,CRP,0,40.62288422,25.71428571,90,3500000,1,99.05,633,633,1048,11.2,CRP	b'CRP is a global regulator that represses MdtEF multidrug efflux pump expression.'
556,2,L056_2,Campylobacter_coli_chloramphenicol,3004454,Campylobacter_coli_chloramphenicol,0,128.2051282,80,280,3500000,1,96.96,624,624,1121,33.2,b'A chloramphenicol resistance determinant described in Campylobacter coli.'	Campylobacter coli chloramphenicol acetyltransferase
556,2,L056_2,ErmA,3000347,ErmA,0,42.15456674,30.85714286,108,3500000,1,100,732,732,1235,11.3,"b'ErmA confers the MLSb phenotype. Similar to ErmC, Expression of ErmA is inducible by erythromycin. The leader peptide causes attenuation of the mRNA and stabilizes the structure preventing further translation. When erythromycin is present, it binds the leader peptide causing a change in conformation allowing for the expression of ErmA.'	ErmA"
556,2,L056_2,ErmB,3000375,ErmB,0,115.5096577,86.28571429,302,3500000,1,99.06,747,747,1517,27.3,"b'ErmB confers the MLSb phenotype. Similar to ErmC, expression of ErmB is inducible by erythromycin. The leader peptide causes attenuation of the mRNA and stabilizes the structure preventing further translation. When erythromycin is present, it binds the leader peptide causing a change in conformation allowing for the expression of ErmB.'	ErmB"
556,2,L056_2,ErmT,3000595,ErmT,0,8.551992225,6.285714286,22,3500000,0.865306122,99.37,735,636,636,3.6,b'ErmT confers MLSb phenotype.'	ErmT
556,2,L056_2,ErmX,3000596,ErmX,0,6.749156355,5.142857143,18,3500000,0.456692913,99.71,762,348,390,4.1,b'ErmX is a rRNA methyltransferase that protects the ribosome from inactivation due to antibiotic binding.'	ErmX
556,2,L056_2,Escherichia_coli_EF_Tu,3003369,Escherichia_coli_EF_Tu,1,72.93844367,89.71428571,314,3500000,0.981300813,99.75,1230,1207,1343,29.5,Escherichia coli EF-Tu mutants conferring resistance to Pulvomycin
556,2,L056_2,Escherichia_coli_GlpT,3003889,Escherichia_coli_GlpT,1,24.80815726,33.71428571,118,3500000,1,98.16,1359,1359,1543,10,Escherichia coli GlpT with mutation conferring resistance to fosfomycin
556,2,L056_2,Escherichia_coli_LamB,3004126,Escherichia_coli_LamB,0,33.66357729,45.14285714,158,3500000,1,97.62,1341,1341,1715,12.2,"b'LamB is a negative regulator for antibiotic resistance, it serves as a porin to influx antibiotic. When down-regulated, it increases resistance to chlortetracycline, ciprofloxacin, balofloxacin and nalidixic acid. It also interacts with Odp1, an energy metabolic enzyme, creating a complex that decreases in antibiotic-resistant strains.'	Escherichia coli LamB"
556,2,L056_2,Escherichia_coli_UhpT,3003890,Escherichia_coli_UhpT,1,33.25123153,46.28571429,162,3500000,1,97.56,1392,1392,1737,13,Escherichia coli UhpT with mutation conferring resistance to fosfomycin
556,2,L056_2,H_NS,3000676,H_NS,0,31.74603175,13.14285714,46,3500000,1,99.28,414,414,706,8.8,"H-NS	b'H-NS is a histone-like protein involved in global gene regulation in Gram-negative bacteria. It is a repressor of the membrane fusion protein genes acrE, mdtE, and emrK as well as nearby genes of many RND-type multidrug exporters.'"
556,2,L056_2,OKP_A_15,3002432,OKP_-,0,9.456264775,8,28,3500000,0.281323877,95.8,846,238,240,6.7,OKP-A-15	b'OKP-A-15 is a beta-lactamase found in Klebsiella pneumoniae'
556,2,L056_2,PmrF,3003578,PmrF,0,30.66489754,29.71428571,104,3500000,1,97.83,969,969,1355,10.3,"PmrF	b'PmrF is required for the synthesis and transfer of 4-amino-4-deoxy-L-arabinose (Ara4N) to Lipid A, which allows gram-negative bacteria to resist the antimicrobial activity of cationic antimicrobial peptides and antibiotics such as polymyxin. pmrF corresponds to 1 locus in Pseudomonas aeruginosa PAO1 and 1 locus in Pseudomonas aeruginosa LESB58.'"
556,2,L056_2,SAT_4,3002897,SAT_4,0,7.366482505,4,14,3500000,1,99.79,543,543,541,3.5,"SAT-4	b'SAT-4 is a plasmid-mediated streptothricin acetyltransferase and streptothricin (a nucleoside antibiotic) resistant determinant. Originally described from a Campylobacter coli BE/G4 plasmid gene sequence by Jacob et al, 1994.'"
556,2,L056_2,TolC,3000237,TolC,0,18.8172043,28,98,3500000,1,98.32,1488,1488,1828,7.5,TolC	b'TolC is a protein subunit of many multidrug efflux complexes in Gram negative bacteria. It is an outer membrane efflux protein and is constitutively open. Regulation of efflux activity is often at its periplasmic entrance by other components of the efflux complex.'
556,2,L056_2,YojI,3003952,YojI,0,31.28258603,51.42857143,180,3500000,1,97.39,1644,1644,1928,13,b'YojI mediates resistance to the peptide antibiotic microcin J25 when it is expressed from a multicopy vector. YojI is capable of pumping out microcin molecules. The outer membrane protein TolC in addition to YojI is required for export of microcin J25 out of the cell. Microcin J25 is thus the first known substrate for YojI.'	YojI
556,2,L056_2,acrA,3004043,acrA_2,0,23.45058626,28,98,3500000,1,99.08,1194,1194,1376,9.7,b'AcrA is a subunit of the AcrAB-TolC multidrug efflux system that in E. coli.'	Escherichia coli acrA
556,2,L056_2,acrB,3000216,acrB,0,26.84807256,84.57142857,296,3500000,1,98.89,3150,3150,3459,11.6,b'Protein subunit of AcrA-AcrB-TolC multidrug efflux complex. AcrB functions as a herterotrimer which forms the inner membrane component and is primarily responsible for substrate recognition and energy transduction by acting as a drug/proton antiporter.'	acrB
556,2,L056_2,acrD,3000491,acrD,0,23.85539958,74.28571429,260,3500000,1,98.49,3114,3114,3511,10.1,"b'AcrD is an aminoglycoside efflux pump expressed in E. coli. Its expression can be induced by indole, and is regulated by baeRS and cpxAR.'	acrD"
556,2,L056_2,acrR,3003373,acrR,1,2.633311389,1.714285714,6,3500000,0.529953917,96.81,651,345,345,1.8,Klebsiella pneumoniae acrR with mutation conferring multidrug antibiotic resistance
556,2,L056_2,ampC,3004290,ampC_2,0,24.69135802,28,98,3500000,1,97.88,1134,1134,1486,9.2,b'A class C ampC beta-lactamase (cephalosporinase) enzyme described in Escherichia coli shown clinically to confer resistance to penicillin-like and cephalosporin-class antibiotics.'	Escherichia coli ampC beta-lactamase
556,2,L056_2,bacA,3002986,bacA,0,30.58741745,25.14285714,88,3500000,1,98.54,822,822,1356,9,b'The bacA gene product (BacA) recycles undecaprenyl pyrophosphate during cell wall biosynthesis which confers resistance to bacitracin.'	bacA
556,2,L056_2,baeR,3000828,baeR,0,16.59751037,12,42,3500000,1,97.23,723,723,1081,5.1,b'BaeR is a response regulator that promotes the expression of MdtABC and AcrD efflux complexes.'	baeR
556,2,L056_2,baeS,3000829,baeS,0,6.919006919,9.714285714,34,3500000,0.485042735,95.89,1404,681,811,5,"baeS	b'BaeS is a sensor kinase in the BaeSR regulatory system. While it phosphorylates BaeR to increase its activity, BaeS is not necessary for overexpressed BaeR to confer resistance.'"
556,2,L056_2,cpxA,3000830,cpxA,0,42.42046163,58.28571429,204,3500000,1,98.54,1374,1374,1888,15,"cpxA	b'CpxA is a membrane-localized sensor kinase that is activated by envelope stress. It starts a kinase cascade that activates CpxR, which promotes efflux complex expression.'"
556,2,L056_2,dfrF,3002867,dfrF,0,61.18326118,30.28571429,106,3500000,1,100,495,495,735,18.7,b'dfrF is a chromosome-encoded dihydrofolate reductase found in Streptococcus pyogenes'	dfrF
556,2,L056_2,emrA,3000027,emrA,0,26.79332603,31.42857143,110,3500000,1,98.12,1173,1173,1428,10.5,"b'EmrA is a membrane fusion protein, providing an efflux pathway with EmrB and TolC between the inner and outer membranes of E. coli, a Gram-negative bacterium.'	emrA"
556,2,L056_2,emrB,3000074,emrB,0,28.96129212,44.57142857,156,3500000,1,98.31,1539,1539,1906,11.5,"emrB	b'emrB is a translocase in the emrB -TolC efflux protein in E. coli. It recognizes substrates including carbonyl cyanide m-chlorophenylhydrazone (CCCP), nalidixic acid, and thioloactomycin.'"
556,2,L056_2,emrE,3004039,emrE_1,0,17.16001716,5.714285714,20,3500000,1,92.49,333,333,612,4.8,Escherichia coli emrE	b'Member of the small MDR (multidrug resistance) family of transporters	in Escherichia coli this protein provides resistance against a number of positively charged compounds including ethidium bromide and erythromycin	proton-dependent secondary transporter which exchanges protons for compound translocation'
556,2,L056_2,emrK,3000206,emrK,0,18.93939394,20,70,3500000,1,97.63,1056,1056,1280,6.5,"emrK	b'emrK is a membrane fusion protein that is a homolog of EmrA. Together with the inner membrane transporter EmrY and the outer membrane channel TolC, it mediates multidrug efflux.'"
556,2,L056_2,emrR,3000516,emrR,0,30.13182674,16,56,3500000,1,98.49,531,531,834,9.3,b'EmrR is a negative regulator for the EmrAB-TolC multidrug efflux pump in E. coli. Mutations lead to EmrAB-TolC overexpression.'	emrR
556,2,L056_2,emrY,3000254,emrY,0,19.6788267,30.28571429,106,3500000,1,97.66,1539,1539,1551,8.7,emrY	b'emrY is a multidrug transport that moves substrates across the inner membrane of the Gram-negative E. coli. It is a homolog of emrB.'
556,2,L056_2,evgA,3000832,evgA,0,32.5203252,20,70,3500000,1,99.19,615,615,1028,9.4,"evgA	b'EvgA, when phosphorylated, is a positive regulator for efflux protein complexes emrKY and mdtEF. While usually phosphorylated in a EvgS dependent manner, it can be phosphorylated in the absence of EvgS when overexpressed.'"
556,2,L056_2,gadW,3003838,gadW,0,39.97648442,29.14285714,102,3500000,1,99.73,729,729,1118,12.2,"b'GadW is an AraC-family regulator that promotes mdtEF expression to confer multidrug resistance. GadW inhibits GadX-dependent activation. GadW clearly represses gadX and, in situations where GadX is missing, activates gadA and gadBC.'	gadW"
556,2,L056_2,gadX,3000508,gadX,0,15.93073593,13.14285714,46,3500000,0.946666667,93.85,825,781,1017,5.9,b'GadX is an AraC-family regulator that promotes mdtEF expression to confer multidrug resistance.'	gadX
556,2,L056_2,kdpE,3003841,kdpE,0,23.59882006,16,56,3500000,0.710914454,97.51,678,482,839,9,kdpE	b'kdpE is a transcriptional activator that is part of the two-component system KdpD/KdpE that is studied for its regulatory role in potassium transport and has been identified as an adaptive regulator involved in the virulence and intracellular survival of pathogenic bacteria. kdpE regulates a range of virulence loci through direct promoter binding.'
556,2,L056_2,marA,3000263,marA,0,20.83333333,8,28,3500000,1,98.7,384,384,715,5.3,"marA	b'In the presence of antibiotic stress, E. coli overexpresses the global activator protein MarA, which besides inducing MDR efflux pump AcrAB, also down- regulates synthesis of the porin OmpF.'"
556,2,L056_2,marR,3003378,marR,1,24.9589491,10.85714286,38,3500000,1,98.16,435,435,986,5.5,Escherichia coli marR mutant conferring antibiotic resistance
556,2,L056_2,mdfA,3001328,mdfA,0,14.36681729,17.71428571,62,3500000,0.836171938,96.61,1233,1031,1056,6.9,Escherichia coli mdfA	b'Multidrug efflux pump in E. coli. This multidrug efflux system was originally identified as the Cmr/CmlA chloramphenicol exporter.'
556,2,L056_2,mdtB,3000793,mdtB,0,18.66337313,58.28571429,204,3500000,1,96.8,3123,3123,3437,8.3,b'MdtB is a transporter that forms a heteromultimer complex with MdtC to form a multidrug transporter. MdtBC is part of the MdtABC-TolC efflux complex.'	mdtB
556,2,L056_2,mdtE,3000795,mdtE,0,33.06192943,38.28571429,134,3500000,1,98.45,1158,1158,1426,12.8,mdtE	b'MdtE is the membrane fusion protein of the MdtEF multidrug efflux complex. It shares 70% sequence similarity with AcrA.'
556,2,L056_2,mdtF,3000796,mdtF,0,27.34195798,85.14285714,298,3500000,1,97.37,3114,3114,3317,12.5,b'MdtF is the multidrug inner membrane transporter for the MdtEF-TolC efflux complex.'	mdtF
556,2,L056_2,mdtG,3001329,mdtG,0,22.35417394,27.42857143,96,3500000,1,98.53,1227,1227,1434,9.1,"mdtG	b'The MdtG protein, also named YceE, appears to be a member of the major facilitator superfamily of transporters, and it has been reported, when overexpressed, to increase fosfomycin and deoxycholate resistances. mdtG is a member of the marA-soxS-rob regulon.'"
556,2,L056_2,mdtH,3001216,mdtH,0,21.74169916,26.28571429,92,3500000,1,98.26,1209,1209,1357,9.3,mdtH	b'Multidrug resistance protein MdtH'
556,2,L056_2,mdtN,3003548,mdtN,0,28.23920266,29.14285714,102,3500000,1,96.12,1032,1032,1434,9.4,"mdtN	b'Multidrug resistance efflux pump. Could be involved in resistance to puromycin, acriflavine and tetraphenylarsonium chloride.'"
556,2,L056_2,mdtO,3003549,mdtO,0,23.39181287,48,168,3500000,1,97.08,2052,2052,2355,9.4,"b'Multidrug resistance efflux pump. Could be involved in resistance to puromycin, acriflavine and tetraphenylarsonium chloride'	mdtO"
556,2,L056_2,mdtP,3003550,mdtP,0,33.10935826,48.57142857,170,3500000,1,97.75,1467,1467,1877,12.4,"b'Multidrug resistance efflux pump. Could be involved in resistance to puromycin, acriflavine and tetraphenylarsonium chloride'	mdtP"
556,2,L056_2,mel,3000616,mel,0,14.05152225,20.57142857,72,3500000,0.850409836,99.92,1464,1245,1318,5.7,"b'Mel, a homolog of MsrA, is an ABC-F subfamily protein associated with macrolide resistance. It is expressed on the same operon as mefA and mefE, both MFS-type efflux proteins that confer macrolide resistance.'	mel"
556,2,L056_2,mgrB,3003820,mgrB,0,19.84126984,2.857142857,10,3500000,1,98.61,144,144,318,3.8,mgrB	b'mgrB is a small transmembrane protein produced in the PhoPQ signalling system. It acts as a negative regulator in this system. Inactivation or down-regulation of mgrB confers colistin resistance by absence as shown in Klebsiella pneumoniae'
556,2,L056_2,mipA,3004127,mipA,0,24.47886785,18.28571429,64,3500000,1,98.77,747,747,795,9.3,"b'MltA-interacting protein (mipA), is an antibiotic resistance-related outer membrane protein. Deletion of mipA increases kanamycin, nalidixic acid and streptomycin resistance.'	Escherichia coli mipA"
556,2,L056_2,mprF,3003773,mprF,0,2.339181287,4,14,3500000,0.197660819,97.16,1710,338,413,1.8,"Clostridium perfringens mprF	b'MprF is a integral membrane protein that modifies the negatively-charged phosphatidylglycerol on the membrane surface. This confers resistance to cationic peptides that disrupt the cell membrane, including defensins.'"
556,2,L056_2,msbA,3003950,msbA,0,19.27632116,33.71428571,118,3500000,0.926243568,98.09,1749,1620,1724,8.8,"msbA	b'MsbA is a multidrug resistance transporter homolog from E. coli and belongs to a superfamily of transporters that contain an adenosine triphosphate (ATP) binding cassette (ABC) which is also called a nucleotide-binding domain (NBD). MsbA is a member of the MDR-ABC transporter group by sequence homology. MsbA transports lipid A, a major component of the bacterial outer cell membrane, and is the only bacterial ABC transporter that is essential for cell viability.'"
556,2,L056_2,nfsA,3003751,nfsA,1,22.92037147,16.57142857,58,3500000,0.782849239,98.94,723,566,646,8,Escherichia coli nfsA mutations conferring resistance to nitrofurantoin
556,2,L056_2,tetW,3000194,tet-,0,52.08333333,100,350,3500000,1,99.95,1920,1920,1942,21.7,tetW	b'TetW is a ribosomal protection protein. It is associated with both conjugative and non conjugative DNA and has been found strains of C. difficile.'
556,2,L056_2,ugd,3003577,ugd,0,17.6276166,20.57142857,72,3500000,1,96.57,1167,1167,1500,6.5,"ugd	b'PmrE is required for the synthesis and transfer of 4-amino-4-deoxy-L-arabinose (Ara4N) to Lipid A, which allows gram-negative bacteria to resist the antimicrobial activity of cationic antimicrobial peptides and antibiotics such as polymyxin'"
556,2,L056_2,vanC,3000368,vanC,0,8.305647841,8.571428571,30,3500000,0.485465116,99.8,1032,501,501,4.9,"b'VanC is a D-Ala-D-Ala ligase homolog that synthesizes D-Ala-D-Ser, an alternative substrate for peptidoglycan synthesis that reduces vancomycin binding affinity. It is specific to Enterococcus gallinarum and E. casseliflavus, providing intrinsic resistance.'	vanC"
556,2,L056_2,vanRC,3002922,vanRC,0,4.105090312,2.857142857,10,3500000,0.25862069,99.44,696,180,322,2.3,b'vanRC is a vanR variant found in the vanC gene cluster'	vanRC
556,2,L056_2,vanSC,3002933,vanSC,0,8.94501447,9.714285714,34,3500000,1,99.2,1086,1086,1095,4.5,b'vanSC is a vanS variant found in the vanC gene cluster'	vanSC
556,2,L056_2,vanXYC,3002966,vanXYC,0,6.980802792,4,14,3500000,0.743455497,98.83,573,426,426,3.1,b'vanXYC is a vanXY variant found in the vanC gene cluster'	vanXYC
557,1,L057_1,CblA_1,3002999,CblA_1,0,14.10934744,12.57142857,44,3500000,1,99.66,891,891,1276,4.7,b'CblA-1 beta-lactamase is a class A beta-lactamase found in Bacteroides uniformis that is species-specific.'	CblA-1
557,1,L057_1,CfxA2,3003002,CfxA-,0,29.57704821,28.57142857,100,3500000,1,100,966,966,1537,9.8,b'cfxA2 beta-lactamase is a class A beta-lactamase found in Prevotella intermedia'	CfxA2
557,1,L057_1,ErmB,3000375,ErmB,0,6.119716963,4.571428571,16,3500000,0.844712182,99.37,747,631,665,2.9,"ErmB	b'ErmB confers the MLSb phenotype. Similar to ErmC, expression of ErmB is inducible by erythromycin. The leader peptide causes attenuation of the mRNA and stabilizes the structure preventing further translation. When erythromycin is present, it binds the leader peptide causing a change in conformation allowing for the expression of ErmB.'"
557,1,L057_1,dfrF,3002867,dfrF,0,19.62481962,9.714285714,34,3500000,1,100,495,495,661,6.5,b'dfrF is a chromosome-encoded dihydrofolate reductase found in Streptococcus pyogenes'	dfrF
557,1,L057_1,tetQ,3000191,tetQ,0,49.50065132,97.71428571,342,3500000,1,97.37,1974,1974,2546,20.1,b'TetQ is a ribosomal protection protein. Its gene is associated with a conjugative transposon and has been found in both Gram-positive and Gram-negative bacteria.'	tetQ
557,1,L057_1,tetW,3000194,tet-,0,51.19047619,98.28571429,344,3500000,1,99.95,1920,1920,2602,19,tetW	b'TetW is a ribosomal protection protein. It is associated with both conjugative and non conjugative DNA and has been found strains of C. difficile.'
557,1,L057_1,tet_40_,3000567,tet_40_,0,4.212004212,5.142857143,18,3500000,0.200655201,99.18,1221,245,245,4.3,b'Tet40 is a tetracycline efflux pump found in the Gram-positive Clostridium. It is similar to tetA(P).'	tet(40)
558,1,L058_1,ACI_1,3004359,ACI_1,0,2.673350042,2.285714286,8,3500000,0.233918129,100,855,200,200,3,ACI-1	b'A class A beta-lactamase described in Acidaminococcus fermentans. ACI-1 was the first description of a beta-lactamase enzyme in a gram-negative anaerobic cocci. Described by Galan et al 2000.'
558,1,L058_1,ANT_3____IIa,3004089,ANT_3____IIa+,0,1.76366843,1.714285714,6,3500000,0.180041152,96,972,175,435,2.1,"b""ANT(3'')-IIa is a aminoglycoside nucleotidyltransferase identified in Acinetobacter spp. via horizontal gene transfer mechanisms.""	ANT(3'')-IIa"
558,1,L058_1,APH_3____Ib,3002639,APH_3____Ib,0,48.32977967,38.85714286,136,3500000,1,99.75,804,804,1431,14.2,"APH(3'')-Ib	b""APH(3'')-Ib is an aminoglycoside phosphotransferase encoded by plasmids, transposons, integrative conjugative elements and chromosomes in Enterobacteriaceae and Pseudomonas spp."""
558,1,L058_1,APH_6__Id,3002660,APH_6__Id,0,37.54906981,31.42857143,110,3500000,1,99.88,837,837,1538,10.4,"b'APH(6)-Id is an aminoglycoside phosphotransferase encoded by plasmids, integrative conjugative elements and chromosomal genomic islands in K. pneumoniae, Salmonella spp., E. coli, Shigella flexneri, Providencia alcalifaciens, Pseudomonas spp., V. cholerae, Edwardsiella tarda, Pasteurella multocida and Aeromonas bestiarum'	APH(6)-Id"
558,1,L058_1,AcrS,3000656,AcrS,0,8.618832148,5.714285714,20,3500000,0.60331825,99.25,663,400,400,3.6,AcrS	b'AcrS is a repressor of the AcrAB efflux complex and is associated with the expression of AcrEF. AcrS is believed to regulate a switch between AcrAB and AcrEF efflux.'
558,1,L058_1,CblA_1,3002999,CblA_1,0,16.67468334,14.85714286,52,3500000,0.611672278,99.82,891,545,800,5.6,b'CblA-1 beta-lactamase is a class A beta-lactamase found in Bacteroides uniformis that is species-specific.'	CblA-1
558,1,L058_1,CfxA3,3003003,CfxA-,0,223.0109435,215.4285714,754,3500000,1,100,966,966,1646,68,b'cfxA3 beta-lactamase is a class A beta-lactamase found in Capnocytophaga ochracea'	CfxA3
558,1,L058_1,ErmB,3000375,ErmB,0,3.824823102,2.857142857,10,3500000,0.423025435,98.73,747,316,316,1.9,"ErmB	b'ErmB confers the MLSb phenotype. Similar to ErmC, expression of ErmB is inducible by erythromycin. The leader peptide causes attenuation of the mRNA and stabilizes the structure preventing further translation. When erythromycin is present, it binds the leader peptide causing a change in conformation allowing for the expression of ErmB.'"
558,1,L058_1,ErmF,3000498,ErmF,0,28.53575887,22.85714286,80,3500000,0.991260924,99.37,801,794,818,9.8,b'ErmF confers the MLSb phenotype.'	ErmF
558,1,L058_1,Escherichia_coli_LamB,3004126,Escherichia_coli_LamB,0,9.800788324,13.14285714,46,3500000,0.713646532,98.54,1341,957,957,3,"b'LamB is a negative regulator for antibiotic resistance, it serves as a porin to influx antibiotic. When down-regulated, it increases resistance to chlortetracycline, ciprofloxacin, balofloxacin and nalidixic acid. It also interacts with Odp1, an energy metabolic enzyme, creating a complex that decreases in antibiotic-resistant strains.'	Escherichia coli LamB"
558,1,L058_1,Escherichia_coli_UhpA,3003893,Escherichia_coli_UhpA_1,0,8.701957941,5.142857143,18,3500000,0.433164129,97.27,591,256,364,4.7,"b'uhpA is a positive activator of the fosfomycin importer uhpT, thus mutations to uhpA confer fosfomycin resistance by reducing uhpT expression. Both knockout and amino acid substitution mutations have been found that confer resistance, with the Protein Knockout model describing the large, knockout mutations causing loss of function of the gene, and the Protein Variant model describing the amino acid substitutions.'	Escherichia coli UhpA with mutation conferring resistance to fosfomycin"
558,1,L058_1,FosA6,3004111,FosA-,0,61.2244898,25.71428571,90,3500000,1,99.05,420,420,760,16.6,b'fosA6 is a plasmid-encoded enzyme that confers resistance to fosfomycin in Escherichia coli by breaking the epoxide ring of the molecule.'	FosA6
558,1,L058_1,H_NS,3000676,H_NS,0,24.8447205,10.28571429,36,3500000,0.685990338,98.94,414,284,353,2.5,"b'H-NS is a histone-like protein involved in global gene regulation in Gram-negative bacteria. It is a repressor of the membrane fusion protein genes acrE, mdtE, and emrK as well as nearby genes of many RND-type multidrug exporters.'	H-NS"
558,1,L058_1,Klebsiella_pneumoniae_OmpK35,3003966,Klebsiella_pneumoniae_OmpK35,0,52.63157895,36,126,3500000,1,99.41,684,684,1356,13.6,"b'Klebsiella pneumoniae outer membrane porin protein. In beta-lactam-resistant Klebsiella, this porin is often deleted, limiting diffusion of the antibiotic into the cell. Klebsiella strains expressing OmpK35 are often beta-lactam sensitive even in the presence of beta-lactamases because of an inefficient mechanism.'	Klebsiella pneumoniae OmpK35"
558,1,L058_1,Klebsiella_pneumoniae_OmpK36,3003968,Klebsiella_pneumoniae_OmpK36,0,42.96066253,47.42857143,166,3500000,1,92.71,1104,1104,1833,13.4,"b'Klebsiella pneumoniae outer membrane porin protein. In beta-lactam-resistant Klebsiella, this porin is often deleted, limiting diffusion of the antibiotic into the cell. Klebsiella strains expressing OmpK36 are often beta-lactam sensitive even in the presence of beta-lactamases because of an inefficient mechanism.'	Klebsiella pneumoniae OmpK36"
558,1,L058_1,Klebsiella_pneumoniae_OmpK37,3004122,Klebsiella_pneumoniae_OmpK37,0,40.12698413,45.14285714,158,3500000,1,95.5,1125,1125,1651,14,"b'Klebsiella pneumoniae outer membrane porin protein. Is preferentially detected in porin-deficient strains. Functional characterization of this new porin revealed a narrower pore than those of porins OmpK35 and OmpK36, which did not allow penetration by certain \xce\xb2-lactams. Also, when a resistant strain expresses porin OmpK37 is less susceptible to cefotaxime and cefoxitin than when it is expressing either OmpK36 or OmpK35.'	Klebsiella pneumoniae OmpK37"
558,1,L058_1,Lactobacillus_reuteri_cat_TC,3002671,Lactobacillus_reuteri_cat_TC+,0,14.34548715,10.28571429,36,3500000,1,98.89,717,717,1031,4.7,Lactobacillus reuteri cat-TC	b'cat-TC is a plasmid-encoded variant of the cat gene found in Lactobacillus reuteri'
558,1,L058_1,SHV_11,3001070,SHV_-,0,45.13024722,38.85714286,136,3500000,1,99.88,861,861,1337,14.4,"SHV-11	b'SHV-11 is a broad-spectrum beta-lactamase found in E. coli, Klebsiella pneumoniae, Proteus mirabilis, and Shigella dysenteriae.'"
558,1,L058_1,TEM_124,3000986,TEM_-,0,4.662004662,4,14,3500000,0.233100233,99.5,858,200,244,3.7,TEM-124	b'TEM-124 is an extended-spectrum beta-lactamase found in Morganella morganii.'
558,1,L058_1,TolC,3000237,TolC,0,6.144393241,9.142857143,32,3500000,0.723790323,98.05,1488,1077,1077,3.3,b'TolC is a protein subunit of many multidrug efflux complexes in Gram negative bacteria. It is an outer membrane efflux protein and is constitutively open. Regulation of efflux activity is often at its periplasmic entrance by other components of the efflux complex.'	TolC
558,1,L058_1,YojI,3003952,YojI,0,4.866180049,8,28,3500000,0.291970803,98.75,1644,480,695,3,b'YojI mediates resistance to the peptide antibiotic microcin J25 when it is expressed from a multicopy vector. YojI is capable of pumping out microcin molecules. The outer membrane protein TolC in addition to YojI is required for export of microcin J25 out of the cell. Microcin J25 is thus the first known substrate for YojI.'	YojI
558,1,L058_1,acrA,3004041,acrA,0,60.62775988,72.57142857,254,3500000,1,97.91,1197,1197,1799,21,"Klebsiella pneumoniae acrA	b'AcrA is a subunit of the AcrAB multidrug efflux system that in K. pneumoniae, which is encoded by the acrRAB operon.'"
558,1,L058_1,ampC,3004290,ampC_2,0,3.023431595,3.428571429,12,3500000,0.42680776,98.35,1134,484,484,2.4,Escherichia coli ampC beta-lactamase	b'A class C ampC beta-lactamase (cephalosporinase) enzyme described in Escherichia coli shown clinically to confer resistance to penicillin-like and cephalosporin-class antibiotics.'
558,1,L058_1,baeS,3000829,baeS,0,3.256003256,4.571428571,16,3500000,0.461538462,98.77,1404,648,648,2.2,"b'BaeS is a sensor kinase in the BaeSR regulatory system. While it phosphorylates BaeR to increase its activity, BaeS is not necessary for overexpressed BaeR to confer resistance.'	baeS"
558,1,L058_1,cpxA,3000830,cpxA,0,4.574755666,6.285714286,22,3500000,0.437409025,99.33,1374,601,601,2.7,"b'CpxA is a membrane-localized sensor kinase that is activated by envelope stress. It starts a kinase cascade that activates CpxR, which promotes efflux complex expression.'	cpxA"
558,1,L058_1,dfrA5,3002861,dfrA-_2,0,10.84990958,5.142857143,18,3500000,0.377637131,100,474,179,437,4.4,b'dfrA5 is an integron-encoded dihydrofolate reductase found in Vibrio cholerae'	dfrA5
558,1,L058_1,emrB,3000074,emrB,0,2.599090318,4,14,3500000,0.177387914,99.63,1539,273,487,2.2,"b'emrB is a translocase in the emrB -TolC efflux protein in E. coli. It recognizes substrates including carbonyl cyanide m-chlorophenylhydrazone (CCCP), nalidixic acid, and thioloactomycin.'	emrB"
558,1,L058_1,emrK,3000206,emrK,0,5.411255411,5.714285714,20,3500000,0.291666667,100,1056,308,434,2.4,"b'emrK is a membrane fusion protein that is a homolog of EmrA. Together with the inner membrane transporter EmrY and the outer membrane channel TolC, it mediates multidrug efflux.'	emrK"
558,1,L058_1,emrR,3000516,emrR,0,7.532956685,4,14,3500000,1,99.81,531,531,562,2.9,b'EmrR is a negative regulator for the EmrAB-TolC multidrug efflux pump in E. coli. Mutations lead to EmrAB-TolC overexpression.'	emrR
558,1,L058_1,emrY,3000254,emrY,0,2.970388935,4.571428571,16,3500000,0.424301494,99.54,1539,653,790,2.1,emrY	b'emrY is a multidrug transport that moves substrates across the inner membrane of the Gram-negative E. coli. It is a homolog of emrB.'
558,1,L058_1,eptA,3003576,eptA,0,4.866180049,8,28,3500000,0.425790754,99.71,1644,700,710,4.2,"b'PmrC mediates the modification of Lipid A by the addition of 4-amino-4-deoxy-L-arabinose (L-Ara4N) and phosphoethanolamine, resulting in a less negative cell membrane and decreased binding of polymyxin B.'	eptA"
558,1,L058_1,gadX,3000508,gadX,0,6.926406926,5.714285714,20,3500000,1,97.94,825,825,924,2.9,gadX	b'GadX is an AraC-family regulator that promotes mdtEF expression to confer multidrug resistance.'
558,1,L058_1,mdtA,3000792,mdtA,0,2.289377289,2.857142857,10,3500000,0.310096154,96.9,1248,387,387,1.4,mdtA	b'MdtA is the membrane fusion protein of the multidrug efflux complex mdtABC.'
558,1,L058_1,mdtG,3001329,mdtG,0,5.122831529,6.285714286,22,3500000,0.520782396,98.75,1227,639,641,2.8,"mdtG	b'The MdtG protein, also named YceE, appears to be a member of the major facilitator superfamily of transporters, and it has been reported, when overexpressed, to increase fosfomycin and deoxycholate resistances. mdtG is a member of the marA-soxS-rob regulon.'"
558,1,L058_1,mdtH,3001216,mdtH,0,1.890582536,2.285714286,8,3500000,0.324234905,97.92,1209,392,384,1.2,mdtH	b'Multidrug resistance protein MdtH'
558,1,L058_1,mdtM,3001214,mdtM,0,2.780674314,3.428571429,12,3500000,0.335766423,97.83,1233,414,414,3.6,mdtM	b'Multidrug resistance protein MdtM'
558,1,L058_1,mdtN,3003548,mdtN,0,6.090808416,6.285714286,22,3500000,0.30620155,99.05,1032,316,395,1.7,"b'Multidrug resistance efflux pump. Could be involved in resistance to puromycin, acriflavine and tetraphenylarsonium chloride.'	mdtN"
558,1,L058_1,mdtO,3003549,mdtO,0,5.291005291,10.85714286,38,3500000,0.480506823,99.09,2052,986,992,2.3,"b'Multidrug resistance efflux pump. Could be involved in resistance to puromycin, acriflavine and tetraphenylarsonium chloride'	mdtO"
558,1,L058_1,mdtP,3003550,mdtP,0,5.453306067,8,28,3500000,0.386503067,98.24,1467,567,567,1.9,"b'Multidrug resistance efflux pump. Could be involved in resistance to puromycin, acriflavine and tetraphenylarsonium chloride'	mdtP"
558,1,L058_1,mel,3000616,mel,0,4.683840749,6.857142857,24,3500000,0.241120219,100,1464,353,353,3.4,"mel	b'Mel, a homolog of MsrA, is an ABC-F subfamily protein associated with macrolide resistance. It is expressed on the same operon as mefA and mefE, both MFS-type efflux proteins that confer macrolide resistance.'"
558,1,L058_1,mgrB,3003820,mgrB,0,11.9047619,1.714285714,6,3500000,1,99.31,144,144,386,1.9,b'mgrB is a small transmembrane protein produced in the PhoPQ signalling system. It acts as a negative regulator in this system. Inactivation or down-regulation of mgrB confers colistin resistance by absence as shown in Klebsiella pneumoniae'	mgrB
558,1,L058_1,oqxA,3003922,oqxA,0,46.64723032,54.85714286,192,3500000,1,99.57,1176,1176,2004,14.3,b'RND efflux pump conferring resistance to fluoroquinolone'	oqxA
558,1,L058_1,oqxB,3003923,oqxB,0,60.53191971,190.8571429,668,3500000,1,99.65,3153,3153,3788,26.2,oqxB	b'RND efflux pump conferring resistance to fluoroquinolone'
558,1,L058_1,sul2,3000412,sul2,0,122.5490196,100,350,3500000,1,100,816,816,1535,31.4,"b'Sul2 is a sulfonamide resistant dihydropteroate synthase of Gram-negative bacteria, usually found on small plasmids.'	sul2"
558,1,L058_1,tetM,3000186,tetM,0,0.595238095,1.142857143,4,3500000,0.208333333,97.5,1920,400,400,1.4,tetM	b'TetM is a ribosomal protection protein that confers tetracycline resistance. It is found on transposable DNA elements and its horizontal transfer between bacterial species has been documented.'
558,1,L058_1,tet_40_,3000567,tet_40_,0,18.72001872,22.85714286,80,3500000,1,99.59,1221,1221,1573,6.9,b'Tet40 is a tetracycline efflux pump found in the Gram-positive Clostridium. It is similar to tetA(P).'	tet(40)
558,4,L058_4,AAC_6___Ie_APH_2____Ia,3002597,AAC_6___Ie_APH_2____Ia,0,1144.84127,1648.571429,5770,3500000,1,99.92,1440,1440,2248,380.8,"AAC(6')-Ie-APH(2'')-Ia	b""AAC(6')-Ie-APH(2'')-Ia is an aminoglycoside acetyltransferase encoded by plasmids and transposons in S. aureus, E. faecalis, E. faecium and Staphylococcus warneri"""
558,4,L058_4,AAC_6___Ii,3002556,AAC_6___Ii,0,834.7645069,458.2857143,1604,3500000,1,99.64,549,549,1579,150,"b""AAC(6')-Ii is a chromosomal-encoded aminoglycoside acetyltransferase in Enterococcus spp.""	AAC(6')-Ii"
558,4,L058_4,APH_3___IIIa,3002647,APH_3___IIIa,0,1364.959569,1085.142857,3798,3500000,1,100,795,795,1325,405.7,"b""APH(3')-IIIa is a plasmid-encoded aminoglycoside phosphotransferase in S. aureus and Enterococcus spp.""	APH(3')-IIIa"
558,4,L058_4,ErmB,3000375,ErmB,0,1544.463569,1153.714286,4038,3500000,1,99.2,747,747,1717,347.8,"ErmB	b'ErmB confers the MLSb phenotype. Similar to ErmC, expression of ErmB is inducible by erythromycin. The leader peptide causes attenuation of the mRNA and stabilizes the structure preventing further translation. When erythromycin is present, it binds the leader peptide causing a change in conformation allowing for the expression of ErmB.'"
558,4,L058_4,SAT_4,3002897,SAT_4,0,1459.615891,792.5714286,2774,3500000,1,99.82,543,543,1455,281.7,"b'SAT-4 is a plasmid-mediated streptothricin acetyltransferase and streptothricin (a nucleoside antibiotic) resistant determinant. Originally described from a Campylobacter coli BE/G4 plasmid gene sequence by Jacob et al, 1994.'	SAT-4"
558,4,L058_4,dfrG,3002868,dfrG,0,1005.163511,500.5714286,1752,3500000,1,100,498,498,1472,175.2,dfrG	b'dfrG is a plasmid-encoded dihydrofolate reductase found in Staphylococcus aureus'
558,4,L058_4,eatAv,3003761,eatAv,1,248.645566,373.7142857,1308,3500000,1,94.01,1503,1503,2446,78.2,eatAv
558,4,L058_4,efmA,3003954,efmA,0,693.972694,893.1428571,3126,3500000,1,100,1287,1287,2102,218.4,b'efmA is an MFS transporter permease in E. faecium.'	efmA
558,4,L058_4,msrC,3002819,msrC,0,330.3390322,488.5714286,1710,3500000,1,94.46,1479,1479,2645,95.2,msrC	b'msrC is a chromosomal-encoded ABC-F subfamily protein expressed in Enterococcus faecium that confers resistance to erythromycin and other macrolide and streptogramin B antibiotics.'
558,4,L058_4,tetS,3000192,tetS,0,1495.030411,2879.428571,10078,3500000,1,100,1926,1926,2990,499.9,b'Tet(S) is a ribosomal protection protein found in Gram-positive and Gram-negative strains. It is similar to tet(M) and tet(O).'	tetS
558,4,L058_4,vanA,3000010,vanA,0,1709.302326,1764,6174,3500000,1,100,1032,1032,2261,404,"b'VanA is a D-Ala-D-Ala ligase homolog that synthesizes D-Ala-D-Lac, an alternative substrate for peptidoglycan synthesis that reduces vancomycin binding affinity. It has been isolated from VREs. It is associated with both vancomycin and teicoplanin resistance.'	vanA"
558,4,L058_4,vanHA,3002942,vanHA,0,2016.806723,1954.285714,6840,3500000,1,100,969,969,1836,546.1,"b'vanHA, also known as vanH, is a vanH variant in the vanA gene cluster'	vanHA"
558,4,L058_4,vanRA,3002919,vanRA,0,2394.08867,1666.285714,5832,3500000,1,100,696,696,1673,512.5,"vanRA	b'vanRA, also known as vanR, is a vanR variant found in the vanA gene cluster'"
558,4,L058_4,vanSA,3002931,vanSA,0,1832.529375,2116.571429,7408,3500000,0.96969697,100,1155,1120,1988,538.2,"vanSA	b'vanSA, also known as vanS, is a vanS variant found in the vanA gene cluster'"
558,4,L058_4,vanXA,3002949,vanXA,0,2106.497772,1282.857143,4490,3500000,1,100,609,609,1701,390.5,"vanXA	b'vanXA, also known as vanX, is a vanX variant found in the vanA gene cluster'"
558,4,L058_4,vanYA,3002955,vanYA,0,2563.283208,2337.714286,8182,3500000,1,99.89,912,912,1881,642.9,"vanYA	b'vanYA, also known as vanY, is a vanY variant found in the vanA gene cluster'"
558,4,L058_4,vanZA,3002962,vanZA,0,3395.649618,1650.285714,5776,3500000,1,100,486,486,1447,587.8,"vanZA	b'vanZA, also known as vanZ, is a vanZ variant found in the vanA gene cluster'"
559,1,L059_1,AcrE,3000499,AcrE,0,4.4411547,5.142857143,18,3500000,0.248704663,98.26,1158,288,288,2.1,"AcrE	b'AcrE is a membrane fusion protein, similar to AcrA.'"
559,1,L059_1,CRP,3000518,CRP,0,6.319115324,4,14,3500000,0.505529226,99.69,633,320,471,2.2,b'CRP is a global regulator that represses MdtEF multidrug efflux pump expression.'	CRP
559,1,L059_1,Campylobacter_coli_chloramphenicol,3004454,Campylobacter_coli_chloramphenicol,0,13.73626374,8.571428571,30,3500000,1,95.67,624,624,916,4.3,b'A chloramphenicol resistance determinant described in Campylobacter coli.'	Campylobacter coli chloramphenicol acetyltransferase
559,1,L059_1,CblA_1,3002999,CblA_1,0,72.47073914,64.57142857,226,3500000,1,99.89,891,891,1482,22.4,b'CblA-1 beta-lactamase is a class A beta-lactamase found in Bacteroides uniformis that is species-specific.'	CblA-1
559,1,L059_1,CfxA,3003001,CfxA-,0,14.19698314,13.71428571,48,3500000,0.563146998,98.53,966,544,621,6.5,b'cfxA beta-lactamase is a class A beta-lactamase found in Bacteroides vulgatus'	CfxA
559,1,L059_1,ErmB,3000375,ErmB,0,7.649646204,5.714285714,20,3500000,0.606425703,99.56,747,453,453,3,"ErmB	b'ErmB confers the MLSb phenotype. Similar to ErmC, expression of ErmB is inducible by erythromycin. The leader peptide causes attenuation of the mRNA and stabilizes the structure preventing further translation. When erythromycin is present, it binds the leader peptide causing a change in conformation allowing for the expression of ErmB.'"
559,1,L059_1,Escherichia_coli_LamB,3004126,Escherichia_coli_LamB,0,2.98284862,4,14,3500000,0.222222222,98.66,1341,298,298,3.5,"b'LamB is a negative regulator for antibiotic resistance, it serves as a porin to influx antibiotic. When down-regulated, it increases resistance to chlortetracycline, ciprofloxacin, balofloxacin and nalidixic acid. It also interacts with Odp1, an energy metabolic enzyme, creating a complex that decreases in antibiotic-resistant strains.'	Escherichia coli LamB"
559,1,L059_1,H_NS,3000676,H_NS,0,11.042098,4.571428571,16,3500000,1,99.28,414,414,571,3.8,"b'H-NS is a histone-like protein involved in global gene regulation in Gram-negative bacteria. It is a repressor of the membrane fusion protein genes acrE, mdtE, and emrK as well as nearby genes of many RND-type multidrug exporters.'	H-NS"
559,1,L059_1,TolC,3000237,TolC,0,4.992319508,7.428571429,26,3500000,0.448924731,98.8,1488,668,668,3.1,b'TolC is a protein subunit of many multidrug efflux complexes in Gram negative bacteria. It is an outer membrane efflux protein and is constitutively open. Regulation of efflux activity is often at its periplasmic entrance by other components of the efflux complex.'	TolC
559,1,L059_1,YojI,3003952,YojI,0,3.475842892,5.714285714,20,3500000,0.350973236,98.61,1644,577,672,1.8,b'YojI mediates resistance to the peptide antibiotic microcin J25 when it is expressed from a multicopy vector. YojI is capable of pumping out microcin molecules. The outer membrane protein TolC in addition to YojI is required for export of microcin J25 out of the cell. Microcin J25 is thus the first known substrate for YojI.'	YojI
559,1,L059_1,aadA23,3002620,ANT_3____IIa+,0,5.860805861,4.571428571,16,3500000,0.814102564,99.84,780,635,803,2.6,aadA23	b'aadA23 is an integron-encoded aminoglycoside nucleotidyltransferase gene in S. enterica'
559,1,L059_1,acrA,3004043,acrA_2,0,5.743000718,6.857142857,24,3500000,0.499162479,99.16,1194,596,671,3,b'AcrA is a subunit of the AcrAB-TolC multidrug efflux system that in E. coli.'	Escherichia coli acrA
559,1,L059_1,acrB,3000216,acrB,0,2.176870748,6.857142857,24,3500000,0.24984127,98.48,3150,787,787,2.3,acrB	b'Protein subunit of AcrA-AcrB-TolC multidrug efflux complex. AcrB functions as a herterotrimer which forms the inner membrane component and is primarily responsible for substrate recognition and energy transduction by acting as a drug/proton antiporter.'
559,1,L059_1,ampC,3004290,ampC_2,0,2.015621063,2.285714286,8,3500000,0.33686067,97.38,1134,382,382,1.2,Escherichia coli ampC beta-lactamase	b'A class C ampC beta-lactamase (cephalosporinase) enzyme described in Escherichia coli shown clinically to confer resistance to penicillin-like and cephalosporin-class antibiotics.'
559,1,L059_1,dfrF,3002867,dfrF,0,3.463203463,1.714285714,6,3500000,0.848484848,99.76,495,420,439,1.7,dfrF	b'dfrF is a chromosome-encoded dihydrofolate reductase found in Streptococcus pyogenes'
559,1,L059_1,emrK,3000206,emrK,0,1.623376623,1.714285714,6,3500000,0.317234848,97.31,1056,335,407,1.5,"emrK	b'emrK is a membrane fusion protein that is a homolog of EmrA. Together with the inner membrane transporter EmrY and the outer membrane channel TolC, it mediates multidrug efflux.'"
559,1,L059_1,emrR,3000516,emrR,0,2.152273339,1.142857143,4,3500000,0.54613936,98.97,531,290,290,2.1,b'EmrR is a negative regulator for the EmrAB-TolC multidrug efflux pump in E. coli. Mutations lead to EmrAB-TolC overexpression.'	emrR
559,1,L059_1,gadW,3003838,gadW,0,7.838526357,5.714285714,20,3500000,0.70781893,99.81,729,516,648,3.5,"gadW	b'GadW is an AraC-family regulator that promotes mdtEF expression to confer multidrug resistance. GadW inhibits GadX-dependent activation. GadW clearly represses gadX and, in situations where GadX is missing, activates gadA and gadBC.'"
559,1,L059_1,marA,3000263,marA,0,2.976190476,1.142857143,4,3500000,0.830729167,98.43,384,319,385,1.6,"marA	b'In the presence of antibiotic stress, E. coli overexpresses the global activator protein MarA, which besides inducing MDR efflux pump AcrAB, also down- regulates synthesis of the porin OmpF.'"
559,1,L059_1,mdfA,3001328,mdfA,0,2.780674314,3.428571429,12,3500000,0.244931062,97.02,1233,302,302,2,Escherichia coli mdfA	b'Multidrug efflux pump in E. coli. This multidrug efflux system was originally identified as the Cmr/CmlA chloramphenicol exporter.'
559,1,L059_1,mdtO,3003549,mdtO,0,3.898635478,8,28,3500000,0.344054581,96.88,2052,706,711,2.1,"mdtO	b'Multidrug resistance efflux pump. Could be involved in resistance to puromycin, acriflavine and tetraphenylarsonium chloride'"
559,1,L059_1,mdtP,3003550,mdtP,0,3.895218619,5.714285714,20,3500000,0.321745058,98.09,1467,472,474,3.8,"mdtP	b'Multidrug resistance efflux pump. Could be involved in resistance to puromycin, acriflavine and tetraphenylarsonium chloride'"
559,1,L059_1,mipA,3004127,mipA,0,3.059858482,2.285714286,8,3500000,0.550200803,98.78,747,411,411,1.4,"b'MltA-interacting protein (mipA), is an antibiotic resistance-related outer membrane protein. Deletion of mipA increases kanamycin, nalidixic acid and streptomycin resistance.'	Escherichia coli mipA"
559,1,L059_1,porin_OmpC,3004114,porin_OmpC,0,3.623188406,4,14,3500000,0.352355072,95.13,1104,389,392,1.1,"porin OmpC	b'In the presence of antibiotic stress, there is a coupled down-regulation of the porin OmpC with the OmpF. Mutants both lacking both OmpC and OmpF proteins are resistant to cephaloridine and cefazolin. Analyses of genes involved in the increased resistance to tetracycline suggest that the up-regulation of efflux pump genes is accompanied by a decrease of OmpF and OmpC synthesis. Homologs of OmpC have been identified in Escherichia coli, Salmonella enterica, Enterobacter aerogenes and Serratia marcescens.'"
559,1,L059_1,sul1,3000410,sul1,0,4.081632653,3.428571429,12,3500000,0.252380952,100,840,212,412,1.8,b'Sul1 is a sulfonamide resistant dihydropteroate synthase of Gram-negative bacteria. It is linked to other resistance genes of class 1 integrons.'	sul1
559,1,L059_1,tet32,3000196,tet32,0,29.76190476,57.14285714,200,3500000,0.908854167,96.11,1920,1745,1745,12.6,"tet32	b'Tet32 is a tetracycline resistance gene similar to Tet(O), and binds to the ribosome to confer tetracycline resistance as a ribosomal protection protein.'"
559,1,L059_1,tetA_P_,3000180,tetA_P_,0,1.357312521,1.714285714,6,3500000,0.119556611,94.7,1263,151,430,1.4,"b'TetA(P) is a inner membrane tetracycline efflux protein found on the same operon as the ribosomal protection protein TetB(P). It is found in Clostridium, a Gram-positive bacterium.'	tetA(P)"
559,1,L059_1,tetB_P_,3000195,tetB_P_,0,2.625246117,5.142857143,18,3500000,0.191424196,100,1959,375,375,4.8,"b'TetB(P) is a tetracycline ribosomal protection protein found on the same operon as tetA(P), a tetracycline efflux protein.'	tetB(P)"
559,1,L059_1,tetO,3000190,tetO,0,35.11904762,67.42857143,236,3500000,1,99.48,1920,1920,2182,15.2,b'TetO is a ribosomal protection protein. It is associated with conjugative plasmids.'	tetO
559,1,L059_1,tetQ,3000191,tetQ,0,69.18512086,136.5714286,478,3500000,1,97.37,1974,1974,2413,29.3,b'TetQ is a ribosomal protection protein. Its gene is associated with a conjugative transposon and has been found in both Gram-positive and Gram-negative bacteria.'	tetQ
559,1,L059_1,tetW,3000194,tet-,0,40.47619048,77.71428571,272,3500000,0.929166667,99.89,1920,1784,1798,18.7,tetW	b'TetW is a ribosomal protection protein. It is associated with both conjugative and non conjugative DNA and has been found strains of C. difficile.'
559,1,L059_1,tet_40_,3000567,tet_40_,0,5.148005148,6.285714286,22,3500000,0.326781327,99.75,1221,399,399,3.7,tet(40)	b'Tet40 is a tetracycline efflux pump found in the Gram-positive Clostridium. It is similar to tetA(P).'
559,3,L059_3,Campylobacter_coli_chloramphenicol,3004454,Campylobacter_coli_chloramphenicol,0,4.578754579,2.857142857,10,3500000,0.602564103,97.87,624,376,438,2.1,b'A chloramphenicol resistance determinant described in Campylobacter coli.'	Campylobacter coli chloramphenicol acetyltransferase
559,3,L059_3,CblA_1,3002999,CblA_1,0,41.04537438,36.57142857,128,3500000,1,99.78,891,891,1076,15,b'CblA-1 beta-lactamase is a class A beta-lactamase found in Bacteroides uniformis that is species-specific.'	CblA-1
559,3,L059_3,CfxA2,3003002,CfxA-,0,18.33776989,17.71428571,62,3500000,1,98.65,966,966,1299,6.5,b'cfxA2 beta-lactamase is a class A beta-lactamase found in Prevotella intermedia'	CfxA2
559,3,L059_3,ErmB,3000375,ErmB,0,17.59418627,13.14285714,46,3500000,1,99.46,747,747,1087,5.6,"b'ErmB confers the MLSb phenotype. Similar to ErmC, expression of ErmB is inducible by erythromycin. The leader peptide causes attenuation of the mRNA and stabilizes the structure preventing further translation. When erythromycin is present, it binds the leader peptide causing a change in conformation allowing for the expression of ErmB.'	ErmB"
559,3,L059_3,dfrF,3002867,dfrF,0,11.54401154,5.714285714,20,3500000,1,99.6,495,495,571,4.4,b'dfrF is a chromosome-encoded dihydrofolate reductase found in Streptococcus pyogenes'	dfrF
559,3,L059_3,emrB,3000074,emrB,0,2.599090318,4,14,3500000,0.375568551,92.21,1539,578,583,2.5,"emrB	b'emrB is a translocase in the emrB -TolC efflux protein in E. coli. It recognizes substrates including carbonyl cyanide m-chlorophenylhydrazone (CCCP), nalidixic acid, and thioloactomycin.'"
559,3,L059_3,mefA,3000615,mefA,0,13.136289,16,56,3500000,0.963054187,97.19,1218,1173,1395,5.7,b'mefA is a motive efflux pump in Streptococcus pneumoniae that confers resistance to macrolides. It is found on the same operon as mefE and the ABC-efflux pump mel.'	mefA
559,3,L059_3,mel,3000616,mel,0,18.34504294,26.85714286,94,3500000,1,100,1464,1464,1587,7.7,"b'Mel, a homolog of MsrA, is an ABC-F subfamily protein associated with macrolide resistance. It is expressed on the same operon as mefA and mefE, both MFS-type efflux proteins that confer macrolide resistance.'	mel"
559,3,L059_3,msbA,3003950,msbA,0,1.306869231,2.285714286,8,3500000,0.126929674,97.3,1749,222,315,3.1,"msbA	b'MsbA is a multidrug resistance transporter homolog from E. coli and belongs to a superfamily of transporters that contain an adenosine triphosphate (ATP) binding cassette (ABC) which is also called a nucleotide-binding domain (NBD). MsbA is a member of the MDR-ABC transporter group by sequence homology. MsbA transports lipid A, a major component of the bacterial outer cell membrane, and is the only bacterial ABC transporter that is essential for cell viability.'"
559,3,L059_3,tetM,3000186,tetM,0,2.976190476,5.714285714,20,3500000,0.220833333,94.58,1920,424,785,3.1,b'TetM is a ribosomal protection protein that confers tetracycline resistance. It is found on transposable DNA elements and its horizontal transfer between bacterial species has been documented.'	tetM
559,3,L059_3,tetQ,3000191,tetQ,0,88.86959039,175.4285714,614,3500000,1,97.37,1974,1974,2495,34.5,tetQ	b'TetQ is a ribosomal protection protein. Its gene is associated with a conjugative transposon and has been found in both Gram-positive and Gram-negative bacteria.'
559,3,L059_3,tet_A_,3000165,tet_-,0,2.842928216,3.428571429,12,3500000,0.164179104,100,1206,198,310,3.1,tet(A)	b'TetA is a tetracycline efflux pump found in many species of Gram-negative bacteria.'
559,8,L059_8,AAC_6___Ie_APH_2____Ia,3002597,AAC_6___Ie_APH_2____Ia,0,1162.698413,1674.285714,5860,3500000,0.95,99.93,1440,1368,1887,402.3,"b""AAC(6')-Ie-APH(2'')-Ia is an aminoglycoside acetyltransferase encoded by plasmids and transposons in S. aureus, E. faecalis, E. faecium and Staphylococcus warneri""	AAC(6')-Ie-APH(2'')-Ia"
559,8,L059_8,AAC_6___Ii,3002556,AAC_6___Ii,0,889.9297424,488.5714286,1710,3500000,1,99.64,549,549,1490,170.8,"AAC(6')-Ii	b""AAC(6')-Ii is a chromosomal-encoded aminoglycoside acetyltransferase in Enterococcus spp."""
559,8,L059_8,ANT_6__Ia,3002626,ANT_6__Ia,0,869.047619,750.8571429,2628,3500000,1,100,864,864,1828,214.5,"ANT(6)-Ia	b'ANT(6)-Ia is an aminoglycoside nucleotidyltransferase gene encoded by plasmids and chromosomes in Staphylococcus epidermidis, E. faecium, Streptococcus suis, S. aureus, E. faecalis and Streptococcus mitis'"
559,8,L059_8,ErmT,3000595,ErmT,0,1997.278912,1468,5138,3500000,1,99.73,735,735,1629,469.6,ErmT	b'ErmT confers MLSb phenotype.'
559,8,L059_8,dfrG,3002868,dfrG,0,974.1824441,485.1428571,1698,3500000,1,100,498,498,1303,192.7,dfrG	b'dfrG is a plasmid-encoded dihydrofolate reductase found in Staphylococcus aureus'
559,8,L059_8,efmA,3003954,efmA,0,710.8447108,914.8571429,3202,3500000,1,99.46,1287,1287,2093,227.9,efmA	b'efmA is an MFS transporter permease in E. faecium.'
559,8,L059_8,lnuB,3002836,lnuB,0,848.6140725,682.2857143,2388,3500000,1,100,804,804,1911,186.3,b'lnuB is a plasmid-mediated nucleotidyltransferase found in Streptococcus lutetiensis'	lnuB
559,8,L059_8,lsaE,3003206,lsaE,0,761.5199615,1130.857143,3958,3500000,1,100,1485,1485,2486,237.2,"lsaE	b'lsaE is an ABC-F subfamily protein found in porcine MRSA isolates. It confers resistance to pleuromutilin, lincosamide, and streptogramin A'"
559,8,L059_8,msrC,3002819,msrC,0,360.4752246,533.1428571,1866,3500000,1,94.46,1479,1479,2326,118.7,b'msrC is a chromosomal-encoded ABC-F subfamily protein expressed in Enterococcus faecium that confers resistance to erythromycin and other macrolide and streptogramin B antibiotics.'	msrC
559,8,L059_8,tetM,3000186,tetM,0,396.4285714,761.1428571,2664,3500000,1,93.59,1920,1920,2493,158.9,b'TetM is a ribosomal protection protein that confers tetracycline resistance. It is found on transposable DNA elements and its horizontal transfer between bacterial species has been documented.'	tetM
559,8,L059_8,tet_L_,3000179,tet_L_,0,646.9550783,890.8571429,3118,3500000,0.902687001,99.76,1377,1243,2214,210.2,b'TetL is a tetracycline efflux protein found in many species of Gram-negative and Gram-positive bacteria.'	tet(L)
560,1,L060_1,APH_3___IIIa,3002647,APH_3___IIIa,0,8.625336927,6.857142857,24,3500000,0.496855346,100,795,395,527,3.6,"b""APH(3')-IIIa is a plasmid-encoded aminoglycoside phosphotransferase in S. aureus and Enterococcus spp.""	APH(3')-IIIa"
560,1,L060_1,CblA_1,3002999,CblA_1,0,34.63203463,30.85714286,108,3500000,1,99.55,891,891,1446,10.9,b'CblA-1 beta-lactamase is a class A beta-lactamase found in Bacteroides uniformis that is species-specific.'	CblA-1
560,1,L060_1,CfxA2,3003002,CfxA-,0,31.3516711,30.28571429,106,3500000,1,100,966,966,1269,11.5,b'cfxA2 beta-lactamase is a class A beta-lactamase found in Prevotella intermedia'	CfxA2
560,1,L060_1,ErmB,3000375,ErmB,0,44.36794798,33.14285714,116,3500000,0.987951807,99.46,747,738,1362,9.8,"b'ErmB confers the MLSb phenotype. Similar to ErmC, expression of ErmB is inducible by erythromycin. The leader peptide causes attenuation of the mRNA and stabilizes the structure preventing further translation. When erythromycin is present, it binds the leader peptide causing a change in conformation allowing for the expression of ErmB.'	ErmB"
560,1,L060_1,ErmF,3000498,ErmF,0,95.59479222,76.57142857,268,3500000,1,99.5,801,801,1639,23.1,b'ErmF confers the MLSb phenotype.'	ErmF
560,1,L060_1,dfrF,3002867,dfrF,0,50.79365079,25.14285714,88,3500000,1,100,495,495,925,13,b'dfrF is a chromosome-encoded dihydrofolate reductase found in Streptococcus pyogenes'	dfrF
560,1,L060_1,lnuC,3002837,lnuC,0,9.235209235,4.571428571,16,3500000,0.749494949,99.46,495,371,391,4.1,b'lnuC is a transposon-mediated nucleotidyltransferase found in Streptococcus agalactiae'	lnuC
560,1,L060_1,tetO,3000190,tetO,0,96.72619048,185.7142857,650,3500000,1,99.58,1920,1920,2284,41.3,tetO	b'TetO is a ribosomal protection protein. It is associated with conjugative plasmids.'
560,1,L060_1,tetW,3000194,tet-,0,121.7261905,233.7142857,818,3500000,1,99.32,1920,1920,2341,49.9,b'TetW is a ribosomal protection protein. It is associated with both conjugative and non conjugative DNA and has been found strains of C. difficile.'	tetW
560,1,L060_1,tetX,3000205,tetX,0,11.26208838,13.14285714,46,3500000,0.932305056,99.82,1167,1088,1103,4.7,tetX	b'TetX is a flavin-dependent monooxygenase conferring resistance to tetracycline antibiotics. TetX hydroxylates position 11a of the tetraketide group thus inactivating the antibiotic.'
560,1,L060_1,tet_40_,3000567,tet_40_,0,8.424008424,10.28571429,36,3500000,0.438165438,99.44,1221,535,622,4.8,b'Tet40 is a tetracycline efflux pump found in the Gram-positive Clostridium. It is similar to tetA(P).'	tet(40)
560,1,L060_1,vanWG,3002965,vanWG,0,13.50894968,11.42857143,40,3500000,0.61820331,94.46,846,523,529,9.6,vanWG	b'vanWG is a vanW variant found in the vanG gene cluster'
560,7,L060_7,APH_3___IIIa,3002647,APH_3___IIIa,0,6.469002695,5.142857143,18,3500000,0.466666667,100,795,371,411,4,"b""APH(3')-IIIa is a plasmid-encoded aminoglycoside phosphotransferase in S. aureus and Enterococcus spp.""	APH(3')-IIIa"
560,7,L060_7,CblA_1,3002999,CblA_1,0,18.59868527,16.57142857,58,3500000,1,99.44,891,891,1053,7.3,CblA-1	b'CblA-1 beta-lactamase is a class A beta-lactamase found in Bacteroides uniformis that is species-specific.'
560,7,L060_7,CfxA2,3003002,CfxA-,0,31.3516711,30.28571429,106,3500000,1,100,966,966,1076,12.7,b'cfxA2 beta-lactamase is a class A beta-lactamase found in Prevotella intermedia'	CfxA2
560,7,L060_7,ErmB,3000375,ErmB,0,35.18837254,26.28571429,92,3500000,1,99.46,747,747,747,11.5,"b'ErmB confers the MLSb phenotype. Similar to ErmC, expression of ErmB is inducible by erythromycin. The leader peptide causes attenuation of the mRNA and stabilizes the structure preventing further translation. When erythromycin is present, it binds the leader peptide causing a change in conformation allowing for the expression of ErmB.'	ErmB"
560,7,L060_7,ErmF,3000498,ErmF,0,98.44836811,78.85714286,276,3500000,1,99.38,801,801,1395,24.9,b'ErmF confers the MLSb phenotype.'	ErmF
560,7,L060_7,SAT_4,3002897,SAT_4,0,7.366482505,4,14,3500000,0.55801105,100,543,303,303,5,"b'SAT-4 is a plasmid-mediated streptothricin acetyltransferase and streptothricin (a nucleoside antibiotic) resistant determinant. Originally described from a Campylobacter coli BE/G4 plasmid gene sequence by Jacob et al, 1994.'	SAT-4"
560,7,L060_7,dfrF,3002867,dfrF,0,79.65367965,39.42857143,138,3500000,1,99.8,495,495,731,24.1,dfrF	b'dfrF is a chromosome-encoded dihydrofolate reductase found in Streptococcus pyogenes'
560,7,L060_7,mefA,3000615,mefA,0,14.07459536,17.14285714,60,3500000,0.973727422,96.88,1218,1186,1186,6.4,b'mefA is a motive efflux pump in Streptococcus pneumoniae that confers resistance to macrolides. It is found on the same operon as mefE and the ABC-efflux pump mel.'	mefA
560,7,L060_7,mel,3000616,mel,0,13.66120219,20,70,3500000,0.968579235,99.79,1464,1418,1578,5.4,"mel	b'Mel, a homolog of MsrA, is an ABC-F subfamily protein associated with macrolide resistance. It is expressed on the same operon as mefA and mefE, both MFS-type efflux proteins that confer macrolide resistance.'"
560,7,L060_7,tetQ,3000191,tetQ,0,88.86959039,175.4285714,614,3500000,0.972644377,97.76,1974,1920,2119,34.9,tetQ	b'TetQ is a ribosomal protection protein. Its gene is associated with a conjugative transposon and has been found in both Gram-positive and Gram-negative bacteria.'
560,7,L060_7,tetX,3000205,tetX,0,7.834496266,9.142857143,32,3500000,0.470437018,99.82,1167,549,621,4.3,b'TetX is a flavin-dependent monooxygenase conferring resistance to tetracycline antibiotics. TetX hydroxylates position 11a of the tetraketide group thus inactivating the antibiotic.'	tetX
560,7,L060_7,tet_40_,3000567,tet_40_,0,7.956007956,9.714285714,34,3500000,0.352170352,97.91,1221,430,434,4.4,b'Tet40 is a tetracycline efflux pump found in the Gram-positive Clostridium. It is similar to tetA(P).'	tet(40)
560,8,L060_8,ANT_6__Ia,3002626,ANT_6__Ia,0,3.306878307,2.857142857,10,3500000,0.414351852,98.6,864,358,358,2.1,"ANT(6)-Ia	b'ANT(6)-Ia is an aminoglycoside nucleotidyltransferase gene encoded by plasmids and chromosomes in Staphylococcus epidermidis, E. faecium, Streptococcus suis, S. aureus, E. faecalis and Streptococcus mitis'"
560,8,L060_8,APH_3___IIIa,3002647,APH_3___IIIa,0,4.312668464,3.428571429,12,3500000,0.528301887,100,795,420,525,2,"APH(3')-IIIa	b""APH(3')-IIIa is a plasmid-encoded aminoglycoside phosphotransferase in S. aureus and Enterococcus spp."""
560,8,L060_8,AcrS,3000656,AcrS,0,4.309416074,2.857142857,10,3500000,0.39668175,100,663,263,335,3.7,b'AcrS is a repressor of the AcrAB efflux complex and is associated with the expression of AcrEF. AcrS is believed to regulate a switch between AcrAB and AcrEF efflux.'	AcrS
560,8,L060_8,CblA_1,3002999,CblA_1,0,22.44668911,20,70,3500000,0.997755331,99.55,891,889,1086,9.2,b'CblA-1 beta-lactamase is a class A beta-lactamase found in Bacteroides uniformis that is species-specific.'	CblA-1
560,8,L060_8,CfxA2,3003002,CfxA-,0,26.02780243,25.14285714,88,3500000,1,100,966,966,1362,9.5,b'cfxA2 beta-lactamase is a class A beta-lactamase found in Prevotella intermedia'	CfxA2
560,8,L060_8,ErmB,3000375,ErmB,0,71.90667432,53.71428571,188,3500000,1,99.59,747,747,1022,22.5,"b'ErmB confers the MLSb phenotype. Similar to ErmC, expression of ErmB is inducible by erythromycin. The leader peptide causes attenuation of the mRNA and stabilizes the structure preventing further translation. When erythromycin is present, it binds the leader peptide causing a change in conformation allowing for the expression of ErmB.'	ErmB"
560,8,L060_8,ErmF,3000498,ErmF,0,69.91260924,56,196,3500000,1,99.38,801,801,1344,20.7,ErmF	b'ErmF confers the MLSb phenotype.'
560,8,L060_8,Escherichia_coli_LamB,3004126,Escherichia_coli_LamB,0,6.817939704,9.142857143,32,3500000,0.448918717,99.5,1341,602,602,3.2,"Escherichia coli LamB	b'LamB is a negative regulator for antibiotic resistance, it serves as a porin to influx antibiotic. When down-regulated, it increases resistance to chlortetracycline, ciprofloxacin, balofloxacin and nalidixic acid. It also interacts with Odp1, an energy metabolic enzyme, creating a complex that decreases in antibiotic-resistant strains.'"
560,8,L060_8,PmrF,3003578,PmrF,0,1.769128704,1.714285714,6,3500000,0.200206398,100,969,194,194,3.1,"b'PmrF is required for the synthesis and transfer of 4-amino-4-deoxy-L-arabinose (Ara4N) to Lipid A, which allows gram-negative bacteria to resist the antimicrobial activity of cationic antimicrobial peptides and antibiotics such as polymyxin. pmrF corresponds to 1 locus in Pseudomonas aeruginosa PAO1 and 1 locus in Pseudomonas aeruginosa LESB58.'	PmrF"
560,8,L060_8,aadA24,3002621,ANT_3____IIa+,0,9.523809524,7.428571429,26,3500000,0.676923077,99.81,780,528,612,2.2,b'aadA24 is an integron-encoded aminoglycoside nucleotidyltransferase gene in Salmonella spp.'	aadA24
560,8,L060_8,acrA,3004043,acrA_2,0,2.871500359,3.428571429,12,3500000,0.225293132,100,1194,269,495,1.8,Escherichia coli acrA	b'AcrA is a subunit of the AcrAB-TolC multidrug efflux system that in E. coli.'
560,8,L060_8,ampC,3004290,ampC_2,0,2.015621063,2.285714286,8,3500000,0.475308642,99.63,1134,539,539,1.7,Escherichia coli ampC beta-lactamase	b'A class C ampC beta-lactamase (cephalosporinase) enzyme described in Escherichia coli shown clinically to confer resistance to penicillin-like and cephalosporin-class antibiotics.'
560,8,L060_8,bacA,3002986,bacA,0,5.561348627,4.571428571,16,3500000,0.47810219,98.22,822,393,393,1.9,bacA	b'The bacA gene product (BacA) recycles undecaprenyl pyrophosphate during cell wall biosynthesis which confers resistance to bacitracin.'
560,8,L060_8,baeS,3000829,baeS,0,2.849002849,4,14,3500000,0.198005698,100,1404,278,278,3.2,"baeS	b'BaeS is a sensor kinase in the BaeSR regulatory system. While it phosphorylates BaeR to increase its activity, BaeS is not necessary for overexpressed BaeR to confer resistance.'"
560,8,L060_8,dfrA5,3002861,dfrA-_2,0,14.46654611,6.857142857,24,3500000,1,100,474,474,745,4.4,b'dfrA5 is an integron-encoded dihydrofolate reductase found in Vibrio cholerae'	dfrA5
560,8,L060_8,dfrF,3002867,dfrF,0,106.2049062,52.57142857,184,3500000,1,100,495,495,1175,22,dfrF	b'dfrF is a chromosome-encoded dihydrofolate reductase found in Streptococcus pyogenes'
560,8,L060_8,emrB,3000074,emrB,0,2.227791701,3.428571429,12,3500000,0.147498376,99.56,1539,227,374,1.6,"b'emrB is a translocase in the emrB -TolC efflux protein in E. coli. It recognizes substrates including carbonyl cyanide m-chlorophenylhydrazone (CCCP), nalidixic acid, and thioloactomycin.'	emrB"
560,8,L060_8,emrY,3000254,emrY,0,4.084284786,6.285714286,22,3500000,0.7582846,99.74,1539,1167,1180,2.5,b'emrY is a multidrug transport that moves substrates across the inner membrane of the Gram-negative E. coli. It is a homolog of emrB.'	emrY
560,8,L060_8,eptA,3003576,eptA,0,3.128258603,5.142857143,18,3500000,0.370437956,100,1644,609,609,1.5,"b'PmrC mediates the modification of Lipid A by the addition of 4-amino-4-deoxy-L-arabinose (L-Ara4N) and phosphoethanolamine, resulting in a less negative cell membrane and decreased binding of polymyxin B.'	eptA"
560,8,L060_8,evgA,3000832,evgA,0,6.504065041,4,14,3500000,1,100,615,615,595,3.1,"evgA	b'EvgA, when phosphorylated, is a positive regulator for efflux protein complexes emrKY and mdtEF. While usually phosphorylated in a EvgS dependent manner, it can be phosphorylated in the absence of EvgS when overexpressed.'"
560,8,L060_8,lnuC,3002837,lnuC,0,12.6984127,6.285714286,22,3500000,0.765656566,98.94,495,379,504,3.9,lnuC	b'lnuC is a transposon-mediated nucleotidyltransferase found in Streptococcus agalactiae'
560,8,L060_8,mdfA,3001328,mdfA,0,4.17101147,5.142857143,18,3500000,0.317112733,99.49,1233,391,480,3.1,Escherichia coli mdfA	b'Multidrug efflux pump in E. coli. This multidrug efflux system was originally identified as the Cmr/CmlA chloramphenicol exporter.'
560,8,L060_8,mdtE,3000795,mdtE,0,4.934616334,5.714285714,20,3500000,0.335060449,99.74,1158,388,388,3.7,mdtE	b'MdtE is the membrane fusion protein of the MdtEF multidrug efflux complex. It shares 70% sequence similarity with AcrA.'
560,8,L060_8,mdtG,3001329,mdtG,0,4.657119572,5.714285714,20,3500000,0.249388753,100,1227,306,396,5.1,"mdtG	b'The MdtG protein, also named YceE, appears to be a member of the major facilitator superfamily of transporters, and it has been reported, when overexpressed, to increase fosfomycin and deoxycholate resistances. mdtG is a member of the marA-soxS-rob regulon.'"
560,8,L060_8,mdtM,3001214,mdtM,0,4.17101147,5.142857143,18,3500000,0.315490673,100,1233,389,389,4.8,mdtM	b'Multidrug resistance protein MdtM'
560,8,L060_8,mdtN,3003548,mdtN,0,6.090808416,6.285714286,22,3500000,0.765503876,99.87,1032,790,812,3,"b'Multidrug resistance efflux pump. Could be involved in resistance to puromycin, acriflavine and tetraphenylarsonium chloride.'	mdtN"
560,8,L060_8,mdtO,3003549,mdtO,0,2.506265664,5.142857143,18,3500000,0.259259259,99.62,2052,532,658,2.2,"b'Multidrug resistance efflux pump. Could be involved in resistance to puromycin, acriflavine and tetraphenylarsonium chloride'	mdtO"
560,8,L060_8,mdtP,3003550,mdtP,0,1.94760931,2.857142857,10,3500000,0.124062713,100,1467,182,402,2.2,"mdtP	b'Multidrug resistance efflux pump. Could be involved in resistance to puromycin, acriflavine and tetraphenylarsonium chloride'"
560,8,L060_8,mefA,3000615,mefA,0,9.852216749,12,42,3500000,0.434318555,96.79,1218,529,529,2.9,mefA	b'mefA is a motive efflux pump in Streptococcus pneumoniae that confers resistance to macrolides. It is found on the same operon as mefE and the ABC-efflux pump mel.'
560,8,L060_8,mel,3000616,mel,0,8.587041374,12.57142857,44,3500000,0.834016393,99.26,1464,1221,1487,4,"mel	b'Mel, a homolog of MsrA, is an ABC-F subfamily protein associated with macrolide resistance. It is expressed on the same operon as mefA and mefE, both MFS-type efflux proteins that confer macrolide resistance.'"
560,8,L060_8,msbA,3003950,msbA,0,2.287021155,4,14,3500000,0.485991995,99.76,1749,850,850,1.9,"msbA	b'MsbA is a multidrug resistance transporter homolog from E. coli and belongs to a superfamily of transporters that contain an adenosine triphosphate (ATP) binding cassette (ABC) which is also called a nucleotide-binding domain (NBD). MsbA is a member of the MDR-ABC transporter group by sequence homology. MsbA transports lipid A, a major component of the bacterial outer cell membrane, and is the only bacterial ABC transporter that is essential for cell viability.'"
560,8,L060_8,sul1,3000410,sul1,0,5.442176871,4.571428571,16,3500000,0.595238095,99.8,840,500,808,2.4,b'Sul1 is a sulfonamide resistant dihydropteroate synthase of Gram-negative bacteria. It is linked to other resistance genes of class 1 integrons.'	sul1
560,8,L060_8,tetA_46_,3004032,tetA_46_,0,0.99378882,1.714285714,6,3500000,0.194202899,96.42,1725,335,387,1.4,"tetA(46)	b'tetA(46) is a subunit of tetAB(46), a heterodimeric ABC transporter, that is required for conferring tetracycline resistance in Streptococcus australis isolated from the oral cavity.'"
560,8,L060_8,tetO,3000190,tetO,0,134.5238095,258.2857143,904,3500000,0.941666667,99.67,1920,1808,1934,59.2,tetO	b'TetO is a ribosomal protection protein. It is associated with conjugative plasmids.'
560,8,L060_8,tetX,3000205,tetX,0,4.40690415,5.142857143,18,3500000,0.386461011,100,1167,451,451,2.7,tetX	b'TetX is a flavin-dependent monooxygenase conferring resistance to tetracycline antibiotics. TetX hydroxylates position 11a of the tetraketide group thus inactivating the antibiotic.'
560,8,L060_8,ugd,3003577,ugd,0,1.46896805,1.714285714,6,3500000,0.367609254,97.44,1167,429,429,1.4,"ugd	b'PmrE is required for the synthesis and transfer of 4-amino-4-deoxy-L-arabinose (Ara4N) to Lipid A, which allows gram-negative bacteria to resist the antimicrobial activity of cationic antimicrobial peptides and antibiotics such as polymyxin'"
560,8,L060_8,vanWG,3002965,vanWG,0,22.96521445,19.42857143,68,3500000,0.853427896,90.44,846,722,935,10.9,vanWG	b'vanWG is a vanW variant found in the vanG gene cluster'
560,11,L060_11,ANT_6__Ia,3002626,ANT_6__Ia,0,1.984126984,1.714285714,6,3500000,0.243055556,98.1,864,210,382,1.9,"b'ANT(6)-Ia is an aminoglycoside nucleotidyltransferase gene encoded by plasmids and chromosomes in Staphylococcus epidermidis, E. faecium, Streptococcus suis, S. aureus, E. faecalis and Streptococcus mitis'	ANT(6)-Ia"
560,11,L060_11,APH_3___IIIa,3002647,APH_3___IIIa,0,5.031446541,4,14,3500000,0.568553459,99.78,795,452,452,2.3,"APH(3')-IIIa	b""APH(3')-IIIa is a plasmid-encoded aminoglycoside phosphotransferase in S. aureus and Enterococcus spp."""
560,11,L060_11,AcrE,3000499,AcrE,0,4.934616334,5.714285714,20,3500000,0.406735751,100,1158,471,516,2.5,"b'AcrE is a membrane fusion protein, similar to AcrA.'	AcrE"
560,11,L060_11,AcrS,3000656,AcrS,0,10.34259858,6.857142857,24,3500000,0.549019608,100,663,364,646,4.3,AcrS	b'AcrS is a repressor of the AcrAB efflux complex and is associated with the expression of AcrEF. AcrS is believed to regulate a switch between AcrAB and AcrEF efflux.'
560,11,L060_11,CRP,3000518,CRP,0,6.319115324,4,14,3500000,0.652448657,99.76,633,413,556,2.7,b'CRP is a global regulator that represses MdtEF multidrug efflux pump expression.'	CRP
560,11,L060_11,CblA_1,3002999,CblA_1,0,23.08802309,20.57142857,72,3500000,1,99.55,891,891,1340,7.8,b'CblA-1 beta-lactamase is a class A beta-lactamase found in Bacteroides uniformis that is species-specific.'	CblA-1
560,11,L060_11,CfxA2,3003002,CfxA-,0,27.21088435,26.28571429,92,3500000,1,100,966,966,1381,9.3,b'cfxA2 beta-lactamase is a class A beta-lactamase found in Prevotella intermedia'	CfxA2
560,11,L060_11,ErmB,3000375,ErmB,0,74.9665328,56,196,3500000,1,99.46,747,747,917,25.6,"ErmB	b'ErmB confers the MLSb phenotype. Similar to ErmC, expression of ErmB is inducible by erythromycin. The leader peptide causes attenuation of the mRNA and stabilizes the structure preventing further translation. When erythromycin is present, it binds the leader peptide causing a change in conformation allowing for the expression of ErmB.'"
560,11,L060_11,ErmF,3000498,ErmF,0,97.73497414,78.28571429,274,3500000,1,99.38,801,801,1571,25.5,ErmF	b'ErmF confers the MLSb phenotype.'
560,11,L060_11,Escherichia_coli_EF_Tu,3003369,Escherichia_coli_EF_Tu,1,13.00813008,16,56,3500000,0.924390244,99.47,1230,1137,1228,5.4,Escherichia coli EF-Tu mutants conferring resistance to Pulvomycin
560,11,L060_11,Escherichia_coli_LamB,3004126,Escherichia_coli_LamB,0,6.817939704,9.142857143,32,3500000,0.545861298,99.04,1341,732,829,3.1,"Escherichia coli LamB	b'LamB is a negative regulator for antibiotic resistance, it serves as a porin to influx antibiotic. When down-regulated, it increases resistance to chlortetracycline, ciprofloxacin, balofloxacin and nalidixic acid. It also interacts with Odp1, an energy metabolic enzyme, creating a complex that decreases in antibiotic-resistant strains.'"
560,11,L060_11,Escherichia_coli_UhpA,3003893,Escherichia_coli_UhpA_1,0,7.735073725,4.571428571,16,3500000,0.531302876,100,591,314,341,2.2,"Escherichia coli UhpA with mutation conferring resistance to fosfomycin	b'uhpA is a positive activator of the fosfomycin importer uhpT, thus mutations to uhpA confer fosfomycin resistance by reducing uhpT expression. Both knockout and amino acid substitution mutations have been found that confer resistance, with the Protein Knockout model describing the large, knockout mutations causing loss of function of the gene, and the Protein Variant model describing the amino acid substitutions.'"
560,11,L060_11,H_NS,3000676,H_NS,0,8.281573499,3.428571429,12,3500000,1,99.28,414,414,689,2.6,"H-NS	b'H-NS is a histone-like protein involved in global gene regulation in Gram-negative bacteria. It is a repressor of the membrane fusion protein genes acrE, mdtE, and emrK as well as nearby genes of many RND-type multidrug exporters.'"
560,11,L060_11,PmrF,3003578,PmrF,0,4.127966976,4,14,3500000,0.563467492,100,969,546,753,1.9,"PmrF	b'PmrF is required for the synthesis and transfer of 4-amino-4-deoxy-L-arabinose (Ara4N) to Lipid A, which allows gram-negative bacteria to resist the antimicrobial activity of cationic antimicrobial peptides and antibiotics such as polymyxin. pmrF corresponds to 1 locus in Pseudomonas aeruginosa PAO1 and 1 locus in Pseudomonas aeruginosa LESB58.'"
560,11,L060_11,TolC,3000237,TolC,0,6.528417819,9.714285714,34,3500000,0.879032258,99.69,1488,1308,1308,3.1,TolC	b'TolC is a protein subunit of many multidrug efflux complexes in Gram negative bacteria. It is an outer membrane efflux protein and is constitutively open. Regulation of efflux activity is often at its periplasmic entrance by other components of the efflux complex.'
560,11,L060_11,YojI,3003952,YojI,0,5.213764338,8.571428571,30,3500000,0.436131387,99.72,1644,717,717,2.8,YojI	b'YojI mediates resistance to the peptide antibiotic microcin J25 when it is expressed from a multicopy vector. YojI is capable of pumping out microcin molecules. The outer membrane protein TolC in addition to YojI is required for export of microcin J25 out of the cell. Microcin J25 is thus the first known substrate for YojI.'
560,11,L060_11,acrA,3004043,acrA_2,0,5.743000718,6.857142857,24,3500000,0.340871022,100,1194,407,625,2.2,Escherichia coli acrA	b'AcrA is a subunit of the AcrAB-TolC multidrug efflux system that in E. coli.'
560,11,L060_11,ampC,3004290,ampC_2,0,9.57420005,10.85714286,38,3500000,0.727513228,100,1134,825,959,4.4,b'A class C ampC beta-lactamase (cephalosporinase) enzyme described in Escherichia coli shown clinically to confer resistance to penicillin-like and cephalosporin-class antibiotics.'	Escherichia coli ampC beta-lactamase
560,11,L060_11,bacA,3002986,bacA,0,8.342022941,6.857142857,24,3500000,0.826034063,98.97,822,679,848,3.8,bacA	b'The bacA gene product (BacA) recycles undecaprenyl pyrophosphate during cell wall biosynthesis which confers resistance to bacitracin.'
560,11,L060_11,baeR,3000828,baeR,0,5.532503458,4,14,3500000,0.213001383,100,723,154,265,2.8,b'BaeR is a response regulator that promotes the expression of MdtABC and AcrD efflux complexes.'	baeR
560,11,L060_11,baeS,3000829,baeS,0,5.698005698,8,28,3500000,0.549145299,99.87,1404,771,771,3,"b'BaeS is a sensor kinase in the BaeSR regulatory system. While it phosphorylates BaeR to increase its activity, BaeS is not necessary for overexpressed BaeR to confer resistance.'	baeS"
560,11,L060_11,cpxA,3000830,cpxA,0,11.22894573,15.42857143,54,3500000,0.619359534,98.59,1374,851,1163,4.9,"cpxA	b'CpxA is a membrane-localized sensor kinase that is activated by envelope stress. It starts a kinase cascade that activates CpxR, which promotes efflux complex expression.'"
560,11,L060_11,dfrA5,3002861,dfrA-_2,0,21.69981917,10.28571429,36,3500000,1,100,474,474,962,5.4,b'dfrA5 is an integron-encoded dihydrofolate reductase found in Vibrio cholerae'	dfrA5
560,11,L060_11,dfrF,3002867,dfrF,0,136.2193362,67.42857143,236,3500000,1,100,495,495,807,36.5,dfrF	b'dfrF is a chromosome-encoded dihydrofolate reductase found in Streptococcus pyogenes'
560,11,L060_11,emrA,3000027,emrA,0,3.410059676,4,14,3500000,0.275362319,100,1173,323,323,3.1,"b'EmrA is a membrane fusion protein, providing an efflux pathway with EmrB and TolC between the inner and outer membranes of E. coli, a Gram-negative bacterium.'	emrA"
560,11,L060_11,emrB,3000074,emrB,0,4.82688202,7.428571429,26,3500000,0.310591293,99.79,1539,478,733,3.6,"emrB	b'emrB is a translocase in the emrB -TolC efflux protein in E. coli. It recognizes substrates including carbonyl cyanide m-chlorophenylhydrazone (CCCP), nalidixic acid, and thioloactomycin.'"
560,11,L060_11,emrK,3000206,emrK,0,8.116883117,8.571428571,30,3500000,0.994318182,100,1056,1050,1242,3.4,"b'emrK is a membrane fusion protein that is a homolog of EmrA. Together with the inner membrane transporter EmrY and the outer membrane channel TolC, it mediates multidrug efflux.'	emrK"
560,11,L060_11,emrR,3000516,emrR,0,11.83750336,6.285714286,22,3500000,1,100,531,531,569,4.7,b'EmrR is a negative regulator for the EmrAB-TolC multidrug efflux pump in E. coli. Mutations lead to EmrAB-TolC overexpression.'	emrR
560,11,L060_11,emrY,3000254,emrY,0,3.712986169,5.714285714,20,3500000,0.419103314,99.69,1539,645,645,3,emrY	b'emrY is a multidrug transport that moves substrates across the inner membrane of the Gram-negative E. coli. It is a homolog of emrB.'
560,11,L060_11,eptA,3003576,eptA,0,6.256517205,10.28571429,36,3500000,0.496350365,99.88,1644,816,928,2.6,"b'PmrC mediates the modification of Lipid A by the addition of 4-amino-4-deoxy-L-arabinose (L-Ara4N) and phosphoethanolamine, resulting in a less negative cell membrane and decreased binding of polymyxin B.'	eptA"
560,11,L060_11,evgA,3000832,evgA,0,11.14982578,6.857142857,24,3500000,0.739837398,100,615,455,672,4.7,"evgA	b'EvgA, when phosphorylated, is a positive regulator for efflux protein complexes emrKY and mdtEF. While usually phosphorylated in a EvgS dependent manner, it can be phosphorylated in the absence of EvgS when overexpressed.'"
560,11,L060_11,gadX,3000508,gadX,0,11.77489177,9.714285714,34,3500000,0.989090909,99.88,825,816,816,5.2,gadX	b'GadX is an AraC-family regulator that promotes mdtEF expression to confer multidrug resistance.'
560,11,L060_11,kdpE,3003841,kdpE,0,5.899705015,4,14,3500000,0.266961652,100,678,181,391,3.8,b'kdpE is a transcriptional activator that is part of the two-component system KdpD/KdpE that is studied for its regulatory role in potassium transport and has been identified as an adaptive regulator involved in the virulence and intracellular survival of pathogenic bacteria. kdpE regulates a range of virulence loci through direct promoter binding.'	kdpE
560,11,L060_11,marA,3000263,marA,0,10.41666667,4,14,3500000,0.375,100,384,144,373,3.4,"b'In the presence of antibiotic stress, E. coli overexpresses the global activator protein MarA, which besides inducing MDR efflux pump AcrAB, also down- regulates synthesis of the porin OmpF.'	marA"
560,11,L060_11,mdfA,3001328,mdfA,0,3.707565751,4.571428571,16,3500000,0.409570154,99.6,1233,505,559,3.1,b'Multidrug efflux pump in E. coli. This multidrug efflux system was originally identified as the Cmr/CmlA chloramphenicol exporter.'	Escherichia coli mdfA
560,11,L060_11,mdtA,3000792,mdtA,0,4.578754579,5.714285714,20,3500000,0.368589744,96.74,1248,460,621,2.8,b'MdtA is the membrane fusion protein of the multidrug efflux complex mdtABC.'	mdtA
560,11,L060_11,mdtE,3000795,mdtE,0,8.8823094,10.28571429,36,3500000,0.591537133,99.85,1158,685,711,3.5,mdtE	b'MdtE is the membrane fusion protein of the MdtEF multidrug efflux complex. It shares 70% sequence similarity with AcrA.'
560,11,L060_11,mdtG,3001329,mdtG,0,6.985679357,8.571428571,30,3500000,0.382233089,100,1227,469,469,4.2,"mdtG	b'The MdtG protein, also named YceE, appears to be a member of the major facilitator superfamily of transporters, and it has been reported, when overexpressed, to increase fosfomycin and deoxycholate resistances. mdtG is a member of the marA-soxS-rob regulon.'"
560,11,L060_11,mdtH,3001216,mdtH,0,3.781165071,4.571428571,16,3500000,0.631927213,100,1209,764,955,2,mdtH	b'Multidrug resistance protein MdtH'
560,11,L060_11,mdtM,3001214,mdtM,0,6.024794346,7.428571429,26,3500000,0.682887267,99.52,1233,842,848,3.1,b'Multidrug resistance protein MdtM'	mdtM
560,11,L060_11,mdtO,3003549,mdtO,0,5.291005291,10.85714286,38,3500000,0.583820663,99.92,2052,1198,1198,3.8,"mdtO	b'Multidrug resistance efflux pump. Could be involved in resistance to puromycin, acriflavine and tetraphenylarsonium chloride'"
560,11,L060_11,mdtP,3003550,mdtP,0,3.895218619,5.714285714,20,3500000,0.352419905,97.87,1467,517,517,1.7,"b'Multidrug resistance efflux pump. Could be involved in resistance to puromycin, acriflavine and tetraphenylarsonium chloride'	mdtP"
560,11,L060_11,mel,3000616,mel,0,8.587041374,12.57142857,44,3500000,0.966530055,99.72,1464,1415,1462,4.4,"mel	b'Mel, a homolog of MsrA, is an ABC-F subfamily protein associated with macrolide resistance. It is expressed on the same operon as mefA and mefE, both MFS-type efflux proteins that confer macrolide resistance.'"
560,11,L060_11,mipA,3004127,mipA,0,7.649646204,5.714285714,20,3500000,0.528781794,99.24,747,395,395,3.6,"b'MltA-interacting protein (mipA), is an antibiotic resistance-related outer membrane protein. Deletion of mipA increases kanamycin, nalidixic acid and streptomycin resistance.'	Escherichia coli mipA"
560,11,L060_11,msbA,3003950,msbA,0,4.247325002,7.428571429,26,3500000,0.386506575,99.85,1749,676,676,2.5,"b'MsbA is a multidrug resistance transporter homolog from E. coli and belongs to a superfamily of transporters that contain an adenosine triphosphate (ATP) binding cassette (ABC) which is also called a nucleotide-binding domain (NBD). MsbA is a member of the MDR-ABC transporter group by sequence homology. MsbA transports lipid A, a major component of the bacterial outer cell membrane, and is the only bacterial ABC transporter that is essential for cell viability.'	msbA"
560,11,L060_11,nfsA,3003751,nfsA,1,10.27464928,7.428571429,26,3500000,0.962655602,99.86,723,696,855,4,Escherichia coli nfsA mutations conferring resistance to nitrofurantoin
560,11,L060_11,porin_OmpC,3004114,porin_OmpC,0,4.658385093,5.142857143,18,3500000,0.402173913,95.5,1104,444,602,2,"porin OmpC	b'In the presence of antibiotic stress, there is a coupled down-regulation of the porin OmpC with the OmpF. Mutants both lacking both OmpC and OmpF proteins are resistant to cephaloridine and cefazolin. Analyses of genes involved in the increased resistance to tetracycline suggest that the up-regulation of efflux pump genes is accompanied by a decrease of OmpF and OmpC synthesis. Homologs of OmpC have been identified in Escherichia coli, Salmonella enterica, Enterobacter aerogenes and Serratia marcescens.'"
560,11,L060_11,sul1,3000410,sul1,0,11.56462585,9.714285714,34,3500000,1,99.76,840,840,988,4.8,sul1	b'Sul1 is a sulfonamide resistant dihydropteroate synthase of Gram-negative bacteria. It is linked to other resistance genes of class 1 integrons.'
560,11,L060_11,tetM,3000186,tetM,0,2.380952381,4.571428571,16,3500000,0.245833333,93.86,1920,472,472,1.3,b'TetM is a ribosomal protection protein that confers tetracycline resistance. It is found on transposable DNA elements and its horizontal transfer between bacterial species has been documented.'	tetM
560,11,L060_11,tetO,3000190,tetO,0,126.7857143,243.4285714,852,3500000,1,99.53,1920,1920,2448,51,tetO	b'TetO is a ribosomal protection protein. It is associated with conjugative plasmids.'
560,11,L060_11,tetQ,3000191,tetQ,0,87.71168042,173.1428571,606,3500000,1,97.42,1974,1974,2347,35.8,tetQ	b'TetQ is a ribosomal protection protein. Its gene is associated with a conjugative transposon and has been found in both Gram-positive and Gram-negative bacteria.'
560,11,L060_11,tetW,3000194,tet-,0,32.44047619,62.28571429,218,3500000,1,99.48,1920,1920,2431,13,b'TetW is a ribosomal protection protein. It is associated with both conjugative and non conjugative DNA and has been found strains of C. difficile.'	tetW
560,11,L060_11,tetX,3000205,tetX,0,4.896560166,5.714285714,20,3500000,0.587832048,99.85,1167,686,686,2.8,b'TetX is a flavin-dependent monooxygenase conferring resistance to tetracycline antibiotics. TetX hydroxylates position 11a of the tetraketide group thus inactivating the antibiotic.'	tetX
560,11,L060_11,tet_40_,3000567,tet_40_,0,3.276003276,4,14,3500000,0.374283374,99.78,1221,457,457,2.9,b'Tet40 is a tetracycline efflux pump found in the Gram-positive Clostridium. It is similar to tetA(P).'	tet(40)
560,11,L060_11,ugd,3003577,ugd,0,4.896560166,5.714285714,20,3500000,0.47386461,98.19,1167,553,553,2,"ugd	b'PmrE is required for the synthesis and transfer of 4-amino-4-deoxy-L-arabinose (Ara4N) to Lipid A, which allows gram-negative bacteria to resist the antimicrobial activity of cationic antimicrobial peptides and antibiotics such as polymyxin'"
560,11,L060_11,vanWG,3002965,vanWG,0,19.58797703,16.57142857,58,3500000,0.853427896,90.44,846,722,947,9,vanWG	b'vanWG is a vanW variant found in the vanG gene cluster'
561,1,L061_1,ANT_6__Ia,3002626,ANT_6__Ia,0,1.984126984,1.714285714,6,3500000,0.271990741,100,864,235,372,2.4,"ANT(6)-Ia	b'ANT(6)-Ia is an aminoglycoside nucleotidyltransferase gene encoded by plasmids and chromosomes in Staphylococcus epidermidis, E. faecium, Streptococcus suis, S. aureus, E. faecalis and Streptococcus mitis'"
561,1,L061_1,APH_3___IIIa,3002647,APH_3___IIIa,0,24.43845463,19.42857143,68,3500000,1,100,795,795,1064,8.8,"b""APH(3')-IIIa is a plasmid-encoded aminoglycoside phosphotransferase in S. aureus and Enterococcus spp.""	APH(3')-IIIa"
561,1,L061_1,ErmB,3000375,ErmB,0,12.23943393,9.142857143,32,3500000,0.662650602,99.19,747,495,553,7.1,"b'ErmB confers the MLSb phenotype. Similar to ErmC, expression of ErmB is inducible by erythromycin. The leader peptide causes attenuation of the mRNA and stabilizes the structure preventing further translation. When erythromycin is present, it binds the leader peptide causing a change in conformation allowing for the expression of ErmB.'	ErmB"
561,1,L061_1,ErmF,3000498,ErmF,0,29.96254682,24,84,3500000,1,99.38,801,801,1134,10.4,ErmF	b'ErmF confers the MLSb phenotype.'
561,1,L061_1,ErmG,3000522,ErmG,0,7.774538387,5.714285714,20,3500000,0.40952381,99,735,301,411,2.9,b'ErmG is a rRNA adenine N-6-methyltransferase that protects the ribosome from inactivation due to antibiotic binding.'	ErmG
561,1,L061_1,catQ,3002687,catQ,0,13.85281385,9.142857143,32,3500000,1,96.21,660,660,840,5.2,catQ	b'catQ is a chromosome-encoded variant of the cat gene found in Clostridium perfringens'
561,1,L061_1,cepA,3003559,cepA,0,6.32811264,5.714285714,20,3500000,0.728682171,99.24,903,658,786,3.1,cepA	b'A beta-lactamase found in Bacteroides fragilis producing either low or high levels of the endogenous cephalosporinase activity'
561,1,L061_1,dfrF,3002867,dfrF,0,63.49206349,31.42857143,110,3500000,1,100,495,495,895,15.4,dfrF	b'dfrF is a chromosome-encoded dihydrofolate reductase found in Streptococcus pyogenes'
561,1,L061_1,lnuC,3002837,lnuC,0,11.54401154,5.714285714,20,3500000,0.836363636,99.03,495,414,434,3.9,lnuC	b'lnuC is a transposon-mediated nucleotidyltransferase found in Streptococcus agalactiae'
561,1,L061_1,mefA,3000615,mefA,0,28.61834389,34.85714286,122,3500000,1,96.96,1218,1218,1651,10.9,b'mefA is a motive efflux pump in Streptococcus pneumoniae that confers resistance to macrolides. It is found on the same operon as mefE and the ABC-efflux pump mel.'	mefA
561,1,L061_1,mel,3000616,mel,0,26.15144418,38.28571429,134,3500000,0.984289617,99.72,1464,1441,1441,12.9,"b'Mel, a homolog of MsrA, is an ABC-F subfamily protein associated with macrolide resistance. It is expressed on the same operon as mefA and mefE, both MFS-type efflux proteins that confer macrolide resistance.'	mel"
561,1,L061_1,tetA_46_,3004032,tetA_46_,0,4.306418219,7.428571429,26,3500000,0.369855072,94.51,1725,638,665,3.6,"b'tetA(46) is a subunit of tetAB(46), a heterodimeric ABC transporter, that is required for conferring tetracycline resistance in Streptococcus australis isolated from the oral cavity.'	tetA(46)"
561,1,L061_1,tetB_46_,3004033,tetB_46_,0,2.9607698,5.142857143,18,3500000,0.263097294,96.94,1737,457,458,1.5,"tetB(46)	b'tetB(46) is a subunit of tetAB(46), a heterodimeric ABC transporter, that is required for conferring tetracycline resistance in Streptococcus australis isolated from the oral cavity.'"
561,1,L061_1,tetQ,3000191,tetQ,0,153.7125488,303.4285714,1062,3500000,1,98.99,1974,1974,2457,63,tetQ	b'TetQ is a ribosomal protection protein. Its gene is associated with a conjugative transposon and has been found in both Gram-positive and Gram-negative bacteria.'
561,1,L061_1,tetW,3000194,tet-,0,185.1190476,355.4285714,1244,3500000,1,99.95,1920,1920,2389,76.2,tetW	b'TetW is a ribosomal protection protein. It is associated with both conjugative and non conjugative DNA and has been found strains of C. difficile.'
561,1,L061_1,tet_40_,3000567,tet_40_,0,96.40809641,117.7142857,412,3500000,1,99.51,1221,1221,1723,34.4,b'Tet40 is a tetracycline efflux pump found in the Gram-positive Clostridium. It is similar to tetA(P).'	tet(40)
563,1,L063_1,AAC_3__IV,3002539,AAC_3__IV,0,19.85659129,15.42857143,54,3500000,1,99.87,777,777,1495,5.3,"b'AAC(3)-IV is a plasmid-encoded aminoglycoside acetyltransferase in E. coli, C. jejuni and P. stutzeri'	AAC(3)-IV"
563,1,L063_1,APH_3____Ib,3002639,APH_3____Ib,0,21.32196162,17.14285714,60,3500000,1,99.75,804,804,1230,7,"b""APH(3'')-Ib is an aminoglycoside phosphotransferase encoded by plasmids, transposons, integrative conjugative elements and chromosomes in Enterobacteriaceae and Pseudomonas spp.""	APH(3'')-Ib"
563,1,L063_1,APH_4__Ia,3002655,APH_4__Ia,0,15.59454191,16,56,3500000,1,100,1026,1026,1247,6.5,b'APH(4)-Ia is a plasmid-encoded aminoglycoside phosphotransferase in E. coli'	APH(4)-Ia
563,1,L063_1,APH_6__Id,3002660,APH_6__Id,0,19.79860044,16.57142857,58,3500000,1,99.88,837,837,1416,6,"b'APH(6)-Id is an aminoglycoside phosphotransferase encoded by plasmids, integrative conjugative elements and chromosomal genomic islands in K. pneumoniae, Salmonella spp., E. coli, Shigella flexneri, Providencia alcalifaciens, Pseudomonas spp., V. cholerae, Edwardsiella tarda, Pasteurella multocida and Aeromonas bestiarum'	APH(6)-Id"
563,1,L063_1,AcrE,3000499,AcrE,0,6.415001234,7.428571429,26,3500000,0.93955095,98.62,1158,1088,1205,3.1,"AcrE	b'AcrE is a membrane fusion protein, similar to AcrA.'"
563,1,L063_1,AcrS,3000656,AcrS,0,5.171299289,3.428571429,12,3500000,0.327300151,97.7,663,217,418,2.5,b'AcrS is a repressor of the AcrAB efflux complex and is associated with the expression of AcrEF. AcrS is believed to regulate a switch between AcrAB and AcrEF efflux.'	AcrS
563,1,L063_1,CRP,3000518,CRP,0,12.63823065,8,28,3500000,0.981042654,99.03,633,621,661,5.3,CRP	b'CRP is a global regulator that represses MdtEF multidrug efflux pump expression.'
563,1,L063_1,CblA_1,3002999,CblA_1,0,67.34006734,60,210,3500000,1,99.78,891,891,1557,20.1,b'CblA-1 beta-lactamase is a class A beta-lactamase found in Bacteroides uniformis that is species-specific.'	CblA-1
563,1,L063_1,CfxA2,3003002,CfxA-,0,10.05619639,9.714285714,34,3500000,0.545548654,99.81,966,527,759,4.2,b'cfxA2 beta-lactamase is a class A beta-lactamase found in Prevotella intermedia'	CfxA2
563,1,L063_1,ErmB,3000375,ErmB,0,13.00439855,9.714285714,34,3500000,0.982597055,99.46,747,734,750,5.4,"b'ErmB confers the MLSb phenotype. Similar to ErmC, expression of ErmB is inducible by erythromycin. The leader peptide causes attenuation of the mRNA and stabilizes the structure preventing further translation. When erythromycin is present, it binds the leader peptide causing a change in conformation allowing for the expression of ErmB.'	ErmB"
563,1,L063_1,ErmF,3000498,ErmF,0,146.9591582,117.7142857,412,3500000,1,99.88,801,801,1693,34.5,b'ErmF confers the MLSb phenotype.'	ErmF
563,1,L063_1,ErmG,3000522,ErmG,0,41.98250729,30.85714286,108,3500000,1,99.18,735,735,1056,12.7,ErmG	b'ErmG is a rRNA adenine N-6-methyltransferase that protects the ribosome from inactivation due to antibiotic binding.'
563,1,L063_1,Escherichia_coli_LamB,3004126,Escherichia_coli_LamB,0,7.244060935,9.714285714,34,3500000,0.672632364,99.45,1341,902,962,3.6,"b'LamB is a negative regulator for antibiotic resistance, it serves as a porin to influx antibiotic. When down-regulated, it increases resistance to chlortetracycline, ciprofloxacin, balofloxacin and nalidixic acid. It also interacts with Odp1, an energy metabolic enzyme, creating a complex that decreases in antibiotic-resistant strains.'	Escherichia coli LamB"
563,1,L063_1,Escherichia_coli_UhpA,3003893,Escherichia_coli_UhpA_1,0,2.900652647,1.714285714,6,3500000,0.345177665,98.53,591,204,310,2.8,"Escherichia coli UhpA with mutation conferring resistance to fosfomycin	b'uhpA is a positive activator of the fosfomycin importer uhpT, thus mutations to uhpA confer fosfomycin resistance by reducing uhpT expression. Both knockout and amino acid substitution mutations have been found that confer resistance, with the Protein Knockout model describing the large, knockout mutations causing loss of function of the gene, and the Protein Variant model describing the amino acid substitutions.'"
563,1,L063_1,H_NS,3000676,H_NS,0,8.281573499,3.428571429,12,3500000,1,99.03,414,414,513,2.3,"H-NS	b'H-NS is a histone-like protein involved in global gene regulation in Gram-negative bacteria. It is a repressor of the membrane fusion protein genes acrE, mdtE, and emrK as well as nearby genes of many RND-type multidrug exporters.'"
563,1,L063_1,PmrF,3003578,PmrF,0,7.666224384,7.428571429,26,3500000,0.989680083,97.91,969,959,986,3.4,"b'PmrF is required for the synthesis and transfer of 4-amino-4-deoxy-L-arabinose (Ara4N) to Lipid A, which allows gram-negative bacteria to resist the antimicrobial activity of cationic antimicrobial peptides and antibiotics such as polymyxin. pmrF corresponds to 1 locus in Pseudomonas aeruginosa PAO1 and 1 locus in Pseudomonas aeruginosa LESB58.'	PmrF"
563,1,L063_1,TEM_1,3000873,TEM_-,0,19.91040319,17.14285714,60,3500000,1,99.88,861,861,1173,7.6,TEM-1	b'TEM-1 is a broad-spectrum beta-lactamase found in many Gram-negative bacteria. Confers resistance to penicillins and first generation cephalosphorins.'
563,1,L063_1,YojI,3003952,YojI,0,3.475842892,5.714285714,20,3500000,0.336982968,96.39,1644,554,554,2.7,b'YojI mediates resistance to the peptide antibiotic microcin J25 when it is expressed from a multicopy vector. YojI is capable of pumping out microcin molecules. The outer membrane protein TolC in addition to YojI is required for export of microcin J25 out of the cell. Microcin J25 is thus the first known substrate for YojI.'	YojI
563,1,L063_1,acrA,3004043,acrA_2,0,9.571667863,11.42857143,40,3500000,0.767169179,98.8,1194,916,941,5.6,b'AcrA is a subunit of the AcrAB-TolC multidrug efflux system that in E. coli.'	Escherichia coli acrA
563,1,L063_1,ampC,3004290,ampC_2,0,7.054673721,8,28,3500000,0.897707231,98.33,1134,1018,1018,3.7,Escherichia coli ampC beta-lactamase	b'A class C ampC beta-lactamase (cephalosporinase) enzyme described in Escherichia coli shown clinically to confer resistance to penicillin-like and cephalosporin-class antibiotics.'
563,1,L063_1,bacA,3002986,bacA,0,7.646854362,6.285714286,22,3500000,0.852798054,97.43,822,701,710,3.7,b'The bacA gene product (BacA) recycles undecaprenyl pyrophosphate during cell wall biosynthesis which confers resistance to bacitracin.'	bacA
563,1,L063_1,baeR,3000828,baeR,0,6.322861095,4.571428571,16,3500000,0.441217151,98.75,723,319,344,2.2,baeR	b'BaeR is a response regulator that promotes the expression of MdtABC and AcrD efflux complexes.'
563,1,L063_1,baeS,3000829,baeS,0,5.291005291,7.428571429,26,3500000,0.545584046,96.87,1404,766,766,2.4,"b'BaeS is a sensor kinase in the BaeSR regulatory system. While it phosphorylates BaeR to increase its activity, BaeS is not necessary for overexpressed BaeR to confer resistance.'	baeS"
563,1,L063_1,cpxA,3000830,cpxA,0,6.238303182,8.571428571,30,3500000,0.643377001,98.98,1374,884,994,2.2,"cpxA	b'CpxA is a membrane-localized sensor kinase that is activated by envelope stress. It starts a kinase cascade that activates CpxR, which promotes efflux complex expression.'"
563,1,L063_1,dfrF,3002867,dfrF,0,15.00721501,7.428571429,26,3500000,1,99.6,495,495,860,4.1,dfrF	b'dfrF is a chromosome-encoded dihydrofolate reductase found in Streptococcus pyogenes'
563,1,L063_1,emrA,3000027,emrA,0,5.845816588,6.857142857,24,3500000,0.31884058,97.59,1173,374,374,3.6,"b'EmrA is a membrane fusion protein, providing an efflux pathway with EmrB and TolC between the inner and outer membranes of E. coli, a Gram-negative bacterium.'	emrA"
563,1,L063_1,emrB,3000074,emrB,0,8.539868189,13.14285714,46,3500000,0.536712151,98.06,1539,826,826,3.8,"emrB	b'emrB is a translocase in the emrB -TolC efflux protein in E. coli. It recognizes substrates including carbonyl cyanide m-chlorophenylhydrazone (CCCP), nalidixic acid, and thioloactomycin.'"
563,1,L063_1,emrK,3000206,emrK,0,6.493506494,6.857142857,24,3500000,0.888257576,97.01,1056,938,1049,3.3,"emrK	b'emrK is a membrane fusion protein that is a homolog of EmrA. Together with the inner membrane transporter EmrY and the outer membrane channel TolC, it mediates multidrug efflux.'"
563,1,L063_1,emrR,3000516,emrR,0,8.609093355,4.571428571,16,3500000,1,99.44,531,531,645,3.1,emrR	b'EmrR is a negative regulator for the EmrAB-TolC multidrug efflux pump in E. coli. Mutations lead to EmrAB-TolC overexpression.'
563,1,L063_1,eptA,3003576,eptA,0,5.561348627,9.142857143,32,3500000,0.372871046,97.72,1644,613,710,4.2,"b'PmrC mediates the modification of Lipid A by the addition of 4-amino-4-deoxy-L-arabinose (L-Ara4N) and phosphoethanolamine, resulting in a less negative cell membrane and decreased binding of polymyxin B.'	eptA"
563,1,L063_1,evgA,3000832,evgA,0,9.291521487,5.714285714,20,3500000,0.450406504,99.64,615,277,462,3.4,"evgA	b'EvgA, when phosphorylated, is a positive regulator for efflux protein complexes emrKY and mdtEF. While usually phosphorylated in a EvgS dependent manner, it can be phosphorylated in the absence of EvgS when overexpressed.'"
563,1,L063_1,floR,3002705,floR+,0,25.3968254,30.85714286,108,3500000,1,99.67,1215,1215,1943,8.3,"b'floR is a plasmid or chromosome-encoded chloramphenicol exporter that is found in Bordetella bronchiseptica, Escherichia coli, Klebsiella pneumoniae,Salmonella typhimurium DT104 and Vibrio cholerae'	floR"
563,1,L063_1,gadW,3003838,gadW,0,2.351557907,1.714285714,6,3500000,0.458161866,94.01,729,334,412,1.5,"b'GadW is an AraC-family regulator that promotes mdtEF expression to confer multidrug resistance. GadW inhibits GadX-dependent activation. GadW clearly represses gadX and, in situations where GadX is missing, activates gadA and gadBC.'	gadW"
563,1,L063_1,gadX,3000508,gadX,0,3.463203463,2.857142857,10,3500000,0.482424242,95.73,825,398,566,1.7,b'GadX is an AraC-family regulator that promotes mdtEF expression to confer multidrug resistance.'	gadX
563,1,L063_1,marA,3000263,marA,0,7.44047619,2.857142857,10,3500000,0.7265625,99.28,384,279,299,3,"b'In the presence of antibiotic stress, E. coli overexpresses the global activator protein MarA, which besides inducing MDR efflux pump AcrAB, also down- regulates synthesis of the porin OmpF.'	marA"
563,1,L063_1,mdfA,3001328,mdfA,0,2.780674314,3.428571429,12,3500000,0.412003244,97.05,1233,508,508,2.4,Escherichia coli mdfA	b'Multidrug efflux pump in E. coli. This multidrug efflux system was originally identified as the Cmr/CmlA chloramphenicol exporter.'
563,1,L063_1,mdtA,3000792,mdtA,0,3.663003663,4.571428571,16,3500000,0.334935897,97.85,1248,418,418,2.3,b'MdtA is the membrane fusion protein of the multidrug efflux complex mdtABC.'	mdtA
563,1,L063_1,mdtE,3000795,mdtE,0,8.388847767,9.714285714,34,3500000,0.60880829,98.16,1158,705,810,3.3,b'MdtE is the membrane fusion protein of the MdtEF multidrug efflux complex. It shares 70% sequence similarity with AcrA.'	mdtE
563,1,L063_1,mdtG,3001329,mdtG,0,7.451391314,9.142857143,32,3500000,0.668296659,98.05,1227,820,820,4.7,"mdtG	b'The MdtG protein, also named YceE, appears to be a member of the major facilitator superfamily of transporters, and it has been reported, when overexpressed, to increase fosfomycin and deoxycholate resistances. mdtG is a member of the marA-soxS-rob regulon.'"
563,1,L063_1,mdtH,3001216,mdtH,0,6.144393241,7.428571429,26,3500000,0.381306865,97.61,1209,461,461,4.2,b'Multidrug resistance protein MdtH'	mdtH
563,1,L063_1,mdtM,3001214,mdtM,0,5.561348627,6.857142857,24,3500000,0.458231955,96.64,1233,565,565,3.2,b'Multidrug resistance protein MdtM'	mdtM
563,1,L063_1,mdtN,3003548,mdtN,0,7.751937984,8,28,3500000,0.964147287,97.79,1032,995,1080,2.7,"mdtN	b'Multidrug resistance efflux pump. Could be involved in resistance to puromycin, acriflavine and tetraphenylarsonium chloride.'"
563,1,L063_1,mdtO,3003549,mdtO,0,7.797270955,16,56,3500000,0.762183236,95.78,2052,1564,1564,3.7,"b'Multidrug resistance efflux pump. Could be involved in resistance to puromycin, acriflavine and tetraphenylarsonium chloride'	mdtO"
563,1,L063_1,mdtP,3003550,mdtP,0,4.284740481,6.285714286,22,3500000,0.333333333,96.52,1467,489,489,2.9,"mdtP	b'Multidrug resistance efflux pump. Could be involved in resistance to puromycin, acriflavine and tetraphenylarsonium chloride'"
563,1,L063_1,mefA,3000615,mefA,0,39.87802017,48.57142857,170,3500000,1,92.11,1218,1218,1673,14.8,b'mefA is a motive efflux pump in Streptococcus pneumoniae that confers resistance to macrolides. It is found on the same operon as mefE and the ABC-efflux pump mel.'	mefA
563,1,L063_1,mel,3000616,mel,0,50.74160812,74.28571429,260,3500000,1,97.54,1464,1464,2038,19,"b'Mel, a homolog of MsrA, is an ABC-F subfamily protein associated with macrolide resistance. It is expressed on the same operon as mefA and mefE, both MFS-type efflux proteins that confer macrolide resistance.'	mel"
563,1,L063_1,mipA,3004127,mipA,0,8.414610824,6.285714286,22,3500000,1,99.06,747,747,916,3.4,"b'MltA-interacting protein (mipA), is an antibiotic resistance-related outer membrane protein. Deletion of mipA increases kanamycin, nalidixic acid and streptomycin resistance.'	Escherichia coli mipA"
563,1,L063_1,msbA,3003950,msbA,0,7.187780773,12.57142857,44,3500000,0.504288165,98.64,1749,882,882,5,"b'MsbA is a multidrug resistance transporter homolog from E. coli and belongs to a superfamily of transporters that contain an adenosine triphosphate (ATP) binding cassette (ABC) which is also called a nucleotide-binding domain (NBD). MsbA is a member of the MDR-ABC transporter group by sequence homology. MsbA transports lipid A, a major component of the bacterial outer cell membrane, and is the only bacterial ABC transporter that is essential for cell viability.'	msbA"
563,1,L063_1,nfsA,3003751,nfsA,1,6.322861095,4.571428571,16,3500000,1,98.2,723,723,779,2.9,Escherichia coli nfsA mutations conferring resistance to nitrofurantoin
563,1,L063_1,porin_OmpC,3004114,porin_OmpC,0,5.693581781,6.285714286,22,3500000,0.379528986,98.09,1104,419,419,2.9,"porin OmpC	b'In the presence of antibiotic stress, there is a coupled down-regulation of the porin OmpC with the OmpF. Mutants both lacking both OmpC and OmpF proteins are resistant to cephaloridine and cefazolin. Analyses of genes involved in the increased resistance to tetracycline suggest that the up-regulation of efflux pump genes is accompanied by a decrease of OmpF and OmpC synthesis. Homologs of OmpC have been identified in Escherichia coli, Salmonella enterica, Enterobacter aerogenes and Serratia marcescens.'"
563,1,L063_1,sul2,3000412,sul2,0,8.403361345,6.857142857,24,3500000,1,100,816,816,1201,2.9,"sul2	b'Sul2 is a sulfonamide resistant dihydropteroate synthase of Gram-negative bacteria, usually found on small plasmids.'"
563,1,L063_1,tetM,3000186,tetM,0,4.464285714,8.571428571,30,3500000,0.427604167,96.22,1920,821,924,4.6,tetM	b'TetM is a ribosomal protection protein that confers tetracycline resistance. It is found on transposable DNA elements and its horizontal transfer between bacterial species has been documented.'
563,1,L063_1,tetQ,3000191,tetQ,0,362.4258214,715.4285714,2504,3500000,1,97.57,1974,1974,2588,139.6,tetQ	b'TetQ is a ribosomal protection protein. Its gene is associated with a conjugative transposon and has been found in both Gram-positive and Gram-negative bacteria.'
563,1,L063_1,tetW,3000194,tet-,0,64.58333333,124,434,3500000,1,99.95,1920,1920,2028,29.6,tetW	b'TetW is a ribosomal protection protein. It is associated with both conjugative and non conjugative DNA and has been found strains of C. difficile.'
563,1,L063_1,tetX,3000205,tetX,0,165.5037336,193.1428571,676,3500000,1,99.83,1167,1167,1975,51.2,tetX	b'TetX is a flavin-dependent monooxygenase conferring resistance to tetracycline antibiotics. TetX hydroxylates position 11a of the tetraketide group thus inactivating the antibiotic.'
563,1,L063_1,tet_40_,3000567,tet_40_,0,4.212004212,5.142857143,18,3500000,0.353808354,99.31,1221,432,432,2,tet(40)	b'Tet40 is a tetracycline efflux pump found in the Gram-positive Clostridium. It is similar to tetA(P).'
563,1,L063_1,ugd,3003577,ugd,0,4.40690415,5.142857143,18,3500000,0.441302485,98.45,1167,515,535,2.7,"ugd	b'PmrE is required for the synthesis and transfer of 4-amino-4-deoxy-L-arabinose (Ara4N) to Lipid A, which allows gram-negative bacteria to resist the antimicrobial activity of cationic antimicrobial peptides and antibiotics such as polymyxin'"
563,4,L063_4,AAC_3__IV,3002539,AAC_3__IV,0,44.12575841,34.28571429,120,3500000,1,99.87,777,777,1382,13,"AAC(3)-IV	b'AAC(3)-IV is a plasmid-encoded aminoglycoside acetyltransferase in E. coli, C. jejuni and P. stutzeri'"
563,4,L063_4,APH_3___IIIa,3002647,APH_3___IIIa,0,3.593890386,2.857142857,10,3500000,0.845283019,99.7,795,672,672,1.8,"APH(3')-IIIa	b""APH(3')-IIIa is a plasmid-encoded aminoglycoside phosphotransferase in S. aureus and Enterococcus spp."""
563,4,L063_4,APH_3____Ib,3002639,APH_3____Ib,0,25.58635394,20.57142857,72,3500000,1,99.75,804,804,1289,8.3,"APH(3'')-Ib	b""APH(3'')-Ib is an aminoglycoside phosphotransferase encoded by plasmids, transposons, integrative conjugative elements and chromosomes in Enterobacteriaceae and Pseudomonas spp."""
563,4,L063_4,APH_4__Ia,3002655,APH_4__Ia,0,33.97382345,34.85714286,122,3500000,1,100,1026,1026,1403,13,APH(4)-Ia	b'APH(4)-Ia is a plasmid-encoded aminoglycoside phosphotransferase in E. coli'
563,4,L063_4,APH_6__Id,3002660,APH_6__Id,0,34.81822837,29.14285714,102,3500000,1,99.88,837,837,1358,11.2,"b'APH(6)-Id is an aminoglycoside phosphotransferase encoded by plasmids, integrative conjugative elements and chromosomal genomic islands in K. pneumoniae, Salmonella spp., E. coli, Shigella flexneri, Providencia alcalifaciens, Pseudomonas spp., V. cholerae, Edwardsiella tarda, Pasteurella multocida and Aeromonas bestiarum'	APH(6)-Id"
563,4,L063_4,AcrE,3000499,AcrE,0,11.34961757,13.14285714,46,3500000,1,98.88,1158,1158,1332,5,"b'AcrE is a membrane fusion protein, similar to AcrA.'	AcrE"
563,4,L063_4,AcrS,3000656,AcrS,0,9.480715363,6.285714286,22,3500000,0.849170437,99.11,663,563,591,5,AcrS	b'AcrS is a repressor of the AcrAB efflux complex and is associated with the expression of AcrEF. AcrS is believed to regulate a switch between AcrAB and AcrEF efflux.'
563,4,L063_4,CRP,3000518,CRP,0,13.54096141,8.571428571,30,3500000,1,99.05,633,633,1242,3.6,CRP	b'CRP is a global regulator that represses MdtEF multidrug efflux pump expression.'
563,4,L063_4,Campylobacter_coli_chloramphenicol,3004454,Campylobacter_coli_chloramphenicol,0,15.56776557,9.714285714,34,3500000,0.621794872,98.2,624,388,507,6.8,b'A chloramphenicol resistance determinant described in Campylobacter coli.'	Campylobacter coli chloramphenicol acetyltransferase
563,4,L063_4,CblA_1,3002999,CblA_1,0,46.17604618,41.14285714,144,3500000,1,99.55,891,891,1380,15.3,b'CblA-1 beta-lactamase is a class A beta-lactamase found in Bacteroides uniformis that is species-specific.'	CblA-1
563,4,L063_4,CfxA2,3003002,CfxA-,0,4.732327714,4.571428571,16,3500000,0.445134576,99.77,966,430,430,3.5,CfxA2	b'cfxA2 beta-lactamase is a class A beta-lactamase found in Prevotella intermedia'
563,4,L063_4,ErmB,3000375,ErmB,0,8.414610824,6.285714286,22,3500000,0.708165997,99.24,747,529,529,4.4,"b'ErmB confers the MLSb phenotype. Similar to ErmC, expression of ErmB is inducible by erythromycin. The leader peptide causes attenuation of the mRNA and stabilizes the structure preventing further translation. When erythromycin is present, it binds the leader peptide causing a change in conformation allowing for the expression of ErmB.'	ErmB"
563,4,L063_4,ErmF,3000498,ErmF,0,80.61351882,64.57142857,226,3500000,1,99.88,801,801,1162,27,b'ErmF confers the MLSb phenotype.'	ErmF
563,4,L063_4,ErmG,3000522,ErmG,0,32.65306122,24,84,3500000,1,99.59,735,735,1085,11,b'ErmG is a rRNA adenine N-6-methyltransferase that protects the ribosome from inactivation due to antibiotic binding.'	ErmG
563,4,L063_4,Escherichia_coli_LamB,3004126,Escherichia_coli_LamB,0,10.65303079,14.28571429,50,3500000,1,99.25,1341,1341,1558,4.7,"b'LamB is a negative regulator for antibiotic resistance, it serves as a porin to influx antibiotic. When down-regulated, it increases resistance to chlortetracycline, ciprofloxacin, balofloxacin and nalidixic acid. It also interacts with Odp1, an energy metabolic enzyme, creating a complex that decreases in antibiotic-resistant strains.'	Escherichia coli LamB"
563,4,L063_4,H_NS,3000676,H_NS,0,9.661835749,4,14,3500000,1,99.52,414,414,662,2.9,"H-NS	b'H-NS is a histone-like protein involved in global gene regulation in Gram-negative bacteria. It is a repressor of the membrane fusion protein genes acrE, mdtE, and emrK as well as nearby genes of many RND-type multidrug exporters.'"
563,4,L063_4,PmrF,3003578,PmrF,0,7.076514816,6.857142857,24,3500000,0.80495356,98.08,969,780,802,3.8,"b'PmrF is required for the synthesis and transfer of 4-amino-4-deoxy-L-arabinose (Ara4N) to Lipid A, which allows gram-negative bacteria to resist the antimicrobial activity of cationic antimicrobial peptides and antibiotics such as polymyxin. pmrF corresponds to 1 locus in Pseudomonas aeruginosa PAO1 and 1 locus in Pseudomonas aeruginosa LESB58.'	PmrF"
563,4,L063_4,SAT_4,3002897,SAT_4,0,2.104709287,1.142857143,4,3500000,0.721915285,100,543,392,392,1.1,"b'SAT-4 is a plasmid-mediated streptothricin acetyltransferase and streptothricin (a nucleoside antibiotic) resistant determinant. Originally described from a Campylobacter coli BE/G4 plasmid gene sequence by Jacob et al, 1994.'	SAT-4"
563,4,L063_4,TEM_40,3000910,TEM_-,0,17.25568276,14.85714286,52,3500000,1,99.88,861,861,1072,7.1,b'TEM-40 is an inhibitor-resistant beta-lactamase that has been found in clinical isolates.'	TEM-40
563,4,L063_4,TolC,3000237,TolC,0,8.832565284,13.14285714,46,3500000,0.98655914,98.5,1488,1468,1556,4.3,b'TolC is a protein subunit of many multidrug efflux complexes in Gram negative bacteria. It is an outer membrane efflux protein and is constitutively open. Regulation of efflux activity is often at its periplasmic entrance by other components of the efflux complex.'	TolC
563,4,L063_4,acrA,3004043,acrA_2,0,11.48600144,13.71428571,48,3500000,0.814070352,98.87,1194,972,1172,5.3,b'AcrA is a subunit of the AcrAB-TolC multidrug efflux system that in E. coli.'	Escherichia coli acrA
563,4,L063_4,ampC,3004290,ampC_2,0,11.08591585,12.57142857,44,3500000,0.723985891,98.29,1134,821,1020,5.7,Escherichia coli ampC beta-lactamase	b'A class C ampC beta-lactamase (cephalosporinase) enzyme described in Escherichia coli shown clinically to confer resistance to penicillin-like and cephalosporin-class antibiotics.'
563,4,L063_4,bacA,3002986,bacA,0,7.646854362,6.285714286,22,3500000,0.54136253,98.2,822,445,489,3.7,b'The bacA gene product (BacA) recycles undecaprenyl pyrophosphate during cell wall biosynthesis which confers resistance to bacitracin.'	bacA
563,4,L063_4,baeR,3000828,baeR,0,4.742145821,3.428571429,12,3500000,0.396957123,97.56,723,287,287,2.6,b'BaeR is a response regulator that promotes the expression of MdtABC and AcrD efflux complexes.'	baeR
563,4,L063_4,baeS,3000829,baeS,0,8.14000814,11.42857143,40,3500000,0.551282051,96.9,1404,774,827,4.3,"baeS	b'BaeS is a sensor kinase in the BaeSR regulatory system. While it phosphorylates BaeR to increase its activity, BaeS is not necessary for overexpressed BaeR to confer resistance.'"
563,4,L063_4,cpxA,3000830,cpxA,0,10.39717197,14.28571429,50,3500000,0.713245997,98.78,1374,980,1176,4,"b'CpxA is a membrane-localized sensor kinase that is activated by envelope stress. It starts a kinase cascade that activates CpxR, which promotes efflux complex expression.'	cpxA"
563,4,L063_4,dfrF,3002867,dfrF,0,11.54401154,5.714285714,20,3500000,1,99.4,495,495,779,2.9,dfrF	b'dfrF is a chromosome-encoded dihydrofolate reductase found in Streptococcus pyogenes'
563,4,L063_4,emrA,3000027,emrA,0,7.794422117,9.142857143,32,3500000,0.683716965,98.13,1173,802,928,4.2,"b'EmrA is a membrane fusion protein, providing an efflux pathway with EmrB and TolC between the inner and outer membranes of E. coli, a Gram-negative bacterium.'	emrA"
563,4,L063_4,emrB,3000074,emrB,0,7.425972338,11.42857143,40,3500000,0.877192982,98,1539,1350,1392,3.1,"b'emrB is a translocase in the emrB -TolC efflux protein in E. coli. It recognizes substrates including carbonyl cyanide m-chlorophenylhydrazone (CCCP), nalidixic acid, and thioloactomycin.'	emrB"
563,4,L063_4,emrK,3000206,emrK,0,4.329004329,4.571428571,16,3500000,0.660037879,96.99,1056,697,697,2.1,"emrK	b'emrK is a membrane fusion protein that is a homolog of EmrA. Together with the inner membrane transporter EmrY and the outer membrane channel TolC, it mediates multidrug efflux.'"
563,4,L063_4,emrR,3000516,emrR,0,9.685230024,5.142857143,18,3500000,0.830508475,99.55,531,441,494,4.2,emrR	b'EmrR is a negative regulator for the EmrAB-TolC multidrug efflux pump in E. coli. Mutations lead to EmrAB-TolC overexpression.'
563,4,L063_4,emrY,3000254,emrY,0,4.084284786,6.285714286,22,3500000,0.256010396,96.95,1539,394,396,4.5,emrY	b'emrY is a multidrug transport that moves substrates across the inner membrane of the Gram-negative E. coli. It is a homolog of emrB.'
563,4,L063_4,eptA,3003576,eptA,0,7.299270073,12,42,3500000,0.454987835,98.53,1644,748,764,3.1,"eptA	b'PmrC mediates the modification of Lipid A by the addition of 4-amino-4-deoxy-L-arabinose (L-Ara4N) and phosphoethanolamine, resulting in a less negative cell membrane and decreased binding of polymyxin B.'"
563,4,L063_4,evgA,3000832,evgA,0,5.574912892,3.428571429,12,3500000,0.544715447,99.7,615,335,461,2.4,"b'EvgA, when phosphorylated, is a positive regulator for efflux protein complexes emrKY and mdtEF. While usually phosphorylated in a EvgS dependent manner, it can be phosphorylated in the absence of EvgS when overexpressed.'	evgA"
563,4,L063_4,floR,3002705,floR+,0,36.68430335,44.57142857,156,3500000,1,99.67,1215,1215,1800,12.8,"b'floR is a plasmid or chromosome-encoded chloramphenicol exporter that is found in Bordetella bronchiseptica, Escherichia coli, Klebsiella pneumoniae,Salmonella typhimurium DT104 and Vibrio cholerae'	floR"
563,4,L063_4,gadX,3000508,gadX,0,5.541125541,4.571428571,16,3500000,0.494545455,98.04,825,408,466,2.9,gadX	b'GadX is an AraC-family regulator that promotes mdtEF expression to confer multidrug resistance.'
563,4,L063_4,ileS,3003730,ileS,0,0.687639677,2.285714286,8,3500000,0.116425993,93.04,3324,387,412,1.1,b'Bifidobacteria have an intrinsically resistant form of ileS (isoleucyl-tRNA synthetase) that confers resistance to mupirocin.'	Bifidobacterium ileS conferring resistance to mupirocin
563,4,L063_4,marA,3000263,marA,0,10.41666667,4,14,3500000,1,99.74,384,384,534,2.7,"marA	b'In the presence of antibiotic stress, E. coli overexpresses the global activator protein MarA, which besides inducing MDR efflux pump AcrAB, also down- regulates synthesis of the porin OmpF.'"
563,4,L063_4,mdfA,3001328,mdfA,0,5.097902908,6.285714286,22,3500000,0.352798054,97.47,1233,435,435,4.2,b'Multidrug efflux pump in E. coli. This multidrug efflux system was originally identified as the Cmr/CmlA chloramphenicol exporter.'	Escherichia coli mdfA
563,4,L063_4,mdtA,3000792,mdtA,0,5.952380952,7.428571429,26,3500000,0.75400641,97.66,1248,941,941,3.6,mdtA	b'MdtA is the membrane fusion protein of the multidrug efflux complex mdtABC.'
563,4,L063_4,mdtE,3000795,mdtE,0,14.31038737,16.57142857,58,3500000,1,98.79,1158,1158,1358,6,b'MdtE is the membrane fusion protein of the MdtEF multidrug efflux complex. It shares 70% sequence similarity with AcrA.'	mdtE
563,4,L063_4,mdtG,3001329,mdtG,0,6.5199674,8,28,3500000,0.537082315,98.63,1227,659,705,4,"mdtG	b'The MdtG protein, also named YceE, appears to be a member of the major facilitator superfamily of transporters, and it has been reported, when overexpressed, to increase fosfomycin and deoxycholate resistances. mdtG is a member of the marA-soxS-rob regulon.'"
563,4,L063_4,mdtH,3001216,mdtH,0,9.925558313,12,42,3500000,1,98.18,1209,1209,1310,4.6,b'Multidrug resistance protein MdtH'	mdtH
563,4,L063_4,mdtM,3001214,mdtM,0,5.561348627,6.857142857,24,3500000,0.841038118,97.69,1233,1037,1091,3.1,b'Multidrug resistance protein MdtM'	mdtM
563,4,L063_4,mdtN,3003548,mdtN,0,11.62790698,12,42,3500000,0.935077519,97.82,1032,965,1112,5,"mdtN	b'Multidrug resistance efflux pump. Could be involved in resistance to puromycin, acriflavine and tetraphenylarsonium chloride.'"
563,4,L063_4,mefA,3000615,mefA,0,45.97701149,56,196,3500000,1,98.6,1218,1218,1534,18.6,b'mefA is a motive efflux pump in Streptococcus pneumoniae that confers resistance to macrolides. It is found on the same operon as mefE and the ABC-efflux pump mel.'	mefA
563,4,L063_4,mel,3000616,mel,0,41.37392662,60.57142857,212,3500000,1,97.61,1464,1464,1739,18,"mel	b'Mel, a homolog of MsrA, is an ABC-F subfamily protein associated with macrolide resistance. It is expressed on the same operon as mefA and mefE, both MFS-type efflux proteins that confer macrolide resistance.'"
563,4,L063_4,mipA,3004127,mipA,0,4.589787722,3.428571429,12,3500000,0.477911647,98.88,747,357,423,3.2,"b'MltA-interacting protein (mipA), is an antibiotic resistance-related outer membrane protein. Deletion of mipA increases kanamycin, nalidixic acid and streptomycin resistance.'	Escherichia coli mipA"
563,4,L063_4,nfsA,3003751,nfsA,1,7.113218731,5.142857143,18,3500000,0.579529737,98.81,723,419,578,3.1,Escherichia coli nfsA mutations conferring resistance to nitrofurantoin
563,4,L063_4,porin_OmpC,3004114,porin_OmpC,0,4.140786749,4.571428571,16,3500000,0.27173913,95.67,1104,300,303,3,"b'In the presence of antibiotic stress, there is a coupled down-regulation of the porin OmpC with the OmpF. Mutants both lacking both OmpC and OmpF proteins are resistant to cephaloridine and cefazolin. Analyses of genes involved in the increased resistance to tetracycline suggest that the up-regulation of efflux pump genes is accompanied by a decrease of OmpF and OmpC synthesis. Homologs of OmpC have been identified in Escherichia coli, Salmonella enterica, Enterobacter aerogenes and Serratia marcescens.'	porin OmpC"
563,4,L063_4,sul2,3000412,sul2,0,39.21568627,32,112,3500000,1,100,816,816,1258,13.1,"sul2	b'Sul2 is a sulfonamide resistant dihydropteroate synthase of Gram-negative bacteria, usually found on small plasmids.'"
563,4,L063_4,tetO,3000190,tetO,0,33.63095238,64.57142857,226,3500000,1,99.58,1920,1920,2163,15,tetO	b'TetO is a ribosomal protection protein. It is associated with conjugative plasmids.'
563,4,L063_4,tetW,3000194,tet-,0,102.9761905,197.7142857,692,3500000,1,99.95,1920,1920,2202,46.4,tetW	b'TetW is a ribosomal protection protein. It is associated with both conjugative and non conjugative DNA and has been found strains of C. difficile.'
563,4,L063_4,tetX,3000205,tetX,0,89.11739503,104,364,3500000,1,99.83,1167,1167,1934,28,tetX	b'TetX is a flavin-dependent monooxygenase conferring resistance to tetracycline antibiotics. TetX hydroxylates position 11a of the tetraketide group thus inactivating the antibiotic.'
563,4,L063_4,tet_40_,3000567,tet_40_,0,22.46402246,27.42857143,96,3500000,0.982800983,99.75,1221,1200,1489,8.8,b'Tet40 is a tetracycline efflux pump found in the Gram-positive Clostridium. It is similar to tetA(P).'	tet(40)
563,4,L063_4,vanD,3000005,vanD,0,8.305647841,8.571428571,30,3500000,0.46124031,99.37,1032,476,476,3.4,"vanD	b'VanD is a D-Ala-D-Ala ligase homolog similar to VanA, and can synthesize D-Ala-D-Lac, an alternative substrate for peptidoglycan synthesis that reduces vancomycin binding affinity. It is associated with both vancomycin and teicoplanin resistance.'"
563,4,L063_4,vanHD,3002944,vanHD,0,5.291005291,5.142857143,18,3500000,0.429012346,99.52,972,417,417,1.8,b'vanHD is a vanH variant in the vanD gene cluster'	vanHD
563,4,L063_4,vanRD,3002923,vanRD,0,7.357449418,5.142857143,18,3500000,0.480686695,97.62,699,336,336,5.2,vanRD	b'vanRD is a mutated vanR variant found in the vanD gene cluster that caused constitutive expression of vanD peptidoglycan synthesis'
563,4,L063_4,vanXD,3003070,vanXD,0,5.629838142,3.428571429,12,3500000,0.154351396,97.87,609,94,176,4.9,b'vanXD is a vanX variant found in the vanD gene cluster'	vanXD
563,5,L063_5,AAC_6___Ie_APH_2____Ia,3002597,AAC_6___Ie_APH_2____Ia,0,44.84126984,64.57142857,226,3500000,1,100,1440,1440,1809,16.3,"AAC(6')-Ie-APH(2'')-Ia	b""AAC(6')-Ie-APH(2'')-Ia is an aminoglycoside acetyltransferase encoded by plasmids and transposons in S. aureus, E. faecalis, E. faecium and Staphylococcus warneri"""
563,5,L063_5,ANT_6__Ia,3002626,ANT_6__Ia,0,1.984126984,1.714285714,6,3500000,0.358796296,100,864,310,310,2.9,"ANT(6)-Ia	b'ANT(6)-Ia is an aminoglycoside nucleotidyltransferase gene encoded by plasmids and chromosomes in Staphylococcus epidermidis, E. faecium, Streptococcus suis, S. aureus, E. faecalis and Streptococcus mitis'"
563,5,L063_5,ANT_6__Ib,3002629,ANT_6__Ib,0,33.3000333,28.57142857,100,3500000,1,100,858,858,1058,11.5,ANT(6)-Ib	b'ANT(6)-Ib is an aminoglycoside nucleotidyltransferase gene encoded by transferable pathogenicity islands in C. fetus subsp. fetus and B. subtilis'
563,5,L063_5,APH_3___IIIa,3002647,APH_3___IIIa,0,19.40700809,15.42857143,54,3500000,0.934591195,100,795,743,1034,6.5,"APH(3')-IIIa	b""APH(3')-IIIa is a plasmid-encoded aminoglycoside phosphotransferase in S. aureus and Enterococcus spp."""
563,5,L063_5,CblA_1,3002999,CblA_1,0,2.565335899,2.285714286,8,3500000,0.337822671,99.34,891,301,301,1.5,b'CblA-1 beta-lactamase is a class A beta-lactamase found in Bacteroides uniformis that is species-specific.'	CblA-1
563,5,L063_5,CfxA,3003001,CfxA-,0,2.957704821,2.857142857,10,3500000,0.299171843,99.31,966,289,289,1.8,CfxA	b'cfxA beta-lactamase is a class A beta-lactamase found in Bacteroides vulgatus'
563,5,L063_5,ErmB,3000375,ErmB,0,61.19716963,45.71428571,160,3500000,1,99.46,747,747,1416,14.3,"ErmB	b'ErmB confers the MLSb phenotype. Similar to ErmC, expression of ErmB is inducible by erythromycin. The leader peptide causes attenuation of the mRNA and stabilizes the structure preventing further translation. When erythromycin is present, it binds the leader peptide causing a change in conformation allowing for the expression of ErmB.'"
563,5,L063_5,ErmF,3000498,ErmF,0,99.16176208,79.42857143,278,3500000,1,99.88,801,801,1345,25.6,ErmF	b'ErmF confers the MLSb phenotype.'
563,5,L063_5,ErmG,3000522,ErmG,0,10.1068999,7.428571429,26,3500000,0.987755102,99.59,735,726,806,3.8,ErmG	b'ErmG is a rRNA adenine N-6-methyltransferase that protects the ribosome from inactivation due to antibiotic binding.'
563,5,L063_5,dfrF,3002867,dfrF,0,55.41125541,27.42857143,96,3500000,1,100,495,495,842,14.5,b'dfrF is a chromosome-encoded dihydrofolate reductase found in Streptococcus pyogenes'	dfrF
563,5,L063_5,mefA,3000615,mefA,0,5.629838142,6.857142857,24,3500000,0.245484401,100,1218,299,299,5.1,b'mefA is a motive efflux pump in Streptococcus pneumoniae that confers resistance to macrolides. It is found on the same operon as mefE and the ABC-efflux pump mel.'	mefA
563,5,L063_5,tet44,3000556,tet44,0,21.39514152,41.14285714,144,3500000,1,98.65,1923,1923,2228,8.6,"b'Tet44 is a tetracycline resistance gene found in Campylobacter fetus, and binds to the ribosome to confer antibiotic resistance as a ribosomal protection protein.'	tet44"
563,5,L063_5,tetO,3000190,tetO,0,20.53571429,39.42857143,138,3500000,0.969791667,99.62,1920,1862,1862,9.3,tetO	b'TetO is a ribosomal protection protein. It is associated with conjugative plasmids.'
563,5,L063_5,tetW,3000194,tet-,0,176.7857143,339.4285714,1188,3500000,1,99.95,1920,1920,2178,69.1,tetW	b'TetW is a ribosomal protection protein. It is associated with both conjugative and non conjugative DNA and has been found strains of C. difficile.'
563,5,L063_5,tetX,3000205,tetX,0,72.46909046,84.57142857,296,3500000,1,99.83,1167,1167,1336,25.9,tetX	b'TetX is a flavin-dependent monooxygenase conferring resistance to tetracycline antibiotics. TetX hydroxylates position 11a of the tetraketide group thus inactivating the antibiotic.'
563,5,L063_5,tet_40_,3000567,tet_40_,0,41.65204165,50.85714286,178,3500000,1,99.92,1221,1221,1513,15,tet(40)	b'Tet40 is a tetracycline efflux pump found in the Gram-positive Clostridium. It is similar to tetA(P).'
563,5,L063_5,vanD,3000005,vanD,0,53.15614618,54.85714286,192,3500000,1,96.41,1032,1032,1411,15.9,"vanD	b'VanD is a D-Ala-D-Ala ligase homolog similar to VanA, and can synthesize D-Ala-D-Lac, an alternative substrate for peptidoglycan synthesis that reduces vancomycin binding affinity. It is associated with both vancomycin and teicoplanin resistance.'"
563,5,L063_5,vanRD,3002923,vanRD,0,26.97731453,18.85714286,66,3500000,0.776824034,97.05,699,543,553,14.3,vanRD	b'vanRD is a mutated vanR variant found in the vanD gene cluster that caused constitutive expression of vanD peptidoglycan synthesis'
563,5,L063_5,vanSD,3002934,vanSD,0,17.90801791,12.57142857,44,3500000,0.631054131,90.99,702,443,564,9.2,b'vanSD is a mutated vanS variant found in the vanD gene cluster that caused constitutive expression of vanD peptidoglycan synthesis'	vanSD
563,5,L063_5,vanXD,3003070,vanXD,0,23.45765893,14.28571429,50,3500000,0.665024631,100,609,405,489,5.5,b'vanXD is a vanX variant found in the vanD gene cluster'	vanXD
563,7,L063_7,APH_2____IIa,3002635,APH_2____IIa,0,15.87301587,14.28571429,50,3500000,1,99.56,900,900,1349,5.4,"b""APH(2'')-IIa is a chromosomal-encoded aminoglycoside phosphotransferase in E. faecium and E. coli""	APH(2'')-IIa"
563,7,L063_7,Campylobacter_coli_chloramphenicol,3004454,Campylobacter_coli_chloramphenicol,0,179.4871795,112,392,3500000,1,96.96,624,624,1533,38.1,Campylobacter coli chloramphenicol acetyltransferase	b'A chloramphenicol resistance determinant described in Campylobacter coli.'
563,7,L063_7,CblA_1,3002999,CblA_1,0,25.65335899,22.85714286,80,3500000,1,99.55,891,891,1512,7.9,b'CblA-1 beta-lactamase is a class A beta-lactamase found in Bacteroides uniformis that is species-specific.'	CblA-1
563,7,L063_7,CfxA2,3003002,CfxA-,0,10.05619639,9.714285714,34,3500000,1,99.9,966,966,1117,4.4,CfxA2	b'cfxA2 beta-lactamase is a class A beta-lactamase found in Prevotella intermedia'
563,7,L063_7,ErmF,3000498,ErmF,0,69.91260924,56,196,3500000,1,99.88,801,801,1346,19.3,ErmF	b'ErmF confers the MLSb phenotype.'
563,7,L063_7,mefA,3000615,mefA,0,10.79052311,13.14285714,46,3500000,0.590311987,95.97,1218,719,875,7.4,b'mefA is a motive efflux pump in Streptococcus pneumoniae that confers resistance to macrolides. It is found on the same operon as mefE and the ABC-efflux pump mel.'	mefA
563,7,L063_7,mel,3000616,mel,0,15.22248244,22.28571429,78,3500000,1,97.54,1464,1464,1618,7,"b'Mel, a homolog of MsrA, is an ABC-F subfamily protein associated with macrolide resistance. It is expressed on the same operon as mefA and mefE, both MFS-type efflux proteins that confer macrolide resistance.'	mel"
563,7,L063_7,tet44,3000556,tet44,0,1.78292846,3.428571429,12,3500000,0.185127405,98.6,1923,356,383,2,"b'Tet44 is a tetracycline resistance gene found in Campylobacter fetus, and binds to the ribosome to confer antibiotic resistance as a ribosomal protection protein.'	tet44"
563,7,L063_7,tetO,3000190,tetO,0,6.25,12,42,3500000,0.786458333,98.87,1920,1510,1510,3.3,b'TetO is a ribosomal protection protein. It is associated with conjugative plasmids.'	tetO
563,7,L063_7,tetW,3000194,tet-,0,262.202381,503.4285714,1762,3500000,1,99.84,1920,1920,2405,108.4,tetW	b'TetW is a ribosomal protection protein. It is associated with both conjugative and non conjugative DNA and has been found strains of C. difficile.'
563,7,L063_7,tetX,3000205,tetX,0,67.5725303,78.85714286,276,3500000,1,99.83,1167,1167,1849,22.3,tetX	b'TetX is a flavin-dependent monooxygenase conferring resistance to tetracycline antibiotics. TetX hydroxylates position 11a of the tetraketide group thus inactivating the antibiotic.'
563,7,L063_7,tet_40_,3000567,tet_40_,0,162.8641629,198.8571429,696,3500000,1,99.92,1221,1221,1915,54.2,tet(40)	b'Tet40 is a tetracycline efflux pump found in the Gram-positive Clostridium. It is similar to tetA(P).'
564,1,L064_1,AAC_6___Ie_APH_2____Ia,3002597,AAC_6___Ie_APH_2____Ia,0,4.761904762,6.857142857,24,3500000,0.266666667,100,1440,384,509,1.8,"b""AAC(6')-Ie-APH(2'')-Ia is an aminoglycoside acetyltransferase encoded by plasmids and transposons in S. aureus, E. faecalis, E. faecium and Staphylococcus warneri""	AAC(6')-Ie-APH(2'')-Ia"
564,1,L064_1,APH_3___IIIa,3002647,APH_3___IIIa,0,5.031446541,4,14,3500000,0.524528302,100,795,417,514,3.1,"APH(3')-IIIa	b""APH(3')-IIIa is a plasmid-encoded aminoglycoside phosphotransferase in S. aureus and Enterococcus spp."""
564,1,L064_1,APH_3____Ib,3002639,APH_3____Ib,0,9.950248756,8,28,3500000,1,99.63,804,804,900,4.1,"APH(3'')-Ib	b""APH(3'')-Ib is an aminoglycoside phosphotransferase encoded by plasmids, transposons, integrative conjugative elements and chromosomes in Enterobacteriaceae and Pseudomonas spp."""
564,1,L064_1,APH_6__Id,3002660,APH_6__Id,0,7.509813961,6.285714286,22,3500000,0.553166069,100,837,463,466,2.4,"APH(6)-Id	b'APH(6)-Id is an aminoglycoside phosphotransferase encoded by plasmids, integrative conjugative elements and chromosomal genomic islands in K. pneumoniae, Salmonella spp., E. coli, Shigella flexneri, Providencia alcalifaciens, Pseudomonas spp., V. cholerae, Edwardsiella tarda, Pasteurella multocida and Aeromonas bestiarum'"
564,1,L064_1,ErmB,3000375,ErmB,0,19.12411551,14.28571429,50,3500000,0.914323963,99.71,747,683,691,9.6,"ErmB	b'ErmB confers the MLSb phenotype. Similar to ErmC, expression of ErmB is inducible by erythromycin. The leader peptide causes attenuation of the mRNA and stabilizes the structure preventing further translation. When erythromycin is present, it binds the leader peptide causing a change in conformation allowing for the expression of ErmB.'"
564,1,L064_1,ErmG,3000522,ErmG,0,10.1068999,7.428571429,26,3500000,0.731972789,99.26,735,538,654,4,b'ErmG is a rRNA adenine N-6-methyltransferase that protects the ribosome from inactivation due to antibiotic binding.'	ErmG
564,1,L064_1,SAT_4,3002897,SAT_4,0,3.157063931,1.714285714,6,3500000,0.495395948,100,543,269,278,2.2,"b'SAT-4 is a plasmid-mediated streptothricin acetyltransferase and streptothricin (a nucleoside antibiotic) resistant determinant. Originally described from a Campylobacter coli BE/G4 plasmid gene sequence by Jacob et al, 1994.'	SAT-4"
564,1,L064_1,dfrF,3002867,dfrF,0,11.54401154,5.714285714,20,3500000,1,100,495,495,773,3.5,dfrF	b'dfrF is a chromosome-encoded dihydrofolate reductase found in Streptococcus pyogenes'
564,1,L064_1,lnuC,3002837,lnuC,0,10.38961039,5.142857143,18,3500000,1,99.19,495,495,683,3.3,lnuC	b'lnuC is a transposon-mediated nucleotidyltransferase found in Streptococcus agalactiae'
564,1,L064_1,mel,3000616,mel,0,3.903200625,5.714285714,20,3500000,0.366803279,97.02,1464,537,697,2.6,"mel	b'Mel, a homolog of MsrA, is an ABC-F subfamily protein associated with macrolide resistance. It is expressed on the same operon as mefA and mefE, both MFS-type efflux proteins that confer macrolide resistance.'"
564,1,L064_1,sul2,3000412,sul2,0,8.403361345,6.857142857,24,3500000,0.758578431,100,816,619,637,4.6,"sul2	b'Sul2 is a sulfonamide resistant dihydropteroate synthase of Gram-negative bacteria, usually found on small plasmids.'"
564,1,L064_1,tetO,3000190,tetO,0,44.3452381,85.14285714,298,3500000,1,99.74,1920,1920,2167,19.3,b'TetO is a ribosomal protection protein. It is associated with conjugative plasmids.'	tetO
564,1,L064_1,tetQ,3000191,tetQ,0,111.4488349,220,770,3500000,1,98.99,1974,1974,2961,38.8,b'TetQ is a ribosomal protection protein. Its gene is associated with a conjugative transposon and has been found in both Gram-positive and Gram-negative bacteria.'	tetQ
564,1,L064_1,tet_40_,3000567,tet_40_,0,29.48402948,36,126,3500000,1,99.67,1221,1221,1467,12,tet(40)	b'Tet40 is a tetracycline efflux pump found in the Gram-positive Clostridium. It is similar to tetA(P).'
564,3,L064_3,AAC_6___Ie_APH_2____Ia,3002597,AAC_6___Ie_APH_2____Ia,0,303.1746032,436.5714286,1528,3500000,0.909722222,99.92,1440,1310,1316,144.5,"b""AAC(6')-Ie-APH(2'')-Ia is an aminoglycoside acetyltransferase encoded by plasmids and transposons in S. aureus, E. faecalis, E. faecium and Staphylococcus warneri""	AAC(6')-Ie-APH(2'')-Ia"
564,3,L064_3,AAC_6___Ii,3002556,AAC_6___Ii,0,546.4480874,300,1050,3500000,1,99.64,549,549,1422,110.1,"b""AAC(6')-Ii is a chromosomal-encoded aminoglycoside acetyltransferase in Enterococcus spp.""	AAC(6')-Ii"
564,3,L064_3,ANT_9__Ia,3002630,ANT_9__Ia,0,11.67670133,9.142857143,32,3500000,1,100,783,783,850,5.2,"b'ANT(9)-Ia is an aminoglycoside nucleotidyltransferase encoded by plasmids and transposons in S. aureus, Enterococcus spp., Staphylococcus sciuri and E. faecalis'	ANT(9)-Ia"
564,3,L064_3,APH_3___IIIa,3002647,APH_3___IIIa,0,787.7807727,626.2857143,2192,3500000,1,100,795,795,1673,195.3,"APH(3')-IIIa	b""APH(3')-IIIa is a plasmid-encoded aminoglycoside phosphotransferase in S. aureus and Enterococcus spp."""
564,3,L064_3,APH_3___Ia,3002641,APH_3___Ia,0,76.33053221,62.28571429,218,3500000,1,98.53,816,816,1729,18.8,"APH(3')-Ia	b""APH(3')-Ia is a transposon-encoded aminoglycoside phosphotransferase in E. coli and S. enterica. It is identical at the protein sequence to APH(3')-Ic, an aminoglycoside phosphotransferase encoded by plasmids, transposons and genomic islands in K. pneumoniae, A. baumannii, S. marcescens, Corynebacterium spp., Photobacterium spp. and Citrobacter spp."""
564,3,L064_3,ErmA,3000347,ErmA,0,6.245120999,4.571428571,16,3500000,0.674863388,99.39,732,494,499,3,"b'ErmA confers the MLSb phenotype. Similar to ErmC, Expression of ErmA is inducible by erythromycin. The leader peptide causes attenuation of the mRNA and stabilizes the structure preventing further translation. When erythromycin is present, it binds the leader peptide causing a change in conformation allowing for the expression of ErmA.'	ErmA"
564,3,L064_3,ErmB,3000375,ErmB,0,941.6714477,703.4285714,2462,3500000,1,99.2,747,747,1042,314,"ErmB	b'ErmB confers the MLSb phenotype. Similar to ErmC, expression of ErmB is inducible by erythromycin. The leader peptide causes attenuation of the mRNA and stabilizes the structure preventing further translation. When erythromycin is present, it binds the leader peptide causing a change in conformation allowing for the expression of ErmB.'"
564,3,L064_3,Escherichia_coli_EF_Tu,3003369,Escherichia_coli_EF_Tu,1,159.8141696,196.5714286,688,3500000,1,96.91,1230,1230,1913,52.2,Escherichia coli EF-Tu mutants conferring resistance to Pulvomycin
564,3,L064_3,OXY_1_1,3002389,OXY_-,0,105.6751468,92.57142857,324,3500000,1,99.89,876,876,1664,28.7,b'OXY-1-1 is a beta-lactamase found in Klebsiella oxytoca'	OXY-1-1
564,3,L064_3,SAT_4,3002897,SAT_4,0,633.5174954,344,1204,3500000,1,99.82,543,543,1491,120.8,"SAT-4	b'SAT-4 is a plasmid-mediated streptothricin acetyltransferase and streptothricin (a nucleoside antibiotic) resistant determinant. Originally described from a Campylobacter coli BE/G4 plasmid gene sequence by Jacob et al, 1994.'"
564,3,L064_3,dfrG,3002868,dfrG,0,277.6821572,138.2857143,484,3500000,1,100,498,498,1401,51.4,dfrG	b'dfrG is a plasmid-encoded dihydrofolate reductase found in Staphylococcus aureus'
564,3,L064_3,eatAv,3003761,eatAv,1,220.8915502,332,1162,3500000,1,93.95,1503,1503,2197,79,eatAv
564,3,L064_3,efmA,3003954,efmA,0,545.2325452,701.7142857,2456,3500000,1,100,1287,1287,2281,160.9,b'efmA is an MFS transporter permease in E. faecium.'	efmA
564,3,L064_3,msrC,3002819,msrC,0,243.7940694,360.5714286,1262,3500000,1,94.46,1479,1479,2203,85.5,b'msrC is a chromosomal-encoded ABC-F subfamily protein expressed in Enterococcus faecium that confers resistance to erythromycin and other macrolide and streptogramin B antibiotics.'	msrC
564,3,L064_3,vanA,3000010,vanA,0,11.62790698,12,42,3500000,1,99.9,1032,1032,1571,3.9,"vanA	b'VanA is a D-Ala-D-Ala ligase homolog that synthesizes D-Ala-D-Lac, an alternative substrate for peptidoglycan synthesis that reduces vancomycin binding affinity. It has been isolated from VREs. It is associated with both vancomycin and teicoplanin resistance.'"
564,3,L064_3,vanHA,3002942,vanHA,0,12.38390093,12,42,3500000,0.996904025,99.9,969,966,1130,5.3,"b'vanHA, also known as vanH, is a vanH variant in the vanA gene cluster'	vanHA"
564,3,L064_3,vanRA,3002919,vanRA,0,9.031198686,6.285714286,22,3500000,1,100,696,696,891,3.4,"b'vanRA, also known as vanR, is a vanR variant found in the vanA gene cluster'	vanRA"
564,3,L064_3,vanSA,3002931,vanSA,0,13.85281385,16,56,3500000,1,100,1155,1155,1545,5.4,"vanSA	b'vanSA, also known as vanS, is a vanS variant found in the vanA gene cluster'"
564,3,L064_3,vanXA,3002949,vanXA,0,15.01290171,9.142857143,32,3500000,1,99.84,609,609,1002,4.5,"vanXA	b'vanXA, also known as vanX, is a vanX variant found in the vanA gene cluster'"
564,3,L064_3,vanYA,3002955,vanYA,0,8.145363409,7.428571429,26,3500000,0.753289474,99.85,912,687,687,3.2,"vanYA	b'vanYA, also known as vanY, is a vanY variant found in the vanA gene cluster'"
564,3,L064_3,vanZA,3002962,vanZA,0,9.406231628,4.571428571,16,3500000,0.666666667,100,486,324,399,3,"vanZA	b'vanZA, also known as vanZ, is a vanZ variant found in the vanA gene cluster'"
565,1,L065_1,AcrS,3000656,AcrS,0,2.585649644,1.714285714,6,3500000,0.553544495,100,663,367,367,2,b'AcrS is a repressor of the AcrAB efflux complex and is associated with the expression of AcrEF. AcrS is believed to regulate a switch between AcrAB and AcrEF efflux.'	AcrS
565,1,L065_1,CRP,3000518,CRP,0,6.319115324,4,14,3500000,0.67614534,99.3,633,428,503,2.7,CRP	b'CRP is a global regulator that represses MdtEF multidrug efflux pump expression.'
565,1,L065_1,CblA_1,3002999,CblA_1,0,44.89337823,40,140,3500000,1,99.55,891,891,1318,15.2,CblA-1	b'CblA-1 beta-lactamase is a class A beta-lactamase found in Bacteroides uniformis that is species-specific.'
565,1,L065_1,ErmB,3000375,ErmB,0,18.35915089,13.71428571,48,3500000,1,99.46,747,747,956,6.5,"b'ErmB confers the MLSb phenotype. Similar to ErmC, expression of ErmB is inducible by erythromycin. The leader peptide causes attenuation of the mRNA and stabilizes the structure preventing further translation. When erythromycin is present, it binds the leader peptide causing a change in conformation allowing for the expression of ErmB.'	ErmB"
565,1,L065_1,ErmF,3000498,ErmF,0,9.987515605,8,28,3500000,0.845193508,98.82,801,677,841,3.9,ErmF	b'ErmF confers the MLSb phenotype.'
565,1,L065_1,Escherichia_coli_LamB,3004126,Escherichia_coli_LamB,0,2.556727389,3.428571429,12,3500000,0.228187919,100,1341,306,418,1.8,"b'LamB is a negative regulator for antibiotic resistance, it serves as a porin to influx antibiotic. When down-regulated, it increases resistance to chlortetracycline, ciprofloxacin, balofloxacin and nalidixic acid. It also interacts with Odp1, an energy metabolic enzyme, creating a complex that decreases in antibiotic-resistant strains.'	Escherichia coli LamB"
565,1,L065_1,TolC,3000237,TolC,0,1.53609831,2.285714286,8,3500000,0.248655914,98.92,1488,370,370,1.6,TolC	b'TolC is a protein subunit of many multidrug efflux complexes in Gram negative bacteria. It is an outer membrane efflux protein and is constitutively open. Regulation of efflux activity is often at its periplasmic entrance by other components of the efflux complex.'
565,1,L065_1,acrD,3000491,acrD,0,1.284521516,4,14,3500000,0.157032755,99.59,3114,489,489,2.1,"acrD	b'AcrD is an aminoglycoside efflux pump expressed in E. coli. Its expression can be induced by indole, and is regulated by baeRS and cpxAR.'"
565,1,L065_1,mdfA,3001328,mdfA,0,2.780674314,3.428571429,12,3500000,0.279805353,98.26,1233,345,451,1.7,Escherichia coli mdfA	b'Multidrug efflux pump in E. coli. This multidrug efflux system was originally identified as the Cmr/CmlA chloramphenicol exporter.'
565,1,L065_1,mdtC,3000794,mdtC,0,1.299545159,4,14,3500000,0.193957115,98.83,3078,597,597,1.8,"b'MdtC is a transporter that forms a heteromultimer complex with MdtB to form a multidrug transporter. MdtBC is part of the MdtABC-TolC efflux complex. In the absence of MdtB, MdtC can form a homomultimer complex that results in a functioning efflux complex with a narrower drug specificity. mdtC corresponds to 3 loci in Pseudomonas aeruginosa PAO1 (gene name: muxC/muxB) and 3 loci in Pseudomonas aeruginosa LESB58.'	mdtC"
565,1,L065_1,mdtE,3000795,mdtE,0,4.4411547,5.142857143,18,3500000,0.738341969,98.95,1158,855,855,2.5,mdtE	b'MdtE is the membrane fusion protein of the MdtEF multidrug efflux complex. It shares 70% sequence similarity with AcrA.'
565,1,L065_1,mdtG,3001329,mdtG,0,4.191407614,5.142857143,18,3500000,0.302363488,97.84,1227,371,371,3.2,"mdtG	b'The MdtG protein, also named YceE, appears to be a member of the major facilitator superfamily of transporters, and it has been reported, when overexpressed, to increase fosfomycin and deoxycholate resistances. mdtG is a member of the marA-soxS-rob regulon.'"
565,1,L065_1,mefA,3000615,mefA,0,3.28407225,4,14,3500000,0.288998358,94.03,1218,352,352,3.8,mefA	b'mefA is a motive efflux pump in Streptococcus pneumoniae that confers resistance to macrolides. It is found on the same operon as mefE and the ABC-efflux pump mel.'
565,1,L065_1,tetO,3000190,tetO,0,36.01190476,69.14285714,242,3500000,0.9640625,99.51,1920,1851,1895,14.5,b'TetO is a ribosomal protection protein. It is associated with conjugative plasmids.'	tetO
565,1,L065_1,tetW,3000194,tet-,0,156.25,300,1050,3500000,1,99.9,1920,1920,2606,58.1,tetW	b'TetW is a ribosomal protection protein. It is associated with both conjugative and non conjugative DNA and has been found strains of C. difficile.'
565,1,L065_1,tetX,3000205,tetX,0,15.17933652,17.71428571,62,3500000,1,99.74,1167,1167,1524,5.5,tetX	b'TetX is a flavin-dependent monooxygenase conferring resistance to tetracycline antibiotics. TetX hydroxylates position 11a of the tetraketide group thus inactivating the antibiotic.'
565,1,L065_1,tet_40_,3000567,tet_40_,0,71.6040716,87.42857143,306,3500000,1,99.43,1221,1221,1423,29,b'Tet40 is a tetracycline efflux pump found in the Gram-positive Clostridium. It is similar to tetA(P).'	tet(40)
565,7,L065_7,AAC_6___Ie_APH_2____Ia,3002597,AAC_6___Ie_APH_2____Ia,0,11.9047619,17.14285714,60,3500000,1,99.93,1440,1440,1537,4.8,"AAC(6')-Ie-APH(2'')-Ia	b""AAC(6')-Ie-APH(2'')-Ia is an aminoglycoside acetyltransferase encoded by plasmids and transposons in S. aureus, E. faecalis, E. faecium and Staphylococcus warneri"""
565,7,L065_7,ANT_6__Ia,3002626,ANT_6__Ia,0,2.645502646,2.285714286,8,3500000,0.265046296,99.56,864,229,229,2.4,"b'ANT(6)-Ia is an aminoglycoside nucleotidyltransferase gene encoded by plasmids and chromosomes in Staphylococcus epidermidis, E. faecium, Streptococcus suis, S. aureus, E. faecalis and Streptococcus mitis'	ANT(6)-Ia"
565,7,L065_7,APH_2____IIa,3002635,APH_2____IIa,0,7.619047619,6.857142857,24,3500000,0.375555556,99.7,900,338,338,4.7,"b""APH(2'')-IIa is a chromosomal-encoded aminoglycoside phosphotransferase in E. faecium and E. coli""	APH(2'')-IIa"
565,7,L065_7,APH_3___IIIa,3002647,APH_3___IIIa,0,8.625336927,6.857142857,24,3500000,0.711949686,100,795,566,566,4,"APH(3')-IIIa	b""APH(3')-IIIa is a plasmid-encoded aminoglycoside phosphotransferase in S. aureus and Enterococcus spp."""
565,7,L065_7,Campylobacter_coli_chloramphenicol,3004454,Campylobacter_coli_chloramphenicol,0,10.98901099,6.857142857,24,3500000,0.517628205,98.14,624,323,372,2.7,b'A chloramphenicol resistance determinant described in Campylobacter coli.'	Campylobacter coli chloramphenicol acetyltransferase
565,7,L065_7,CblA_1,3002999,CblA_1,0,2.565335899,2.285714286,8,3500000,0.276094276,100,891,246,376,2,CblA-1	b'CblA-1 beta-lactamase is a class A beta-lactamase found in Bacteroides uniformis that is species-specific.'
565,7,L065_7,ErmB,3000375,ErmB,0,81.08624976,60.57142857,212,3500000,1,99.46,747,747,965,25.9,"b'ErmB confers the MLSb phenotype. Similar to ErmC, expression of ErmB is inducible by erythromycin. The leader peptide causes attenuation of the mRNA and stabilizes the structure preventing further translation. When erythromycin is present, it binds the leader peptide causing a change in conformation allowing for the expression of ErmB.'	ErmB"
565,7,L065_7,ErmF,3000498,ErmF,0,14.98127341,12,42,3500000,0.961298377,98.7,801,770,866,6.7,b'ErmF confers the MLSb phenotype.'	ErmF
565,7,L065_7,SAT_4,3002897,SAT_4,0,7.366482505,4,14,3500000,0.697974217,98.7,543,379,465,4.5,"SAT-4	b'SAT-4 is a plasmid-mediated streptothricin acetyltransferase and streptothricin (a nucleoside antibiotic) resistant determinant. Originally described from a Campylobacter coli BE/G4 plasmid gene sequence by Jacob et al, 1994.'"
565,7,L065_7,dfrF,3002867,dfrF,0,17.31601732,8.571428571,30,3500000,1,100,495,495,881,4.6,dfrF	b'dfrF is a chromosome-encoded dihydrofolate reductase found in Streptococcus pyogenes'
565,7,L065_7,eptA,3003576,eptA,0,1.737921446,2.857142857,10,3500000,0.218978102,98.33,1644,360,360,1.7,"b'PmrC mediates the modification of Lipid A by the addition of 4-amino-4-deoxy-L-arabinose (L-Ara4N) and phosphoethanolamine, resulting in a less negative cell membrane and decreased binding of polymyxin B.'	eptA"
565,7,L065_7,lnuC,3002837,lnuC,0,26.55122655,13.14285714,46,3500000,1,99.19,495,495,742,8.1,b'lnuC is a transposon-mediated nucleotidyltransferase found in Streptococcus agalactiae'	lnuC
565,7,L065_7,mdtB,3000793,mdtB,0,0.731896985,2.285714286,8,3500000,0.097662504,95.41,3123,305,305,2.3,b'MdtB is a transporter that forms a heteromultimer complex with MdtC to form a multidrug transporter. MdtBC is part of the MdtABC-TolC efflux complex.'	mdtB
565,7,L065_7,mdtE,3000795,mdtE,0,1.4803849,1.714285714,6,3500000,0.272884283,99.37,1158,316,316,1.9,b'MdtE is the membrane fusion protein of the MdtEF multidrug efflux complex. It shares 70% sequence similarity with AcrA.'	mdtE
565,7,L065_7,mdtG,3001329,mdtG,0,2.328559786,2.857142857,10,3500000,0.123879381,100,1227,152,300,2.6,"mdtG	b'The MdtG protein, also named YceE, appears to be a member of the major facilitator superfamily of transporters, and it has been reported, when overexpressed, to increase fosfomycin and deoxycholate resistances. mdtG is a member of the marA-soxS-rob regulon.'"
565,7,L065_7,mdtH,3001216,mdtH,0,2.36322817,2.857142857,10,3500000,0.387923904,99.36,1209,469,469,1.9,b'Multidrug resistance protein MdtH'	mdtH
565,7,L065_7,mdtO,3003549,mdtO,0,1.670843776,3.428571429,12,3500000,0.151072125,99.35,2052,310,310,2.9,"b'Multidrug resistance efflux pump. Could be involved in resistance to puromycin, acriflavine and tetraphenylarsonium chloride'	mdtO"
565,7,L065_7,tetO,3000190,tetO,0,77.97619048,149.7142857,524,3500000,1,99.79,1920,1920,2192,31.9,tetO	b'TetO is a ribosomal protection protein. It is associated with conjugative plasmids.'
565,7,L065_7,tetW,3000194,tet-,0,63.39285714,121.7142857,426,3500000,1,99.9,1920,1920,2162,25.5,tetW	b'TetW is a ribosomal protection protein. It is associated with both conjugative and non conjugative DNA and has been found strains of C. difficile.'
565,7,L065_7,tetX,3000205,tetX,0,13.22071245,15.42857143,54,3500000,0.854327335,99.9,1167,997,1060,5.9,tetX	b'TetX is a flavin-dependent monooxygenase conferring resistance to tetracycline antibiotics. TetX hydroxylates position 11a of the tetraketide group thus inactivating the antibiotic.'
565,7,L065_7,tet_40_,3000567,tet_40_,0,25.27202527,30.85714286,108,3500000,1,99.67,1221,1221,1291,9.8,tet(40)	b'Tet40 is a tetracycline efflux pump found in the Gram-positive Clostridium. It is similar to tetA(P).'
565,7,L065_7,vanWG,3002965,vanWG,0,9.456264775,8,28,3500000,0.561465721,91.16,846,475,743,5.4,b'vanWG is a vanW variant found in the vanG gene cluster'	vanWG
565,9,L065_9,AAC_6___Ie_APH_2____Ia,3002597,AAC_6___Ie_APH_2____Ia,0,24.6031746,35.42857143,124,3500000,1,99.93,1440,1440,1671,10.2,"AAC(6')-Ie-APH(2'')-Ia	b""AAC(6')-Ie-APH(2'')-Ia is an aminoglycoside acetyltransferase encoded by plasmids and transposons in S. aureus, E. faecalis, E. faecium and Staphylococcus warneri"""
565,9,L065_9,APH_2____IIa,3002635,APH_2____IIa,0,20.31746032,18.28571429,64,3500000,0.644444444,99.66,900,580,815,7.5,"APH(2'')-IIa	b""APH(2'')-IIa is a chromosomal-encoded aminoglycoside phosphotransferase in E. faecium and E. coli"""
565,9,L065_9,APH_3___IIIa,3002647,APH_3___IIIa,0,5.750224618,4.571428571,16,3500000,0.388679245,100,795,309,342,2.2,"APH(3')-IIIa	b""APH(3')-IIIa is a plasmid-encoded aminoglycoside phosphotransferase in S. aureus and Enterococcus spp."""
565,9,L065_9,APH_3___IIb,3002645,APH_3___IIb,0,2.124269782,1.714285714,6,3500000,0.210656753,97.65,807,170,257,2.9,"b""APH(3')-IIb is a chromosomal-encoded aminoglycoside phosphotransferase in P. aeruginosa""	APH(3')-IIb"
565,9,L065_9,AcrE,3000499,AcrE,0,10.3626943,12,42,3500000,0.460276339,99.06,1158,533,538,5.2,"b'AcrE is a membrane fusion protein, similar to AcrA.'	AcrE"
565,9,L065_9,CRP,3000518,CRP,0,12.63823065,8,28,3500000,1,99.37,633,633,809,4.2,CRP	b'CRP is a global regulator that represses MdtEF multidrug efflux pump expression.'
565,9,L065_9,Campylobacter_coli_chloramphenicol,3004454,Campylobacter_coli_chloramphenicol,0,20.14652015,12.57142857,44,3500000,1,96.79,624,624,751,7.4,b'A chloramphenicol resistance determinant described in Campylobacter coli.'	Campylobacter coli chloramphenicol acetyltransferase
565,9,L065_9,CblA_1,3002999,CblA_1,0,1.924001924,1.714285714,6,3500000,0.359147026,100,891,320,320,1.9,b'CblA-1 beta-lactamase is a class A beta-lactamase found in Bacteroides uniformis that is species-specific.'	CblA-1
565,9,L065_9,ErmB,3000375,ErmB,0,159.8776057,119.4285714,418,3500000,1,99.46,747,747,836,61.1,"ErmB	b'ErmB confers the MLSb phenotype. Similar to ErmC, expression of ErmB is inducible by erythromycin. The leader peptide causes attenuation of the mRNA and stabilizes the structure preventing further translation. When erythromycin is present, it binds the leader peptide causing a change in conformation allowing for the expression of ErmB.'"
565,9,L065_9,ErmF,3000498,ErmF,0,34.95630462,28,98,3500000,1,98.63,801,801,961,12.8,ErmF	b'ErmF confers the MLSb phenotype.'
565,9,L065_9,Escherichia_coli_EF_Tu,3003369,Escherichia_coli_EF_Tu,1,19.9767712,24.57142857,86,3500000,0.882113821,99.54,1230,1085,1254,8.8,Escherichia coli EF-Tu mutants conferring resistance to Pulvomycin
565,9,L065_9,Escherichia_coli_LamB,3004126,Escherichia_coli_LamB,0,5.113454778,6.857142857,24,3500000,0.319910515,99.77,1341,429,513,3.4,"Escherichia coli LamB	b'LamB is a negative regulator for antibiotic resistance, it serves as a porin to influx antibiotic. When down-regulated, it increases resistance to chlortetracycline, ciprofloxacin, balofloxacin and nalidixic acid. It also interacts with Odp1, an energy metabolic enzyme, creating a complex that decreases in antibiotic-resistant strains.'"
565,9,L065_9,MexA,3000377,MexA,0,3.472222222,4,14,3500000,0.335069444,99.22,1152,386,397,2.5,MexA	b'MexA is the membrane fusion protein of the MexAB-OprM multidrug efflux complex.'
565,9,L065_9,MexC,3000800,MexC,0,1.963672067,2.285714286,8,3500000,0.31443299,98.63,1164,366,377,1.6,MexC	b'MexC is the membrane fusion protein of the MexCD-OprJ multidrug efflux complex.'
565,9,L065_9,MexJ,3003692,MexJ,0,4.658385093,5.142857143,18,3500000,0.38134058,99.05,1104,421,447,2.5,b'mexJ is the membrane fusion protein of the MexJK multidrug efflux protein.'	MexJ
565,9,L065_9,MuxA,3004073,MuxA,0,3.1225605,4,14,3500000,0.144418423,100,1281,185,366,2.4,b'MuxA is a membrane fusion protein component of the efflux pump system MuxABC-OpmB in Pseudomonas aeruginosa.'	MuxA
565,9,L065_9,OXA_347,3001777,OXA_347,0,8.311688312,6.857142857,24,3500000,0.549090909,100,825,453,480,4.6,b'OXA-347 is a beta-lactamase found in Enterobacteriaceae'	OXA-347
565,9,L065_9,OXA_48,3001782,OXA_-_18,0,40.81632653,32.57142857,114,3500000,1,99.87,798,798,981,15.3,OXA-48	b'OXA-48 is a beta-lactamase found in Klebsiella pneumoniae'
565,9,L065_9,OpmD,3000809,OpmD,0,3.1225605,4.571428571,16,3500000,0.215163934,99.05,1464,315,315,2.2,OpmD	b'OpmD is the outer membrane channel protein of the efflux complex MexGHI-OpmD.'
565,9,L065_9,OprN,3000805,OprN,0,4.429678848,6.285714286,22,3500000,0.446793517,99.21,1419,634,634,3.7,b'OprN is the outer membrane channel component of the MexEF-OprN multidrug efflux complex.'	OprN
565,9,L065_9,PmpM,3004077,PmpM,0,1.593943017,2.285714286,8,3500000,0.285216179,98.78,1434,409,409,1.5,"b'PmpM is a multidrug efflux pump belonging to the MATE family of Pseudomonas aeruginosa. PmpM is an H+ drug antiporter and is the first reported case of an H+ coupled efflux pump in the MATE family. PmpM confers resistance to fluoroquinolones, fradiomycin, benzalkonium chloride, chlorhexidine gluconate, ethidium bromide, tetraphenylphosphonium chloride (TPPCl), and rhodamine 6G.'	PmpM"
565,9,L065_9,PmrF,3003578,PmrF,0,7.076514816,6.857142857,24,3500000,0.349845201,98.53,969,339,351,2.8,"PmrF	b'PmrF is required for the synthesis and transfer of 4-amino-4-deoxy-L-arabinose (Ara4N) to Lipid A, which allows gram-negative bacteria to resist the antimicrobial activity of cationic antimicrobial peptides and antibiotics such as polymyxin. pmrF corresponds to 1 locus in Pseudomonas aeruginosa PAO1 and 1 locus in Pseudomonas aeruginosa LESB58.'"
565,9,L065_9,TriB,3003680,TriB,0,2.66773376,2.857142857,10,3500000,0.216619981,99.57,1071,232,402,1.7,b'TriB is a membrane protein that is fused to TriA and both are required for the triclosan efflux pump function of TriABC-OpmH in P. aeruginosa.'	TriB
565,9,L065_9,acrA,3004043,acrA_2,0,7.178750897,8.571428571,30,3500000,0.336683417,99.5,1194,402,402,2.8,b'AcrA is a subunit of the AcrAB-TolC multidrug efflux system that in E. coli.'	Escherichia coli acrA
565,9,L065_9,ampC,3004290,ampC_2,0,10.58201058,12,42,3500000,0.571428571,98.39,1134,648,980,5.2,Escherichia coli ampC beta-lactamase	b'A class C ampC beta-lactamase (cephalosporinase) enzyme described in Escherichia coli shown clinically to confer resistance to penicillin-like and cephalosporin-class antibiotics.'
565,9,L065_9,bacA,3002986,bacA,0,8.342022941,6.857142857,24,3500000,0.391727494,99.38,822,322,322,5.4,bacA	b'The bacA gene product (BacA) recycles undecaprenyl pyrophosphate during cell wall biosynthesis which confers resistance to bacitracin.'
565,9,L065_9,baeR,3000828,baeR,0,7.903576368,5.714285714,20,3500000,0.442600277,97.81,723,320,320,4,baeR	b'BaeR is a response regulator that promotes the expression of MdtABC and AcrD efflux complexes.'
565,9,L065_9,baeS,3000829,baeS,0,7.733007733,10.85714286,38,3500000,0.591880342,97.83,1404,831,947,3.5,"b'BaeS is a sensor kinase in the BaeSR regulatory system. While it phosphorylates BaeR to increase its activity, BaeS is not necessary for overexpressed BaeR to confer resistance.'	baeS"
565,9,L065_9,basS,3003583,basS,0,3.984857541,5.714285714,20,3500000,0.385634589,99.64,1434,553,674,2.7,b'Histidine protein kinase sensor Lipid A modification gene	part of a two-component system involved in polymyxin resistance that senses high extracellular Fe(2+)'	basS
565,9,L065_9,bcr_1,3003801,bcr_1,0,2.835873804,3.428571429,12,3500000,0.137303557,98.8,1209,166,263,3.4,"bcr-1	b'Transmembrane protein which expels bicyclomycin from the cell, leading to bicyclomycin resistance. Identified in Pseudomonas aeruginosa strains responsible for outbreaks in Brazil, often appearing with blaSPM-1, another bicyclomycin resistance gene'"
565,9,L065_9,cpxA,3000830,cpxA,0,9.565398212,13.14285714,46,3500000,0.762736536,97.52,1374,1048,1300,4.4,"b'CpxA is a membrane-localized sensor kinase that is activated by envelope stress. It starts a kinase cascade that activates CpxR, which promotes efflux complex expression.'	cpxA"
565,9,L065_9,dfrF,3002867,dfrF,0,63.49206349,31.42857143,110,3500000,1,100,495,495,954,15.1,dfrF	b'dfrF is a chromosome-encoded dihydrofolate reductase found in Streptococcus pyogenes'
565,9,L065_9,emrA,3000027,emrA,0,5.845816588,6.857142857,24,3500000,0.509803922,98.83,1173,598,602,4.4,"emrA	b'EmrA is a membrane fusion protein, providing an efflux pathway with EmrB and TolC between the inner and outer membranes of E. coli, a Gram-negative bacterium.'"
565,9,L065_9,emrK,3000206,emrK,0,4.329004329,4.571428571,16,3500000,0.28030303,98.65,1056,296,385,2.7,"b'emrK is a membrane fusion protein that is a homolog of EmrA. Together with the inner membrane transporter EmrY and the outer membrane channel TolC, it mediates multidrug efflux.'	emrK"
565,9,L065_9,emrR,3000516,emrR,0,11.83750336,6.285714286,22,3500000,0.903954802,100,531,480,529,4.7,emrR	b'EmrR is a negative regulator for the EmrAB-TolC multidrug efflux pump in E. coli. Mutations lead to EmrAB-TolC overexpression.'
565,9,L065_9,eptA,3003576,eptA,0,6.951685784,11.42857143,40,3500000,0.587591241,98.38,1644,966,1061,2.9,"b'PmrC mediates the modification of Lipid A by the addition of 4-amino-4-deoxy-L-arabinose (L-Ara4N) and phosphoethanolamine, resulting in a less negative cell membrane and decreased binding of polymyxin B.'	eptA"
565,9,L065_9,evgA,3000832,evgA,0,13.93728223,8.571428571,30,3500000,1,99.84,615,615,681,5.1,"evgA	b'EvgA, when phosphorylated, is a positive regulator for efflux protein complexes emrKY and mdtEF. While usually phosphorylated in a EvgS dependent manner, it can be phosphorylated in the absence of EvgS when overexpressed.'"
565,9,L065_9,gadX,3000508,gadX,0,9.696969697,8,28,3500000,1,98.42,825,825,939,3.8,gadX	b'GadX is an AraC-family regulator that promotes mdtEF expression to confer multidrug resistance.'
565,9,L065_9,ileS,3003730,ileS,0,1.031459515,3.428571429,12,3500000,0.138387485,91.52,3324,460,460,1.7,b'Bifidobacteria have an intrinsically resistant form of ileS (isoleucyl-tRNA synthetase) that confers resistance to mupirocin.'	Bifidobacterium ileS conferring resistance to mupirocin
565,9,L065_9,kdpE,3003841,kdpE,0,5.899705015,4,14,3500000,0.486725664,97.58,678,330,330,3.9,kdpE	b'kdpE is a transcriptional activator that is part of the two-component system KdpD/KdpE that is studied for its regulatory role in potassium transport and has been identified as an adaptive regulator involved in the virulence and intracellular survival of pathogenic bacteria. kdpE regulates a range of virulence loci through direct promoter binding.'
565,9,L065_9,lnuC,3002837,lnuC,0,9.235209235,4.571428571,16,3500000,0.525252525,99.62,495,260,320,4.2,b'lnuC is a transposon-mediated nucleotidyltransferase found in Streptococcus agalactiae'	lnuC
565,9,L065_9,mdfA,3001328,mdfA,0,3.244120032,4,14,3500000,0.311435523,97.66,1233,384,412,2.2,b'Multidrug efflux pump in E. coli. This multidrug efflux system was originally identified as the Cmr/CmlA chloramphenicol exporter.'	Escherichia coli mdfA
565,9,L065_9,mdtE,3000795,mdtE,0,11.34961757,13.14285714,46,3500000,0.495682211,98.78,1158,574,574,8.3,mdtE	b'MdtE is the membrane fusion protein of the MdtEF multidrug efflux complex. It shares 70% sequence similarity with AcrA.'
565,9,L065_9,mdtG,3001329,mdtG,0,7.451391314,9.142857143,32,3500000,0.504482478,98.06,1227,619,619,4.4,"mdtG	b'The MdtG protein, also named YceE, appears to be a member of the major facilitator superfamily of transporters, and it has been reported, when overexpressed, to increase fosfomycin and deoxycholate resistances. mdtG is a member of the marA-soxS-rob regulon.'"
565,9,L065_9,mdtH,3001216,mdtH,0,6.144393241,7.428571429,26,3500000,0.420181969,99.02,1209,508,508,2.6,b'Multidrug resistance protein MdtH'	mdtH
565,9,L065_9,mdtM,3001214,mdtM,0,5.097902908,6.285714286,22,3500000,0.446066504,97.27,1233,550,550,3.3,mdtM	b'Multidrug resistance protein MdtM'
565,9,L065_9,mdtN,3003548,mdtN,0,7.198228128,7.428571429,26,3500000,0.684108527,97.45,1032,706,706,4,"mdtN	b'Multidrug resistance efflux pump. Could be involved in resistance to puromycin, acriflavine and tetraphenylarsonium chloride.'"
565,9,L065_9,mexM,3003704,mexM,0,3.947693067,4.571428571,16,3500000,0.465457686,99.63,1158,539,539,2.8,b'mexM is the membrane fusion protein of the MexMN-OprM multidrug efflux complex.'	mexM
565,9,L065_9,mgrB,3003820,mgrB,0,15.87301587,2.285714286,8,3500000,1,100,144,144,257,3,mgrB	b'mgrB is a small transmembrane protein produced in the PhoPQ signalling system. It acts as a negative regulator in this system. Inactivation or down-regulation of mgrB confers colistin resistance by absence as shown in Klebsiella pneumoniae'
565,9,L065_9,nalC,3000818,nalC,1,2.670226969,1.714285714,6,3500000,0.510903427,96.95,642,328,425,1.6,nalC
565,9,L065_9,tetO,3000190,tetO,0,90.77380952,174.2857143,610,3500000,1,99.79,1920,1920,2497,33.8,b'TetO is a ribosomal protection protein. It is associated with conjugative plasmids.'	tetO
565,9,L065_9,tetX,3000205,tetX,0,40.15179337,46.85714286,164,3500000,1,99.74,1167,1167,1522,14.7,tetX	b'TetX is a flavin-dependent monooxygenase conferring resistance to tetracycline antibiotics. TetX hydroxylates position 11a of the tetraketide group thus inactivating the antibiotic.'
565,9,L065_9,tet_40_,3000567,tet_40_,0,27.14402714,33.14285714,116,3500000,1,99.51,1221,1221,1379,11.3,tet(40)	b'Tet40 is a tetracycline efflux pump found in the Gram-positive Clostridium. It is similar to tetA(P).'
565,11,L065_11,APH_2____IIa,3002635,APH_2____IIa,0,17.14285714,15.42857143,54,3500000,1,99.56,900,900,1354,6,"b""APH(2'')-IIa is a chromosomal-encoded aminoglycoside phosphotransferase in E. faecium and E. coli""	APH(2'')-IIa"
565,11,L065_11,APH_3___IIIa,3002647,APH_3___IIIa,0,6.469002695,5.142857143,18,3500000,0.368553459,100,795,293,390,2.7,"b""APH(3')-IIIa is a plasmid-encoded aminoglycoside phosphotransferase in S. aureus and Enterococcus spp.""	APH(3')-IIIa"
565,11,L065_11,AcrE,3000499,AcrE,0,51.8134715,60,210,3500000,1,99.22,1158,1158,1895,16.5,"AcrE	b'AcrE is a membrane fusion protein, similar to AcrA.'"
565,11,L065_11,AcrF,3000502,AcrF,0,46.92891649,145.7142857,510,3500000,1,99,3105,3105,3683,20.7,"b'AcrF is a inner membrane transporter, similar to AcrB.'	AcrF"
565,11,L065_11,AcrS,3000656,AcrS,0,68.08877397,45.14285714,158,3500000,1,100,663,663,1175,19.9,AcrS	b'AcrS is a repressor of the AcrAB efflux complex and is associated with the expression of AcrEF. AcrS is believed to regulate a switch between AcrAB and AcrEF efflux.'
565,11,L065_11,CRP,3000518,CRP,0,71.31573008,45.14285714,158,3500000,1,99.37,633,633,1411,16.5,CRP	b'CRP is a global regulator that represses MdtEF multidrug efflux pump expression.'
565,11,L065_11,CblA_1,3002999,CblA_1,0,3.848003848,3.428571429,12,3500000,0.598204265,99.25,891,533,701,2.4,b'CblA-1 beta-lactamase is a class A beta-lactamase found in Bacteroides uniformis that is species-specific.'	CblA-1
565,11,L065_11,ErmB,3000375,ErmB,0,86.4410021,64.57142857,226,3500000,1,99.46,747,747,922,30.5,"ErmB	b'ErmB confers the MLSb phenotype. Similar to ErmC, expression of ErmB is inducible by erythromycin. The leader peptide causes attenuation of the mRNA and stabilizes the structure preventing further translation. When erythromycin is present, it binds the leader peptide causing a change in conformation allowing for the expression of ErmB.'"
565,11,L065_11,ErmF,3000498,ErmF,0,316.7469235,253.7142857,888,3500000,1,99.25,801,801,1354,94.5,b'ErmF confers the MLSb phenotype.'	ErmF
565,11,L065_11,Escherichia_coli_CyaA,3003900,Escherichia_coli_CyaA,0,47.33860564,120.5714286,422,3500000,1,98.55,2547,2547,3320,19,"b'CyaA (adenylate cyclase) is involved with the synthesis of cyclic AMP which regulates the fosfomycin transporter glpT. As a result, mutations to cyaA confer resistance to fosfomycin.'	Escherichia coli CyaA with mutation conferring resistance to fosfomycin"
565,11,L065_11,Escherichia_coli_GlpT,3003889,Escherichia_coli_GlpT,1,37.84295175,51.42857143,180,3500000,1,98.53,1359,1359,1638,16.2,Escherichia coli GlpT with mutation conferring resistance to fosfomycin
565,11,L065_11,Escherichia_coli_LamB,3004126,Escherichia_coli_LamB,0,39.2031533,52.57142857,184,3500000,1,96.05,1341,1341,1969,13.9,"b'LamB is a negative regulator for antibiotic resistance, it serves as a porin to influx antibiotic. When down-regulated, it increases resistance to chlortetracycline, ciprofloxacin, balofloxacin and nalidixic acid. It also interacts with Odp1, an energy metabolic enzyme, creating a complex that decreases in antibiotic-resistant strains.'	Escherichia coli LamB"
565,11,L065_11,FosA7,3004113,FosA7,0,22.96521445,9.714285714,34,3500000,1,94.8,423,423,927,5.5,FosA7	b'fosA7 is an enzyme that confers resistance to fosfomycin in Escherichia coli by breaking the epoxide ring of the molecule.'
565,11,L065_11,H_NS,3000676,H_NS,0,49.68944099,20.57142857,72,3500000,1,100,414,414,1209,8.6,"H-NS	b'H-NS is a histone-like protein involved in global gene regulation in Gram-negative bacteria. It is a repressor of the membrane fusion protein genes acrE, mdtE, and emrK as well as nearby genes of many RND-type multidrug exporters.'"
565,11,L065_11,Klebsiella_pneumoniae_OmpK36,3003968,Klebsiella_pneumoniae_OmpK36,0,18.11594203,20,70,3500000,0.83423913,92.08,1104,921,1016,6.3,"b'Klebsiella pneumoniae outer membrane porin protein. In beta-lactam-resistant Klebsiella, this porin is often deleted, limiting diffusion of the antibiotic into the cell. Klebsiella strains expressing OmpK36 are often beta-lactam sensitive even in the presence of beta-lactamases because of an inefficient mechanism.'	Klebsiella pneumoniae OmpK36"
565,11,L065_11,OXA_347,3001777,OXA_347,0,221.6450216,182.8571429,640,3500000,1,100,825,825,1669,57.1,OXA-347	b'OXA-347 is a beta-lactamase found in Enterobacteriaceae'
565,11,L065_11,OXA_48,3001782,OXA_-_18,0,310.7769424,248,868,3500000,1,100,798,798,1737,74.6,OXA-48	b'OXA-48 is a beta-lactamase found in Klebsiella pneumoniae'
565,11,L065_11,OXY_1_4,3002392,OXY_-,0,41.2371134,36,126,3500000,1,99.77,873,873,1177,15.4,OXY-1-4	b'OXY-1-4 is a beta-lactamase found in Klebsiella oxytoca'
565,11,L065_11,PmrF,3003578,PmrF,0,44.81792717,43.42857143,152,3500000,1,99.17,969,969,1588,14.3,"b'PmrF is required for the synthesis and transfer of 4-amino-4-deoxy-L-arabinose (Ara4N) to Lipid A, which allows gram-negative bacteria to resist the antimicrobial activity of cationic antimicrobial peptides and antibiotics such as polymyxin. pmrF corresponds to 1 locus in Pseudomonas aeruginosa PAO1 and 1 locus in Pseudomonas aeruginosa LESB58.'	PmrF"
565,11,L065_11,TolC,3000237,TolC,0,39.93855607,59.42857143,208,3500000,1,98.59,1488,1488,1954,15.7,b'TolC is a protein subunit of many multidrug efflux complexes in Gram negative bacteria. It is an outer membrane efflux protein and is constitutively open. Regulation of efflux activity is often at its periplasmic entrance by other components of the efflux complex.'	TolC
565,11,L065_11,YojI,3003952,YojI,0,42.05769899,69.14285714,242,3500000,1,99.57,1644,1644,2162,16.5,YojI	b'YojI mediates resistance to the peptide antibiotic microcin J25 when it is expressed from a multicopy vector. YojI is capable of pumping out microcin molecules. The outer membrane protein TolC in addition to YojI is required for export of microcin J25 out of the cell. Microcin J25 is thus the first known substrate for YojI.'
565,11,L065_11,acrA,3004043,acrA_2,0,51.68700646,61.71428571,216,3500000,1,99.92,1194,1194,1977,16.3,b'AcrA is a subunit of the AcrAB-TolC multidrug efflux system that in E. coli.'	Escherichia coli acrA
565,11,L065_11,acrB,3000216,acrB,0,41.17913832,129.7142857,454,3500000,1,99.4,3150,3150,3911,17.3,acrB	b'Protein subunit of AcrA-AcrB-TolC multidrug efflux complex. AcrB functions as a herterotrimer which forms the inner membrane component and is primarily responsible for substrate recognition and energy transduction by acting as a drug/proton antiporter.'
565,11,L065_11,acrD,3000491,acrD,0,41.1046885,128,448,3500000,1,99.2,3114,3114,3636,18.4,"acrD	b'AcrD is an aminoglycoside efflux pump expressed in E. coli. Its expression can be induced by indole, and is regulated by baeRS and cpxAR.'"
565,11,L065_11,ampC,3004290,ampC_2,0,54.42176871,61.71428571,216,3500000,1,98.41,1134,1134,1646,19.5,b'A class C ampC beta-lactamase (cephalosporinase) enzyme described in Escherichia coli shown clinically to confer resistance to penicillin-like and cephalosporin-class antibiotics.'	Escherichia coli ampC beta-lactamase
565,11,L065_11,bacA,3002986,bacA,0,66.04101495,54.28571429,190,3500000,1,99.27,822,822,1460,18.2,b'The bacA gene product (BacA) recycles undecaprenyl pyrophosphate during cell wall biosynthesis which confers resistance to bacitracin.'	bacA
565,11,L065_11,baeR,3000828,baeR,0,31.61430547,22.85714286,80,3500000,1,98.2,723,723,1171,10,b'BaeR is a response regulator that promotes the expression of MdtABC and AcrD efflux complexes.'	baeR
565,11,L065_11,baeS,3000829,baeS,0,37.44403744,52.57142857,184,3500000,1,97.44,1404,1404,2076,13.2,"baeS	b'BaeS is a sensor kinase in the BaeSR regulatory system. While it phosphorylates BaeR to increase its activity, BaeS is not necessary for overexpressed BaeR to confer resistance.'"
565,11,L065_11,cpxA,3000830,cpxA,0,42.00457476,57.71428571,202,3500000,1,98.11,1374,1374,1900,15.7,"cpxA	b'CpxA is a membrane-localized sensor kinase that is activated by envelope stress. It starts a kinase cascade that activates CpxR, which promotes efflux complex expression.'"
565,11,L065_11,dfrF,3002867,dfrF,0,23.08802309,11.42857143,40,3500000,1,100,495,495,763,7.5,dfrF	b'dfrF is a chromosome-encoded dihydrofolate reductase found in Streptococcus pyogenes'
565,11,L065_11,emrA,3000027,emrA,0,36.04920229,42.28571429,148,3500000,1,96.76,1173,1173,1691,12.8,"emrA	b'EmrA is a membrane fusion protein, providing an efflux pathway with EmrB and TolC between the inner and outer membranes of E. coli, a Gram-negative bacterium.'"
565,11,L065_11,emrB,3000074,emrB,0,40.47154924,62.28571429,218,3500000,1,97.4,1539,1539,2138,15,"b'emrB is a translocase in the emrB -TolC efflux protein in E. coli. It recognizes substrates including carbonyl cyanide m-chlorophenylhydrazone (CCCP), nalidixic acid, and thioloactomycin.'	emrB"
565,11,L065_11,emrK,3000206,emrK,0,49.78354978,52.57142857,184,3500000,1,98.48,1056,1056,1657,16.5,"b'emrK is a membrane fusion protein that is a homolog of EmrA. Together with the inner membrane transporter EmrY and the outer membrane channel TolC, it mediates multidrug efflux.'	emrK"
565,11,L065_11,emrR,3000516,emrR,0,52.7306968,28,98,3500000,1,100,531,531,1418,10.4,b'EmrR is a negative regulator for the EmrAB-TolC multidrug efflux pump in E. coli. Mutations lead to EmrAB-TolC overexpression.'	emrR
565,11,L065_11,emrY,3000254,emrY,0,40.47154924,62.28571429,218,3500000,1,97.99,1539,1539,2050,15.7,b'emrY is a multidrug transport that moves substrates across the inner membrane of the Gram-negative E. coli. It is a homolog of emrB.'	emrY
565,11,L065_11,eptA,3003576,eptA,0,53.52798054,88,308,3500000,1,98.78,1644,1644,2390,19.2,"eptA	b'PmrC mediates the modification of Lipid A by the addition of 4-amino-4-deoxy-L-arabinose (L-Ara4N) and phosphoethanolamine, resulting in a less negative cell membrane and decreased binding of polymyxin B.'"
565,11,L065_11,evgA,3000832,evgA,0,42.74099884,26.28571429,92,3500000,1,99.84,615,615,1090,12,"evgA	b'EvgA, when phosphorylated, is a positive regulator for efflux protein complexes emrKY and mdtEF. While usually phosphorylated in a EvgS dependent manner, it can be phosphorylated in the absence of EvgS when overexpressed.'"
565,11,L065_11,evgS,3000833,evgS,0,35.13792829,126.2857143,442,3500000,1,97.41,3594,3594,3957,16.6,evgS	b'EvgS is a sensor protein that phosphorylates the regulatory protein EvgA. evgS corresponds to 1 locus in Pseudomonas aeruginosa PAO1 and 1 locus in Pseudomonas aeruginosa LESB58.'
565,11,L065_11,gadW,3003838,gadW,0,33.70566334,24.57142857,86,3500000,1,95.88,729,729,1316,9.8,"b'GadW is an AraC-family regulator that promotes mdtEF expression to confer multidrug resistance. GadW inhibits GadX-dependent activation. GadW clearly represses gadX and, in situations where GadX is missing, activates gadA and gadBC.'	gadW"
565,11,L065_11,gadX,3000508,gadX,0,52.64069264,43.42857143,152,3500000,1,98.42,825,825,1541,14.8,b'GadX is an AraC-family regulator that promotes mdtEF expression to confer multidrug resistance.'	gadX
565,11,L065_11,kdpE,3003841,kdpE,0,20.22756005,13.71428571,48,3500000,1,97.34,678,678,918,7.2,kdpE	b'kdpE is a transcriptional activator that is part of the two-component system KdpD/KdpE that is studied for its regulatory role in potassium transport and has been identified as an adaptive regulator involved in the virulence and intracellular survival of pathogenic bacteria. kdpE regulates a range of virulence loci through direct promoter binding.'
565,11,L065_11,lnuC,3002837,lnuC,0,33.47763348,16.57142857,58,3500000,1,99.19,495,495,920,9.3,b'lnuC is a transposon-mediated nucleotidyltransferase found in Streptococcus agalactiae'	lnuC
565,11,L065_11,marA,3000263,marA,0,52.08333333,20,70,3500000,1,99.48,384,384,937,11.1,"marA	b'In the presence of antibiotic stress, E. coli overexpresses the global activator protein MarA, which besides inducing MDR efflux pump AcrAB, also down- regulates synthesis of the porin OmpF.'"
565,11,L065_11,marR,3003378,marR,1,40.72249589,17.71428571,62,3500000,1,97.93,435,435,1159,8,Escherichia coli marR mutant conferring antibiotic resistance
565,11,L065_11,mdfA,3001328,mdfA,0,34.75842892,42.85714286,150,3500000,1,97.08,1233,1233,1674,13.1,b'Multidrug efflux pump in E. coli. This multidrug efflux system was originally identified as the Cmr/CmlA chloramphenicol exporter.'	Escherichia coli mdfA
565,11,L065_11,mdtA,3000792,mdtA,0,31.59340659,39.42857143,138,3500000,1,97.28,1248,1248,2013,10.3,mdtA	b'MdtA is the membrane fusion protein of the multidrug efflux complex mdtABC.'
565,11,L065_11,mdtB,3000793,mdtB,0,26.71423997,83.42857143,292,3500000,1,96.83,3123,3123,3516,12.2,mdtB	b'MdtB is a transporter that forms a heteromultimer complex with MdtC to form a multidrug transporter. MdtBC is part of the MdtABC-TolC efflux complex.'
565,11,L065_11,mdtC,3000794,mdtC,0,27.66174696,85.14285714,298,3500000,1,96.65,3078,3078,3687,12.1,"b'MdtC is a transporter that forms a heteromultimer complex with MdtB to form a multidrug transporter. MdtBC is part of the MdtABC-TolC efflux complex. In the absence of MdtB, MdtC can form a homomultimer complex that results in a functioning efflux complex with a narrower drug specificity. mdtC corresponds to 3 loci in Pseudomonas aeruginosa PAO1 (gene name: muxC/muxB) and 3 loci in Pseudomonas aeruginosa LESB58.'	mdtC"
565,11,L065_11,mdtE,3000795,mdtE,0,53.2938564,61.71428571,216,3500000,1,99.14,1158,1158,1497,21,mdtE	b'MdtE is the membrane fusion protein of the MdtEF multidrug efflux complex. It shares 70% sequence similarity with AcrA.'
565,11,L065_11,mdtF,3000796,mdtF,0,46.05927149,143.4285714,502,3500000,1,98.75,3114,3114,3831,19.6,b'MdtF is the multidrug inner membrane transporter for the MdtEF-TolC efflux complex.'	mdtF
565,11,L065_11,mdtG,3001329,mdtG,0,37.72266853,46.28571429,162,3500000,1,98.21,1227,1227,1947,12.4,"b'The MdtG protein, also named YceE, appears to be a member of the major facilitator superfamily of transporters, and it has been reported, when overexpressed, to increase fosfomycin and deoxycholate resistances. mdtG is a member of the marA-soxS-rob regulon.'	mdtG"
565,11,L065_11,mdtH,3001216,mdtH,0,28.35873804,34.28571429,120,3500000,1,99.01,1209,1209,1503,11.8,b'Multidrug resistance protein MdtH'	mdtH
565,11,L065_11,mdtM,3001214,mdtM,0,29.66052601,36.57142857,128,3500000,1,95.94,1233,1233,1373,13.5,b'Multidrug resistance protein MdtM'	mdtM
565,11,L065_11,mdtN,3003548,mdtN,0,37.65227021,38.85714286,136,3500000,0.988372093,95.98,1032,1020,1337,14.8,"mdtN	b'Multidrug resistance efflux pump. Could be involved in resistance to puromycin, acriflavine and tetraphenylarsonium chloride.'"
565,11,L065_11,mdtO,3003549,mdtO,0,43.16346422,88.57142857,310,3500000,1,98.39,2052,2052,2780,16.7,"b'Multidrug resistance efflux pump. Could be involved in resistance to puromycin, acriflavine and tetraphenylarsonium chloride'	mdtO"
565,11,L065_11,mdtP,3003550,mdtP,0,37.78362061,55.42857143,194,3500000,1,97.75,1467,1467,1741,16.2,"b'Multidrug resistance efflux pump. Could be involved in resistance to puromycin, acriflavine and tetraphenylarsonium chloride'	mdtP"
565,11,L065_11,mefA,3000615,mefA,0,4.222378607,5.142857143,18,3500000,0.52134647,95.28,1218,635,666,3.2,b'mefA is a motive efflux pump in Streptococcus pneumoniae that confers resistance to macrolides. It is found on the same operon as mefE and the ABC-efflux pump mel.'	mefA
565,11,L065_11,mgrB,3003820,mgrB,0,107.1428571,15.42857143,54,3500000,1,100,144,144,806,10,b'mgrB is a small transmembrane protein produced in the PhoPQ signalling system. It acts as a negative regulator in this system. Inactivation or down-regulation of mgrB confers colistin resistance by absence as shown in Klebsiella pneumoniae'	mgrB
565,11,L065_11,mipA,3004127,mipA,0,45.1329126,33.71428571,118,3500000,1,99.6,747,747,1573,11.2,"Escherichia coli mipA	b'MltA-interacting protein (mipA), is an antibiotic resistance-related outer membrane protein. Deletion of mipA increases kanamycin, nalidixic acid and streptomycin resistance.'"
565,11,L065_11,msbA,3003950,msbA,0,32.67173078,57.14285714,200,3500000,1,98.97,1749,1749,2410,12.4,"msbA	b'MsbA is a multidrug resistance transporter homolog from E. coli and belongs to a superfamily of transporters that contain an adenosine triphosphate (ATP) binding cassette (ABC) which is also called a nucleotide-binding domain (NBD). MsbA is a member of the MDR-ABC transporter group by sequence homology. MsbA transports lipid A, a major component of the bacterial outer cell membrane, and is the only bacterial ABC transporter that is essential for cell viability.'"
565,11,L065_11,oqxA,3003922,oqxA,0,1.943634597,2.285714286,8,3500000,0.344387755,90.37,1176,405,416,2.5,b'RND efflux pump conferring resistance to fluoroquinolone'	oqxA
565,11,L065_11,porin_OmpC,3004114,porin_OmpC,0,25.87991718,28.57142857,100,3500000,1,91.53,1104,1104,1516,8.7,"b'In the presence of antibiotic stress, there is a coupled down-regulation of the porin OmpC with the OmpF. Mutants both lacking both OmpC and OmpF proteins are resistant to cephaloridine and cefazolin. Analyses of genes involved in the increased resistance to tetracycline suggest that the up-regulation of efflux pump genes is accompanied by a decrease of OmpF and OmpC synthesis. Homologs of OmpC have been identified in Escherichia coli, Salmonella enterica, Enterobacter aerogenes and Serratia marcescens.'	porin OmpC"
565,11,L065_11,tetM,3000186,tetM,0,6.25,12,42,3500000,0.458854167,95.23,1920,881,1025,3.2,b'TetM is a ribosomal protection protein that confers tetracycline resistance. It is found on transposable DNA elements and its horizontal transfer between bacterial species has been documented.'	tetM
565,11,L065_11,tetO,3000190,tetO,0,80.6547619,154.8571429,542,3500000,1,99.79,1920,1920,2604,30.8,tetO	b'TetO is a ribosomal protection protein. It is associated with conjugative plasmids.'
565,11,L065_11,tetQ,3000191,tetQ,0,127.0806195,250.8571429,878,3500000,0.920466059,97.74,1974,1817,2140,55.4,b'TetQ is a ribosomal protection protein. Its gene is associated with a conjugative transposon and has been found in both Gram-positive and Gram-negative bacteria.'	tetQ
565,11,L065_11,tetW,3000194,tet-,0,41.66666667,80,280,3500000,1,99.95,1920,1920,2470,16.8,b'TetW is a ribosomal protection protein. It is associated with both conjugative and non conjugative DNA and has been found strains of C. difficile.'	tetW
565,11,L065_11,tetX,3000205,tetX,0,44.0690415,51.42857143,180,3500000,1,99.74,1167,1167,1738,15.5,tetX	b'TetX is a flavin-dependent monooxygenase conferring resistance to tetracycline antibiotics. TetX hydroxylates position 11a of the tetraketide group thus inactivating the antibiotic.'
565,11,L065_11,tet_40_,3000567,tet_40_,0,25.74002574,31.42857143,110,3500000,1,99.59,1221,1221,1456,10.5,tet(40)	b'Tet40 is a tetracycline efflux pump found in the Gram-positive Clostridium. It is similar to tetA(P).'
565,11,L065_11,ugd,3003577,ugd,0,9.793120333,11.42857143,40,3500000,0.6520994,93.69,1167,761,825,7.3,"ugd	b'PmrE is required for the synthesis and transfer of 4-amino-4-deoxy-L-arabinose (Ara4N) to Lipid A, which allows gram-negative bacteria to resist the antimicrobial activity of cationic antimicrobial peptides and antibiotics such as polymyxin'"
565,12,L065_12,APH_2____IIa,3002635,APH_2____IIa,0,24.12698413,21.71428571,76,3500000,1,99.56,900,900,1443,7.9,"APH(2'')-IIa	b""APH(2'')-IIa is a chromosomal-encoded aminoglycoside phosphotransferase in E. faecium and E. coli"""
565,12,L065_12,APH_3___IIIa,3002647,APH_3___IIIa,0,9.344115004,7.428571429,26,3500000,0.622641509,100,795,495,495,6.9,"b""APH(3')-IIIa is a plasmid-encoded aminoglycoside phosphotransferase in S. aureus and Enterococcus spp.""	APH(3')-IIIa"
565,12,L065_12,AcrE,3000499,AcrE,0,16.2842339,18.85714286,66,3500000,1,99.22,1158,1158,1494,6.5,"AcrE	b'AcrE is a membrane fusion protein, similar to AcrA.'"
565,12,L065_12,AcrS,3000656,AcrS,0,7.756948933,5.142857143,18,3500000,0.823529412,100,663,546,753,3.6,AcrS	b'AcrS is a repressor of the AcrAB efflux complex and is associated with the expression of AcrEF. AcrS is believed to regulate a switch between AcrAB and AcrEF efflux.'
565,12,L065_12,CRP,3000518,CRP,0,19.86007673,12.57142857,44,3500000,1,99.37,633,633,1083,5.8,CRP	b'CRP is a global regulator that represses MdtEF multidrug efflux pump expression.'
565,12,L065_12,CblA_1,3002999,CblA_1,0,18.59868527,16.57142857,58,3500000,1,99.55,891,891,1189,7.3,CblA-1	b'CblA-1 beta-lactamase is a class A beta-lactamase found in Bacteroides uniformis that is species-specific.'
565,12,L065_12,ErmB,3000375,ErmB,0,73.43660356,54.85714286,192,3500000,1,99.46,747,747,1051,24.6,"b'ErmB confers the MLSb phenotype. Similar to ErmC, expression of ErmB is inducible by erythromycin. The leader peptide causes attenuation of the mRNA and stabilizes the structure preventing further translation. When erythromycin is present, it binds the leader peptide causing a change in conformation allowing for the expression of ErmB.'	ErmB"
565,12,L065_12,ErmF,3000498,ErmF,0,208.3110398,166.8571429,584,3500000,1,99.25,801,801,1366,62.4,b'ErmF confers the MLSb phenotype.'	ErmF
565,12,L065_12,Escherichia_coli_GlpT,3003889,Escherichia_coli_GlpT,1,16.39861243,22.28571429,78,3500000,1,98.53,1359,1359,1624,7.1,Escherichia coli GlpT with mutation conferring resistance to fosfomycin
565,12,L065_12,H_NS,3000676,H_NS,0,15.18288475,6.285714286,22,3500000,0.664251208,100,414,275,455,5.7,"H-NS	b'H-NS is a histone-like protein involved in global gene regulation in Gram-negative bacteria. It is a repressor of the membrane fusion protein genes acrE, mdtE, and emrK as well as nearby genes of many RND-type multidrug exporters.'"
565,12,L065_12,OXA_347,3001777,OXA_347,0,132.2943723,109.1428571,382,3500000,1,100,825,825,1676,33.9,b'OXA-347 is a beta-lactamase found in Enterobacteriaceae'	OXA-347
565,12,L065_12,OXA_48,3001782,OXA_-_18,0,49.40923738,39.42857143,138,3500000,1,100,798,798,1515,13.7,OXA-48	b'OXA-48 is a beta-lactamase found in Klebsiella pneumoniae'
565,12,L065_12,OXY_1_4,3002392,OXY_-,0,5.236458845,4.571428571,16,3500000,0.576174112,99.6,873,503,503,4,b'OXY-1-4 is a beta-lactamase found in Klebsiella oxytoca'	OXY-1-4
565,12,L065_12,PmrF,3003578,PmrF,0,15.92215834,15.42857143,54,3500000,0.988648091,99.16,969,958,1161,6.9,"b'PmrF is required for the synthesis and transfer of 4-amino-4-deoxy-L-arabinose (Ara4N) to Lipid A, which allows gram-negative bacteria to resist the antimicrobial activity of cationic antimicrobial peptides and antibiotics such as polymyxin. pmrF corresponds to 1 locus in Pseudomonas aeruginosa PAO1 and 1 locus in Pseudomonas aeruginosa LESB58.'	PmrF"
565,12,L065_12,SAT_4,3002897,SAT_4,0,8.418837148,4.571428571,16,3500000,0.756906077,100,543,411,561,4.2,"SAT-4	b'SAT-4 is a plasmid-mediated streptothricin acetyltransferase and streptothricin (a nucleoside antibiotic) resistant determinant. Originally described from a Campylobacter coli BE/G4 plasmid gene sequence by Jacob et al, 1994.'"
565,12,L065_12,TolC,3000237,TolC,0,17.66513057,26.28571429,92,3500000,1,98.59,1488,1488,1781,7.5,TolC	b'TolC is a protein subunit of many multidrug efflux complexes in Gram negative bacteria. It is an outer membrane efflux protein and is constitutively open. Regulation of efflux activity is often at its periplasmic entrance by other components of the efflux complex.'
565,12,L065_12,YojI,3003952,YojI,0,19.46472019,32,112,3500000,1,99.57,1644,1644,1801,8.9,b'YojI mediates resistance to the peptide antibiotic microcin J25 when it is expressed from a multicopy vector. YojI is capable of pumping out microcin molecules. The outer membrane protein TolC in addition to YojI is required for export of microcin J25 out of the cell. Microcin J25 is thus the first known substrate for YojI.'	YojI
565,12,L065_12,acrA,3004043,acrA_2,0,22.97200287,27.42857143,96,3500000,1,99.92,1194,1194,1404,10.2,Escherichia coli acrA	b'AcrA is a subunit of the AcrAB-TolC multidrug efflux system that in E. coli.'
565,12,L065_12,acrB,3000216,acrB,0,20.13605442,63.42857143,222,3500000,1,99.4,3150,3150,3527,9.4,acrB	b'Protein subunit of AcrA-AcrB-TolC multidrug efflux complex. AcrB functions as a herterotrimer which forms the inner membrane component and is primarily responsible for substrate recognition and energy transduction by acting as a drug/proton antiporter.'
565,12,L065_12,acrD,3000491,acrD,0,23.48839343,73.14285714,256,3500000,1,99.2,3114,3114,3545,10.8,"acrD	b'AcrD is an aminoglycoside efflux pump expressed in E. coli. Its expression can be induced by indole, and is regulated by baeRS and cpxAR.'"
565,12,L065_12,ampC,3004290,ampC_2,0,14.61325271,16.57142857,58,3500000,0.998236332,98.41,1134,1132,1221,6.9,b'A class C ampC beta-lactamase (cephalosporinase) enzyme described in Escherichia coli shown clinically to confer resistance to penicillin-like and cephalosporin-class antibiotics.'	Escherichia coli ampC beta-lactamase
565,12,L065_12,bacA,3002986,bacA,0,15.29370872,12.57142857,44,3500000,1,99.27,822,822,1379,4.8,b'The bacA gene product (BacA) recycles undecaprenyl pyrophosphate during cell wall biosynthesis which confers resistance to bacitracin.'	bacA
565,12,L065_12,baeR,3000828,baeR,0,15.80715274,11.42857143,40,3500000,1,98.2,723,723,1294,4.6,baeR	b'BaeR is a response regulator that promotes the expression of MdtABC and AcrD efflux complexes.'
565,12,L065_12,baeS,3000829,baeS,0,20.35002035,28.57142857,100,3500000,1,97.44,1404,1404,1914,7.8,"baeS	b'BaeS is a sensor kinase in the BaeSR regulatory system. While it phosphorylates BaeR to increase its activity, BaeS is not necessary for overexpressed BaeR to confer resistance.'"
565,12,L065_12,cpxA,3000830,cpxA,0,24.12143897,33.14285714,116,3500000,1,98.11,1374,1374,1915,9,"b'CpxA is a membrane-localized sensor kinase that is activated by envelope stress. It starts a kinase cascade that activates CpxR, which promotes efflux complex expression.'	cpxA"
565,12,L065_12,dfrF,3002867,dfrF,0,32.32323232,16,56,3500000,1,100,495,495,954,8,dfrF	b'dfrF is a chromosome-encoded dihydrofolate reductase found in Streptococcus pyogenes'
565,12,L065_12,emrA,3000027,emrA,0,16.07599562,18.85714286,66,3500000,1,96.76,1173,1173,1330,7.3,"emrA	b'EmrA is a membrane fusion protein, providing an efflux pathway with EmrB and TolC between the inner and outer membranes of E. coli, a Gram-negative bacterium.'"
565,12,L065_12,emrB,3000074,emrB,0,15.59454191,24,84,3500000,0.968810916,97.38,1539,1491,1781,7.1,"b'emrB is a translocase in the emrB -TolC efflux protein in E. coli. It recognizes substrates including carbonyl cyanide m-chlorophenylhydrazone (CCCP), nalidixic acid, and thioloactomycin.'	emrB"
565,12,L065_12,emrK,3000206,emrK,0,9.199134199,9.714285714,34,3500000,0.801136364,98.58,1056,846,1035,4.2,"emrK	b'emrK is a membrane fusion protein that is a homolog of EmrA. Together with the inner membrane transporter EmrY and the outer membrane channel TolC, it mediates multidrug efflux.'"
565,12,L065_12,emrR,3000516,emrR,0,20.44659672,10.85714286,38,3500000,1,100,531,531,1081,5.3,b'EmrR is a negative regulator for the EmrAB-TolC multidrug efflux pump in E. coli. Mutations lead to EmrAB-TolC overexpression.'	emrR
565,12,L065_12,emrY,3000254,emrY,0,8.168569572,12.57142857,44,3500000,0.510721248,98.22,1539,786,786,4.2,emrY	b'emrY is a multidrug transport that moves substrates across the inner membrane of the Gram-negative E. coli. It is a homolog of emrB.'
565,12,L065_12,eptA,3003576,eptA,0,15.64129301,25.71428571,90,3500000,0.97080292,98.75,1644,1596,1766,7.5,"b'PmrC mediates the modification of Lipid A by the addition of 4-amino-4-deoxy-L-arabinose (L-Ara4N) and phosphoethanolamine, resulting in a less negative cell membrane and decreased binding of polymyxin B.'	eptA"
565,12,L065_12,evgA,3000832,evgA,0,4.645760743,2.857142857,10,3500000,0.409756098,99.21,615,252,490,1.8,"b'EvgA, when phosphorylated, is a positive regulator for efflux protein complexes emrKY and mdtEF. While usually phosphorylated in a EvgS dependent manner, it can be phosphorylated in the absence of EvgS when overexpressed.'	evgA"
565,12,L065_12,gadW,3003838,gadW,0,7.838526357,5.714285714,20,3500000,0.592592593,96.76,729,432,432,4.4,"b'GadW is an AraC-family regulator that promotes mdtEF expression to confer multidrug resistance. GadW inhibits GadX-dependent activation. GadW clearly represses gadX and, in situations where GadX is missing, activates gadA and gadBC.'	gadW"
565,12,L065_12,gadX,3000508,gadX,0,6.926406926,5.714285714,20,3500000,0.76969697,98.27,825,635,795,3.1,gadX	b'GadX is an AraC-family regulator that promotes mdtEF expression to confer multidrug resistance.'
565,12,L065_12,kdpE,3003841,kdpE,0,16.85630004,11.42857143,40,3500000,1,97.34,678,678,855,6.7,kdpE	b'kdpE is a transcriptional activator that is part of the two-component system KdpD/KdpE that is studied for its regulatory role in potassium transport and has been identified as an adaptive regulator involved in the virulence and intracellular survival of pathogenic bacteria. kdpE regulates a range of virulence loci through direct promoter binding.'
565,12,L065_12,lnuC,3002837,lnuC,0,33.47763348,16.57142857,58,3500000,1,99.19,495,495,1068,7.8,b'lnuC is a transposon-mediated nucleotidyltransferase found in Streptococcus agalactiae'	lnuC
565,12,L065_12,marA,3000263,marA,0,16.36904762,6.285714286,22,3500000,1,99.48,384,384,759,4.1,"b'In the presence of antibiotic stress, E. coli overexpresses the global activator protein MarA, which besides inducing MDR efflux pump AcrAB, also down- regulates synthesis of the porin OmpF.'	marA"
565,12,L065_12,marR,3003378,marR,1,13.136289,5.714285714,20,3500000,0.586206897,97.25,435,255,507,3.8,Escherichia coli marR mutant conferring antibiotic resistance
565,12,L065_12,mdfA,3001328,mdfA,0,13.90337157,17.14285714,60,3500000,0.784266018,97.83,1233,967,1092,7.7,b'Multidrug efflux pump in E. coli. This multidrug efflux system was originally identified as the Cmr/CmlA chloramphenicol exporter.'	Escherichia coli mdfA
565,12,L065_12,mdtA,3000792,mdtA,0,19.68864469,24.57142857,86,3500000,0.939903846,97.19,1248,1173,1558,7.9,b'MdtA is the membrane fusion protein of the multidrug efflux complex mdtABC.'	mdtA
565,12,L065_12,mdtC,3000794,mdtC,0,13.92369813,42.85714286,150,3500000,1,96.65,3078,3078,3510,6.4,"mdtC	b'MdtC is a transporter that forms a heteromultimer complex with MdtB to form a multidrug transporter. MdtBC is part of the MdtABC-TolC efflux complex. In the absence of MdtB, MdtC can form a homomultimer complex that results in a functioning efflux complex with a narrower drug specificity. mdtC corresponds to 3 loci in Pseudomonas aeruginosa PAO1 (gene name: muxC/muxB) and 3 loci in Pseudomonas aeruginosa LESB58.'"
565,12,L065_12,mdtE,3000795,mdtE,0,30.10115963,34.85714286,122,3500000,1,99.14,1158,1158,1799,10.2,mdtE	b'MdtE is the membrane fusion protein of the MdtEF multidrug efflux complex. It shares 70% sequence similarity with AcrA.'
565,12,L065_12,mdtF,3000796,mdtF,0,17.24928893,53.71428571,188,3500000,1,98.75,3114,3114,3475,8.1,mdtF	b'MdtF is the multidrug inner membrane transporter for the MdtEF-TolC efflux complex.'
565,12,L065_12,mdtG,3001329,mdtG,0,15.83420654,19.42857143,68,3500000,1,98.21,1227,1227,1793,5.6,"b'The MdtG protein, also named YceE, appears to be a member of the major facilitator superfamily of transporters, and it has been reported, when overexpressed, to increase fosfomycin and deoxycholate resistances. mdtG is a member of the marA-soxS-rob regulon.'	mdtG"
565,12,L065_12,mdtH,3001216,mdtH,0,16.54259719,20,70,3500000,0.850289495,99.22,1209,1028,1257,8.3,b'Multidrug resistance protein MdtH'	mdtH
565,12,L065_12,mdtM,3001214,mdtM,0,6.951685784,8.571428571,30,3500000,0.699107867,96.52,1233,862,862,4.4,b'Multidrug resistance protein MdtM'	mdtM
565,12,L065_12,mdtN,3003548,mdtN,0,16.61129568,17.14285714,60,3500000,0.738372093,97.24,1032,762,894,9.5,"b'Multidrug resistance efflux pump. Could be involved in resistance to puromycin, acriflavine and tetraphenylarsonium chloride.'	mdtN"
565,12,L065_12,mdtO,3003549,mdtO,0,21.99944305,45.14285714,158,3500000,1,98.39,2052,2052,2500,9.4,"b'Multidrug resistance efflux pump. Could be involved in resistance to puromycin, acriflavine and tetraphenylarsonium chloride'	mdtO"
565,12,L065_12,mdtP,3003550,mdtP,0,26.09796475,38.28571429,134,3500000,1,97.75,1467,1467,2198,9.1,"b'Multidrug resistance efflux pump. Could be involved in resistance to puromycin, acriflavine and tetraphenylarsonium chloride'	mdtP"
565,12,L065_12,mipA,3004127,mipA,0,16.06425703,12,42,3500000,1,99.6,747,747,1104,5.6,"Escherichia coli mipA	b'MltA-interacting protein (mipA), is an antibiotic resistance-related outer membrane protein. Deletion of mipA increases kanamycin, nalidixic acid and streptomycin resistance.'"
565,12,L065_12,msbA,3003950,msbA,0,16.6625827,29.14285714,102,3500000,1,98.97,1749,1749,2054,7.4,"b'MsbA is a multidrug resistance transporter homolog from E. coli and belongs to a superfamily of transporters that contain an adenosine triphosphate (ATP) binding cassette (ABC) which is also called a nucleotide-binding domain (NBD). MsbA is a member of the MDR-ABC transporter group by sequence homology. MsbA transports lipid A, a major component of the bacterial outer cell membrane, and is the only bacterial ABC transporter that is essential for cell viability.'	msbA"
565,12,L065_12,porin_OmpC,3004114,porin_OmpC,0,6.211180124,6.857142857,24,3500000,0.440217391,95.27,1104,486,589,5.3,"b'In the presence of antibiotic stress, there is a coupled down-regulation of the porin OmpC with the OmpF. Mutants both lacking both OmpC and OmpF proteins are resistant to cephaloridine and cefazolin. Analyses of genes involved in the increased resistance to tetracycline suggest that the up-regulation of efflux pump genes is accompanied by a decrease of OmpF and OmpC synthesis. Homologs of OmpC have been identified in Escherichia coli, Salmonella enterica, Enterobacter aerogenes and Serratia marcescens.'	porin OmpC"
565,12,L065_12,qacA,3003046,qac-,0,1.849283403,2.857142857,10,3500000,0.118446602,99.45,1545,183,390,3.2,qacA	b'qacA is a subunit of the qac multidrug efflux pump'
565,12,L065_12,tetO,3000190,tetO,0,70.83333333,136,476,3500000,1,99.79,1920,1920,2516,27.7,tetO	b'TetO is a ribosomal protection protein. It is associated with conjugative plasmids.'
565,12,L065_12,tetW,3000194,tet-,0,68.45238095,131.4285714,460,3500000,1,99.95,1920,1920,2305,29.6,tetW	b'TetW is a ribosomal protection protein. It is associated with both conjugative and non conjugative DNA and has been found strains of C. difficile.'
565,12,L065_12,tetX,3000205,tetX,0,11.26208838,13.14285714,46,3500000,1,99.74,1167,1167,1597,4.3,b'TetX is a flavin-dependent monooxygenase conferring resistance to tetracycline antibiotics. TetX hydroxylates position 11a of the tetraketide group thus inactivating the antibiotic.'	tetX
565,12,L065_12,tet_40_,3000567,tet_40_,0,85.64408564,104.5714286,366,3500000,1,99.59,1221,1221,1493,35.5,tet(40)	b'Tet40 is a tetracycline efflux pump found in the Gram-positive Clostridium. It is similar to tetA(P).'
565,12,L065_12,ugd,3003577,ugd,0,2.448280083,2.857142857,10,3500000,0.444730077,94.41,1167,519,521,2.8,"b'PmrE is required for the synthesis and transfer of 4-amino-4-deoxy-L-arabinose (Ara4N) to Lipid A, which allows gram-negative bacteria to resist the antimicrobial activity of cationic antimicrobial peptides and antibiotics such as polymyxin'	ugd"
566,1,L066_1,CblA_1,3002999,CblA_1,0,14.10934744,12.57142857,44,3500000,0.530864198,96.41,891,473,701,3.6,CblA-1	b'CblA-1 beta-lactamase is a class A beta-lactamase found in Bacteroides uniformis that is species-specific.'
566,1,L066_1,CfxA3,3003003,CfxA-,0,2.957704821,2.857142857,10,3500000,0.324016563,91.37,966,313,313,1.9,CfxA3	b'cfxA3 beta-lactamase is a class A beta-lactamase found in Capnocytophaga ochracea'
566,1,L066_1,CfxA6,3003097,CfxA6,0,14.34308663,14.28571429,50,3500000,1,99.6,996,996,1265,5.6,b'cfxA6 beta-lactamase is a class A beta-lactamase found in an uncultured bacterium'	CfxA6
566,1,L066_1,ErmB,3000375,ErmB,0,3.824823102,2.857142857,10,3500000,0.550200803,99.51,747,411,411,2.6,"ErmB	b'ErmB confers the MLSb phenotype. Similar to ErmC, expression of ErmB is inducible by erythromycin. The leader peptide causes attenuation of the mRNA and stabilizes the structure preventing further translation. When erythromycin is present, it binds the leader peptide causing a change in conformation allowing for the expression of ErmB.'"
566,1,L066_1,dfrF,3002867,dfrF,0,13.85281385,6.857142857,24,3500000,1,100,495,495,647,4.4,b'dfrF is a chromosome-encoded dihydrofolate reductase found in Streptococcus pyogenes'	dfrF
566,1,L066_1,lnuC,3002837,lnuC,0,12.6984127,6.285714286,22,3500000,0.373737374,99.46,495,185,255,5.9,b'lnuC is a transposon-mediated nucleotidyltransferase found in Streptococcus agalactiae'	lnuC
566,1,L066_1,tetO,3000190,tetO,0,17.85714286,34.28571429,120,3500000,0.973958333,99.41,1920,1870,1895,8.5,tetO	b'TetO is a ribosomal protection protein. It is associated with conjugative plasmids.'
566,1,L066_1,tetX,3000205,tetX,0,3.917248133,4.571428571,16,3500000,0.6520994,99.87,1167,761,906,2.5,tetX	b'TetX is a flavin-dependent monooxygenase conferring resistance to tetracycline antibiotics. TetX hydroxylates position 11a of the tetraketide group thus inactivating the antibiotic.'
566,1,L066_1,tet_40_,3000567,tet_40_,0,7.02000702,8.571428571,30,3500000,0.328419328,100,1221,401,479,4.7,b'Tet40 is a tetracycline efflux pump found in the Gram-positive Clostridium. It is similar to tetA(P).'	tet(40)
566,6,L066_6,AcrF,3000502,AcrF,0,0.920174833,2.857142857,10,3500000,0.133011272,98.06,3105,413,413,2.5,"AcrF	b'AcrF is a inner membrane transporter, similar to AcrB.'"
566,6,L066_6,CfxA,3003001,CfxA-,0,4.732327714,4.571428571,16,3500000,0.193581781,100,966,187,187,3.2,CfxA	b'cfxA beta-lactamase is a class A beta-lactamase found in Bacteroides vulgatus'
566,6,L066_6,CfxA6,3003097,CfxA6,0,31.55479059,31.42857143,110,3500000,1,99.6,996,996,1882,8.8,CfxA6	b'cfxA6 beta-lactamase is a class A beta-lactamase found in an uncultured bacterium'
566,6,L066_6,Escherichia_coli_LamB,3004126,Escherichia_coli_LamB,0,1.278363694,1.714285714,6,3500000,0.117822521,99.37,1341,158,455,2,"Escherichia coli LamB	b'LamB is a negative regulator for antibiotic resistance, it serves as a porin to influx antibiotic. When down-regulated, it increases resistance to chlortetracycline, ciprofloxacin, balofloxacin and nalidixic acid. It also interacts with Odp1, an energy metabolic enzyme, creating a complex that decreases in antibiotic-resistant strains.'"
566,6,L066_6,cepA,3003559,cepA,0,21.51558298,19.42857143,68,3500000,1,99.89,903,903,1308,7.3,cepA	b'A beta-lactamase found in Bacteroides fragilis producing either low or high levels of the endogenous cephalosporinase activity'
566,6,L066_6,cpxA,3000830,cpxA,0,2.079434394,2.857142857,10,3500000,0.277292576,98.16,1374,381,381,3.1,"b'CpxA is a membrane-localized sensor kinase that is activated by envelope stress. It starts a kinase cascade that activates CpxR, which promotes efflux complex expression.'	cpxA"
566,6,L066_6,eptA,3003576,eptA,0,1.737921446,2.857142857,10,3500000,0.332116788,97.44,1644,546,584,2.1,"b'PmrC mediates the modification of Lipid A by the addition of 4-amino-4-deoxy-L-arabinose (L-Ara4N) and phosphoethanolamine, resulting in a less negative cell membrane and decreased binding of polymyxin B.'	eptA"
566,6,L066_6,mefA,3000615,mefA,0,3.753225428,4.571428571,16,3500000,0.371921182,98.01,1218,453,453,2.6,b'mefA is a motive efflux pump in Streptococcus pneumoniae that confers resistance to macrolides. It is found on the same operon as mefE and the ABC-efflux pump mel.'	mefA
566,6,L066_6,mel,3000616,mel,0,3.512880562,5.142857143,18,3500000,0.264344262,100,1464,387,410,1.6,"mel	b'Mel, a homolog of MsrA, is an ABC-F subfamily protein associated with macrolide resistance. It is expressed on the same operon as mefA and mefE, both MFS-type efflux proteins that confer macrolide resistance.'"
566,6,L066_6,tetB_46_,3004033,tetB_46_,0,6.250514023,10.85714286,38,3500000,0.500863558,97.59,1737,870,870,4.6,"b'tetB(46) is a subunit of tetAB(46), a heterodimeric ABC transporter, that is required for conferring tetracycline resistance in Streptococcus australis isolated from the oral cavity.'	tetB(46)"
566,6,L066_6,tetO,3000190,tetO,0,24.70238095,47.42857143,166,3500000,1,99.22,1920,1920,2507,9.7,b'TetO is a ribosomal protection protein. It is associated with conjugative plasmids.'	tetO
566,6,L066_6,tetQ,3000191,tetQ,0,37.63207411,74.28571429,260,3500000,1,97.37,1974,1974,2165,17.7,tetQ	b'TetQ is a ribosomal protection protein. Its gene is associated with a conjugative transposon and has been found in both Gram-positive and Gram-negative bacteria.'
566,7,L066_7,AAC_6___Ie_APH_2____Ia,3002597,AAC_6___Ie_APH_2____Ia,0,1159.52381,1669.714286,5844,3500000,1,99.92,1440,1440,2071,421.4,"AAC(6')-Ie-APH(2'')-Ia	b""AAC(6')-Ie-APH(2'')-Ia is an aminoglycoside acetyltransferase encoded by plasmids and transposons in S. aureus, E. faecalis, E. faecium and Staphylococcus warneri"""
566,7,L066_7,AAC_6___Ii,3002556,AAC_6___Ii,0,875.3577934,480.5714286,1682,3500000,1,99.64,549,549,1440,174.4,"b""AAC(6')-Ii is a chromosomal-encoded aminoglycoside acetyltransferase in Enterococcus spp.""	AAC(6')-Ii"
566,7,L066_7,APH_3___IIIa,3002647,APH_3___IIIa,0,974.6630728,774.8571429,2712,3500000,1,100,795,795,1559,259.1,"APH(3')-IIIa	b""APH(3')-IIIa is a plasmid-encoded aminoglycoside phosphotransferase in S. aureus and Enterococcus spp."""
566,7,L066_7,ErmB,3000375,ErmB,0,1169.630905,873.7142857,3058,3500000,1,99.2,747,747,1565,291,"b'ErmB confers the MLSb phenotype. Similar to ErmC, expression of ErmB is inducible by erythromycin. The leader peptide causes attenuation of the mRNA and stabilizes the structure preventing further translation. When erythromycin is present, it binds the leader peptide causing a change in conformation allowing for the expression of ErmB.'	ErmB"
566,7,L066_7,SAT_4,3002897,SAT_4,0,999.7369113,542.8571429,1900,3500000,1,99.82,543,543,1208,233.2,"b'SAT-4 is a plasmid-mediated streptothricin acetyltransferase and streptothricin (a nucleoside antibiotic) resistant determinant. Originally described from a Campylobacter coli BE/G4 plasmid gene sequence by Jacob et al, 1994.'	SAT-4"
566,7,L066_7,dfrG,3002868,dfrG,0,1186.460126,590.8571429,2068,3500000,1,100,498,498,1356,228,b'dfrG is a plasmid-encoded dihydrofolate reductase found in Staphylococcus aureus'	dfrG
566,7,L066_7,eatAv,3003761,eatAv,1,277.9203498,417.7142857,1462,3500000,1,93.95,1503,1503,2590,84.5,eatAv
566,7,L066_7,efmA,3003954,efmA,0,703.7407037,905.7142857,3170,3500000,1,100,1287,1287,2238,212,efmA	b'efmA is an MFS transporter permease in E. faecium.'
566,7,L066_7,msrC,3002819,msrC,0,389.4523327,576,2016,3500000,1,94.46,1479,1479,2134,140.9,b'msrC is a chromosomal-encoded ABC-F subfamily protein expressed in Enterococcus faecium that confers resistance to erythromycin and other macrolide and streptogramin B antibiotics.'	msrC
566,7,L066_7,tetM,3000186,tetM,0,408.0357143,783.4285714,2742,3500000,0.965625,93.15,1920,1854,2031,171.6,b'TetM is a ribosomal protection protein that confers tetracycline resistance. It is found on transposable DNA elements and its horizontal transfer between bacterial species has been documented.'	tetM
566,7,L066_7,tetS,3000192,tetS,0,1037.828215,1998.857143,6996,3500000,1,100,1926,1926,2853,366.7,tetS	b'Tet(S) is a ribosomal protection protein found in Gram-positive and Gram-negative strains. It is similar to tet(M) and tet(O).'
566,9,L066_9,AAC_6___Ie_APH_2____Ia,3002597,AAC_6___Ie_APH_2____Ia,0,1191.666667,1716,6006,3500000,1,99.92,1440,1440,2167,410.4,"b""AAC(6')-Ie-APH(2'')-Ia is an aminoglycoside acetyltransferase encoded by plasmids and transposons in S. aureus, E. faecalis, E. faecium and Staphylococcus warneri""	AAC(6')-Ie-APH(2'')-Ia"
566,9,L066_9,AAC_6___Ii,3002556,AAC_6___Ii,0,883.6846214,485.1428571,1698,3500000,1,99.64,549,549,1453,174.1,"AAC(6')-Ii	b""AAC(6')-Ii is a chromosomal-encoded aminoglycoside acetyltransferase in Enterococcus spp."""
566,9,L066_9,ANT_9__Ia,3002630,ANT_9__Ia,0,23.35340266,18.28571429,64,3500000,1,100,783,783,1415,6.8,"ANT(9)-Ia	b'ANT(9)-Ia is an aminoglycoside nucleotidyltransferase encoded by plasmids and transposons in S. aureus, Enterococcus spp., Staphylococcus sciuri and E. faecalis'"
566,9,L066_9,APH_3___IIIa,3002647,APH_3___IIIa,0,918.5983827,730.2857143,2556,3500000,1,100,795,795,1694,225.5,"APH(3')-IIIa	b""APH(3')-IIIa is a plasmid-encoded aminoglycoside phosphotransferase in S. aureus and Enterococcus spp."""
566,9,L066_9,ErmA,3000347,ErmA,0,24.980484,18.28571429,64,3500000,1,99.86,732,732,1219,7.5,"b'ErmA confers the MLSb phenotype. Similar to ErmC, Expression of ErmA is inducible by erythromycin. The leader peptide causes attenuation of the mRNA and stabilizes the structure preventing further translation. When erythromycin is present, it binds the leader peptide causing a change in conformation allowing for the expression of ErmA.'	ErmA"
566,9,L066_9,ErmB,3000375,ErmB,0,1129.08778,843.4285714,2952,3500000,1,99.2,747,747,1610,272.8,"ErmB	b'ErmB confers the MLSb phenotype. Similar to ErmC, expression of ErmB is inducible by erythromycin. The leader peptide causes attenuation of the mRNA and stabilizes the structure preventing further translation. When erythromycin is present, it binds the leader peptide causing a change in conformation allowing for the expression of ErmB.'"
566,9,L066_9,ErmT,3000595,ErmT,0,3.887269193,2.857142857,10,3500000,0.365986395,99.63,735,269,269,2.2,b'ErmT confers MLSb phenotype.'	ErmT
566,9,L066_9,SAT_4,3002897,SAT_4,0,907.1297027,492.5714286,1724,3500000,1,99.82,543,543,1366,188.1,"b'SAT-4 is a plasmid-mediated streptothricin acetyltransferase and streptothricin (a nucleoside antibiotic) resistant determinant. Originally described from a Campylobacter coli BE/G4 plasmid gene sequence by Jacob et al, 1994.'	SAT-4"
566,9,L066_9,dfrG,3002868,dfrG,0,1072.86288,534.2857143,1870,3500000,1,100,498,498,1429,194.9,dfrG	b'dfrG is a plasmid-encoded dihydrofolate reductase found in Staphylococcus aureus'
566,9,L066_9,eatAv,3003761,eatAv,1,269.9363178,405.7142857,1420,3500000,1,93.95,1503,1503,2424,87.7,eatAv
566,9,L066_9,efmA,3003954,efmA,0,664.2246642,854.8571429,2992,3500000,1,100,1287,1287,2262,198,b'efmA is an MFS transporter permease in E. faecium.'	efmA
566,9,L066_9,msrC,3002819,msrC,0,359.3161402,531.4285714,1860,3500000,1,94.46,1479,1479,2367,117.4,msrC	b'msrC is a chromosomal-encoded ABC-F subfamily protein expressed in Enterococcus faecium that confers resistance to erythromycin and other macrolide and streptogramin B antibiotics.'
566,9,L066_9,tetM,3000186,tetM,0,302.0833333,580,2030,3500000,1,93.39,1920,1920,2263,95.9,b'TetM is a ribosomal protection protein that confers tetracycline resistance. It is found on transposable DNA elements and its horizontal transfer between bacterial species has been documented.'	tetM
566,9,L066_9,tetS,3000192,tetS,0,699.3027741,1346.857143,4714,3500000,1,100,1926,1926,2952,238.8,tetS	b'Tet(S) is a ribosomal protection protein found in Gram-positive and Gram-negative strains. It is similar to tet(M) and tet(O).'
566,9,L066_9,tet_L_,3000179,tet_L_,0,2.90486565,4,14,3500000,0.408133624,100,1377,562,562,2.1,b'TetL is a tetracycline efflux protein found in many species of Gram-negative and Gram-positive bacteria.'	tet(L)
566,9,L066_9,vanZA,3002962,vanZA,0,42.32804233,20.57142857,72,3500000,1,100,486,486,1158,9.1,"b'vanZA, also known as vanZ, is a vanZ variant found in the vanA gene cluster'	vanZA"
566,14,L066_14,AAC_6___Ie_APH_2____Ia,3002597,AAC_6___Ie_APH_2____Ia,0,30.55555556,44,154,3500000,1,99.92,1440,1440,1567,14.2,"AAC(6')-Ie-APH(2'')-Ia	b""AAC(6')-Ie-APH(2'')-Ia is an aminoglycoside acetyltransferase encoded by plasmids and transposons in S. aureus, E. faecalis, E. faecium and Staphylococcus warneri"""
566,14,L066_14,AAC_6___Ii,3002556,AAC_6___Ii,0,36.4298725,20,70,3500000,1,99.64,549,549,960,10.9,"AAC(6')-Ii	b""AAC(6')-Ii is a chromosomal-encoded aminoglycoside acetyltransferase in Enterococcus spp."""
566,14,L066_14,APH_3___IIIa,3002647,APH_3___IIIa,0,64.69002695,51.42857143,180,3500000,1,100,795,795,1333,19.7,"b""APH(3')-IIIa is a plasmid-encoded aminoglycoside phosphotransferase in S. aureus and Enterococcus spp.""	APH(3')-IIIa"
566,14,L066_14,ErmA,3000347,ErmA,0,3.1225605,2.285714286,8,3500000,0.397540984,99.66,732,291,323,2.3,"ErmA	b'ErmA confers the MLSb phenotype. Similar to ErmC, Expression of ErmA is inducible by erythromycin. The leader peptide causes attenuation of the mRNA and stabilizes the structure preventing further translation. When erythromycin is present, it binds the leader peptide causing a change in conformation allowing for the expression of ErmA.'"
566,14,L066_14,ErmB,3000375,ErmB,0,42.83801874,32,112,3500000,1,99.2,747,747,1028,15.6,"ErmB	b'ErmB confers the MLSb phenotype. Similar to ErmC, expression of ErmB is inducible by erythromycin. The leader peptide causes attenuation of the mRNA and stabilizes the structure preventing further translation. When erythromycin is present, it binds the leader peptide causing a change in conformation allowing for the expression of ErmB.'"
566,14,L066_14,SAT_4,3002897,SAT_4,0,52.61773218,28.57142857,100,3500000,1,99.82,543,543,1028,14,"SAT-4	b'SAT-4 is a plasmid-mediated streptothricin acetyltransferase and streptothricin (a nucleoside antibiotic) resistant determinant. Originally described from a Campylobacter coli BE/G4 plasmid gene sequence by Jacob et al, 1994.'"
566,14,L066_14,dfrG,3002868,dfrG,0,27.53872633,13.71428571,48,3500000,1,100,498,498,1142,6.3,b'dfrG is a plasmid-encoded dihydrofolate reductase found in Staphylococcus aureus'	dfrG
566,14,L066_14,efmA,3003954,efmA,0,26.64002664,34.28571429,120,3500000,1,100,1287,1287,1778,10.1,b'efmA is an MFS transporter permease in E. faecium.'	efmA
566,14,L066_14,lnuC,3002837,lnuC,0,41.55844156,20.57142857,72,3500000,1,99.19,495,495,1237,8.7,b'lnuC is a transposon-mediated nucleotidyltransferase found in Streptococcus agalactiae'	lnuC
566,14,L066_14,msrC,3002819,msrC,0,15.84081909,23.42857143,82,3500000,1,94.46,1479,1479,1684,7.3,msrC	b'msrC is a chromosomal-encoded ABC-F subfamily protein expressed in Enterococcus faecium that confers resistance to erythromycin and other macrolide and streptogramin B antibiotics.'
566,14,L066_14,patA,3000024,patA,0,1.011378003,1.714285714,6,3500000,0.244247788,93.96,1695,414,414,1.4,patA	b'PatA is an ABC transporter of Streptococcus pneumoniae that interacts with PatB to confer fluoroquinolone resistance.'
566,14,L066_14,tetB_46_,3004033,tetB_46_,0,2.9607698,5.142857143,18,3500000,0.245826137,96.02,1737,427,427,3.5,"b'tetB(46) is a subunit of tetAB(46), a heterodimeric ABC transporter, that is required for conferring tetracycline resistance in Streptococcus australis isolated from the oral cavity.'	tetB(46)"
566,14,L066_14,tetO,3000190,tetO,0,37.5,72,252,3500000,1,99.79,1920,1920,2252,16.5,tetO	b'TetO is a ribosomal protection protein. It is associated with conjugative plasmids.'
566,14,L066_14,tetS,3000192,tetS,0,37.97656134,73.14285714,256,3500000,1,100,1926,1926,2597,14.8,tetS	b'Tet(S) is a ribosomal protection protein found in Gram-positive and Gram-negative strains. It is similar to tet(M) and tet(O).'
566,14,L066_14,tetW,3000194,tet-,0,294.9404762,566.2857143,1982,3500000,1,99.69,1920,1920,2013,136.5,b'TetW is a ribosomal protection protein. It is associated with both conjugative and non conjugative DNA and has been found strains of C. difficile.'	tetW
567,1,L067_1,AAC_6___Ie_APH_2____Ia,3002597,AAC_6___Ie_APH_2____Ia,0,11.50793651,16.57142857,58,3500000,1,99.92,1440,1440,1446,5.2,"AAC(6')-Ie-APH(2'')-Ia	b""AAC(6')-Ie-APH(2'')-Ia is an aminoglycoside acetyltransferase encoded by plasmids and transposons in S. aureus, E. faecalis, E. faecium and Staphylococcus warneri"""
567,1,L067_1,AAC_6___Ii,3002556,AAC_6___Ii,0,9.367681499,5.142857143,18,3500000,1,99.64,549,549,944,2.8,"b""AAC(6')-Ii is a chromosomal-encoded aminoglycoside acetyltransferase in Enterococcus spp.""	AAC(6')-Ii"
567,1,L067_1,APH_3___IIIa,3002647,APH_3___IIIa,0,3.593890386,2.857142857,10,3500000,0.567295597,100,795,451,587,1.5,"b""APH(3')-IIIa is a plasmid-encoded aminoglycoside phosphotransferase in S. aureus and Enterococcus spp.""	APH(3')-IIIa"
567,1,L067_1,APH_3____Ib,3002639,APH_3____Ib,0,4.264392324,3.428571429,12,3500000,0.713930348,99.83,804,574,726,1.9,"b""APH(3'')-Ib is an aminoglycoside phosphotransferase encoded by plasmids, transposons, integrative conjugative elements and chromosomes in Enterobacteriaceae and Pseudomonas spp.""	APH(3'')-Ib"
567,1,L067_1,APH_6__Id,3002660,APH_6__Id,0,6.144393241,5.142857143,18,3500000,0.867383513,100,837,726,866,2.4,"APH(6)-Id	b'APH(6)-Id is an aminoglycoside phosphotransferase encoded by plasmids, integrative conjugative elements and chromosomal genomic islands in K. pneumoniae, Salmonella spp., E. coli, Shigella flexneri, Providencia alcalifaciens, Pseudomonas spp., V. cholerae, Edwardsiella tarda, Pasteurella multocida and Aeromonas bestiarum'"
567,1,L067_1,AcrF,3000502,AcrF,0,1.288244767,4,14,3500000,0.142351047,97.29,3105,442,442,1.4,"AcrF	b'AcrF is a inner membrane transporter, similar to AcrB.'"
567,1,L067_1,CfxA2,3003002,CfxA-,0,221.8278616,214.2857143,750,3500000,1,100,966,966,1455,72.5,CfxA2	b'cfxA2 beta-lactamase is a class A beta-lactamase found in Prevotella intermedia'
567,1,L067_1,ErmB,3000375,ErmB,0,22.18397399,16.57142857,58,3500000,1,99.46,747,747,957,7.6,"b'ErmB confers the MLSb phenotype. Similar to ErmC, expression of ErmB is inducible by erythromycin. The leader peptide causes attenuation of the mRNA and stabilizes the structure preventing further translation. When erythromycin is present, it binds the leader peptide causing a change in conformation allowing for the expression of ErmB.'	ErmB"
567,1,L067_1,ErmF,3000498,ErmF,0,153.3797039,122.8571429,430,3500000,1,99.38,801,801,1491,40.6,ErmF	b'ErmF confers the MLSb phenotype.'
567,1,L067_1,OXA_347,3001777,OXA_347,0,71.34199134,58.85714286,206,3500000,1,100,825,825,1391,21.9,b'OXA-347 is a beta-lactamase found in Enterobacteriaceae'	OXA-347
567,1,L067_1,TEM_124,3000986,TEM_-,0,4.662004662,4,14,3500000,0.706293706,99.67,858,606,606,2.4,b'TEM-124 is an extended-spectrum beta-lactamase found in Morganella morganii.'	TEM-124
567,1,L067_1,aadA5,3002605,aadA-,0,5.069708492,4,14,3500000,0.622306717,99.8,789,491,491,2.4,"b'aadA5 is an aminoglycoside nucleotidyltransferase gene encoded by plasmids, transposons and integrons in E. coli, K. pneumoniae, Kluyvera georgiana, P. aeruginosa and E. cloacae'	aadA5"
567,1,L067_1,acrB,3000216,acrB,0,1.088435374,3.428571429,12,3500000,0.144761905,99.34,3150,456,456,1.3,b'Protein subunit of AcrA-AcrB-TolC multidrug efflux complex. AcrB functions as a herterotrimer which forms the inner membrane component and is primarily responsible for substrate recognition and energy transduction by acting as a drug/proton antiporter.'	acrB
567,1,L067_1,dfrA17,3002860,dfrA-_1,0,4.822182037,2.285714286,8,3500000,0.651898734,100,474,309,437,2.1,dfrA17	b'dfrA17 is an integron-encoded dihydrofolate reductase found in Escherichia coli'
567,1,L067_1,dfrF,3002867,dfrF,0,320.9235209,158.8571429,556,3500000,1,100,495,495,989,77.7,dfrF	b'dfrF is a chromosome-encoded dihydrofolate reductase found in Streptococcus pyogenes'
567,1,L067_1,dfrG,3002868,dfrG,0,18.35915089,9.142857143,32,3500000,0.447791165,99.1,498,223,502,5,b'dfrG is a plasmid-encoded dihydrofolate reductase found in Staphylococcus aureus'	dfrG
567,1,L067_1,efmA,3003954,efmA,0,5.772005772,7.428571429,26,3500000,0.550893551,100,1287,709,730,3.3,b'efmA is an MFS transporter permease in E. faecium.'	efmA
567,1,L067_1,lnuC,3002837,lnuC,0,54.25685426,26.85714286,94,3500000,1,99.19,495,495,1093,10.9,b'lnuC is a transposon-mediated nucleotidyltransferase found in Streptococcus agalactiae'	lnuC
567,1,L067_1,mdtA,3000792,mdtA,0,2.747252747,3.428571429,12,3500000,0.661858974,97.09,1248,826,826,1.8,b'MdtA is the membrane fusion protein of the multidrug efflux complex mdtABC.'	mdtA
567,1,L067_1,mdtB,3000793,mdtB,0,1.280819725,4,14,3500000,0.165545949,96.71,3123,517,517,2.3,b'MdtB is a transporter that forms a heteromultimer complex with MdtC to form a multidrug transporter. MdtBC is part of the MdtABC-TolC efflux complex.'	mdtB
567,1,L067_1,mdtC,3000794,mdtC,0,0.928246542,2.857142857,10,3500000,0.142625081,97.04,3078,439,439,2.4,"mdtC	b'MdtC is a transporter that forms a heteromultimer complex with MdtB to form a multidrug transporter. MdtBC is part of the MdtABC-TolC efflux complex. In the absence of MdtB, MdtC can form a homomultimer complex that results in a functioning efflux complex with a narrower drug specificity. mdtC corresponds to 3 loci in Pseudomonas aeruginosa PAO1 (gene name: muxC/muxB) and 3 loci in Pseudomonas aeruginosa LESB58.'"
567,1,L067_1,mdtF,3000796,mdtF,0,1.284521516,4,14,3500000,0.148362235,98.48,3114,462,497,1.2,mdtF	b'MdtF is the multidrug inner membrane transporter for the MdtEF-TolC efflux complex.'
567,1,L067_1,mdtN,3003548,mdtN,0,6.644518272,6.857142857,24,3500000,0.843992248,97.7,1032,871,1086,2.8,"mdtN	b'Multidrug resistance efflux pump. Could be involved in resistance to puromycin, acriflavine and tetraphenylarsonium chloride.'"
567,1,L067_1,mdtP,3003550,mdtP,0,0.779043724,1.142857143,4,3500000,0.248807089,97.53,1467,365,446,1.3,"b'Multidrug resistance efflux pump. Could be involved in resistance to puromycin, acriflavine and tetraphenylarsonium chloride'	mdtP"
567,1,L067_1,mefA,3000615,mefA,0,5.160684964,6.285714286,22,3500000,0.290640394,95.76,1218,354,554,4.6,mefA	b'mefA is a motive efflux pump in Streptococcus pneumoniae that confers resistance to macrolides. It is found on the same operon as mefE and the ABC-efflux pump mel.'
567,1,L067_1,mphA,3000316,mphA,0,6.245120999,5.714285714,20,3500000,0.308196721,100,915,282,518,3.5,"mphA	b""The mphA gene encodes for resistance enzyme MPH(2')-I which preferentially inactivate 14-membered macrolides (e.g.erythromycin, telithromycin, roxithromycin) over 16-membered macrolides (e.g.tylosin, spiramycin). It phosphorylates macrolides at 2'-OH hydroxyl of desosamine sugar of macrolides in a GTP-dependent manner."""
567,1,L067_1,sul2,3000412,sul2,0,112.0448179,91.42857143,320,3500000,1,100,816,816,1532,30.3,"b'Sul2 is a sulfonamide resistant dihydropteroate synthase of Gram-negative bacteria, usually found on small plasmids.'	sul2"
567,1,L067_1,tetM,3000186,tetM,0,25.5952381,49.14285714,172,3500000,1,91.88,1920,1920,2136,11.8,tetM	b'TetM is a ribosomal protection protein that confers tetracycline resistance. It is found on transposable DNA elements and its horizontal transfer between bacterial species has been documented.'
567,1,L067_1,tetO,3000190,tetO,0,13.98809524,26.85714286,94,3500000,0.916666667,99.15,1920,1760,1760,6.4,tetO	b'TetO is a ribosomal protection protein. It is associated with conjugative plasmids.'
567,1,L067_1,tetW,3000194,tet-,0,47.61904762,91.42857143,320,3500000,1,99.95,1920,1920,2572,18.2,tetW	b'TetW is a ribosomal protection protein. It is associated with both conjugative and non conjugative DNA and has been found strains of C. difficile.'
567,1,L067_1,tetX,3000205,tetX,0,155.7106133,181.7142857,636,3500000,1,99.83,1167,1167,1349,62.4,b'TetX is a flavin-dependent monooxygenase conferring resistance to tetracycline antibiotics. TetX hydroxylates position 11a of the tetraketide group thus inactivating the antibiotic.'	tetX
567,1,L067_1,vanA,3000010,vanA,0,4.983388704,5.142857143,18,3500000,0.628875969,100,1032,649,671,2.7,"b'VanA is a D-Ala-D-Ala ligase homolog that synthesizes D-Ala-D-Lac, an alternative substrate for peptidoglycan synthesis that reduces vancomycin binding affinity. It has been isolated from VREs. It is associated with both vancomycin and teicoplanin resistance.'	vanA"
567,1,L067_1,vanHA,3002942,vanHA,0,5.307386112,5.142857143,18,3500000,0.844169247,100,969,818,879,2.7,"vanHA	b'vanHA, also known as vanH, is a vanH variant in the vanA gene cluster'"
567,1,L067_1,vanRA,3002919,vanRA,0,4.926108374,3.428571429,12,3500000,0.218390805,100,696,152,313,3.2,"vanRA	b'vanRA, also known as vanR, is a vanR variant found in the vanA gene cluster'"
567,1,L067_1,vanSA,3002931,vanSA,0,7.421150278,8.571428571,30,3500000,0.727272727,100,1155,840,852,4.5,"b'vanSA, also known as vanS, is a vanS variant found in the vanA gene cluster'	vanSA"
567,1,L067_1,vanYA,3002955,vanYA,0,11.27819549,10.28571429,36,3500000,0.547149123,100,912,499,758,4.6,"vanYA	b'vanYA, also known as vanY, is a vanY variant found in the vanA gene cluster'"
567,1,L067_1,vanZA,3002962,vanZA,0,8.230452675,4,14,3500000,1,100,486,486,580,2.5,"vanZA	b'vanZA, also known as vanZ, is a vanZ variant found in the vanA gene cluster'"
567,2,L067_2,APH_3___IIIa,3002647,APH_3___IIIa,0,18.68823001,14.85714286,52,3500000,1,100,795,795,1166,6.6,"APH(3')-IIIa	b""APH(3')-IIIa is a plasmid-encoded aminoglycoside phosphotransferase in S. aureus and Enterococcus spp."""
567,2,L067_2,CblA_1,3002999,CblA_1,0,43.61071028,38.85714286,136,3500000,1,99.78,891,891,981,19.7,CblA-1	b'CblA-1 beta-lactamase is a class A beta-lactamase found in Bacteroides uniformis that is species-specific.'
567,2,L067_2,CfxA2,3003002,CfxA-,0,1565.808932,1512.571429,5294,3500000,1,100,966,966,1504,502.6,b'cfxA2 beta-lactamase is a class A beta-lactamase found in Prevotella intermedia'	CfxA2
567,2,L067_2,ErmB,3000375,ErmB,0,71.90667432,53.71428571,188,3500000,1,99.2,747,747,1087,23.9,"b'ErmB confers the MLSb phenotype. Similar to ErmC, expression of ErmB is inducible by erythromycin. The leader peptide causes attenuation of the mRNA and stabilizes the structure preventing further translation. When erythromycin is present, it binds the leader peptide causing a change in conformation allowing for the expression of ErmB.'	ErmB"
567,2,L067_2,ErmF,3000498,ErmF,0,615.6589977,493.1428571,1726,3500000,1,99.38,801,801,876,245.9,ErmF	b'ErmF confers the MLSb phenotype.'
567,2,L067_2,ErmG,3000522,ErmG,0,32.65306122,24,84,3500000,1,99.18,735,735,1096,11.3,b'ErmG is a rRNA adenine N-6-methyltransferase that protects the ribosome from inactivation due to antibiotic binding.'	ErmG
567,2,L067_2,OXA_347,3001777,OXA_347,0,448.8311688,370.2857143,1296,3500000,1,100,825,825,1386,138.5,OXA-347	b'OXA-347 is a beta-lactamase found in Enterobacteriaceae'
567,2,L067_2,SAT_4,3002897,SAT_4,0,16.8376743,9.142857143,32,3500000,1,99.82,543,543,963,4.7,"SAT-4	b'SAT-4 is a plasmid-mediated streptothricin acetyltransferase and streptothricin (a nucleoside antibiotic) resistant determinant. Originally described from a Campylobacter coli BE/G4 plasmid gene sequence by Jacob et al, 1994.'"
567,2,L067_2,dfrF,3002867,dfrF,0,63.49206349,31.42857143,110,3500000,1,100,495,495,1076,14.1,b'dfrF is a chromosome-encoded dihydrofolate reductase found in Streptococcus pyogenes'	dfrF
567,2,L067_2,lnuC,3002837,lnuC,0,51.94805195,25.71428571,90,3500000,1,99.19,495,495,812,14.9,b'lnuC is a transposon-mediated nucleotidyltransferase found in Streptococcus agalactiae'	lnuC
567,2,L067_2,sul2,3000412,sul2,0,319.3277311,260.5714286,912,3500000,1,100,816,816,1500,90,"b'Sul2 is a sulfonamide resistant dihydropteroate synthase of Gram-negative bacteria, usually found on small plasmids.'	sul2"
567,2,L067_2,tetM,3000186,tetM,0,27.97619048,53.71428571,188,3500000,1,99.53,1920,1920,2436,11.1,tetM	b'TetM is a ribosomal protection protein that confers tetracycline resistance. It is found on transposable DNA elements and its horizontal transfer between bacterial species has been documented.'
567,2,L067_2,tetW,3000194,tet-,0,97.61904762,187.4285714,656,3500000,1,98.54,1920,1920,2130,42.7,tetW	b'TetW is a ribosomal protection protein. It is associated with both conjugative and non conjugative DNA and has been found strains of C. difficile.'
567,2,L067_2,tetX,3000205,tetX,0,744.2771453,868.5714286,3040,3500000,1,99.83,1167,1167,1703,249,b'TetX is a flavin-dependent monooxygenase conferring resistance to tetracycline antibiotics. TetX hydroxylates position 11a of the tetraketide group thus inactivating the antibiotic.'	tetX
567,2,L067_2,tet_40_,3000567,tet_40_,0,14.97601498,18.28571429,64,3500000,0.884520885,99.44,1221,1080,1610,5.8,tet(40)	b'Tet40 is a tetracycline efflux pump found in the Gram-positive Clostridium. It is similar to tetA(P).'
567,2,L067_2,vanD,3000005,vanD,0,2.76854928,2.857142857,10,3500000,0.240310078,99.19,1032,248,435,2,"vanD	b'VanD is a D-Ala-D-Ala ligase homolog similar to VanA, and can synthesize D-Ala-D-Lac, an alternative substrate for peptidoglycan synthesis that reduces vancomycin binding affinity. It is associated with both vancomycin and teicoplanin resistance.'"
567,3,L067_3,AAC_6___Ie_APH_2____Ia,3002597,AAC_6___Ie_APH_2____Ia,0,548.015873,789.1428571,2762,3500000,1,99.92,1440,1440,1956,193.5,"AAC(6')-Ie-APH(2'')-Ia	b""AAC(6')-Ie-APH(2'')-Ia is an aminoglycoside acetyltransferase encoded by plasmids and transposons in S. aureus, E. faecalis, E. faecium and Staphylococcus warneri"""
567,3,L067_3,AAC_6___Ii,3002556,AAC_6___Ii,0,479.8334634,263.4285714,922,3500000,1,99.64,549,549,1131,108.5,"b""AAC(6')-Ii is a chromosomal-encoded aminoglycoside acetyltransferase in Enterococcus spp.""	AAC(6')-Ii"
567,3,L067_3,ANT_9__Ia,3002630,ANT_9__Ia,0,21.893815,17.14285714,60,3500000,1,100,783,783,1102,7.3,"b'ANT(9)-Ia is an aminoglycoside nucleotidyltransferase encoded by plasmids and transposons in S. aureus, Enterococcus spp., Staphylococcus sciuri and E. faecalis'	ANT(9)-Ia"
567,3,L067_3,APH_3___IIIa,3002647,APH_3___IIIa,0,43.84546271,34.85714286,122,3500000,1,100,795,795,1128,14,"APH(3')-IIIa	b""APH(3')-IIIa is a plasmid-encoded aminoglycoside phosphotransferase in S. aureus and Enterococcus spp."""
567,3,L067_3,APH_3___Ia,3002641,APH_3___Ia,0,93.1372549,76,266,3500000,1,100,816,816,1362,26.8,"APH(3')-Ia	b""APH(3')-Ia is a transposon-encoded aminoglycoside phosphotransferase in E. coli and S. enterica. It is identical at the protein sequence to APH(3')-Ic, an aminoglycoside phosphotransferase encoded by plasmids, transposons and genomic islands in K. pneumoniae, A. baumannii, S. marcescens, Corynebacterium spp., Photobacterium spp. and Citrobacter spp."""
567,3,L067_3,APH_6__Id,3002660,APH_6__Id,0,93.53131934,78.28571429,274,3500000,1,99.88,837,837,1281,27.9,"b'APH(6)-Id is an aminoglycoside phosphotransferase encoded by plasmids, integrative conjugative elements and chromosomal genomic islands in K. pneumoniae, Salmonella spp., E. coli, Shigella flexneri, Providencia alcalifaciens, Pseudomonas spp., V. cholerae, Edwardsiella tarda, Pasteurella multocida and Aeromonas bestiarum'	APH(6)-Id"
567,3,L067_3,ErmA,3000347,ErmA,0,14.05152225,10.28571429,36,3500000,0.830601093,99.84,732,608,677,4.9,"ErmA	b'ErmA confers the MLSb phenotype. Similar to ErmC, Expression of ErmA is inducible by erythromycin. The leader peptide causes attenuation of the mRNA and stabilizes the structure preventing further translation. When erythromycin is present, it binds the leader peptide causing a change in conformation allowing for the expression of ErmA.'"
567,3,L067_3,ErmB,3000375,ErmB,0,48.19277108,36,126,3500000,1,99.46,747,747,1341,13,"b'ErmB confers the MLSb phenotype. Similar to ErmC, expression of ErmB is inducible by erythromycin. The leader peptide causes attenuation of the mRNA and stabilizes the structure preventing further translation. When erythromycin is present, it binds the leader peptide causing a change in conformation allowing for the expression of ErmB.'	ErmB"
567,3,L067_3,ErmC,3000250,ErmC,0,27.21088435,20,70,3500000,1,99.86,735,735,1000,9.8,"b'ErmC is a methyltransferase that catalyzes the methylation of A2058 of the 23S ribosomal RNA in two steps. Expression of ErmC is inducible by erythromycin. The leader peptide causes attenuation of the mRNA and stabilizes the structure preventing further translation. When erythromycin is present, it binds the leader peptide causing a change in conformation allowing for the expression of ErmC.'	ErmC"
567,3,L067_3,ErmX,3000596,ErmX,0,91.48856393,69.71428571,244,3500000,1,99.74,762,762,1160,29.1,ErmX	b'ErmX is a rRNA methyltransferase that protects the ribosome from inactivation due to antibiotic binding.'
567,3,L067_3,SAT_4,3002897,SAT_4,0,21.04709287,11.42857143,40,3500000,0.70718232,99.74,543,384,493,4.1,"b'SAT-4 is a plasmid-mediated streptothricin acetyltransferase and streptothricin (a nucleoside antibiotic) resistant determinant. Originally described from a Campylobacter coli BE/G4 plasmid gene sequence by Jacob et al, 1994.'	SAT-4"
567,3,L067_3,blaZ,3000621,blaZ,0,4.728132388,4,14,3500000,0.179669031,100,846,152,242,4,b'The blaZ beta-lactamase is found in Bacillus subtilis and Staphylococcus aureus.'	PC1 beta-lactamase (blaZ)
567,3,L067_3,cmx,3002703,cmx,0,167.1525753,196.5714286,688,3500000,1,100,1176,1176,1892,49.3,b'cmx is a plasmid or transposon-encoded chloramphenicol exporter that is found in Corynebacterium striatum and Pseudomonas aeruginosa.'	cmx
567,3,L067_3,dfrG,3002868,dfrG,0,534.7102697,266.2857143,932,3500000,1,100,498,498,1007,124.4,dfrG	b'dfrG is a plasmid-encoded dihydrofolate reductase found in Staphylococcus aureus'
567,3,L067_3,eatAv,3003761,eatAv,1,149.0352628,224,784,3500000,1,93.95,1503,1503,2116,50.2,eatAv
567,3,L067_3,efmA,3003954,efmA,0,428.4604285,551.4285714,1930,3500000,1,100,1287,1287,1710,151.9,b'efmA is an MFS transporter permease in E. faecium.'	efmA
567,3,L067_3,mphC,3000319,mphC,0,1.904761905,1.714285714,6,3500000,0.25,98.67,900,225,265,2.3,b'The mphC gene was identified from Staphylococcus aureus. This gene shows similarity to mphB gene from Escherchia coli.'	mphC
567,3,L067_3,msrC,3002819,msrC,0,225.2487202,333.1428571,1166,3500000,1,94.46,1479,1479,2010,79.8,b'msrC is a chromosomal-encoded ABC-F subfamily protein expressed in Enterococcus faecium that confers resistance to erythromycin and other macrolide and streptogramin B antibiotics.'	msrC
567,3,L067_3,vanA,3000010,vanA,0,715.9468439,738.8571429,2586,3500000,1,100,1032,1032,1311,259.2,"b'VanA is a D-Ala-D-Ala ligase homolog that synthesizes D-Ala-D-Lac, an alternative substrate for peptidoglycan synthesis that reduces vancomycin binding affinity. It has been isolated from VREs. It is associated with both vancomycin and teicoplanin resistance.'	vanA"
567,3,L067_3,vanHA,3002942,vanHA,0,751.2899897,728,2548,3500000,1,100,969,969,1602,214.1,"b'vanHA, also known as vanH, is a vanH variant in the vanA gene cluster'	vanHA"
567,3,L067_3,vanRA,3002919,vanRA,0,685.5500821,477.1428571,1670,3500000,1,100,696,696,1402,159.8,"vanRA	b'vanRA, also known as vanR, is a vanR variant found in the vanA gene cluster'"
567,3,L067_3,vanSA,3002931,vanSA,0,603.0921459,696.5714286,2438,3500000,0.96969697,100,1155,1120,1580,200.7,"b'vanSA, also known as vanS, is a vanS variant found in the vanA gene cluster'	vanSA"
567,3,L067_3,vanXA,3002949,vanXA,0,749.7067793,456.5714286,1598,3500000,1,100,609,609,1053,203.3,"b'vanXA, also known as vanX, is a vanX variant found in the vanA gene cluster'	vanXA"
567,3,L067_3,vanYA,3002955,vanYA,0,756.8922306,690.2857143,2416,3500000,1,100,912,912,1469,221.6,"vanYA	b'vanYA, also known as vanY, is a vanY variant found in the vanA gene cluster'"
567,3,L067_3,vanZA,3002962,vanZA,0,819.5179306,398.2857143,1394,3500000,1,100,486,486,1075,174.6,"vanZA	b'vanZA, also known as vanZ, is a vanZ variant found in the vanA gene cluster'"
568,1,L068_1,AAC_6___Ie_APH_2____Ia,3002597,AAC_6___Ie_APH_2____Ia,0,7.936507937,11.42857143,40,3500000,0.783333333,99.91,1440,1128,1137,4.4,"AAC(6')-Ie-APH(2'')-Ia	b""AAC(6')-Ie-APH(2'')-Ia is an aminoglycoside acetyltransferase encoded by plasmids and transposons in S. aureus, E. faecalis, E. faecium and Staphylococcus warneri"""
568,1,L068_1,AAC_6___Ii,3002556,AAC_6___Ii,0,8.326827999,4.571428571,16,3500000,0.415300546,100,549,228,484,3.5,"AAC(6')-Ii	b""AAC(6')-Ii is a chromosomal-encoded aminoglycoside acetyltransferase in Enterococcus spp."""
568,1,L068_1,ANT_6__Ia,3002626,ANT_6__Ia,0,5.952380952,5.142857143,18,3500000,0.53125,100,864,459,459,4.6,"ANT(6)-Ia	b'ANT(6)-Ia is an aminoglycoside nucleotidyltransferase gene encoded by plasmids and chromosomes in Staphylococcus epidermidis, E. faecium, Streptococcus suis, S. aureus, E. faecalis and Streptococcus mitis'"
568,1,L068_1,ANT_9__Ia,3002630,ANT_9__Ia,0,7.297938332,5.714285714,20,3500000,0.881226054,99.86,783,690,710,3.3,"ANT(9)-Ia	b'ANT(9)-Ia is an aminoglycoside nucleotidyltransferase encoded by plasmids and transposons in S. aureus, Enterococcus spp., Staphylococcus sciuri and E. faecalis'"
568,1,L068_1,APH_3___IIIa,3002647,APH_3___IIIa,0,5.750224618,4.571428571,16,3500000,1,99.87,795,795,860,2.2,"b""APH(3')-IIIa is a plasmid-encoded aminoglycoside phosphotransferase in S. aureus and Enterococcus spp.""	APH(3')-IIIa"
568,1,L068_1,CfxA2,3003002,CfxA-,0,100.5619639,97.14285714,340,3500000,1,100,966,966,1217,40.3,b'cfxA2 beta-lactamase is a class A beta-lactamase found in Prevotella intermedia'	CfxA2
568,1,L068_1,ErmA,3000347,ErmA,0,3.903200625,2.857142857,10,3500000,0.616120219,99.56,732,451,552,2.1,"b'ErmA confers the MLSb phenotype. Similar to ErmC, Expression of ErmA is inducible by erythromycin. The leader peptide causes attenuation of the mRNA and stabilizes the structure preventing further translation. When erythromycin is present, it binds the leader peptide causing a change in conformation allowing for the expression of ErmA.'	ErmA"
568,1,L068_1,ErmB,3000375,ErmB,0,32.12851406,24,84,3500000,1,99.2,747,747,1380,9.1,"b'ErmB confers the MLSb phenotype. Similar to ErmC, expression of ErmB is inducible by erythromycin. The leader peptide causes attenuation of the mRNA and stabilizes the structure preventing further translation. When erythromycin is present, it binds the leader peptide causing a change in conformation allowing for the expression of ErmB.'	ErmB"
568,1,L068_1,SAT_4,3002897,SAT_4,0,6.314127861,3.428571429,12,3500000,0.259668508,100,543,141,271,3,"b'SAT-4 is a plasmid-mediated streptothricin acetyltransferase and streptothricin (a nucleoside antibiotic) resistant determinant. Originally described from a Campylobacter coli BE/G4 plasmid gene sequence by Jacob et al, 1994.'	SAT-4"
568,1,L068_1,cepA,3003559,cepA,0,93.65606708,84.57142857,296,3500000,1,99.45,903,903,1451,30.2,b'A beta-lactamase found in Bacteroides fragilis producing either low or high levels of the endogenous cephalosporinase activity'	cepA
568,1,L068_1,dfrF,3002867,dfrF,0,54.25685426,26.85714286,94,3500000,1,100,495,495,817,11.9,dfrF	b'dfrF is a chromosome-encoded dihydrofolate reductase found in Streptococcus pyogenes'
568,1,L068_1,dfrG,3002868,dfrG,0,5.737234653,2.857142857,10,3500000,0.799196787,99.75,498,398,540,2.3,b'dfrG is a plasmid-encoded dihydrofolate reductase found in Staphylococcus aureus'	dfrG
568,1,L068_1,mecA,3000617,mecA,0,1.138871094,2.285714286,8,3500000,0.194818137,98.72,2007,391,391,1.7,mecA	b'A foreign PBP2a acquired by lateral gene transfer that able to perform peptidoglycan synthesis in the presence of beta-lactams.'
568,1,L068_1,msrC,3002819,msrC,0,1.931807206,2.857142857,10,3500000,0.174442191,96.12,1479,258,384,2.3,msrC	b'msrC is a chromosomal-encoded ABC-F subfamily protein expressed in Enterococcus faecium that confers resistance to erythromycin and other macrolide and streptogramin B antibiotics.'
568,1,L068_1,tetQ,3000191,tetQ,0,169.3443335,334.2857143,1170,3500000,1,97.62,1974,1974,2430,71.6,tetQ	b'TetQ is a ribosomal protection protein. Its gene is associated with a conjugative transposon and has been found in both Gram-positive and Gram-negative bacteria.'
568,1,L068_1,tetW,3000194,tet-,0,38.39285714,73.71428571,258,3500000,1,99.95,1920,1920,2324,16,b'TetW is a ribosomal protection protein. It is associated with both conjugative and non conjugative DNA and has been found strains of C. difficile.'	tetW
568,1,L068_1,vanA,3000010,vanA,0,2.214839424,2.285714286,8,3500000,0.364341085,99.2,1032,376,376,1.5,"b'VanA is a D-Ala-D-Ala ligase homolog that synthesizes D-Ala-D-Lac, an alternative substrate for peptidoglycan synthesis that reduces vancomycin binding affinity. It has been isolated from VREs. It is associated with both vancomycin and teicoplanin resistance.'	vanA"
568,1,L068_1,vanHA,3002942,vanHA,0,2.94854784,2.857142857,10,3500000,0.412796698,100,969,400,626,2.2,"b'vanHA, also known as vanH, is a vanH variant in the vanA gene cluster'	vanHA"
568,1,L068_1,vanSA,3002931,vanSA,0,5.442176871,6.285714286,22,3500000,0.225974026,100,1155,261,366,2.9,"b'vanSA, also known as vanS, is a vanS variant found in the vanA gene cluster'	vanSA"
568,1,L068_1,vanYA,3002955,vanYA,0,10.02506266,9.142857143,32,3500000,0.882675439,99.88,912,805,916,3.5,"vanYA	b'vanYA, also known as vanY, is a vanY variant found in the vanA gene cluster'"
568,1,L068_1,vanZA,3002962,vanZA,0,9.406231628,4.571428571,16,3500000,1,100,486,486,685,3.3,"vanZA	b'vanZA, also known as vanZ, is a vanZ variant found in the vanA gene cluster'"
569,1,L069_1,AAC_6___Ie_APH_2____Ia,3002597,AAC_6___Ie_APH_2____Ia,0,874.6031746,1259.428571,4408,3500000,1,99.93,1440,1440,2348,274.3,"AAC(6')-Ie-APH(2'')-Ia	b""AAC(6')-Ie-APH(2'')-Ia is an aminoglycoside acetyltransferase encoded by plasmids and transposons in S. aureus, E. faecalis, E. faecium and Staphylococcus warneri"""
569,1,L069_1,AAC_6___Ii,3002556,AAC_6___Ii,0,729.6383034,400.5714286,1402,3500000,1,99.64,549,549,1301,159,"AAC(6')-Ii	b""AAC(6')-Ii is a chromosomal-encoded aminoglycoside acetyltransferase in Enterococcus spp."""
569,1,L069_1,ANT_9__Ia,3002630,ANT_9__Ia,0,653.1654808,511.4285714,1790,3500000,1,100,783,783,1776,150.6,"b'ANT(9)-Ia is an aminoglycoside nucleotidyltransferase encoded by plasmids and transposons in S. aureus, Enterococcus spp., Staphylococcus sciuri and E. faecalis'	ANT(9)-Ia"
569,1,L069_1,APH_3___IIIa,3002647,APH_3___IIIa,0,1270.080863,1009.714286,3534,3500000,1,100,795,795,1444,336.7,"APH(3')-IIIa	b""APH(3')-IIIa is a plasmid-encoded aminoglycoside phosphotransferase in S. aureus and Enterococcus spp."""
569,1,L069_1,CfxA,3003001,CfxA-,0,2.957704821,2.857142857,10,3500000,0.526915114,99.8,966,509,509,2.4,CfxA	b'cfxA beta-lactamase is a class A beta-lactamase found in Bacteroides vulgatus'
569,1,L069_1,ErmA,3000347,ErmA,0,689.3052303,504.5714286,1766,3500000,1,99.86,732,732,1577,167,"b'ErmA confers the MLSb phenotype. Similar to ErmC, Expression of ErmA is inducible by erythromycin. The leader peptide causes attenuation of the mRNA and stabilizes the structure preventing further translation. When erythromycin is present, it binds the leader peptide causing a change in conformation allowing for the expression of ErmA.'	ErmA"
569,1,L069_1,ErmB,3000375,ErmB,0,1507.745267,1126.285714,3942,3500000,1,99.2,747,747,1264,429.3,"ErmB	b'ErmB confers the MLSb phenotype. Similar to ErmC, expression of ErmB is inducible by erythromycin. The leader peptide causes attenuation of the mRNA and stabilizes the structure preventing further translation. When erythromycin is present, it binds the leader peptide causing a change in conformation allowing for the expression of ErmB.'"
569,1,L069_1,SAT_4,3002897,SAT_4,0,996.5798474,541.1428571,1894,3500000,1,99.82,543,543,1057,248.6,"SAT-4	b'SAT-4 is a plasmid-mediated streptothricin acetyltransferase and streptothricin (a nucleoside antibiotic) resistant determinant. Originally described from a Campylobacter coli BE/G4 plasmid gene sequence by Jacob et al, 1994.'"
569,1,L069_1,dfrG,3002868,dfrG,0,316.6953528,157.7142857,552,3500000,1,100,498,498,1408,58.7,b'dfrG is a plasmid-encoded dihydrofolate reductase found in Staphylococcus aureus'	dfrG
569,1,L069_1,dfrK,3002869,dfrK,0,25.55168409,12.57142857,44,3500000,0.640243902,90.51,492,315,413,11.8,b'dfrK is a plasmid-encoded dihydrofolate reductase found in Staphylococcus aureus'	dfrK
569,1,L069_1,eatAv,3003761,eatAv,1,314.0385895,472,1652,3500000,1,93.95,1503,1503,2464,100.1,eatAv
569,1,L069_1,efmA,3003954,efmA,0,597.1805972,768.5714286,2690,3500000,1,99.53,1287,1287,2166,185.5,b'efmA is an MFS transporter permease in E. faecium.'	efmA
569,1,L069_1,lnuB,3002836,lnuB,0,5.685856432,4.571428571,16,3500000,0.482587065,100,804,388,470,4.3,lnuB	b'lnuB is a plasmid-mediated nucleotidyltransferase found in Streptococcus lutetiensis'
569,1,L069_1,mefA,3000615,mefA,0,1.876612714,2.285714286,8,3500000,0.281609195,95.63,1218,343,371,2.4,b'mefA is a motive efflux pump in Streptococcus pneumoniae that confers resistance to macrolides. It is found on the same operon as mefE and the ABC-efflux pump mel.'	mefA
569,1,L069_1,msrC,3002819,msrC,0,324.5436105,480,1680,3500000,1,94.39,1479,1479,2303,109.1,b'msrC is a chromosomal-encoded ABC-F subfamily protein expressed in Enterococcus faecium that confers resistance to erythromycin and other macrolide and streptogramin B antibiotics.'	msrC
569,1,L069_1,tetQ,3000191,tetQ,0,2.894774931,5.714285714,20,3500000,0.37183384,97.41,1974,734,734,2.2,tetQ	b'TetQ is a ribosomal protection protein. Its gene is associated with a conjugative transposon and has been found in both Gram-positive and Gram-negative bacteria.'
569,1,L069_1,tetW,3000194,tet-,0,1.785714286,3.428571429,12,3500000,0.233333333,99.55,1920,448,448,1.6,tetW	b'TetW is a ribosomal protection protein. It is associated with both conjugative and non conjugative DNA and has been found strains of C. difficile.'
569,1,L069_1,tet_L_,3000179,tet_L_,0,13.69436664,18.85714286,66,3500000,0.975308642,99.7,1377,1343,1651,5.6,tet(L)	b'TetL is a tetracycline efflux protein found in many species of Gram-negative and Gram-positive bacteria.'
569,1,L069_1,vanA,3000010,vanA,0,11.07419712,11.42857143,40,3500000,0.814922481,99.88,1032,841,1051,5,"vanA	b'VanA is a D-Ala-D-Ala ligase homolog that synthesizes D-Ala-D-Lac, an alternative substrate for peptidoglycan synthesis that reduces vancomycin binding affinity. It has been isolated from VREs. It is associated with both vancomycin and teicoplanin resistance.'"
569,1,L069_1,vanHA,3002942,vanHA,0,10.02506266,9.714285714,34,3500000,0.648090815,100,969,628,628,4.6,"vanHA	b'vanHA, also known as vanH, is a vanH variant in the vanA gene cluster'"
569,1,L069_1,vanSA,3002931,vanSA,0,3.957946815,4.571428571,16,3500000,0.876190476,100,1155,1012,1296,1.9,"b'vanSA, also known as vanS, is a vanS variant found in the vanA gene cluster'	vanSA"
569,1,L069_1,vanXA,3002949,vanXA,0,7.506450856,4.571428571,16,3500000,0.962233169,99.83,609,586,654,2.8,"b'vanXA, also known as vanX, is a vanX variant found in the vanA gene cluster'	vanXA"
569,1,L069_1,vanYA,3002955,vanYA,0,1642.857143,1498.285714,5244,3500000,1,100,912,912,1950,402.3,"b'vanYA, also known as vanY, is a vanY variant found in the vanA gene cluster'	vanYA"
569,1,L069_1,vanZA,3002962,vanZA,0,1987.066432,965.7142857,3380,3500000,1,100,486,486,1703,297.3,"vanZA	b'vanZA, also known as vanZ, is a vanZ variant found in the vanA gene cluster'"
570,1,L070_1,AAC_6___Ie_APH_2____Ia,3002597,AAC_6___Ie_APH_2____Ia,0,14.28571429,20.57142857,72,3500000,1,99.93,1440,1440,1958,5.4,"AAC(6')-Ie-APH(2'')-Ia	b""AAC(6')-Ie-APH(2'')-Ia is an aminoglycoside acetyltransferase encoded by plasmids and transposons in S. aureus, E. faecalis, E. faecium and Staphylococcus warneri"""
570,1,L070_1,ANT_6__Ia,3002626,ANT_6__Ia,0,9.259259259,8,28,3500000,0.739583333,94.37,864,639,817,5,"ANT(6)-Ia	b'ANT(6)-Ia is an aminoglycoside nucleotidyltransferase gene encoded by plasmids and chromosomes in Staphylococcus epidermidis, E. faecium, Streptococcus suis, S. aureus, E. faecalis and Streptococcus mitis'"
570,1,L070_1,APH_3___IIIa,3002647,APH_3___IIIa,0,22.2821204,17.71428571,62,3500000,1,100,795,795,1108,8,"b""APH(3')-IIIa is a plasmid-encoded aminoglycoside phosphotransferase in S. aureus and Enterococcus spp.""	APH(3')-IIIa"
570,1,L070_1,AcrE,3000499,AcrE,0,1.4803849,1.714285714,6,3500000,0.398963731,98.27,1158,462,462,1.9,"b'AcrE is a membrane fusion protein, similar to AcrA.'	AcrE"
570,1,L070_1,CRP,3000518,CRP,0,2.708192282,1.714285714,6,3500000,0.775671406,98.98,633,491,491,1.8,CRP	b'CRP is a global regulator that represses MdtEF multidrug efflux pump expression.'
570,1,L070_1,Campylobacter_coli_chloramphenicol,3004454,Campylobacter_coli_chloramphenicol,0,9.157509158,5.714285714,20,3500000,0.783653846,96.52,624,489,589,2.8,Campylobacter coli chloramphenicol acetyltransferase	b'A chloramphenicol resistance determinant described in Campylobacter coli.'
570,1,L070_1,CblA_1,3002999,CblA_1,0,9.62000962,8.571428571,30,3500000,1,99.78,891,891,1091,3.8,CblA-1	b'CblA-1 beta-lactamase is a class A beta-lactamase found in Bacteroides uniformis that is species-specific.'
570,1,L070_1,CfxA3,3003003,CfxA-,0,2.957704821,2.857142857,10,3500000,0.438923395,99.76,966,424,424,2.1,CfxA3	b'cfxA3 beta-lactamase is a class A beta-lactamase found in Capnocytophaga ochracea'
570,1,L070_1,ErmB,3000375,ErmB,0,44.36794798,33.14285714,116,3500000,1,99.6,747,747,1038,16,"ErmB	b'ErmB confers the MLSb phenotype. Similar to ErmC, expression of ErmB is inducible by erythromycin. The leader peptide causes attenuation of the mRNA and stabilizes the structure preventing further translation. When erythromycin is present, it binds the leader peptide causing a change in conformation allowing for the expression of ErmB.'"
570,1,L070_1,PmrF,3003578,PmrF,0,1.769128704,1.714285714,6,3500000,0.365325077,96.33,969,354,354,2.5,"PmrF	b'PmrF is required for the synthesis and transfer of 4-amino-4-deoxy-L-arabinose (Ara4N) to Lipid A, which allows gram-negative bacteria to resist the antimicrobial activity of cationic antimicrobial peptides and antibiotics such as polymyxin. pmrF corresponds to 1 locus in Pseudomonas aeruginosa PAO1 and 1 locus in Pseudomonas aeruginosa LESB58.'"
570,1,L070_1,SAT_4,3002897,SAT_4,0,16.8376743,9.142857143,32,3500000,0.817679558,100,543,444,450,9.2,"SAT-4	b'SAT-4 is a plasmid-mediated streptothricin acetyltransferase and streptothricin (a nucleoside antibiotic) resistant determinant. Originally described from a Campylobacter coli BE/G4 plasmid gene sequence by Jacob et al, 1994.'"
570,1,L070_1,YojI,3003952,YojI,0,1.390337157,2.285714286,8,3500000,0.215328467,95.48,1644,354,438,1.4,b'YojI mediates resistance to the peptide antibiotic microcin J25 when it is expressed from a multicopy vector. YojI is capable of pumping out microcin molecules. The outer membrane protein TolC in addition to YojI is required for export of microcin J25 out of the cell. Microcin J25 is thus the first known substrate for YojI.'	YojI
570,1,L070_1,acrA,3004043,acrA_2,0,2.871500359,3.428571429,12,3500000,0.328308208,98.21,1194,392,395,2.5,b'AcrA is a subunit of the AcrAB-TolC multidrug efflux system that in E. coli.'	Escherichia coli acrA
570,1,L070_1,acrB,3000216,acrB,0,0.907029478,2.857142857,10,3500000,0.152063492,99.37,3150,479,504,1.8,acrB	b'Protein subunit of AcrA-AcrB-TolC multidrug efflux complex. AcrB functions as a herterotrimer which forms the inner membrane component and is primarily responsible for substrate recognition and energy transduction by acting as a drug/proton antiporter.'
570,1,L070_1,cepA,3003559,cepA,0,191.1090017,172.5714286,604,3500000,1,99.22,903,903,1487,59,cepA	b'A beta-lactamase found in Bacteroides fragilis producing either low or high levels of the endogenous cephalosporinase activity'
570,1,L070_1,dfrF,3002867,dfrF,0,5.772005772,2.857142857,10,3500000,0.850505051,100,495,421,514,1.8,dfrF	b'dfrF is a chromosome-encoded dihydrofolate reductase found in Streptococcus pyogenes'
570,1,L070_1,emrB,3000074,emrB,0,0.742597234,1.142857143,4,3500000,0.22157245,99.12,1539,341,471,1.3,"emrB	b'emrB is a translocase in the emrB -TolC efflux protein in E. coli. It recognizes substrates including carbonyl cyanide m-chlorophenylhydrazone (CCCP), nalidixic acid, and thioloactomycin.'"
570,1,L070_1,emrK,3000206,emrK,0,1.623376623,1.714285714,6,3500000,0.3125,97.88,1056,330,332,1.8,"b'emrK is a membrane fusion protein that is a homolog of EmrA. Together with the inner membrane transporter EmrY and the outer membrane channel TolC, it mediates multidrug efflux.'	emrK"
570,1,L070_1,eptA,3003576,eptA,0,2.433090024,4,14,3500000,0.334549878,97.64,1644,550,550,2.2,"eptA	b'PmrC mediates the modification of Lipid A by the addition of 4-amino-4-deoxy-L-arabinose (L-Ara4N) and phosphoethanolamine, resulting in a less negative cell membrane and decreased binding of polymyxin B.'"
570,1,L070_1,mdtO,3003549,mdtO,0,1.113895851,2.285714286,8,3500000,0.239278752,96.54,2052,491,492,1.5,"mdtO	b'Multidrug resistance efflux pump. Could be involved in resistance to puromycin, acriflavine and tetraphenylarsonium chloride'"
570,1,L070_1,mefA,3000615,mefA,0,32.37156932,39.42857143,138,3500000,1,96.96,1218,1218,1396,14.5,mefA	b'mefA is a motive efflux pump in Streptococcus pneumoniae that confers resistance to macrolides. It is found on the same operon as mefE and the ABC-efflux pump mel.'
570,1,L070_1,mel,3000616,mel,0,35.90944575,52.57142857,184,3500000,1,100,1464,1464,1724,15.7,"mel	b'Mel, a homolog of MsrA, is an ABC-F subfamily protein associated with macrolide resistance. It is expressed on the same operon as mefA and mefE, both MFS-type efflux proteins that confer macrolide resistance.'"
570,1,L070_1,msbA,3003950,msbA,0,1.960303847,3.428571429,12,3500000,0.305889079,98.69,1749,535,535,2.8,"b'MsbA is a multidrug resistance transporter homolog from E. coli and belongs to a superfamily of transporters that contain an adenosine triphosphate (ATP) binding cassette (ABC) which is also called a nucleotide-binding domain (NBD). MsbA is a member of the MDR-ABC transporter group by sequence homology. MsbA transports lipid A, a major component of the bacterial outer cell membrane, and is the only bacterial ABC transporter that is essential for cell viability.'	msbA"
570,1,L070_1,porin_OmpC,3004114,porin_OmpC,0,4.140786749,4.571428571,16,3500000,0.384057971,98.58,1104,424,478,3.8,"b'In the presence of antibiotic stress, there is a coupled down-regulation of the porin OmpC with the OmpF. Mutants both lacking both OmpC and OmpF proteins are resistant to cephaloridine and cefazolin. Analyses of genes involved in the increased resistance to tetracycline suggest that the up-regulation of efflux pump genes is accompanied by a decrease of OmpF and OmpC synthesis. Homologs of OmpC have been identified in Escherichia coli, Salmonella enterica, Enterobacter aerogenes and Serratia marcescens.'	porin OmpC"
570,1,L070_1,tetM,3000186,tetM,0,5.357142857,10.28571429,36,3500000,0.4859375,93.03,1920,933,1010,3.9,b'TetM is a ribosomal protection protein that confers tetracycline resistance. It is found on transposable DNA elements and its horizontal transfer between bacterial species has been documented.'	tetM
570,1,L070_1,tetQ,3000191,tetQ,0,37.34259661,73.71428571,258,3500000,1,97.37,1974,1974,2398,16.1,b'TetQ is a ribosomal protection protein. Its gene is associated with a conjugative transposon and has been found in both Gram-positive and Gram-negative bacteria.'	tetQ
570,1,L070_1,tetW,3000194,tet-,0,32.14285714,61.71428571,216,3500000,0.925,99.55,1920,1776,2021,14.2,b'TetW is a ribosomal protection protein. It is associated with both conjugative and non conjugative DNA and has been found strains of C. difficile.'	tetW
570,2,L070_2,AAC_6___Ie_APH_2____Ia,3002597,AAC_6___Ie_APH_2____Ia,0,5.158730159,7.428571429,26,3500000,0.440972222,100,1440,635,635,2.4,"b""AAC(6')-Ie-APH(2'')-Ia is an aminoglycoside acetyltransferase encoded by plasmids and transposons in S. aureus, E. faecalis, E. faecium and Staphylococcus warneri""	AAC(6')-Ie-APH(2'')-Ia"
570,2,L070_2,ANT_6__Ia,3002626,ANT_6__Ia,0,8.597883598,7.428571429,26,3500000,0.739583333,94.37,864,639,796,4.6,"ANT(6)-Ia	b'ANT(6)-Ia is an aminoglycoside nucleotidyltransferase gene encoded by plasmids and chromosomes in Staphylococcus epidermidis, E. faecium, Streptococcus suis, S. aureus, E. faecalis and Streptococcus mitis'"
570,2,L070_2,APH_3___IIIa,3002647,APH_3___IIIa,0,20.12578616,16,56,3500000,1,100,795,795,919,8.7,"APH(3')-IIIa	b""APH(3')-IIIa is a plasmid-encoded aminoglycoside phosphotransferase in S. aureus and Enterococcus spp."""
570,2,L070_2,AcrE,3000499,AcrE,0,11.34961757,13.14285714,46,3500000,0.554404145,98.6,1158,642,666,6.8,"b'AcrE is a membrane fusion protein, similar to AcrA.'	AcrE"
570,2,L070_2,CRP,3000518,CRP,0,11.73549989,7.428571429,26,3500000,1,99.05,633,633,1011,3.8,CRP	b'CRP is a global regulator that represses MdtEF multidrug efflux pump expression.'
570,2,L070_2,Campylobacter_coli_chloramphenicol,3004454,Campylobacter_coli_chloramphenicol,0,32.05128205,20,70,3500000,1,96.96,624,624,1265,8.3,Campylobacter coli chloramphenicol acetyltransferase	b'A chloramphenicol resistance determinant described in Campylobacter coli.'
570,2,L070_2,Escherichia_coli_LamB,3004126,Escherichia_coli_LamB,0,8.096303398,10.85714286,38,3500000,0.451155854,98.84,1341,605,625,3.6,"b'LamB is a negative regulator for antibiotic resistance, it serves as a porin to influx antibiotic. When down-regulated, it increases resistance to chlortetracycline, ciprofloxacin, balofloxacin and nalidixic acid. It also interacts with Odp1, an energy metabolic enzyme, creating a complex that decreases in antibiotic-resistant strains.'	Escherichia coli LamB"
570,2,L070_2,Escherichia_coli_UhpA,3003893,Escherichia_coli_UhpA_1,0,5.801305294,3.428571429,12,3500000,0.497461929,97.62,591,294,294,3.5,"Escherichia coli UhpA with mutation conferring resistance to fosfomycin	b'uhpA is a positive activator of the fosfomycin importer uhpT, thus mutations to uhpA confer fosfomycin resistance by reducing uhpT expression. Both knockout and amino acid substitution mutations have been found that confer resistance, with the Protein Knockout model describing the large, knockout mutations causing loss of function of the gene, and the Protein Variant model describing the amino acid substitutions.'"
570,2,L070_2,H_NS,3000676,H_NS,0,8.281573499,3.428571429,12,3500000,0.903381643,99.47,414,374,384,4.7,"b'H-NS is a histone-like protein involved in global gene regulation in Gram-negative bacteria. It is a repressor of the membrane fusion protein genes acrE, mdtE, and emrK as well as nearby genes of many RND-type multidrug exporters.'	H-NS"
570,2,L070_2,PmrF,3003578,PmrF,0,5.89709568,5.714285714,20,3500000,0.737874097,97.9,969,715,715,2.7,"PmrF	b'PmrF is required for the synthesis and transfer of 4-amino-4-deoxy-L-arabinose (Ara4N) to Lipid A, which allows gram-negative bacteria to resist the antimicrobial activity of cationic antimicrobial peptides and antibiotics such as polymyxin. pmrF corresponds to 1 locus in Pseudomonas aeruginosa PAO1 and 1 locus in Pseudomonas aeruginosa LESB58.'"
570,2,L070_2,SAT_4,3002897,SAT_4,0,9.471191792,5.142857143,18,3500000,1,99.82,543,543,737,3.5,"SAT-4	b'SAT-4 is a plasmid-mediated streptothricin acetyltransferase and streptothricin (a nucleoside antibiotic) resistant determinant. Originally described from a Campylobacter coli BE/G4 plasmid gene sequence by Jacob et al, 1994.'"
570,2,L070_2,TolC,3000237,TolC,0,6.144393241,9.142857143,32,3500000,0.427419355,97.48,1488,636,639,2.3,TolC	b'TolC is a protein subunit of many multidrug efflux complexes in Gram negative bacteria. It is an outer membrane efflux protein and is constitutively open. Regulation of efflux activity is often at its periplasmic entrance by other components of the efflux complex.'
570,2,L070_2,YojI,3003952,YojI,0,5.908932916,9.714285714,34,3500000,0.464720195,97.25,1644,764,764,2.6,b'YojI mediates resistance to the peptide antibiotic microcin J25 when it is expressed from a multicopy vector. YojI is capable of pumping out microcin molecules. The outer membrane protein TolC in addition to YojI is required for export of microcin J25 out of the cell. Microcin J25 is thus the first known substrate for YojI.'	YojI
570,2,L070_2,acrA,3004043,acrA_2,0,6.221584111,7.428571429,26,3500000,0.370184255,99.1,1194,442,518,4.6,b'AcrA is a subunit of the AcrAB-TolC multidrug efflux system that in E. coli.'	Escherichia coli acrA
570,2,L070_2,ampC,3004290,ampC_2,0,5.542957924,6.285714286,22,3500000,0.621693122,98.02,1134,705,708,4.2,b'A class C ampC beta-lactamase (cephalosporinase) enzyme described in Escherichia coli shown clinically to confer resistance to penicillin-like and cephalosporin-class antibiotics.'	Escherichia coli ampC beta-lactamase
570,2,L070_2,bacA,3002986,bacA,0,9.037191519,7.428571429,26,3500000,1,97.61,822,822,891,3.9,bacA	b'The bacA gene product (BacA) recycles undecaprenyl pyrophosphate during cell wall biosynthesis which confers resistance to bacitracin.'
570,2,L070_2,baeR,3000828,baeR,0,7.113218731,5.142857143,18,3500000,0.784232365,98.24,723,567,644,2.8,baeR	b'BaeR is a response regulator that promotes the expression of MdtABC and AcrD efflux complexes.'
570,2,L070_2,baeS,3000829,baeS,0,4.884004884,6.857142857,24,3500000,0.311965812,98.4,1404,438,438,3,"baeS	b'BaeS is a sensor kinase in the BaeSR regulatory system. While it phosphorylates BaeR to increase its activity, BaeS is not necessary for overexpressed BaeR to confer resistance.'"
570,2,L070_2,cepA,3003559,cepA,0,87.9607657,79.42857143,278,3500000,1,99.22,903,903,1174,33.8,cepA	b'A beta-lactamase found in Bacteroides fragilis producing either low or high levels of the endogenous cephalosporinase activity'
570,2,L070_2,cpxA,3000830,cpxA,0,7.070076939,9.714285714,34,3500000,0.582969432,96.88,1374,801,958,3.9,"cpxA	b'CpxA is a membrane-localized sensor kinase that is activated by envelope stress. It starts a kinase cascade that activates CpxR, which promotes efflux complex expression.'"
570,2,L070_2,emrA,3000027,emrA,0,6.33296797,7.428571429,26,3500000,0.702472293,98.42,1173,824,907,3.4,"b'EmrA is a membrane fusion protein, providing an efflux pathway with EmrB and TolC between the inner and outer membranes of E. coli, a Gram-negative bacterium.'	emrA"
570,2,L070_2,emrB,3000074,emrB,0,7.054673721,10.85714286,38,3500000,0.671864847,98.74,1539,1034,1034,4.1,"emrB	b'emrB is a translocase in the emrB -TolC efflux protein in E. coli. It recognizes substrates including carbonyl cyanide m-chlorophenylhydrazone (CCCP), nalidixic acid, and thioloactomycin.'"
570,2,L070_2,emrR,3000516,emrR,0,9.685230024,5.142857143,18,3500000,0.472693032,99.6,531,251,475,4.4,emrR	b'EmrR is a negative regulator for the EmrAB-TolC multidrug efflux pump in E. coli. Mutations lead to EmrAB-TolC overexpression.'
570,2,L070_2,eptA,3003576,eptA,0,7.299270073,12,42,3500000,0.644768856,98.3,1644,1060,1224,4.4,"b'PmrC mediates the modification of Lipid A by the addition of 4-amino-4-deoxy-L-arabinose (L-Ara4N) and phosphoethanolamine, resulting in a less negative cell membrane and decreased binding of polymyxin B.'	eptA"
570,2,L070_2,gadW,3003838,gadW,0,3.135410543,2.285714286,8,3500000,0.342935528,94.8,729,250,344,3.1,"b'GadW is an AraC-family regulator that promotes mdtEF expression to confer multidrug resistance. GadW inhibits GadX-dependent activation. GadW clearly represses gadX and, in situations where GadX is missing, activates gadA and gadBC.'	gadW"
570,2,L070_2,gadX,3000508,gadX,0,2.770562771,2.285714286,8,3500000,0.466666667,95.84,825,385,423,1.4,gadX	b'GadX is an AraC-family regulator that promotes mdtEF expression to confer multidrug resistance.'
570,2,L070_2,kdpE,3003841,kdpE,0,2.528445006,1.714285714,6,3500000,0.35840708,97.53,678,243,243,3.1,kdpE	b'kdpE is a transcriptional activator that is part of the two-component system KdpD/KdpE that is studied for its regulatory role in potassium transport and has been identified as an adaptive regulator involved in the virulence and intracellular survival of pathogenic bacteria. kdpE regulates a range of virulence loci through direct promoter binding.'
570,2,L070_2,marA,3000263,marA,0,13.39285714,5.142857143,18,3500000,1,99.74,384,384,642,3.7,"marA	b'In the presence of antibiotic stress, E. coli overexpresses the global activator protein MarA, which besides inducing MDR efflux pump AcrAB, also down- regulates synthesis of the porin OmpF.'"
570,2,L070_2,marR,3003378,marR,1,3.9408867,1.714285714,6,3500000,0.772413793,98.21,435,336,342,1.8,Escherichia coli marR mutant conferring antibiotic resistance
570,2,L070_2,mdfA,3001328,mdfA,0,5.097902908,6.285714286,22,3500000,0.905109489,95.97,1233,1116,1212,2.4,Escherichia coli mdfA	b'Multidrug efflux pump in E. coli. This multidrug efflux system was originally identified as the Cmr/CmlA chloramphenicol exporter.'
570,2,L070_2,mdtA,3000792,mdtA,0,6.41025641,8,28,3500000,0.315705128,96.19,1248,394,604,3.5,b'MdtA is the membrane fusion protein of the multidrug efflux complex mdtABC.'	mdtA
570,2,L070_2,mdtE,3000795,mdtE,0,4.934616334,5.714285714,20,3500000,0.531088083,98.37,1158,615,856,2.1,mdtE	b'MdtE is the membrane fusion protein of the MdtEF multidrug efflux complex. It shares 70% sequence similarity with AcrA.'
570,2,L070_2,mdtG,3001329,mdtG,0,4.657119572,5.714285714,20,3500000,0.280358598,97.38,1227,344,375,3.4,"b'The MdtG protein, also named YceE, appears to be a member of the major facilitator superfamily of transporters, and it has been reported, when overexpressed, to increase fosfomycin and deoxycholate resistances. mdtG is a member of the marA-soxS-rob regulon.'	mdtG"
570,2,L070_2,mdtH,3001216,mdtH,0,6.144393241,7.428571429,26,3500000,0.364764268,97.51,1209,441,441,2.7,b'Multidrug resistance protein MdtH'	mdtH
570,2,L070_2,mdtM,3001214,mdtM,0,8.805468659,10.85714286,38,3500000,1,100,1233,1233,1371,3.7,b'Multidrug resistance protein MdtM'	mdtM
570,2,L070_2,mdtN,3003548,mdtN,0,4.429678848,4.571428571,16,3500000,0.378875969,97.19,1032,391,391,2.1,"b'Multidrug resistance efflux pump. Could be involved in resistance to puromycin, acriflavine and tetraphenylarsonium chloride.'	mdtN"
570,2,L070_2,mdtP,3003550,mdtP,0,7.011393514,10.28571429,36,3500000,1,96.86,1467,1467,1657,3.2,"b'Multidrug resistance efflux pump. Could be involved in resistance to puromycin, acriflavine and tetraphenylarsonium chloride'	mdtP"
570,2,L070_2,mefA,3000615,mefA,0,3.753225428,4.571428571,16,3500000,0.195402299,96.64,1218,238,238,2.5,mefA	b'mefA is a motive efflux pump in Streptococcus pneumoniae that confers resistance to macrolides. It is found on the same operon as mefE and the ABC-efflux pump mel.'
570,2,L070_2,mgrB,3003820,mgrB,0,19.84126984,2.857142857,10,3500000,1,100,144,144,389,2.7,b'mgrB is a small transmembrane protein produced in the PhoPQ signalling system. It acts as a negative regulator in this system. Inactivation or down-regulation of mgrB confers colistin resistance by absence as shown in Klebsiella pneumoniae'	mgrB
570,2,L070_2,mipA,3004127,mipA,0,8.414610824,6.285714286,22,3500000,0.746987952,98.92,747,558,622,4.8,"b'MltA-interacting protein (mipA), is an antibiotic resistance-related outer membrane protein. Deletion of mipA increases kanamycin, nalidixic acid and streptomycin resistance.'	Escherichia coli mipA"
570,2,L070_2,msbA,3003950,msbA,0,6.207628849,10.85714286,38,3500000,0.440251572,98.7,1749,770,772,3.8,"b'MsbA is a multidrug resistance transporter homolog from E. coli and belongs to a superfamily of transporters that contain an adenosine triphosphate (ATP) binding cassette (ABC) which is also called a nucleotide-binding domain (NBD). MsbA is a member of the MDR-ABC transporter group by sequence homology. MsbA transports lipid A, a major component of the bacterial outer cell membrane, and is the only bacterial ABC transporter that is essential for cell viability.'	msbA"
570,2,L070_2,nfsA,3003751,nfsA,1,3.161430547,2.285714286,8,3500000,0.398340249,98.61,723,288,288,2.1,Escherichia coli nfsA mutations conferring resistance to nitrofurantoin
570,2,L070_2,porin_OmpC,3004114,porin_OmpC,0,5.693581781,6.285714286,22,3500000,1,96.84,1104,1104,1160,2.6,"b'In the presence of antibiotic stress, there is a coupled down-regulation of the porin OmpC with the OmpF. Mutants both lacking both OmpC and OmpF proteins are resistant to cephaloridine and cefazolin. Analyses of genes involved in the increased resistance to tetracycline suggest that the up-regulation of efflux pump genes is accompanied by a decrease of OmpF and OmpC synthesis. Homologs of OmpC have been identified in Escherichia coli, Salmonella enterica, Enterobacter aerogenes and Serratia marcescens.'	porin OmpC"
570,2,L070_2,sul2,3000412,sul2,0,1.400560224,1.142857143,4,3500000,0.557598039,99.34,816,455,506,1.2,"b'Sul2 is a sulfonamide resistant dihydropteroate synthase of Gram-negative bacteria, usually found on small plasmids.'	sul2"
570,2,L070_2,tetA_46_,3004032,tetA_46_,0,2.98136646,5.142857143,18,3500000,0.213913043,95.39,1725,369,369,2.4,"b'tetA(46) is a subunit of tetAB(46), a heterodimeric ABC transporter, that is required for conferring tetracycline resistance in Streptococcus australis isolated from the oral cavity.'	tetA(46)"
570,2,L070_2,tetM,3000186,tetM,0,1.785714286,3.428571429,12,3500000,0.181770833,93.41,1920,349,349,2.8,tetM	b'TetM is a ribosomal protection protein that confers tetracycline resistance. It is found on transposable DNA elements and its horizontal transfer between bacterial species has been documented.'
570,2,L070_2,tetQ,3000191,tetQ,0,28.65827182,56.57142857,198,3500000,1,97.37,1974,1974,2338,12.6,tetQ	b'TetQ is a ribosomal protection protein. Its gene is associated with a conjugative transposon and has been found in both Gram-positive and Gram-negative bacteria.'
570,2,L070_2,tetW,3000194,tet-,0,19.64285714,37.71428571,132,3500000,0.9640625,99.51,1920,1851,1916,9.8,b'TetW is a ribosomal protection protein. It is associated with both conjugative and non conjugative DNA and has been found strains of C. difficile.'	tetW
570,2,L070_2,tet_40_,3000567,tet_40_,0,50.07605008,61.14285714,214,3500000,1,100,1221,1221,1673,18.7,tet(40)	b'Tet40 is a tetracycline efflux pump found in the Gram-positive Clostridium. It is similar to tetA(P).'
571,1,L071_1,APH_3___IIIa,3002647,APH_3___IIIa,0,12.93800539,10.28571429,36,3500000,0.460377358,100,795,366,648,7.1,"b""APH(3')-IIIa is a plasmid-encoded aminoglycoside phosphotransferase in S. aureus and Enterococcus spp.""	APH(3')-IIIa"
571,1,L071_1,CblA_1,3002999,CblA_1,0,59.64405964,53.14285714,186,3500000,1,99.21,891,891,1418,19.1,b'CblA-1 beta-lactamase is a class A beta-lactamase found in Bacteroides uniformis that is species-specific.'	CblA-1
571,1,L071_1,CfxA3,3003003,CfxA-,0,73.35107956,70.85714286,248,3500000,1,100,966,966,1623,22,CfxA3	b'cfxA3 beta-lactamase is a class A beta-lactamase found in Capnocytophaga ochracea'
571,1,L071_1,ErmB,3000375,ErmB,0,22.94893861,17.14285714,60,3500000,1,99.46,747,747,980,8.3,"b'ErmB confers the MLSb phenotype. Similar to ErmC, expression of ErmB is inducible by erythromycin. The leader peptide causes attenuation of the mRNA and stabilizes the structure preventing further translation. When erythromycin is present, it binds the leader peptide causing a change in conformation allowing for the expression of ErmB.'	ErmB"
571,1,L071_1,ErmG,3000522,ErmG,0,3.887269193,2.857142857,10,3500000,0.217687075,99.38,735,160,360,2.1,b'ErmG is a rRNA adenine N-6-methyltransferase that protects the ribosome from inactivation due to antibiotic binding.'	ErmG
571,1,L071_1,cepA,3003559,cepA,0,8.226546433,7.428571429,26,3500000,0.719822813,99.08,903,650,684,4.1,b'A beta-lactamase found in Bacteroides fragilis producing either low or high levels of the endogenous cephalosporinase activity'	cepA
571,1,L071_1,dfrF,3002867,dfrF,0,11.54401154,5.714285714,20,3500000,0.858585859,100,495,425,675,4,dfrF	b'dfrF is a chromosome-encoded dihydrofolate reductase found in Streptococcus pyogenes'
571,1,L071_1,lnuC,3002837,lnuC,0,17.31601732,8.571428571,30,3500000,1,98.99,495,495,707,5.7,lnuC	b'lnuC is a transposon-mediated nucleotidyltransferase found in Streptococcus agalactiae'
571,1,L071_1,lsaC,3003112,lsaC,0,0.772722882,1.142857143,4,3500000,0.194726166,100,1479,288,288,2.1,"b'LsaC is an ABC-F subfamily protein expressed in Streptococcus agalactiae. It confers resistance to lincomycin, clindamycin, dalfopristin, and tiamulin'	lsaC"
571,1,L071_1,mefA,3000615,mefA,0,7.506450856,9.142857143,32,3500000,0.624794745,92.9,1218,761,957,4.4,mefA	b'mefA is a motive efflux pump in Streptococcus pneumoniae that confers resistance to macrolides. It is found on the same operon as mefE and the ABC-efflux pump mel.'
571,1,L071_1,tetB_46_,3004033,tetB_46_,0,1.644872111,2.857142857,10,3500000,0.105354059,96.72,1737,183,363,1.7,"b'tetB(46) is a subunit of tetAB(46), a heterodimeric ABC transporter, that is required for conferring tetracycline resistance in Streptococcus australis isolated from the oral cavity.'	tetB(46)"
571,1,L071_1,tetM,3000186,tetM,0,1.19047619,2.285714286,8,3500000,0.34375,97.42,1920,660,663,1.8,tetM	b'TetM is a ribosomal protection protein that confers tetracycline resistance. It is found on transposable DNA elements and its horizontal transfer between bacterial species has been documented.'
571,1,L071_1,tetQ,3000191,tetQ,0,113.4751773,224,784,3500000,1,97.37,1974,1974,2321,49.9,b'TetQ is a ribosomal protection protein. Its gene is associated with a conjugative transposon and has been found in both Gram-positive and Gram-negative bacteria.'	tetQ
571,1,L071_1,tetW,3000194,tet-,0,74.4047619,142.8571429,500,3500000,1,99.95,1920,1920,2280,31.8,tetW	b'TetW is a ribosomal protection protein. It is associated with both conjugative and non conjugative DNA and has been found strains of C. difficile.'
571,5,L071_5,APH_3___IIIa,3002647,APH_3___IIIa,0,16.53189578,13.14285714,46,3500000,0.504402516,99.75,795,401,663,8.5,"b""APH(3')-IIIa is a plasmid-encoded aminoglycoside phosphotransferase in S. aureus and Enterococcus spp.""	APH(3')-IIIa"
571,5,L071_5,AcrS,3000656,AcrS,0,3.447532859,2.285714286,8,3500000,0.491704374,99.69,663,326,326,2.2,b'AcrS is a repressor of the AcrAB efflux complex and is associated with the expression of AcrEF. AcrS is believed to regulate a switch between AcrAB and AcrEF efflux.'	AcrS
571,5,L071_5,CblA_1,3002999,CblA_1,0,34.63203463,30.85714286,108,3500000,1,99.21,891,891,1046,11.9,CblA-1	b'CblA-1 beta-lactamase is a class A beta-lactamase found in Bacteroides uniformis that is species-specific.'
571,5,L071_5,CfxA3,3003003,CfxA-,0,88.13960367,85.14285714,298,3500000,1,100,966,966,1630,24.1,CfxA3	b'cfxA3 beta-lactamase is a class A beta-lactamase found in Capnocytophaga ochracea'
571,5,L071_5,ErmB,3000375,ErmB,0,14.53432779,10.85714286,38,3500000,0.854082999,99.69,747,638,638,6.2,"ErmB	b'ErmB confers the MLSb phenotype. Similar to ErmC, expression of ErmB is inducible by erythromycin. The leader peptide causes attenuation of the mRNA and stabilizes the structure preventing further translation. When erythromycin is present, it binds the leader peptide causing a change in conformation allowing for the expression of ErmB.'"
571,5,L071_5,ErmG,3000522,ErmG,0,15.54907677,11.42857143,40,3500000,0.945578231,98.56,735,695,803,5.7,ErmG	b'ErmG is a rRNA adenine N-6-methyltransferase that protects the ribosome from inactivation due to antibiotic binding.'
571,5,L071_5,SAT_4,3002897,SAT_4,0,2.104709287,1.142857143,4,3500000,0.76611418,99.76,543,416,416,1.4,"b'SAT-4 is a plasmid-mediated streptothricin acetyltransferase and streptothricin (a nucleoside antibiotic) resistant determinant. Originally described from a Campylobacter coli BE/G4 plasmid gene sequence by Jacob et al, 1994.'	SAT-4"
571,5,L071_5,acrA,3004043,acrA_2,0,3.350083752,4,14,3500000,0.393634841,98.94,1194,470,470,1.9,Escherichia coli acrA	b'AcrA is a subunit of the AcrAB-TolC multidrug efflux system that in E. coli.'
571,5,L071_5,dfrF,3002867,dfrF,0,30.01443001,14.85714286,52,3500000,1,99.6,495,495,642,10.6,b'dfrF is a chromosome-encoded dihydrofolate reductase found in Streptococcus pyogenes'	dfrF
571,5,L071_5,emrB,3000074,emrB,0,1.856493085,2.857142857,10,3500000,0.187134503,98.96,1539,288,408,2.2,"b'emrB is a translocase in the emrB -TolC efflux protein in E. coli. It recognizes substrates including carbonyl cyanide m-chlorophenylhydrazone (CCCP), nalidixic acid, and thioloactomycin.'	emrB"
571,5,L071_5,eptA,3003576,eptA,0,3.128258603,5.142857143,18,3500000,0.251216545,100,1644,413,511,2.8,"b'PmrC mediates the modification of Lipid A by the addition of 4-amino-4-deoxy-L-arabinose (L-Ara4N) and phosphoethanolamine, resulting in a less negative cell membrane and decreased binding of polymyxin B.'	eptA"
571,5,L071_5,mdfA,3001328,mdfA,0,2.317228595,2.857142857,10,3500000,0.323600973,98.9,1233,399,487,2.2,b'Multidrug efflux pump in E. coli. This multidrug efflux system was originally identified as the Cmr/CmlA chloramphenicol exporter.'	Escherichia coli mdfA
571,5,L071_5,mdtP,3003550,mdtP,0,3.116174895,4.571428571,16,3500000,0.207225631,98.36,1467,304,306,2.8,"mdtP	b'Multidrug resistance efflux pump. Could be involved in resistance to puromycin, acriflavine and tetraphenylarsonium chloride'"
571,5,L071_5,mefA,3000615,mefA,0,8.444757213,10.28571429,36,3500000,0.390804598,95.17,1218,476,587,4.7,mefA	b'mefA is a motive efflux pump in Streptococcus pneumoniae that confers resistance to macrolides. It is found on the same operon as mefE and the ABC-efflux pump mel.'
571,5,L071_5,mel,3000616,mel,0,7.025761124,10.28571429,36,3500000,0.551912568,100,1464,808,844,3.8,"mel	b'Mel, a homolog of MsrA, is an ABC-F subfamily protein associated with macrolide resistance. It is expressed on the same operon as mefA and mefE, both MFS-type efflux proteins that confer macrolide resistance.'"
571,5,L071_5,tetO,3000190,tetO,0,77.97619048,149.7142857,524,3500000,0.938541667,99.61,1920,1802,1802,35.6,tetO	b'TetO is a ribosomal protection protein. It is associated with conjugative plasmids.'
571,5,L071_5,tetW,3000194,tet-,0,81.54761905,156.5714286,548,3500000,1,99.95,1920,1920,2385,31.2,b'TetW is a ribosomal protection protein. It is associated with both conjugative and non conjugative DNA and has been found strains of C. difficile.'	tetW
571,5,L071_5,tet_40_,3000567,tet_40_,0,30.88803089,37.71428571,132,3500000,1,99.43,1221,1221,1445,11.9,tet(40)	b'Tet40 is a tetracycline efflux pump found in the Gram-positive Clostridium. It is similar to tetA(P).'
571,6,L071_6,APH_3___IIIa,3002647,APH_3___IIIa,0,8.625336927,6.857142857,24,3500000,0.99245283,100,795,789,895,3.4,"b""APH(3')-IIIa is a plasmid-encoded aminoglycoside phosphotransferase in S. aureus and Enterococcus spp.""	APH(3')-IIIa"
571,6,L071_6,CblA_1,3002999,CblA_1,0,32.06669873,28.57142857,100,3500000,1,99.21,891,891,1221,11.7,b'CblA-1 beta-lactamase is a class A beta-lactamase found in Bacteroides uniformis that is species-specific.'	CblA-1
571,6,L071_6,CfxA3,3003003,CfxA-,0,43.18249039,41.71428571,146,3500000,1,100,966,966,1205,16.8,b'cfxA3 beta-lactamase is a class A beta-lactamase found in Capnocytophaga ochracea'	CfxA3
571,6,L071_6,ErmB,3000375,ErmB,0,7.649646204,5.714285714,20,3500000,0.793842035,98.99,747,593,594,3.1,"b'ErmB confers the MLSb phenotype. Similar to ErmC, expression of ErmB is inducible by erythromycin. The leader peptide causes attenuation of the mRNA and stabilizes the structure preventing further translation. When erythromycin is present, it binds the leader peptide causing a change in conformation allowing for the expression of ErmB.'	ErmB"
571,6,L071_6,SAT_4,3002897,SAT_4,0,5.261773218,2.857142857,10,3500000,0.425414365,99.57,543,231,343,2.6,"b'SAT-4 is a plasmid-mediated streptothricin acetyltransferase and streptothricin (a nucleoside antibiotic) resistant determinant. Originally described from a Campylobacter coli BE/G4 plasmid gene sequence by Jacob et al, 1994.'	SAT-4"
571,6,L071_6,YojI,3003952,YojI,0,1.042752868,1.714285714,6,3500000,0.208029197,99.12,1644,342,343,1.7,YojI	b'YojI mediates resistance to the peptide antibiotic microcin J25 when it is expressed from a multicopy vector. YojI is capable of pumping out microcin molecules. The outer membrane protein TolC in addition to YojI is required for export of microcin J25 out of the cell. Microcin J25 is thus the first known substrate for YojI.'
571,6,L071_6,cepA,3003559,cepA,0,5.695301376,5.142857143,18,3500000,0.771871539,99.14,903,697,963,2.3,b'A beta-lactamase found in Bacteroides fragilis producing either low or high levels of the endogenous cephalosporinase activity'	cepA
571,6,L071_6,dfrE,3002875,dfrE,0,3.463203463,1.714285714,6,3500000,0.478787879,97.47,495,237,255,2.6,b'dfrE is a chromosome-encoded dihydrofolate reductase found in Enterococcus faecalis'	dfrE
571,6,L071_6,dfrF,3002867,dfrF,0,18.47041847,9.142857143,32,3500000,1,100,495,495,776,4.9,b'dfrF is a chromosome-encoded dihydrofolate reductase found in Streptococcus pyogenes'	dfrF
571,6,L071_6,lsaA,3000300,lsaA,0,1.52686325,2.285714286,8,3500000,0.207080828,99.03,1497,310,509,1.8,"lsaA	b'LsaA is an ABC-F subfamily protein expressed in Enterococcus faecalis. It confers resistance to clindamycin, quinupristin-dalfopristin, and dalfopristin.'"
571,6,L071_6,mdtO,3003549,mdtO,0,1.113895851,2.285714286,8,3500000,0.211500975,97,2052,434,434,1.4,"b'Multidrug resistance efflux pump. Could be involved in resistance to puromycin, acriflavine and tetraphenylarsonium chloride'	mdtO"
571,6,L071_6,mdtP,3003550,mdtP,0,1.94760931,2.857142857,10,3500000,0.220858896,97.84,1467,324,480,2.1,"mdtP	b'Multidrug resistance efflux pump. Could be involved in resistance to puromycin, acriflavine and tetraphenylarsonium chloride'"
571,6,L071_6,mel,3000616,mel,0,7.416081187,10.85714286,38,3500000,0.849043716,100,1464,1243,1243,4.2,"b'Mel, a homolog of MsrA, is an ABC-F subfamily protein associated with macrolide resistance. It is expressed on the same operon as mefA and mefE, both MFS-type efflux proteins that confer macrolide resistance.'	mel"
571,6,L071_6,tet44,3000556,tet44,0,4.160166407,8,28,3500000,0.320852834,98.7,1923,617,617,1.9,"b'Tet44 is a tetracycline resistance gene found in Campylobacter fetus, and binds to the ribosome to confer antibiotic resistance as a ribosomal protection protein.'	tet44"
571,6,L071_6,tetW,3000194,tet-,0,27.97619048,53.71428571,188,3500000,1,99.95,1920,1920,2075,13,tetW	b'TetW is a ribosomal protection protein. It is associated with both conjugative and non conjugative DNA and has been found strains of C. difficile.'
571,6,L071_6,tet_40_,3000567,tet_40_,0,26.67602668,32.57142857,114,3500000,0.95004095,99.31,1221,1160,1408,10.2,tet(40)	b'Tet40 is a tetracycline efflux pump found in the Gram-positive Clostridium. It is similar to tetA(P).'
571,11,L071_11,mel,3000616,mel,0,2.341920375,3.428571429,12,3500000,0.406420765,99.33,1464,595,595,2,"mel	b'Mel, a homolog of MsrA, is an ABC-F subfamily protein associated with macrolide resistance. It is expressed on the same operon as mefA and mefE, both MFS-type efflux proteins that confer macrolide resistance.'"
571,11,L071_11,tetB_46_,3004033,tetB_46_,0,1.315897689,2.285714286,8,3500000,0.197466897,96.79,1737,343,343,2.4,"tetB(46)	b'tetB(46) is a subunit of tetAB(46), a heterodimeric ABC transporter, that is required for conferring tetracycline resistance in Streptococcus australis isolated from the oral cavity.'"
571,11,L071_11,tetO,3000190,tetO,0,1.19047619,2.285714286,8,3500000,0.188541667,99.72,1920,362,362,2.2,b'TetO is a ribosomal protection protein. It is associated with conjugative plasmids.'	tetO
571,11,L071_11,tetW,3000194,tet-,0,650,1248,4368,3500000,1,99.9,1920,1920,2294,254.1,tetW	b'TetW is a ribosomal protection protein. It is associated with both conjugative and non conjugative DNA and has been found strains of C. difficile.'
572,1,L072_1,AcrE,3000499,AcrE,0,425.8573896,493.1428571,1726,3500000,1,98.79,1158,1158,2030,126.9,"b'AcrE is a membrane fusion protein, similar to AcrA.'	AcrE"
572,1,L072_1,AcrF,3000502,AcrF,0,327.3982057,1016.571429,3558,3500000,1,96.49,3105,3105,3962,134.2,"AcrF	b'AcrF is a inner membrane transporter, similar to AcrB.'"
572,1,L072_1,AcrS,3000656,AcrS,0,538.6770093,357.1428571,1250,3500000,1,98.34,663,663,1394,133.4,AcrS	b'AcrS is a repressor of the AcrAB efflux complex and is associated with the expression of AcrEF. AcrS is believed to regulate a switch between AcrAB and AcrEF efflux.'
572,1,L072_1,CRP,3000518,CRP,0,572.3313022,362.2857143,1268,3500000,1,99.21,633,633,1656,114.3,b'CRP is a global regulator that represses MdtEF multidrug efflux pump expression.'	CRP
572,1,L072_1,ErmB,3000375,ErmB,0,5.354752343,4,14,3500000,0.365461847,99.27,747,273,372,3.2,"ErmB	b'ErmB confers the MLSb phenotype. Similar to ErmC, expression of ErmB is inducible by erythromycin. The leader peptide causes attenuation of the mRNA and stabilizes the structure preventing further translation. When erythromycin is present, it binds the leader peptide causing a change in conformation allowing for the expression of ErmB.'"
572,1,L072_1,Escherichia_coli_EF_Tu,3003369,Escherichia_coli_EF_Tu,1,873.4030197,1074.285714,3760,3500000,1,99.92,1230,1230,1578,332.1,Escherichia coli EF-Tu mutants conferring resistance to Pulvomycin
572,1,L072_1,Escherichia_coli_GlpT,3003889,Escherichia_coli_GlpT,1,198.0447808,269.1428571,942,3500000,1,98.31,1359,1359,2061,67.9,Escherichia coli GlpT with mutation conferring resistance to fosfomycin
572,1,L072_1,Escherichia_coli_LamB,3004126,Escherichia_coli_LamB,0,466.1766273,625.1428571,2188,3500000,1,97.84,1341,1341,2309,141.7,"b'LamB is a negative regulator for antibiotic resistance, it serves as a porin to influx antibiotic. When down-regulated, it increases resistance to chlortetracycline, ciprofloxacin, balofloxacin and nalidixic acid. It also interacts with Odp1, an energy metabolic enzyme, creating a complex that decreases in antibiotic-resistant strains.'	Escherichia coli LamB"
572,1,L072_1,Escherichia_coli_UhpA,3003893,Escherichia_coli_UhpA_1,0,414.7933285,245.1428571,858,3500000,1,97.29,591,591,1525,84.2,"Escherichia coli UhpA with mutation conferring resistance to fosfomycin	b'uhpA is a positive activator of the fosfomycin importer uhpT, thus mutations to uhpA confer fosfomycin resistance by reducing uhpT expression. Both knockout and amino acid substitution mutations have been found that confer resistance, with the Protein Knockout model describing the large, knockout mutations causing loss of function of the gene, and the Protein Variant model describing the amino acid substitutions.'"
572,1,L072_1,FosA6,3004111,FosA-,0,10.88435374,4.571428571,16,3500000,0.75,98.73,420,315,325,4.2,b'fosA6 is a plasmid-encoded enzyme that confers resistance to fosfomycin in Escherichia coli by breaking the epoxide ring of the molecule.'	FosA6
572,1,L072_1,H_NS,3000676,H_NS,0,219.4616977,90.85714286,318,3500000,1,99.28,414,414,1425,33.4,"H-NS	b'H-NS is a histone-like protein involved in global gene regulation in Gram-negative bacteria. It is a repressor of the membrane fusion protein genes acrE, mdtE, and emrK as well as nearby genes of many RND-type multidrug exporters.'"
572,1,L072_1,Klebsiella_pneumoniae_OmpK35,3003966,Klebsiella_pneumoniae_OmpK35,0,6.683375104,4.571428571,16,3500000,0.609649123,99.76,684,417,443,3.9,"Klebsiella pneumoniae OmpK35	b'Klebsiella pneumoniae outer membrane porin protein. In beta-lactam-resistant Klebsiella, this porin is often deleted, limiting diffusion of the antibiotic into the cell. Klebsiella strains expressing OmpK35 are often beta-lactam sensitive even in the presence of beta-lactamases because of an inefficient mechanism.'"
572,1,L072_1,Klebsiella_pneumoniae_OmpK37,3004122,Klebsiella_pneumoniae_OmpK37,0,5.587301587,6.285714286,22,3500000,0.419555556,98.94,1125,472,472,2.5,"b'Klebsiella pneumoniae outer membrane porin protein. Is preferentially detected in porin-deficient strains. Functional characterization of this new porin revealed a narrower pore than those of porins OmpK35 and OmpK36, which did not allow penetration by certain \xce\xb2-lactams. Also, when a resistant strain expresses porin OmpK37 is less susceptible to cefotaxime and cefoxitin than when it is expressing either OmpK36 or OmpK35.'	Klebsiella pneumoniae OmpK37"
572,1,L072_1,PmrF,3003578,PmrF,0,222.9102167,216,756,3500000,1,97.63,969,969,1823,61.9,"PmrF	b'PmrF is required for the synthesis and transfer of 4-amino-4-deoxy-L-arabinose (Ara4N) to Lipid A, which allows gram-negative bacteria to resist the antimicrobial activity of cationic antimicrobial peptides and antibiotics such as polymyxin. pmrF corresponds to 1 locus in Pseudomonas aeruginosa PAO1 and 1 locus in Pseudomonas aeruginosa LESB58.'"
572,1,L072_1,TEM_183,3001045,TEM_-,0,27882.52862,24006.85714,84024,3500000,1,99.88,861,861,1661,5567.1,TEM-183	b'TEM-183 is a broad-spectrum beta-lactamase.'
572,1,L072_1,TolC,3000237,TolC,0,331.797235,493.7142857,1728,3500000,1,97.98,1488,1488,2387,108,TolC	b'TolC is a protein subunit of many multidrug efflux complexes in Gram negative bacteria. It is an outer membrane efflux protein and is constitutively open. Regulation of efflux activity is often at its periplasmic entrance by other components of the efflux complex.'
572,1,L072_1,YojI,3003952,YojI,0,232.8814738,382.8571429,1340,3500000,1,98.05,1644,1644,2553,78.4,b'YojI mediates resistance to the peptide antibiotic microcin J25 when it is expressed from a multicopy vector. YojI is capable of pumping out microcin molecules. The outer membrane protein TolC in addition to YojI is required for export of microcin J25 out of the cell. Microcin J25 is thus the first known substrate for YojI.'	YojI
572,1,L072_1,acrA,3004043,acrA_2,0,302.9432879,361.7142857,1266,3500000,1,99.16,1194,1194,1910,98.2,b'AcrA is a subunit of the AcrAB-TolC multidrug efflux system that in E. coli.'	Escherichia coli acrA
572,1,L072_1,acrB,3000216,acrB,0,259.4104308,817.1428571,2860,3500000,1,98.63,3150,3150,3962,107.5,b'Protein subunit of AcrA-AcrB-TolC multidrug efflux complex. AcrB functions as a herterotrimer which forms the inner membrane component and is primarily responsible for substrate recognition and energy transduction by acting as a drug/proton antiporter.'	acrB
572,1,L072_1,acrD,3000491,acrD,0,241.490045,752,2632,3500000,1,98.04,3114,3114,4091,96,"b'AcrD is an aminoglycoside efflux pump expressed in E. coli. Its expression can be induced by indole, and is regulated by baeRS and cpxAR.'	acrD"
572,1,L072_1,ampC,3004290,ampC_2,0,404.6359284,458.8571429,1606,3500000,1,98.15,1134,1134,1871,127.8,Escherichia coli ampC beta-lactamase	b'A class C ampC beta-lactamase (cephalosporinase) enzyme described in Escherichia coli shown clinically to confer resistance to penicillin-like and cephalosporin-class antibiotics.'
572,1,L072_1,bacA,3002986,bacA,0,413.6253041,340,1190,3500000,1,98.17,822,822,1496,117.6,bacA	b'The bacA gene product (BacA) recycles undecaprenyl pyrophosphate during cell wall biosynthesis which confers resistance to bacitracin.'
572,1,L072_1,baeR,3000828,baeR,0,178.6208259,129.1428571,452,3500000,1,96.81,723,723,1694,39.7,b'BaeR is a response regulator that promotes the expression of MdtABC and AcrD efflux complexes.'	baeR
572,1,L072_1,cpxA,3000830,cpxA,0,453.7325847,623.4285714,2182,3500000,1,98.47,1374,1374,2311,141.1,"b'CpxA is a membrane-localized sensor kinase that is activated by envelope stress. It starts a kinase cascade that activates CpxR, which promotes efflux complex expression.'	cpxA"
572,1,L072_1,emrA,3000027,emrA,0,301.5467056,353.7142857,1238,3500000,1,98.21,1173,1173,2225,83.3,"b'EmrA is a membrane fusion protein, providing an efflux pathway with EmrB and TolC between the inner and outer membranes of E. coli, a Gram-negative bacterium.'	emrA"
572,1,L072_1,emrB,3000074,emrB,0,250.2552678,385.1428571,1348,3500000,1,96.95,1539,1539,2393,83.9,"b'emrB is a translocase in the emrB -TolC efflux protein in E. coli. It recognizes substrates including carbonyl cyanide m-chlorophenylhydrazone (CCCP), nalidixic acid, and thioloactomycin.'	emrB"
572,1,L072_1,emrE,3004039,emrE_1,0,126.984127,42.28571429,148,3500000,1,92.19,333,333,643,29.7,Escherichia coli emrE	b'Member of the small MDR (multidrug resistance) family of transporters	in Escherichia coli this protein provides resistance against a number of positively charged compounds including ethidium bromide and erythromycin	proton-dependent secondary transporter which exchanges protons for compound translocation'
572,1,L072_1,emrK,3000206,emrK,0,291.6666667,308,1078,3500000,1,97.73,1056,1056,1951,82.6,"emrK	b'emrK is a membrane fusion protein that is a homolog of EmrA. Together with the inner membrane transporter EmrY and the outer membrane channel TolC, it mediates multidrug efflux.'"
572,1,L072_1,emrR,3000516,emrR,0,368.0387409,195.4285714,684,3500000,1,98.68,531,531,1606,63.7,emrR	b'EmrR is a negative regulator for the EmrAB-TolC multidrug efflux pump in E. coli. Mutations lead to EmrAB-TolC overexpression.'
572,1,L072_1,emrY,3000254,emrY,0,240.2302051,369.7142857,1294,3500000,1,97.73,1539,1539,2192,87.8,b'emrY is a multidrug transport that moves substrates across the inner membrane of the Gram-negative E. coli. It is a homolog of emrB.'	emrY
572,1,L072_1,eptA,3003576,eptA,0,190.1286062,312.5714286,1094,3500000,1,91.85,1644,1644,2301,70.7,"eptA	b'PmrC mediates the modification of Lipid A by the addition of 4-amino-4-deoxy-L-arabinose (L-Ara4N) and phosphoethanolamine, resulting in a less negative cell membrane and decreased binding of polymyxin B.'"
572,1,L072_1,evgA,3000832,evgA,0,326.1324042,200.5714286,702,3500000,1,99.02,615,615,1566,66.9,"b'EvgA, when phosphorylated, is a positive regulator for efflux protein complexes emrKY and mdtEF. While usually phosphorylated in a EvgS dependent manner, it can be phosphorylated in the absence of EvgS when overexpressed.'	evgA"
572,1,L072_1,evgS,3000833,evgS,0,201.4468559,724,2534,3500000,1,96.19,3594,3594,4247,89.1,b'EvgS is a sensor protein that phosphorylates the regulatory protein EvgA. evgS corresponds to 1 locus in Pseudomonas aeruginosa PAO1 and 1 locus in Pseudomonas aeruginosa LESB58.'	evgS
572,1,L072_1,gadW,3003838,gadW,0,696.0611405,507.4285714,1776,3500000,1,99.86,729,729,1481,178.7,"b'GadW is an AraC-family regulator that promotes mdtEF expression to confer multidrug resistance. GadW inhibits GadX-dependent activation. GadW clearly represses gadX and, in situations where GadX is missing, activates gadA and gadBC.'	gadW"
572,1,L072_1,gadX,3000508,gadX,0,258.3549784,213.1428571,746,3500000,1,93.82,825,825,1578,70.5,b'GadX is an AraC-family regulator that promotes mdtEF expression to confer multidrug resistance.'	gadX
572,1,L072_1,kdpE,3003841,kdpE,0,155.9207754,105.7142857,370,3500000,1,95.84,678,678,1367,40.2,b'kdpE is a transcriptional activator that is part of the two-component system KdpD/KdpE that is studied for its regulatory role in potassium transport and has been identified as an adaptive regulator involved in the virulence and intracellular survival of pathogenic bacteria. kdpE regulates a range of virulence loci through direct promoter binding.'	kdpE
572,1,L072_1,lnuA,3002835,lnuA,0,65.8436214,32,112,3500000,1,99.18,486,486,1249,13.3,lnuA	b'lnuA is a plasmid-mediated nucleotidyltransferase found in Staphylococcus chromogenes'
572,1,L072_1,marA,3000263,marA,0,276.7857143,106.2857143,372,3500000,1,98.7,384,384,1415,39.2,"marA	b'In the presence of antibiotic stress, E. coli overexpresses the global activator protein MarA, which besides inducing MDR efflux pump AcrAB, also down- regulates synthesis of the porin OmpF.'"
572,1,L072_1,marR,3003378,marR,1,199.6715928,86.85714286,304,3500000,1,98.39,435,435,1220,36.9,Escherichia coli marR mutant conferring antibiotic resistance
572,1,L072_1,mdfA,3001328,mdfA,0,168.6942417,208,728,3500000,1,96.59,1233,1233,1864,58.4,b'Multidrug efflux pump in E. coli. This multidrug efflux system was originally identified as the Cmr/CmlA chloramphenicol exporter.'	Escherichia coli mdfA
572,1,L072_1,mdtA,3000792,mdtA,0,154.7619048,193.1428571,676,3500000,1,95.2,1248,1248,2090,48.2,b'MdtA is the membrane fusion protein of the multidrug efflux complex mdtABC.'	mdtA
572,1,L072_1,mdtB,3000793,mdtB,0,130.2776634,406.8571429,1424,3500000,1,96.29,3123,3123,3615,58.6,mdtB	b'MdtB is a transporter that forms a heteromultimer complex with MdtC to form a multidrug transporter. MdtBC is part of the MdtABC-TolC efflux complex.'
572,1,L072_1,mdtC,3000794,mdtC,0,98.57978279,303.4285714,1062,3500000,1,94.18,3078,3078,3576,44.1,"b'MdtC is a transporter that forms a heteromultimer complex with MdtB to form a multidrug transporter. MdtBC is part of the MdtABC-TolC efflux complex. In the absence of MdtB, MdtC can form a homomultimer complex that results in a functioning efflux complex with a narrower drug specificity. mdtC corresponds to 3 loci in Pseudomonas aeruginosa PAO1 (gene name: muxC/muxB) and 3 loci in Pseudomonas aeruginosa LESB58.'	mdtC"
572,1,L072_1,mdtE,3000795,mdtE,0,417.9620035,484,1694,3500000,1,98.62,1158,1158,1981,127.6,mdtE	b'MdtE is the membrane fusion protein of the MdtEF multidrug efflux complex. It shares 70% sequence similarity with AcrA.'
572,1,L072_1,mdtF,3000796,mdtF,0,362.6020736,1129.142857,3952,3500000,1,97.3,3114,3114,4092,144.4,b'MdtF is the multidrug inner membrane transporter for the MdtEF-TolC efflux complex.'	mdtF
572,1,L072_1,mdtG,3001329,mdtG,0,166.7248807,204.5714286,716,3500000,1,98.21,1227,1227,1652,63.6,"b'The MdtG protein, also named YceE, appears to be a member of the major facilitator superfamily of transporters, and it has been reported, when overexpressed, to increase fosfomycin and deoxycholate resistances. mdtG is a member of the marA-soxS-rob regulon.'	mdtG"
572,1,L072_1,mdtH,3001216,mdtH,0,162.5900981,196.5714286,688,3500000,1,98.26,1209,1209,2105,48.8,mdtH	b'Multidrug resistance protein MdtH'
572,1,L072_1,mdtN,3003548,mdtN,0,357.1428571,368.5714286,1290,3500000,1,95.74,1032,1032,2028,94.7,"mdtN	b'Multidrug resistance efflux pump. Could be involved in resistance to puromycin, acriflavine and tetraphenylarsonium chloride.'"
572,1,L072_1,mdtO,3003549,mdtO,0,330.8270677,678.8571429,2376,3500000,1,97.08,2052,2052,3144,113,"b'Multidrug resistance efflux pump. Could be involved in resistance to puromycin, acriflavine and tetraphenylarsonium chloride'	mdtO"
572,1,L072_1,mdtP,3003550,mdtP,0,358.7496348,526.2857143,1842,3500000,1,97.55,1467,1467,2328,118.2,"mdtP	b'Multidrug resistance efflux pump. Could be involved in resistance to puromycin, acriflavine and tetraphenylarsonium chloride'"
572,1,L072_1,mefA,3000615,mefA,0,7.506450856,9.142857143,32,3500000,1,96.96,1218,1218,1554,3.1,mefA	b'mefA is a motive efflux pump in Streptococcus pneumoniae that confers resistance to macrolides. It is found on the same operon as mefE and the ABC-efflux pump mel.'
572,1,L072_1,mel,3000616,mel,0,9.367681499,13.71428571,48,3500000,0.798497268,99.4,1464,1169,1169,4.1,"mel	b'Mel, a homolog of MsrA, is an ABC-F subfamily protein associated with macrolide resistance. It is expressed on the same operon as mefA and mefE, both MFS-type efflux proteins that confer macrolide resistance.'"
572,1,L072_1,mgrB,3003820,mgrB,0,468.2539683,67.42857143,236,3500000,1,98.61,144,144,1123,31.4,mgrB	b'mgrB is a small transmembrane protein produced in the PhoPQ signalling system. It acts as a negative regulator in this system. Inactivation or down-regulation of mgrB confers colistin resistance by absence as shown in Klebsiella pneumoniae'
572,1,L072_1,mipA,3004127,mipA,0,208.0703767,155.4285714,544,3500000,1,99.06,747,747,1490,54.3,"Escherichia coli mipA	b'MltA-interacting protein (mipA), is an antibiotic resistance-related outer membrane protein. Deletion of mipA increases kanamycin, nalidixic acid and streptomycin resistance.'"
572,1,L072_1,msbA,3003950,msbA,0,199.2975578,348.5714286,1220,3500000,1,98.06,1749,1749,2654,68.8,"msbA	b'MsbA is a multidrug resistance transporter homolog from E. coli and belongs to a superfamily of transporters that contain an adenosine triphosphate (ATP) binding cassette (ABC) which is also called a nucleotide-binding domain (NBD). MsbA is a member of the MDR-ABC transporter group by sequence homology. MsbA transports lipid A, a major component of the bacterial outer cell membrane, and is the only bacterial ABC transporter that is essential for cell viability.'"
572,1,L072_1,nfsA,3003751,nfsA,1,261.6083778,189.1428571,662,3500000,1,99.03,723,723,1798,55.1,Escherichia coli nfsA mutations conferring resistance to nitrofurantoin
572,1,L072_1,oqxA,3003922,oqxA,0,7.774538387,9.142857143,32,3500000,0.514455782,99.01,1176,605,605,4.5,b'RND efflux pump conferring resistance to fluoroquinolone'	oqxA
572,1,L072_1,porin_OmpC,3004114,porin_OmpC,0,186.8530021,206.2857143,722,3500000,1,92.93,1104,1104,1968,54,"porin OmpC	b'In the presence of antibiotic stress, there is a coupled down-regulation of the porin OmpC with the OmpF. Mutants both lacking both OmpC and OmpF proteins are resistant to cephaloridine and cefazolin. Analyses of genes involved in the increased resistance to tetracycline suggest that the up-regulation of efflux pump genes is accompanied by a decrease of OmpF and OmpC synthesis. Homologs of OmpC have been identified in Escherichia coli, Salmonella enterica, Enterobacter aerogenes and Serratia marcescens.'"
572,1,L072_1,tetM,3000186,tetM,0,6.25,12,42,3500000,0.65,93.79,1920,1248,1373,4.2,tetM	b'TetM is a ribosomal protection protein that confers tetracycline resistance. It is found on transposable DNA elements and its horizontal transfer between bacterial species has been documented.'
572,1,L072_1,tetO,3000190,tetO,0,2.976190476,5.714285714,20,3500000,0.502604167,99.17,1920,965,965,2.9,tetO	b'TetO is a ribosomal protection protein. It is associated with conjugative plasmids.'
572,1,L072_1,ugd,3003577,ugd,0,219.3658955,256,896,3500000,1,96.92,1167,1167,1992,67.1,"b'PmrE is required for the synthesis and transfer of 4-amino-4-deoxy-L-arabinose (Ara4N) to Lipid A, which allows gram-negative bacteria to resist the antimicrobial activity of cationic antimicrobial peptides and antibiotics such as polymyxin'	ugd"
573,1,L073_1,AAC_6___Ie_APH_2____Ia,3002597,AAC_6___Ie_APH_2____Ia,0,171.4285714,246.8571429,864,3500000,1,99.92,1440,1440,1982,65.1,"AAC(6')-Ie-APH(2'')-Ia	b""AAC(6')-Ie-APH(2'')-Ia is an aminoglycoside acetyltransferase encoded by plasmids and transposons in S. aureus, E. faecalis, E. faecium and Staphylococcus warneri"""
573,1,L073_1,AAC_6___Ii,3002556,AAC_6___Ii,0,160.291439,88,308,3500000,1,99.64,549,549,1282,35.7,"b""AAC(6')-Ii is a chromosomal-encoded aminoglycoside acetyltransferase in Enterococcus spp.""	AAC(6')-Ii"
573,1,L073_1,ANT_9__Ia,3002630,ANT_9__Ia,0,279.5110381,218.8571429,766,3500000,1,100,783,783,1715,66.5,"ANT(9)-Ia	b'ANT(9)-Ia is an aminoglycoside nucleotidyltransferase encoded by plasmids and transposons in S. aureus, Enterococcus spp., Staphylococcus sciuri and E. faecalis'"
573,1,L073_1,APH_3___IIIa,3002647,APH_3___IIIa,0,169.6316262,134.8571429,472,3500000,1,100,795,795,1799,39.3,"APH(3')-IIIa	b""APH(3')-IIIa is a plasmid-encoded aminoglycoside phosphotransferase in S. aureus and Enterococcus spp."""
573,1,L073_1,APH_3____Ib,3002639,APH_3____Ib,0,30.56147832,24.57142857,86,3500000,1,99.75,804,804,1364,9.1,"APH(3'')-Ib	b""APH(3'')-Ib is an aminoglycoside phosphotransferase encoded by plasmids, transposons, integrative conjugative elements and chromosomes in Enterobacteriaceae and Pseudomonas spp."""
573,1,L073_1,APH_6__Id,3002660,APH_6__Id,0,39.59720089,33.14285714,116,3500000,1,99.88,837,837,1591,10.9,"b'APH(6)-Id is an aminoglycoside phosphotransferase encoded by plasmids, integrative conjugative elements and chromosomal genomic islands in K. pneumoniae, Salmonella spp., E. coli, Shigella flexneri, Providencia alcalifaciens, Pseudomonas spp., V. cholerae, Edwardsiella tarda, Pasteurella multocida and Aeromonas bestiarum'	APH(6)-Id"
573,1,L073_1,CfxA4,3003005,CfxA-,0,53.83022774,52,182,3500000,1,100,966,966,1589,17.1,b'cfxA4 beta-lactamase is a class A beta-lactamase found in Bacteroides fragilis'	CfxA4
573,1,L073_1,ErmA,3000347,ErmA,0,324.746292,237.7142857,832,3500000,1,99.86,732,732,1670,74.7,"b'ErmA confers the MLSb phenotype. Similar to ErmC, Expression of ErmA is inducible by erythromycin. The leader peptide causes attenuation of the mRNA and stabilizes the structure preventing further translation. When erythromycin is present, it binds the leader peptide causing a change in conformation allowing for the expression of ErmA.'	ErmA"
573,1,L073_1,ErmB,3000375,ErmB,0,205.7754829,153.7142857,538,3500000,1,99.2,747,747,1513,53.1,"b'ErmB confers the MLSb phenotype. Similar to ErmC, expression of ErmB is inducible by erythromycin. The leader peptide causes attenuation of the mRNA and stabilizes the structure preventing further translation. When erythromycin is present, it binds the leader peptide causing a change in conformation allowing for the expression of ErmB.'	ErmB"
573,1,L073_1,ErmC,3000250,ErmC,0,3.887269193,2.857142857,10,3500000,0.428571429,99.68,735,315,315,2.7,"b'ErmC is a methyltransferase that catalyzes the methylation of A2058 of the 23S ribosomal RNA in two steps. Expression of ErmC is inducible by erythromycin. The leader peptide causes attenuation of the mRNA and stabilizes the structure preventing further translation. When erythromycin is present, it binds the leader peptide causing a change in conformation allowing for the expression of ErmC.'	ErmC"
573,1,L073_1,ErmF,3000498,ErmF,0,990.9042269,793.7142857,2778,3500000,1,99.88,801,801,993,327.1,ErmF	b'ErmF confers the MLSb phenotype.'
573,1,L073_1,SAT_4,3002897,SAT_4,0,163.1149697,88.57142857,310,3500000,1,99.82,543,543,1309,35.3,"SAT-4	b'SAT-4 is a plasmid-mediated streptothricin acetyltransferase and streptothricin (a nucleoside antibiotic) resistant determinant. Originally described from a Campylobacter coli BE/G4 plasmid gene sequence by Jacob et al, 1994.'"
573,1,L073_1,dfrG,3002868,dfrG,0,165.232358,82.28571429,288,3500000,1,100,498,498,1341,32.1,b'dfrG is a plasmid-encoded dihydrofolate reductase found in Staphylococcus aureus'	dfrG
573,1,L073_1,eatAv,3003761,eatAv,1,41.44092767,62.28571429,218,3500000,1,93.95,1503,1503,2281,14.3,eatAv
573,1,L073_1,efmA,3003954,efmA,0,115.8841159,149.1428571,522,3500000,1,100,1287,1287,2071,37.7,efmA	b'efmA is an MFS transporter permease in E. faecium.'
573,1,L073_1,mecA,3000617,mecA,0,2.847177735,5.714285714,20,3500000,0.208769307,99.28,2007,419,419,2.1,mecA	b'A foreign PBP2a acquired by lateral gene transfer that able to perform peptidoglycan synthesis in the presence of beta-lactams.'
573,1,L073_1,msrC,3002819,msrC,0,57.95421617,85.71428571,300,3500000,1,94.46,1479,1479,2070,21.5,b'msrC is a chromosomal-encoded ABC-F subfamily protein expressed in Enterococcus faecium that confers resistance to erythromycin and other macrolide and streptogramin B antibiotics.'	msrC
573,1,L073_1,sul2,3000412,sul2,0,32.21288515,26.28571429,92,3500000,1,100,816,816,1456,9.4,"b'Sul2 is a sulfonamide resistant dihydropteroate synthase of Gram-negative bacteria, usually found on small plasmids.'	sul2"
573,1,L073_1,tetQ,3000191,tetQ,0,239.9768418,473.7142857,1658,3500000,1,98.48,1974,1974,2250,100,b'TetQ is a ribosomal protection protein. Its gene is associated with a conjugative transposon and has been found in both Gram-positive and Gram-negative bacteria.'	tetQ
573,1,L073_1,tetX,3000205,tetX,0,835.3531644,974.8571429,3412,3500000,1,99.91,1167,1167,1974,257.7,tetX	b'TetX is a flavin-dependent monooxygenase conferring resistance to tetracycline antibiotics. TetX hydroxylates position 11a of the tetraketide group thus inactivating the antibiotic.'
573,1,L073_1,vanA,3000010,vanA,0,213.1782946,220,770,3500000,1,99.9,1032,1032,1857,61.8,"b'VanA is a D-Ala-D-Ala ligase homolog that synthesizes D-Ala-D-Lac, an alternative substrate for peptidoglycan synthesis that reduces vancomycin binding affinity. It has been isolated from VREs. It is associated with both vancomycin and teicoplanin resistance.'	vanA"
573,1,L073_1,vanHA,3002942,vanHA,0,217.6028306,210.8571429,738,3500000,1,100,969,969,1773,61.9,"vanHA	b'vanHA, also known as vanH, is a vanH variant in the vanA gene cluster'"
573,1,L073_1,vanRA,3002919,vanRA,0,288.998358,201.1428571,704,3500000,1,100,696,696,1573,66.4,"b'vanRA, also known as vanR, is a vanR variant found in the vanA gene cluster'	vanRA"
573,1,L073_1,vanSA,3002931,vanSA,0,251.3296228,290.2857143,1016,3500000,1,100,1155,1155,1970,77.1,"b'vanSA, also known as vanS, is a vanS variant found in the vanA gene cluster'	vanSA"
573,1,L073_1,vanXA,3002949,vanXA,0,242.0830401,147.4285714,516,3500000,1,99.84,609,609,1501,51.2,"vanXA	b'vanXA, also known as vanX, is a vanX variant found in the vanA gene cluster'"
573,1,L073_1,vanYA,3002955,vanYA,0,265.6641604,242.2857143,848,3500000,1,99.89,912,912,1650,76.7,"vanYA	b'vanYA, also known as vanY, is a vanY variant found in the vanA gene cluster'"
573,1,L073_1,vanZA,3002962,vanZA,0,380.952381,185.1428571,648,3500000,1,100,486,486,1535,63.2,"b'vanZA, also known as vanZ, is a vanZ variant found in the vanA gene cluster'	vanZA"
574,1,L074_1,CblA_1,3002999,CblA_1,0,22.44668911,20,70,3500000,1,99.44,891,891,1048,8.9,b'CblA-1 beta-lactamase is a class A beta-lactamase found in Bacteroides uniformis that is species-specific.'	CblA-1
574,1,L074_1,CfxA2,3003002,CfxA-,0,81.0411121,78.28571429,274,3500000,1,100,966,966,1713,22.8,CfxA2	b'cfxA2 beta-lactamase is a class A beta-lactamase found in Prevotella intermedia'
574,1,L074_1,ErmB,3000375,ErmB,0,22.94893861,17.14285714,60,3500000,1,99.46,747,747,868,7.8,"b'ErmB confers the MLSb phenotype. Similar to ErmC, expression of ErmB is inducible by erythromycin. The leader peptide causes attenuation of the mRNA and stabilizes the structure preventing further translation. When erythromycin is present, it binds the leader peptide causing a change in conformation allowing for the expression of ErmB.'	ErmB"
574,1,L074_1,ErmF,3000498,ErmF,0,5.707151775,4.571428571,16,3500000,0.244694132,100,801,196,388,1.9,ErmF	b'ErmF confers the MLSb phenotype.'
574,1,L074_1,Escherichia_coli_CyaA,3003900,Escherichia_coli_CyaA,0,2.467889394,6.285714286,22,3500000,0.233608166,96.97,2547,595,597,1.5,"Escherichia coli CyaA with mutation conferring resistance to fosfomycin	b'CyaA (adenylate cyclase) is involved with the synthesis of cyclic AMP which regulates the fosfomycin transporter glpT. As a result, mutations to cyaA confer resistance to fosfomycin.'"
574,1,L074_1,Escherichia_coli_LamB,3004126,Escherichia_coli_LamB,0,3.408969852,4.571428571,16,3500000,0.214765101,98.61,1341,288,353,2.5,"Escherichia coli LamB	b'LamB is a negative regulator for antibiotic resistance, it serves as a porin to influx antibiotic. When down-regulated, it increases resistance to chlortetracycline, ciprofloxacin, balofloxacin and nalidixic acid. It also interacts with Odp1, an energy metabolic enzyme, creating a complex that decreases in antibiotic-resistant strains.'"
574,1,L074_1,PmrF,3003578,PmrF,0,7.666224384,7.428571429,26,3500000,0.346749226,96.13,969,336,336,2.6,"b'PmrF is required for the synthesis and transfer of 4-amino-4-deoxy-L-arabinose (Ara4N) to Lipid A, which allows gram-negative bacteria to resist the antimicrobial activity of cationic antimicrobial peptides and antibiotics such as polymyxin. pmrF corresponds to 1 locus in Pseudomonas aeruginosa PAO1 and 1 locus in Pseudomonas aeruginosa LESB58.'	PmrF"
574,1,L074_1,aadA5,3002605,aadA-,0,3.621220351,2.857142857,10,3500000,0.386565272,100,789,305,305,2.3,"b'aadA5 is an aminoglycoside nucleotidyltransferase gene encoded by plasmids, transposons and integrons in E. coli, K. pneumoniae, Kluyvera georgiana, P. aeruginosa and E. cloacae'	aadA5"
574,1,L074_1,acrD,3000491,acrD,0,0.734012295,2.285714286,8,3500000,0.120423892,98.67,3114,375,375,1.9,"acrD	b'AcrD is an aminoglycoside efflux pump expressed in E. coli. Its expression can be induced by indole, and is regulated by baeRS and cpxAR.'"
574,1,L074_1,baeR,3000828,baeR,0,1.580715274,1.142857143,4,3500000,0.334716459,98.35,723,242,376,1.6,baeR	b'BaeR is a response regulator that promotes the expression of MdtABC and AcrD efflux complexes.'
574,1,L074_1,baeS,3000829,baeS,0,2.442002442,3.428571429,12,3500000,0.225071225,99.05,1404,316,364,2.1,"baeS	b'BaeS is a sensor kinase in the BaeSR regulatory system. While it phosphorylates BaeR to increase its activity, BaeS is not necessary for overexpressed BaeR to confer resistance.'"
574,1,L074_1,catP,3002686,cat-,0,5.494505495,3.428571429,12,3500000,0.490384615,100,624,306,402,1.9,catP	b'catP is a transposon and chromosome-encoded variant of the cat gene found in Clostridium perfringens and Neisseria meningitidis'
574,1,L074_1,cepA,3003559,cepA,0,27.21088435,24.57142857,86,3500000,1,99.56,903,903,1253,9.9,cepA	b'A beta-lactamase found in Bacteroides fragilis producing either low or high levels of the endogenous cephalosporinase activity'
574,1,L074_1,cpxA,3000830,cpxA,0,2.495321273,3.428571429,12,3500000,0.302037846,99.28,1374,415,415,1.1,"cpxA	b'CpxA is a membrane-localized sensor kinase that is activated by envelope stress. It starts a kinase cascade that activates CpxR, which promotes efflux complex expression.'"
574,1,L074_1,emrR,3000516,emrR,0,4.304546677,2.285714286,8,3500000,0.881355932,99.36,531,468,468,2.2,b'EmrR is a negative regulator for the EmrAB-TolC multidrug efflux pump in E. coli. Mutations lead to EmrAB-TolC overexpression.'	emrR
574,1,L074_1,marA,3000263,marA,0,2.976190476,1.142857143,4,3500000,0.658854167,99.6,384,253,410,1.5,"b'In the presence of antibiotic stress, E. coli overexpresses the global activator protein MarA, which besides inducing MDR efflux pump AcrAB, also down- regulates synthesis of the porin OmpF.'	marA"
574,1,L074_1,mdtA,3000792,mdtA,0,2.747252747,3.428571429,12,3500000,0.388621795,96.49,1248,485,485,2.2,mdtA	b'MdtA is the membrane fusion protein of the multidrug efflux complex mdtABC.'
574,1,L074_1,mdtC,3000794,mdtC,0,1.299545159,4,14,3500000,0.18388564,98.59,3078,566,566,1.9,"b'MdtC is a transporter that forms a heteromultimer complex with MdtB to form a multidrug transporter. MdtBC is part of the MdtABC-TolC efflux complex. In the absence of MdtB, MdtC can form a homomultimer complex that results in a functioning efflux complex with a narrower drug specificity. mdtC corresponds to 3 loci in Pseudomonas aeruginosa PAO1 (gene name: muxC/muxB) and 3 loci in Pseudomonas aeruginosa LESB58.'	mdtC"
574,1,L074_1,mdtM,3001214,mdtM,0,3.244120032,4,14,3500000,0.309813463,100,1233,382,382,2.3,mdtM	b'Multidrug resistance protein MdtM'
574,1,L074_1,mdtO,3003549,mdtO,0,2.227791701,4.571428571,16,3500000,0.19005848,96.92,2052,390,390,1.9,"mdtO	b'Multidrug resistance efflux pump. Could be involved in resistance to puromycin, acriflavine and tetraphenylarsonium chloride'"
574,1,L074_1,mdtP,3003550,mdtP,0,4.674262343,6.857142857,24,3500000,0.296523517,96.78,1467,435,435,2.4,"b'Multidrug resistance efflux pump. Could be involved in resistance to puromycin, acriflavine and tetraphenylarsonium chloride'	mdtP"
574,1,L074_1,mefA,3000615,mefA,0,6.098991321,7.428571429,26,3500000,0.95320197,95.95,1218,1161,1255,3.1,b'mefA is a motive efflux pump in Streptococcus pneumoniae that confers resistance to macrolides. It is found on the same operon as mefE and the ABC-efflux pump mel.'	mefA
574,1,L074_1,mel,3000616,mel,0,7.025761124,10.28571429,36,3500000,0.428278689,96.97,1464,627,627,5.4,"b'Mel, a homolog of MsrA, is an ABC-F subfamily protein associated with macrolide resistance. It is expressed on the same operon as mefA and mefE, both MFS-type efflux proteins that confer macrolide resistance.'	mel"
574,1,L074_1,mphA,3000316,mphA,0,4.371584699,4,14,3500000,0.793442623,100,915,726,764,2.4,"mphA	b""The mphA gene encodes for resistance enzyme MPH(2')-I which preferentially inactivate 14-membered macrolides (e.g.erythromycin, telithromycin, roxithromycin) over 16-membered macrolides (e.g.tylosin, spiramycin). It phosphorylates macrolides at 2'-OH hydroxyl of desosamine sugar of macrolides in a GTP-dependent manner."""
574,1,L074_1,msbA,3003950,msbA,0,0.980151924,1.714285714,6,3500000,0.122927387,99.53,1749,215,385,2.2,"b'MsbA is a multidrug resistance transporter homolog from E. coli and belongs to a superfamily of transporters that contain an adenosine triphosphate (ATP) binding cassette (ABC) which is also called a nucleotide-binding domain (NBD). MsbA is a member of the MDR-ABC transporter group by sequence homology. MsbA transports lipid A, a major component of the bacterial outer cell membrane, and is the only bacterial ABC transporter that is essential for cell viability.'	msbA"
574,1,L074_1,porin_OmpC,3004114,porin_OmpC,0,3.105590062,3.428571429,12,3500000,0.266304348,95.92,1104,294,376,1.6,"porin OmpC	b'In the presence of antibiotic stress, there is a coupled down-regulation of the porin OmpC with the OmpF. Mutants both lacking both OmpC and OmpF proteins are resistant to cephaloridine and cefazolin. Analyses of genes involved in the increased resistance to tetracycline suggest that the up-regulation of efflux pump genes is accompanied by a decrease of OmpF and OmpC synthesis. Homologs of OmpC have been identified in Escherichia coli, Salmonella enterica, Enterobacter aerogenes and Serratia marcescens.'"
574,1,L074_1,sul1,3000410,sul1,0,4.081632653,3.428571429,12,3500000,0.316666667,100,840,266,321,3.2,b'Sul1 is a sulfonamide resistant dihydropteroate synthase of Gram-negative bacteria. It is linked to other resistance genes of class 1 integrons.'	sul1
574,1,L074_1,tetO,3000190,tetO,0,29.46428571,56.57142857,198,3500000,1,99.43,1920,1920,2030,13,tetO	b'TetO is a ribosomal protection protein. It is associated with conjugative plasmids.'
574,1,L074_1,tetQ,3000191,tetQ,0,114.0541323,225.1428571,788,3500000,1,98.43,1974,1974,2196,51.3,b'TetQ is a ribosomal protection protein. Its gene is associated with a conjugative transposon and has been found in both Gram-positive and Gram-negative bacteria.'	tetQ
574,1,L074_1,tetW,3000194,tet-,0,140.7738095,270.2857143,946,3500000,1,99.95,1920,1920,2331,58.2,b'TetW is a ribosomal protection protein. It is associated with both conjugative and non conjugative DNA and has been found strains of C. difficile.'	tetW
574,1,L074_1,tetX,3000205,tetX,0,3.427592117,4,14,3500000,0.280205656,100,1167,327,327,1.8,b'TetX is a flavin-dependent monooxygenase conferring resistance to tetracycline antibiotics. TetX hydroxylates position 11a of the tetraketide group thus inactivating the antibiotic.'	tetX
574,1,L074_1,tet_40_,3000567,tet_40_,0,2.808002808,3.428571429,12,3500000,0.331695332,99.26,1221,405,531,2.7,tet(40)	b'Tet40 is a tetracycline efflux pump found in the Gram-positive Clostridium. It is similar to tetA(P).'
574,3,L074_3,AAC_6___Ii,3002556,AAC_6___Ii,0,9.367681499,5.142857143,18,3500000,0.619307832,99.12,549,340,626,3.6,"b""AAC(6')-Ii is a chromosomal-encoded aminoglycoside acetyltransferase in Enterococcus spp.""	AAC(6')-Ii"
574,3,L074_3,ACT_23,3001828,ACT_-_1,0,17.45200698,20,70,3500000,1,100,1146,1146,1342,6.8,b'ACT-23 is a beta-lactamase found in Escherichia coli'	ACT-23
574,3,L074_3,ANT_3____IIa,3004089,ANT_3____IIa+,0,2.351557907,2.285714286,8,3500000,0.179012346,95.98,972,174,542,1.9,"b""ANT(3'')-IIa is a aminoglycoside nucleotidyltransferase identified in Acinetobacter spp. via horizontal gene transfer mechanisms.""	ANT(3'')-IIa"
574,3,L074_3,AcrE,3000499,AcrE,0,4.934616334,5.714285714,20,3500000,0.288428325,99.1,1158,334,334,4,"b'AcrE is a membrane fusion protein, similar to AcrA.'	AcrE"
574,3,L074_3,AcrF,3000502,AcrF,0,2.576489533,8,28,3500000,0.357165862,98.29,3105,1109,1109,2.7,"b'AcrF is a inner membrane transporter, similar to AcrB.'	AcrF"
574,3,L074_3,AcrS,3000656,AcrS,0,5.171299289,3.428571429,12,3500000,0.730015083,96.69,663,484,495,3.1,AcrS	b'AcrS is a repressor of the AcrAB efflux complex and is associated with the expression of AcrEF. AcrS is believed to regulate a switch between AcrAB and AcrEF efflux.'
574,3,L074_3,CRP,3000518,CRP,0,9.027307606,5.714285714,20,3500000,0.510268562,92.63,633,323,688,4.1,b'CRP is a global regulator that represses MdtEF multidrug efflux pump expression.'	CRP
574,3,L074_3,CblA_1,3002999,CblA_1,0,26.29469296,23.42857143,82,3500000,1,99.33,891,891,1468,8.4,b'CblA-1 beta-lactamase is a class A beta-lactamase found in Bacteroides uniformis that is species-specific.'	CblA-1
574,3,L074_3,CfxA5,3003096,CfxA-,0,340.1360544,328.5714286,1150,3500000,1,99.9,966,966,1909,89.6,b'cfxA5 beta-lactamase is a class A beta-lactamase found in Bacteroides distasonis'	CfxA5
574,3,L074_3,ErmB,3000375,ErmB,0,6.119716963,4.571428571,16,3500000,0.709504685,99.62,747,530,649,2.5,"b'ErmB confers the MLSb phenotype. Similar to ErmC, expression of ErmB is inducible by erythromycin. The leader peptide causes attenuation of the mRNA and stabilizes the structure preventing further translation. When erythromycin is present, it binds the leader peptide causing a change in conformation allowing for the expression of ErmB.'	ErmB"
574,3,L074_3,ErmF,3000498,ErmF,0,39.23666845,31.42857143,110,3500000,1,99.88,801,801,1212,12.9,b'ErmF confers the MLSb phenotype.'	ErmF
574,3,L074_3,Escherichia_coli_LamB,3004126,Escherichia_coli_LamB,0,5.113454778,6.857142857,24,3500000,0.34601044,99.14,1341,464,464,2.5,"b'LamB is a negative regulator for antibiotic resistance, it serves as a porin to influx antibiotic. When down-regulated, it increases resistance to chlortetracycline, ciprofloxacin, balofloxacin and nalidixic acid. It also interacts with Odp1, an energy metabolic enzyme, creating a complex that decreases in antibiotic-resistant strains.'	Escherichia coli LamB"
574,3,L074_3,FosA2,3002804,FosA2,0,6.706908115,2.857142857,10,3500000,0.514084507,90.87,426,219,343,2.9,FosA2	b'An enzyme that confers resistance to fosfomycin in Enterobacter cloacae by breaking the epoxide ring of the molecule. It depends on the cofactors Manganese (II) and Potassium and uses Glutathione (GSH) as the nucleophilic molecule.'
574,3,L074_3,H_NS,3000676,H_NS,0,6.901311249,2.857142857,10,3500000,0.821256039,99.41,414,340,340,2.9,"b'H-NS is a histone-like protein involved in global gene regulation in Gram-negative bacteria. It is a repressor of the membrane fusion protein genes acrE, mdtE, and emrK as well as nearby genes of many RND-type multidrug exporters.'	H-NS"
574,3,L074_3,TolC,3000237,TolC,0,4.224270353,6.285714286,22,3500000,0.459677419,99.27,1488,684,708,2.8,TolC	b'TolC is a protein subunit of many multidrug efflux complexes in Gram negative bacteria. It is an outer membrane efflux protein and is constitutively open. Regulation of efflux activity is often at its periplasmic entrance by other components of the efflux complex.'
574,3,L074_3,aadA5,3002605,aadA-,0,5.793952562,4.571428571,16,3500000,0.386565272,100,789,305,376,2.4,"aadA5	b'aadA5 is an aminoglycoside nucleotidyltransferase gene encoded by plasmids, transposons and integrons in E. coli, K. pneumoniae, Kluyvera georgiana, P. aeruginosa and E. cloacae'"
574,3,L074_3,acrA,3004043,acrA_2,0,4.785833932,5.714285714,20,3500000,0.340033501,99.01,1194,406,406,2.6,b'AcrA is a subunit of the AcrAB-TolC multidrug efflux system that in E. coli.'	Escherichia coli acrA
574,3,L074_3,acrD,3000491,acrD,0,3.303055326,10.28571429,36,3500000,0.439948619,98.25,3114,1370,1364,3.2,"b'AcrD is an aminoglycoside efflux pump expressed in E. coli. Its expression can be induced by indole, and is regulated by baeRS and cpxAR.'	acrD"
574,3,L074_3,ampC,3004290,ampC_2,0,2.519526329,2.857142857,10,3500000,0.577601411,98.32,1134,655,655,2.1,Escherichia coli ampC beta-lactamase	b'A class C ampC beta-lactamase (cephalosporinase) enzyme described in Escherichia coli shown clinically to confer resistance to penicillin-like and cephalosporin-class antibiotics.'
574,3,L074_3,baeR,3000828,baeR,0,3.161430547,2.285714286,8,3500000,0.1604426,99.14,723,116,309,3.9,baeR	b'BaeR is a response regulator that promotes the expression of MdtABC and AcrD efflux complexes.'
574,3,L074_3,cepA,3003559,cepA,0,10.75779149,9.714285714,34,3500000,1,99.56,903,903,1282,4,b'A beta-lactamase found in Bacteroides fragilis producing either low or high levels of the endogenous cephalosporinase activity'	cepA
574,3,L074_3,cpxA,3000830,cpxA,0,4.158868788,5.714285714,20,3500000,0.274381368,99.2,1374,377,377,1.6,"cpxA	b'CpxA is a membrane-localized sensor kinase that is activated by envelope stress. It starts a kinase cascade that activates CpxR, which promotes efflux complex expression.'"
574,3,L074_3,dfrA17,3002860,dfrA-_1,0,14.46654611,6.857142857,24,3500000,1,100,474,474,949,3.8,b'dfrA17 is an integron-encoded dihydrofolate reductase found in Escherichia coli'	dfrA17
574,3,L074_3,dfrF,3002867,dfrF,0,5.772005772,2.857142857,10,3500000,0.698989899,99.71,495,346,409,3.1,b'dfrF is a chromosome-encoded dihydrofolate reductase found in Streptococcus pyogenes'	dfrF
574,3,L074_3,emrA,3000027,emrA,0,3.897211058,4.571428571,16,3500000,0.411764706,97.72,1173,483,483,1.9,"emrA	b'EmrA is a membrane fusion protein, providing an efflux pathway with EmrB and TolC between the inner and outer membranes of E. coli, a Gram-negative bacterium.'"
574,3,L074_3,emrB,3000074,emrB,0,3.341687552,5.142857143,18,3500000,0.455490578,98.29,1539,701,704,2.8,"b'emrB is a translocase in the emrB -TolC efflux protein in E. coli. It recognizes substrates including carbonyl cyanide m-chlorophenylhydrazone (CCCP), nalidixic acid, and thioloactomycin.'	emrB"
574,3,L074_3,emrR,3000516,emrR,0,3.228410008,1.714285714,6,3500000,0.979284369,99.23,531,520,541,1.7,b'EmrR is a negative regulator for the EmrAB-TolC multidrug efflux pump in E. coli. Mutations lead to EmrAB-TolC overexpression.'	emrR
574,3,L074_3,emrY,3000254,emrY,0,2.227791701,3.428571429,12,3500000,0.269655621,98.31,1539,415,415,1.8,b'emrY is a multidrug transport that moves substrates across the inner membrane of the Gram-negative E. coli. It is a homolog of emrB.'	emrY
574,3,L074_3,eptA,3003576,eptA,0,4.866180049,8,28,3500000,0.527980535,97.81,1644,868,868,3.3,"eptA	b'PmrC mediates the modification of Lipid A by the addition of 4-amino-4-deoxy-L-arabinose (L-Ara4N) and phosphoethanolamine, resulting in a less negative cell membrane and decreased binding of polymyxin B.'"
574,3,L074_3,mdtA,3000792,mdtA,0,3.205128205,4,14,3500000,0.403846154,98.21,1248,504,504,3.1,mdtA	b'MdtA is the membrane fusion protein of the multidrug efflux complex mdtABC.'
574,3,L074_3,mdtE,3000795,mdtE,0,2.9607698,3.428571429,12,3500000,0.19343696,98.21,1158,224,406,1.1,b'MdtE is the membrane fusion protein of the MdtEF multidrug efflux complex. It shares 70% sequence similarity with AcrA.'	mdtE
574,3,L074_3,mdtG,3001329,mdtG,0,4.657119572,5.714285714,20,3500000,0.440912795,98.15,1227,541,541,2.5,"b'The MdtG protein, also named YceE, appears to be a member of the major facilitator superfamily of transporters, and it has been reported, when overexpressed, to increase fosfomycin and deoxycholate resistances. mdtG is a member of the marA-soxS-rob regulon.'	mdtG"
574,3,L074_3,mdtM,3001214,mdtM,0,4.17101147,5.142857143,18,3500000,0.376317924,100,1233,464,464,2.9,b'Multidrug resistance protein MdtM'	mdtM
574,3,L074_3,mdtN,3003548,mdtN,0,4.429678848,4.571428571,16,3500000,0.277131783,98.6,1032,286,416,2.2,"mdtN	b'Multidrug resistance efflux pump. Could be involved in resistance to puromycin, acriflavine and tetraphenylarsonium chloride.'"
574,3,L074_3,mdtO,3003549,mdtO,0,2.784739627,5.714285714,20,3500000,0.225146199,96.54,2052,462,462,1.9,"mdtO	b'Multidrug resistance efflux pump. Could be involved in resistance to puromycin, acriflavine and tetraphenylarsonium chloride'"
574,3,L074_3,mel,3000616,mel,0,7.416081187,10.85714286,38,3500000,0.391393443,96.68,1464,573,603,6.3,"mel	b'Mel, a homolog of MsrA, is an ABC-F subfamily protein associated with macrolide resistance. It is expressed on the same operon as mefA and mefE, both MFS-type efflux proteins that confer macrolide resistance.'"
574,3,L074_3,msbA,3003950,msbA,0,4.900759618,8.571428571,30,3500000,0.558604917,98.87,1749,977,977,2.3,"b'MsbA is a multidrug resistance transporter homolog from E. coli and belongs to a superfamily of transporters that contain an adenosine triphosphate (ATP) binding cassette (ABC) which is also called a nucleotide-binding domain (NBD). MsbA is a member of the MDR-ABC transporter group by sequence homology. MsbA transports lipid A, a major component of the bacterial outer cell membrane, and is the only bacterial ABC transporter that is essential for cell viability.'	msbA"
574,3,L074_3,msrC,3002819,msrC,0,4.249975852,6.285714286,22,3500000,0.288032454,96.48,1479,426,426,3.2,msrC	b'msrC is a chromosomal-encoded ABC-F subfamily protein expressed in Enterococcus faecium that confers resistance to erythromycin and other macrolide and streptogramin B antibiotics.'
574,3,L074_3,sul1,3000410,sul1,0,6.802721088,5.714285714,20,3500000,0.480952381,100,840,404,404,3.6,b'Sul1 is a sulfonamide resistant dihydropteroate synthase of Gram-negative bacteria. It is linked to other resistance genes of class 1 integrons.'	sul1
574,3,L074_3,tetM,3000186,tetM,0,2.083333333,4,14,3500000,0.141666667,96.69,1920,272,406,2.6,tetM	b'TetM is a ribosomal protection protein that confers tetracycline resistance. It is found on transposable DNA elements and its horizontal transfer between bacterial species has been documented.'
574,3,L074_3,tetQ,3000191,tetQ,0,160.9494862,317.7142857,1112,3500000,1,98.02,1974,1974,2215,73.4,tetQ	b'TetQ is a ribosomal protection protein. Its gene is associated with a conjugative transposon and has been found in both Gram-positive and Gram-negative bacteria.'
574,3,L074_3,tetW,3000194,tet-,0,28.27380952,54.28571429,190,3500000,0.991666667,99.95,1920,1904,2126,12.2,b'TetW is a ribosomal protection protein. It is associated with both conjugative and non conjugative DNA and has been found strains of C. difficile.'	tetW
574,3,L074_3,tetX,3000205,tetX,0,4.40690415,5.142857143,18,3500000,0.265638389,99.68,1167,310,310,2.4,b'TetX is a flavin-dependent monooxygenase conferring resistance to tetracycline antibiotics. TetX hydroxylates position 11a of the tetraketide group thus inactivating the antibiotic.'	tetX
574,3,L074_3,tet_A_,3000165,tet_-,0,24.16488984,29.14285714,102,3500000,1,99.92,1206,1206,1715,8.8,tet(A)	b'TetA is a tetracycline efflux pump found in many species of Gram-negative bacteria.'
574,3,L074_3,ugd,3003577,ugd,0,1.958624067,2.285714286,8,3500000,0.258783205,98.34,1167,302,304,3,"ugd	b'PmrE is required for the synthesis and transfer of 4-amino-4-deoxy-L-arabinose (Ara4N) to Lipid A, which allows gram-negative bacteria to resist the antimicrobial activity of cationic antimicrobial peptides and antibiotics such as polymyxin'"
574,4,L074_4,CblA_1,3002999,CblA_1,0,42.32804233,37.71428571,132,3500000,1,99.44,891,891,1063,16.3,b'CblA-1 beta-lactamase is a class A beta-lactamase found in Bacteroides uniformis that is species-specific.'	CblA-1
574,4,L074_4,CfxA5,3003096,CfxA-,0,563.7385389,544.5714286,1906,3500000,1,99.9,966,966,1685,149.2,CfxA5	b'cfxA5 beta-lactamase is a class A beta-lactamase found in Bacteroides distasonis'
574,4,L074_4,ErmB,3000375,ErmB,0,31.36354944,23.42857143,82,3500000,1,99.46,747,747,1043,10.7,"ErmB	b'ErmB confers the MLSb phenotype. Similar to ErmC, expression of ErmB is inducible by erythromycin. The leader peptide causes attenuation of the mRNA and stabilizes the structure preventing further translation. When erythromycin is present, it binds the leader peptide causing a change in conformation allowing for the expression of ErmB.'"
574,4,L074_4,ErmF,3000498,ErmF,0,67.05903335,53.71428571,188,3500000,1,99.88,801,801,1065,22.6,ErmF	b'ErmF confers the MLSb phenotype.'
574,4,L074_4,Escherichia_coli_EF_Tu,3003369,Escherichia_coli_EF_Tu,1,3.716608595,4.571428571,16,3500000,0.613821138,99.6,1230,755,866,2.3,Escherichia coli EF-Tu mutants conferring resistance to Pulvomycin
574,4,L074_4,TolC,3000237,TolC,0,2.304147465,3.428571429,12,3500000,0.165994624,99.19,1488,247,280,2.5,TolC	b'TolC is a protein subunit of many multidrug efflux complexes in Gram negative bacteria. It is an outer membrane efflux protein and is constitutively open. Regulation of efflux activity is often at its periplasmic entrance by other components of the efflux complex.'
574,4,L074_4,YojI,3003952,YojI,0,0.695168578,1.142857143,4,3500000,0.126520681,99.08,1644,208,461,1.3,YojI	b'YojI mediates resistance to the peptide antibiotic microcin J25 when it is expressed from a multicopy vector. YojI is capable of pumping out microcin molecules. The outer membrane protein TolC in addition to YojI is required for export of microcin J25 out of the cell. Microcin J25 is thus the first known substrate for YojI.'
574,4,L074_4,aadA5,3002605,aadA-,0,3.621220351,2.857142857,10,3500000,0.253485425,100,789,200,339,1.9,"b'aadA5 is an aminoglycoside nucleotidyltransferase gene encoded by plasmids, transposons and integrons in E. coli, K. pneumoniae, Kluyvera georgiana, P. aeruginosa and E. cloacae'	aadA5"
574,4,L074_4,acrA,3004043,acrA_2,0,1.914333573,2.285714286,8,3500000,0.335008375,99,1194,400,400,1.9,b'AcrA is a subunit of the AcrAB-TolC multidrug efflux system that in E. coli.'	Escherichia coli acrA
574,4,L074_4,baeS,3000829,baeS,0,2.035002035,2.857142857,10,3500000,0.155270655,99.54,1404,218,290,2.6,"baeS	b'BaeS is a sensor kinase in the BaeSR regulatory system. While it phosphorylates BaeR to increase its activity, BaeS is not necessary for overexpressed BaeR to confer resistance.'"
574,4,L074_4,cpxA,3000830,cpxA,0,2.079434394,2.857142857,10,3500000,0.182678311,95.62,1374,251,251,4.2,"cpxA	b'CpxA is a membrane-localized sensor kinase that is activated by envelope stress. It starts a kinase cascade that activates CpxR, which promotes efflux complex expression.'"
574,4,L074_4,emrA,3000027,emrA,0,3.410059676,4,14,3500000,0.20630861,97.93,1173,242,242,2.1,"emrA	b'EmrA is a membrane fusion protein, providing an efflux pathway with EmrB and TolC between the inner and outer membranes of E. coli, a Gram-negative bacterium.'"
574,4,L074_4,emrB,3000074,emrB,0,2.599090318,4,14,3500000,0.306042885,97.88,1539,471,471,2.2,"emrB	b'emrB is a translocase in the emrB -TolC efflux protein in E. coli. It recognizes substrates including carbonyl cyanide m-chlorophenylhydrazone (CCCP), nalidixic acid, and thioloactomycin.'"
574,4,L074_4,emrY,3000254,emrY,0,1.485194468,2.285714286,8,3500000,0.26185835,96.53,1539,403,403,2,emrY	b'emrY is a multidrug transport that moves substrates across the inner membrane of the Gram-negative E. coli. It is a homolog of emrB.'
574,4,L074_4,mdtA,3000792,mdtA,0,2.289377289,2.857142857,10,3500000,0.204326923,96.86,1248,255,255,2.3,mdtA	b'MdtA is the membrane fusion protein of the multidrug efflux complex mdtABC.'
574,4,L074_4,mdtE,3000795,mdtE,0,1.4803849,1.714285714,6,3500000,0.29015544,97.92,1158,336,336,1.8,mdtE	b'MdtE is the membrane fusion protein of the MdtEF multidrug efflux complex. It shares 70% sequence similarity with AcrA.'
574,4,L074_4,mdtG,3001329,mdtG,0,1.397135871,1.714285714,6,3500000,0.33007335,97.78,1227,405,405,1.1,"mdtG	b'The MdtG protein, also named YceE, appears to be a member of the major facilitator superfamily of transporters, and it has been reported, when overexpressed, to increase fosfomycin and deoxycholate resistances. mdtG is a member of the marA-soxS-rob regulon.'"
574,4,L074_4,mdtM,3001214,mdtM,0,3.244120032,4,14,3500000,0.252230333,100,1233,311,311,3.4,b'Multidrug resistance protein MdtM'	mdtM
574,4,L074_4,mefA,3000615,mefA,0,2.814919071,3.428571429,12,3500000,0.287356322,94.29,1218,350,402,2.9,mefA	b'mefA is a motive efflux pump in Streptococcus pneumoniae that confers resistance to macrolides. It is found on the same operon as mefE and the ABC-efflux pump mel.'
574,4,L074_4,msbA,3003950,msbA,0,0.980151924,1.714285714,6,3500000,0.234991424,99.03,1749,411,411,1.5,"msbA	b'MsbA is a multidrug resistance transporter homolog from E. coli and belongs to a superfamily of transporters that contain an adenosine triphosphate (ATP) binding cassette (ABC) which is also called a nucleotide-binding domain (NBD). MsbA is a member of the MDR-ABC transporter group by sequence homology. MsbA transports lipid A, a major component of the bacterial outer cell membrane, and is the only bacterial ABC transporter that is essential for cell viability.'"
574,4,L074_4,tetO,3000190,tetO,0,41.96428571,80.57142857,282,3500000,1,99.11,1920,1920,2138,16.9,b'TetO is a ribosomal protection protein. It is associated with conjugative plasmids.'	tetO
574,4,L074_4,tetQ,3000191,tetQ,0,153.7125488,303.4285714,1062,3500000,0.977203647,97.87,1974,1929,1969,62.4,b'TetQ is a ribosomal protection protein. Its gene is associated with a conjugative transposon and has been found in both Gram-positive and Gram-negative bacteria.'	tetQ
574,4,L074_4,tetX,3000205,tetX,0,35.2552332,41.14285714,144,3500000,1,99.74,1167,1167,1284,14.8,tetX	b'TetX is a flavin-dependent monooxygenase conferring resistance to tetracycline antibiotics. TetX hydroxylates position 11a of the tetraketide group thus inactivating the antibiotic.'
574,5,L074_5,AcrE,3000499,AcrE,0,1.4803849,1.714285714,6,3500000,0.208981002,99.59,1158,242,242,2.5,"AcrE	b'AcrE is a membrane fusion protein, similar to AcrA.'"
574,5,L074_5,AcrF,3000502,AcrF,0,2.024384633,6.285714286,22,3500000,0.253462158,97.46,3105,787,787,3,"AcrF	b'AcrF is a inner membrane transporter, similar to AcrB.'"
574,5,L074_5,CblA_1,3002999,CblA_1,0,59.00272567,52.57142857,184,3500000,1,99.44,891,891,1425,19.3,CblA-1	b'CblA-1 beta-lactamase is a class A beta-lactamase found in Bacteroides uniformis that is species-specific.'
574,5,L074_5,CfxA2,3003002,CfxA-,0,182.7861579,176.5714286,618,3500000,1,99.9,966,966,1697,53.5,CfxA2	b'cfxA2 beta-lactamase is a class A beta-lactamase found in Prevotella intermedia'
574,5,L074_5,ErmB,3000375,ErmB,0,5.354752343,4,14,3500000,0.536813922,99.5,747,401,466,2.9,"ErmB	b'ErmB confers the MLSb phenotype. Similar to ErmC, expression of ErmB is inducible by erythromycin. The leader peptide causes attenuation of the mRNA and stabilizes the structure preventing further translation. When erythromycin is present, it binds the leader peptide causing a change in conformation allowing for the expression of ErmB.'"
574,5,L074_5,ErmF,3000498,ErmF,0,33.52951668,26.85714286,94,3500000,1,99.88,801,801,1709,8.1,b'ErmF confers the MLSb phenotype.'	ErmF
574,5,L074_5,ErmT,3000595,ErmT,0,3.109815355,2.285714286,8,3500000,0.561904762,99.27,735,413,463,2.2,ErmT	b'ErmT confers MLSb phenotype.'
574,5,L074_5,TolC,3000237,TolC,0,1.920122888,2.857142857,10,3500000,0.297043011,98.19,1488,442,442,2,TolC	b'TolC is a protein subunit of many multidrug efflux complexes in Gram negative bacteria. It is an outer membrane efflux protein and is constitutively open. Regulation of efflux activity is often at its periplasmic entrance by other components of the efflux complex.'
574,5,L074_5,cepA,3003559,cepA,0,20.24996045,18.28571429,64,3500000,1,99.56,903,903,1380,6.8,b'A beta-lactamase found in Bacteroides fragilis producing either low or high levels of the endogenous cephalosporinase activity'	cepA
574,5,L074_5,cpxA,3000830,cpxA,0,2.911208151,4,14,3500000,0.251819505,95.38,1374,346,408,2.2,"b'CpxA is a membrane-localized sensor kinase that is activated by envelope stress. It starts a kinase cascade that activates CpxR, which promotes efflux complex expression.'	cpxA"
574,5,L074_5,efmA,3003954,efmA,0,1.776001776,2.285714286,8,3500000,0.487956488,99.84,1287,628,628,1.7,b'efmA is an MFS transporter permease in E. faecium.'	efmA
574,5,L074_5,mdtN,3003548,mdtN,0,1.661129568,1.714285714,6,3500000,0.335271318,98.27,1032,346,386,1.6,"mdtN	b'Multidrug resistance efflux pump. Could be involved in resistance to puromycin, acriflavine and tetraphenylarsonium chloride.'"
574,5,L074_5,mdtO,3003549,mdtO,0,0.835421888,1.714285714,6,3500000,0.233918129,96.25,2052,480,481,1.2,"mdtO	b'Multidrug resistance efflux pump. Could be involved in resistance to puromycin, acriflavine and tetraphenylarsonium chloride'"
574,5,L074_5,msbA,3003950,msbA,0,0.980151924,1.714285714,6,3500000,0.235563179,98.3,1749,412,412,1.1,"msbA	b'MsbA is a multidrug resistance transporter homolog from E. coli and belongs to a superfamily of transporters that contain an adenosine triphosphate (ATP) binding cassette (ABC) which is also called a nucleotide-binding domain (NBD). MsbA is a member of the MDR-ABC transporter group by sequence homology. MsbA transports lipid A, a major component of the bacterial outer cell membrane, and is the only bacterial ABC transporter that is essential for cell viability.'"
574,5,L074_5,porin_OmpC,3004114,porin_OmpC,0,3.105590062,3.428571429,12,3500000,0.403985507,95.76,1104,446,446,2.1,"porin OmpC	b'In the presence of antibiotic stress, there is a coupled down-regulation of the porin OmpC with the OmpF. Mutants both lacking both OmpC and OmpF proteins are resistant to cephaloridine and cefazolin. Analyses of genes involved in the increased resistance to tetracycline suggest that the up-regulation of efflux pump genes is accompanied by a decrease of OmpF and OmpC synthesis. Homologs of OmpC have been identified in Escherichia coli, Salmonella enterica, Enterobacter aerogenes and Serratia marcescens.'"
574,5,L074_5,tetM,3000186,tetM,0,3.869047619,7.428571429,26,3500000,0.409375,96.69,1920,786,801,3.6,tetM	b'TetM is a ribosomal protection protein that confers tetracycline resistance. It is found on transposable DNA elements and its horizontal transfer between bacterial species has been documented.'
574,5,L074_5,tetQ,3000191,tetQ,0,79.60631061,157.1428571,550,3500000,0.970111449,97.34,1974,1915,2091,34.3,b'TetQ is a ribosomal protection protein. Its gene is associated with a conjugative transposon and has been found in both Gram-positive and Gram-negative bacteria.'	tetQ
574,5,L074_5,tetX,3000205,tetX,0,3.427592117,4,14,3500000,0.605826907,99.86,1167,707,815,2.6,tetX	b'TetX is a flavin-dependent monooxygenase conferring resistance to tetracycline antibiotics. TetX hydroxylates position 11a of the tetraketide group thus inactivating the antibiotic.'
574,5,L074_5,tet_40_,3000567,tet_40_,0,8.892008892,10.85714286,38,3500000,0.815724816,97.39,1221,996,1051,4.7,b'Tet40 is a tetracycline efflux pump found in the Gram-positive Clostridium. It is similar to tetA(P).'	tet(40)
575,1,L075_1,APH_3____Ib,3002639,APH_3____Ib,0,3.55366027,2.857142857,10,3500000,0.597014925,99.38,804,480,480,1.2,"APH(3'')-Ib	b""APH(3'')-Ib is an aminoglycoside phosphotransferase encoded by plasmids, transposons, integrative conjugative elements and chromosomes in Enterobacteriaceae and Pseudomonas spp."""
575,1,L075_1,APH_6__Id,3002660,APH_6__Id,0,4.096262161,3.428571429,12,3500000,0.399044205,99.7,837,334,335,2.9,"APH(6)-Id	b'APH(6)-Id is an aminoglycoside phosphotransferase encoded by plasmids, integrative conjugative elements and chromosomal genomic islands in K. pneumoniae, Salmonella spp., E. coli, Shigella flexneri, Providencia alcalifaciens, Pseudomonas spp., V. cholerae, Edwardsiella tarda, Pasteurella multocida and Aeromonas bestiarum'"
575,1,L075_1,AcrE,3000499,AcrE,0,9.375771034,10.85714286,38,3500000,0.789291883,98.69,1158,914,942,4,"AcrE	b'AcrE is a membrane fusion protein, similar to AcrA.'"
575,1,L075_1,AcrS,3000656,AcrS,0,6.895065719,4.571428571,16,3500000,0.684766214,98.02,663,454,515,3.1,b'AcrS is a repressor of the AcrAB efflux complex and is associated with the expression of AcrEF. AcrS is believed to regulate a switch between AcrAB and AcrEF efflux.'	AcrS
575,1,L075_1,CRP,3000518,CRP,0,11.73549989,7.428571429,26,3500000,1,99.21,633,633,1061,3.7,CRP	b'CRP is a global regulator that represses MdtEF multidrug efflux pump expression.'
575,1,L075_1,CfxA2,3003002,CfxA-,0,12.42236025,12,42,3500000,0.901656315,100,966,871,955,4.7,CfxA2	b'cfxA2 beta-lactamase is a class A beta-lactamase found in Prevotella intermedia'
575,1,L075_1,Escherichia_coli_EF_Tu,3003369,Escherichia_coli_EF_Tu,1,13.93728223,17.14285714,60,3500000,0.993495935,100,1230,1222,1248,6.5,Escherichia coli EF-Tu mutants conferring resistance to Pulvomycin
575,1,L075_1,Escherichia_coli_GlpT,3003889,Escherichia_coli_GlpT,1,4.204772417,5.714285714,20,3500000,0.459161148,97.76,1359,624,639,1.9,Escherichia coli GlpT with mutation conferring resistance to fosfomycin
575,1,L075_1,Escherichia_coli_LamB,3004126,Escherichia_coli_LamB,0,6.391818472,8.571428571,30,3500000,0.435495899,99.32,1341,584,584,4.9,"b'LamB is a negative regulator for antibiotic resistance, it serves as a porin to influx antibiotic. When down-regulated, it increases resistance to chlortetracycline, ciprofloxacin, balofloxacin and nalidixic acid. It also interacts with Odp1, an energy metabolic enzyme, creating a complex that decreases in antibiotic-resistant strains.'	Escherichia coli LamB"
575,1,L075_1,Escherichia_coli_UhpA,3003893,Escherichia_coli_UhpA_1,0,14.50326323,8.571428571,30,3500000,1,97.46,591,591,728,5.2,"Escherichia coli UhpA with mutation conferring resistance to fosfomycin	b'uhpA is a positive activator of the fosfomycin importer uhpT, thus mutations to uhpA confer fosfomycin resistance by reducing uhpT expression. Both knockout and amino acid substitution mutations have been found that confer resistance, with the Protein Knockout model describing the large, knockout mutations causing loss of function of the gene, and the Protein Variant model describing the amino acid substitutions.'"
575,1,L075_1,Escherichia_coli_UhpT,3003890,Escherichia_coli_UhpT,1,9.441707718,13.14285714,46,3500000,1,97.63,1392,1392,1669,4,Escherichia coli UhpT with mutation conferring resistance to fosfomycin
575,1,L075_1,H_NS,3000676,H_NS,0,6.901311249,2.857142857,10,3500000,0.698067633,98.96,414,289,331,2.3,"b'H-NS is a histone-like protein involved in global gene regulation in Gram-negative bacteria. It is a repressor of the membrane fusion protein genes acrE, mdtE, and emrK as well as nearby genes of many RND-type multidrug exporters.'	H-NS"
575,1,L075_1,TEM_124,3000986,TEM_-,0,10.65601066,9.142857143,32,3500000,0.494172494,99.53,858,424,432,4.2,b'TEM-124 is an extended-spectrum beta-lactamase found in Morganella morganii.'	TEM-124
575,1,L075_1,TolC,3000237,TolC,0,9.984639017,14.85714286,52,3500000,0.74327957,97.83,1488,1106,1139,5.1,b'TolC is a protein subunit of many multidrug efflux complexes in Gram negative bacteria. It is an outer membrane efflux protein and is constitutively open. Regulation of efflux activity is often at its periplasmic entrance by other components of the efflux complex.'	TolC
575,1,L075_1,aadA5,3002605,aadA-,0,3.621220351,2.857142857,10,3500000,0.761723701,99.83,789,601,601,1.7,"aadA5	b'aadA5 is an aminoglycoside nucleotidyltransferase gene encoded by plasmids, transposons and integrons in E. coli, K. pneumoniae, Kluyvera georgiana, P. aeruginosa and E. cloacae'"
575,1,L075_1,acrA,3004043,acrA_2,0,9.571667863,11.42857143,40,3500000,0.638190955,98.82,1194,762,762,4.7,b'AcrA is a subunit of the AcrAB-TolC multidrug efflux system that in E. coli.'	Escherichia coli acrA
575,1,L075_1,ampC,3004290,ampC_2,0,5.542957924,6.285714286,22,3500000,0.840388007,98.53,1134,953,954,2.9,b'A class C ampC beta-lactamase (cephalosporinase) enzyme described in Escherichia coli shown clinically to confer resistance to penicillin-like and cephalosporin-class antibiotics.'	Escherichia coli ampC beta-lactamase
575,1,L075_1,bacA,3002986,bacA,0,6.256517205,5.142857143,18,3500000,0.699513382,97.74,822,575,575,3.8,bacA	b'The bacA gene product (BacA) recycles undecaprenyl pyrophosphate during cell wall biosynthesis which confers resistance to bacitracin.'
575,1,L075_1,baeS,3000829,baeS,0,4.07000407,5.714285714,20,3500000,0.425213675,95.31,1404,597,638,3.9,"b'BaeS is a sensor kinase in the BaeSR regulatory system. While it phosphorylates BaeR to increase its activity, BaeS is not necessary for overexpressed BaeR to confer resistance.'	baeS"
575,1,L075_1,cpxA,3000830,cpxA,0,7.070076939,9.714285714,34,3500000,0.457787482,98.09,1374,629,629,2.3,"cpxA	b'CpxA is a membrane-localized sensor kinase that is activated by envelope stress. It starts a kinase cascade that activates CpxR, which promotes efflux complex expression.'"
575,1,L075_1,dfrF,3002867,dfrF,0,13.85281385,6.857142857,24,3500000,1,99.6,495,495,840,4.3,dfrF	b'dfrF is a chromosome-encoded dihydrofolate reductase found in Streptococcus pyogenes'
575,1,L075_1,emrA,3000027,emrA,0,7.307270734,8.571428571,30,3500000,0.42625746,97.8,1173,500,503,4.9,"emrA	b'EmrA is a membrane fusion protein, providing an efflux pathway with EmrB and TolC between the inner and outer membranes of E. coli, a Gram-negative bacterium.'"
575,1,L075_1,emrB,3000074,emrB,0,3.341687552,5.142857143,18,3500000,0.213125406,95.43,1539,328,487,3.1,"emrB	b'emrB is a translocase in the emrB -TolC efflux protein in E. coli. It recognizes substrates including carbonyl cyanide m-chlorophenylhydrazone (CCCP), nalidixic acid, and thioloactomycin.'"
575,1,L075_1,emrE,3004039,emrE_1,0,3.432003432,1.142857143,4,3500000,0.768768769,93.75,333,256,394,1.5,b'Member of the small MDR (multidrug resistance) family of transporters	in Escherichia coli this protein provides resistance against a number of positively charged compounds including ethidium bromide and erythromycin	proton-dependent secondary transporter which exchanges protons for compound translocation'	Escherichia coli emrE
575,1,L075_1,emrK,3000206,emrK,0,7.575757576,8,28,3500000,0.507575758,97.76,1056,536,572,4,"b'emrK is a membrane fusion protein that is a homolog of EmrA. Together with the inner membrane transporter EmrY and the outer membrane channel TolC, it mediates multidrug efflux.'	emrK"
575,1,L075_1,emrR,3000516,emrR,0,6.456820016,3.428571429,12,3500000,0.762711864,98.77,531,405,557,3,emrR	b'EmrR is a negative regulator for the EmrAB-TolC multidrug efflux pump in E. coli. Mutations lead to EmrAB-TolC overexpression.'
575,1,L075_1,emrY,3000254,emrY,0,3.712986169,5.714285714,20,3500000,0.204678363,97.78,1539,315,315,2.4,b'emrY is a multidrug transport that moves substrates across the inner membrane of the Gram-negative E. coli. It is a homolog of emrB.'	emrY
575,1,L075_1,eptA,3003576,eptA,0,2.780674314,4.571428571,16,3500000,0.204379562,97.92,1644,336,383,3.8,"eptA	b'PmrC mediates the modification of Lipid A by the addition of 4-amino-4-deoxy-L-arabinose (L-Ara4N) and phosphoethanolamine, resulting in a less negative cell membrane and decreased binding of polymyxin B.'"
575,1,L075_1,evgA,3000832,evgA,0,3.716608595,2.285714286,8,3500000,0.798373984,98.98,615,491,593,2,"evgA	b'EvgA, when phosphorylated, is a positive regulator for efflux protein complexes emrKY and mdtEF. While usually phosphorylated in a EvgS dependent manner, it can be phosphorylated in the absence of EvgS when overexpressed.'"
575,1,L075_1,gadW,3003838,gadW,0,9.406231628,6.857142857,24,3500000,0.839506173,99.84,729,612,738,3.6,"b'GadW is an AraC-family regulator that promotes mdtEF expression to confer multidrug resistance. GadW inhibits GadX-dependent activation. GadW clearly represses gadX and, in situations where GadX is missing, activates gadA and gadBC.'	gadW"
575,1,L075_1,gadX,3000508,gadX,0,5.541125541,4.571428571,16,3500000,0.789090909,94.01,825,651,653,3,gadX	b'GadX is an AraC-family regulator that promotes mdtEF expression to confer multidrug resistance.'
575,1,L075_1,marA,3000263,marA,0,7.44047619,2.857142857,10,3500000,0.572916667,99.09,384,220,472,1.6,"b'In the presence of antibiotic stress, E. coli overexpresses the global activator protein MarA, which besides inducing MDR efflux pump AcrAB, also down- regulates synthesis of the porin OmpF.'	marA"
575,1,L075_1,marR,3003378,marR,1,6.568144499,2.857142857,10,3500000,0.825287356,98.61,435,359,375,2.2,Escherichia coli marR mutant conferring antibiotic resistance
575,1,L075_1,mdfA,3001328,mdfA,0,4.17101147,5.142857143,18,3500000,0.523925385,95.51,1233,646,746,3.4,b'Multidrug efflux pump in E. coli. This multidrug efflux system was originally identified as the Cmr/CmlA chloramphenicol exporter.'	Escherichia coli mdfA
575,1,L075_1,mdtA,3000792,mdtA,0,4.578754579,5.714285714,20,3500000,0.423076923,95.08,1248,528,528,2.6,b'MdtA is the membrane fusion protein of the multidrug efflux complex mdtABC.'	mdtA
575,1,L075_1,mdtE,3000795,mdtE,0,7.895386134,9.142857143,32,3500000,1,98.58,1158,1158,1170,3.9,b'MdtE is the membrane fusion protein of the MdtEF multidrug efflux complex. It shares 70% sequence similarity with AcrA.'	mdtE
575,1,L075_1,mdtH,3001216,mdtH,0,5.671747607,6.857142857,24,3500000,0.722911497,97.83,1209,874,874,2.7,mdtH	b'Multidrug resistance protein MdtH'
575,1,L075_1,mdtN,3003548,mdtN,0,3.322259136,3.428571429,12,3500000,0.20251938,99.52,1032,209,403,2,"mdtN	b'Multidrug resistance efflux pump. Could be involved in resistance to puromycin, acriflavine and tetraphenylarsonium chloride.'"
575,1,L075_1,mdtP,3003550,mdtP,0,5.063784205,7.428571429,26,3500000,0.547375596,98.26,1467,803,1139,3.2,"mdtP	b'Multidrug resistance efflux pump. Could be involved in resistance to puromycin, acriflavine and tetraphenylarsonium chloride'"
575,1,L075_1,mipA,3004127,mipA,0,7.649646204,5.714285714,20,3500000,0.945113788,98.87,747,706,781,3.6,"Escherichia coli mipA	b'MltA-interacting protein (mipA), is an antibiotic resistance-related outer membrane protein. Deletion of mipA increases kanamycin, nalidixic acid and streptomycin resistance.'"
575,1,L075_1,msbA,3003950,msbA,0,5.554194233,9.714285714,34,3500000,0.701543739,97.88,1749,1227,1227,3.6,"b'MsbA is a multidrug resistance transporter homolog from E. coli and belongs to a superfamily of transporters that contain an adenosine triphosphate (ATP) binding cassette (ABC) which is also called a nucleotide-binding domain (NBD). MsbA is a member of the MDR-ABC transporter group by sequence homology. MsbA transports lipid A, a major component of the bacterial outer cell membrane, and is the only bacterial ABC transporter that is essential for cell viability.'	msbA"
575,1,L075_1,nfsA,3003751,nfsA,1,4.742145821,3.428571429,12,3500000,1,98.03,723,723,841,1.9,Escherichia coli nfsA mutations conferring resistance to nitrofurantoin
575,1,L075_1,porin_OmpC,3004114,porin_OmpC,0,4.658385093,5.142857143,18,3500000,0.216485507,97.07,1104,239,371,2.4,"b'In the presence of antibiotic stress, there is a coupled down-regulation of the porin OmpC with the OmpF. Mutants both lacking both OmpC and OmpF proteins are resistant to cephaloridine and cefazolin. Analyses of genes involved in the increased resistance to tetracycline suggest that the up-regulation of efflux pump genes is accompanied by a decrease of OmpF and OmpC synthesis. Homologs of OmpC have been identified in Escherichia coli, Salmonella enterica, Enterobacter aerogenes and Serratia marcescens.'	porin OmpC"
575,1,L075_1,tetO,3000190,tetO,0,127.3809524,244.5714286,856,3500000,1,99.74,1920,1920,2666,46.8,b'TetO is a ribosomal protection protein. It is associated with conjugative plasmids.'	tetO
575,1,L075_1,tetW,3000194,tet-,0,68.75,132,462,3500000,1,99.74,1920,1920,2560,26.5,tetW	b'TetW is a ribosomal protection protein. It is associated with both conjugative and non conjugative DNA and has been found strains of C. difficile.'
575,1,L075_1,tet_40_,3000567,tet_40_,0,52.41605242,64,224,3500000,1,99.67,1221,1221,1774,18.7,tet(40)	b'Tet40 is a tetracycline efflux pump found in the Gram-positive Clostridium. It is similar to tetA(P).'
575,1,L075_1,tet_A_,3000165,tet_-,0,3.316749585,4,14,3500000,0.214759536,100,1206,259,293,2.7,tet(A)	b'TetA is a tetracycline efflux pump found in many species of Gram-negative bacteria.'
575,1,L075_1,ugd,3003577,ugd,0,4.896560166,5.714285714,20,3500000,0.336760925,99.49,1167,393,464,1.3,"ugd	b'PmrE is required for the synthesis and transfer of 4-amino-4-deoxy-L-arabinose (Ara4N) to Lipid A, which allows gram-negative bacteria to resist the antimicrobial activity of cationic antimicrobial peptides and antibiotics such as polymyxin'"
576,1,L076_1,AAC_6___Ie_APH_2____Ia,3002597,AAC_6___Ie_APH_2____Ia,0,8.333333333,12,42,3500000,0.853472222,100,1440,1229,1277,4.2,"AAC(6')-Ie-APH(2'')-Ia	b""AAC(6')-Ie-APH(2'')-Ia is an aminoglycoside acetyltransferase encoded by plasmids and transposons in S. aureus, E. faecalis, E. faecium and Staphylococcus warneri"""
576,1,L076_1,APH_2____IIa,3002635,APH_2____IIa,0,2.53968254,2.285714286,8,3500000,0.122222222,98.18,900,110,239,2.5,"APH(2'')-IIa	b""APH(2'')-IIa is a chromosomal-encoded aminoglycoside phosphotransferase in E. faecium and E. coli"""
576,1,L076_1,APH_3___IIIa,3002647,APH_3___IIIa,0,6.469002695,5.142857143,18,3500000,0.959748428,99.74,795,763,804,2.9,"APH(3')-IIIa	b""APH(3')-IIIa is a plasmid-encoded aminoglycoside phosphotransferase in S. aureus and Enterococcus spp."""
576,1,L076_1,CblA_1,3002999,CblA_1,0,82.73208273,73.71428571,258,3500000,1,99.78,891,891,1655,23.2,CblA-1	b'CblA-1 beta-lactamase is a class A beta-lactamase found in Bacteroides uniformis that is species-specific.'
576,1,L076_1,CfxA2,3003002,CfxA-,0,18.33776989,17.71428571,62,3500000,1,99.59,966,966,1065,8.1,CfxA2	b'cfxA2 beta-lactamase is a class A beta-lactamase found in Prevotella intermedia'
576,1,L076_1,ErmB,3000375,ErmB,0,26.77376171,20,70,3500000,1,99.46,747,747,1208,8.3,"ErmB	b'ErmB confers the MLSb phenotype. Similar to ErmC, expression of ErmB is inducible by erythromycin. The leader peptide causes attenuation of the mRNA and stabilizes the structure preventing further translation. When erythromycin is present, it binds the leader peptide causing a change in conformation allowing for the expression of ErmB.'"
576,1,L076_1,ErmF,3000498,ErmF,0,181.9154628,145.7142857,510,3500000,1,99.88,801,801,1389,54.2,ErmF	b'ErmF confers the MLSb phenotype.'
576,1,L076_1,SAT_4,3002897,SAT_4,0,5.261773218,2.857142857,10,3500000,0.572744015,99.68,543,311,314,2.9,"SAT-4	b'SAT-4 is a plasmid-mediated streptothricin acetyltransferase and streptothricin (a nucleoside antibiotic) resistant determinant. Originally described from a Campylobacter coli BE/G4 plasmid gene sequence by Jacob et al, 1994.'"
576,1,L076_1,cepA,3003559,cepA,0,12.65622528,11.42857143,40,3500000,0.895902547,98.89,903,809,1044,5.1,b'A beta-lactamase found in Bacteroides fragilis producing either low or high levels of the endogenous cephalosporinase activity'	cepA
576,1,L076_1,dfrF,3002867,dfrF,0,43.86724387,21.71428571,76,3500000,0.961616162,99.79,495,476,533,16.7,dfrF	b'dfrF is a chromosome-encoded dihydrofolate reductase found in Streptococcus pyogenes'
576,1,L076_1,tetO,3000190,tetO,0,147.0238095,282.2857143,988,3500000,1,99.79,1920,1920,2303,61.9,b'TetO is a ribosomal protection protein. It is associated with conjugative plasmids.'	tetO
576,1,L076_1,tetQ,3000191,tetQ,0,175.4233608,346.2857143,1212,3500000,1,97.52,1974,1974,2425,74.2,tetQ	b'TetQ is a ribosomal protection protein. Its gene is associated with a conjugative transposon and has been found in both Gram-positive and Gram-negative bacteria.'
576,1,L076_1,tetW,3000194,tet-,0,197.0238095,378.2857143,1324,3500000,1,99.95,1920,1920,2321,83.4,tetW	b'TetW is a ribosomal protection protein. It is associated with both conjugative and non conjugative DNA and has been found strains of C. difficile.'
576,1,L076_1,tetX,3000205,tetX,0,196.3520627,229.1428571,802,3500000,1,99.83,1167,1167,1981,60.4,b'TetX is a flavin-dependent monooxygenase conferring resistance to tetracycline antibiotics. TetX hydroxylates position 11a of the tetraketide group thus inactivating the antibiotic.'	tetX
576,1,L076_1,tet_40_,3000567,tet_40_,0,75.34807535,92,322,3500000,1,99.75,1221,1221,1612,28.9,b'Tet40 is a tetracycline efflux pump found in the Gram-positive Clostridium. It is similar to tetA(P).'	tet(40)
576,1,L076_1,vanHD,3002944,vanHD,0,3.527336861,3.428571429,12,3500000,0.53909465,98.09,972,524,526,2.3,b'vanHD is a vanH variant in the vanD gene cluster'	vanHD
576,5,L076_5,CblA_1,3002999,CblA_1,0,62.20939554,55.42857143,194,3500000,1,99.78,891,891,1356,20.8,b'CblA-1 beta-lactamase is a class A beta-lactamase found in Bacteroides uniformis that is species-specific.'	CblA-1
576,5,L076_5,ErmB,3000375,ErmB,0,21.41900937,16,56,3500000,1,99.46,747,747,1068,7.2,"b'ErmB confers the MLSb phenotype. Similar to ErmC, expression of ErmB is inducible by erythromycin. The leader peptide causes attenuation of the mRNA and stabilizes the structure preventing further translation. When erythromycin is present, it binds the leader peptide causing a change in conformation allowing for the expression of ErmB.'	ErmB"
576,5,L076_5,ErmF,3000498,ErmF,0,134.1180667,107.4285714,376,3500000,1,99.88,801,801,1830,30.6,b'ErmF confers the MLSb phenotype.'	ErmF
576,5,L076_5,dfrF,3002867,dfrF,0,16.16161616,8,28,3500000,1,99.6,495,495,676,5,dfrF	b'dfrF is a chromosome-encoded dihydrofolate reductase found in Streptococcus pyogenes'
576,5,L076_5,lnuC,3002837,lnuC,0,5.772005772,2.857142857,10,3500000,0.246464646,100,495,122,341,3,lnuC	b'lnuC is a transposon-mediated nucleotidyltransferase found in Streptococcus agalactiae'
576,5,L076_5,sul2,3000412,sul2,0,3.50140056,2.857142857,10,3500000,0.520833333,99.76,816,425,425,2.8,"sul2	b'Sul2 is a sulfonamide resistant dihydropteroate synthase of Gram-negative bacteria, usually found on small plasmids.'"
576,5,L076_5,tetO,3000190,tetO,0,123.2142857,236.5714286,828,3500000,0.994791667,99.63,1920,1910,2198,49.4,b'TetO is a ribosomal protection protein. It is associated with conjugative plasmids.'	tetO
576,5,L076_5,tetQ,3000191,tetQ,0,126.5016645,249.7142857,874,3500000,1,97.37,1974,1974,2483,50.6,tetQ	b'TetQ is a ribosomal protection protein. Its gene is associated with a conjugative transposon and has been found in both Gram-positive and Gram-negative bacteria.'
576,5,L076_5,tetW,3000194,tet-,0,171.1309524,328.5714286,1150,3500000,0.944270833,99.94,1920,1813,1984,79.9,b'TetW is a ribosomal protection protein. It is associated with both conjugative and non conjugative DNA and has been found strains of C. difficile.'	tetW
576,5,L076_5,tetX,3000205,tetX,0,148.8554291,173.7142857,608,3500000,1,99.83,1167,1167,1981,45.6,b'TetX is a flavin-dependent monooxygenase conferring resistance to tetracycline antibiotics. TetX hydroxylates position 11a of the tetraketide group thus inactivating the antibiotic.'	tetX
576,5,L076_5,tet_40_,3000567,tet_40_,0,55.22405522,67.42857143,236,3500000,1,97.22,1221,1221,1401,23.8,tet(40)	b'Tet40 is a tetracycline efflux pump found in the Gram-positive Clostridium. It is similar to tetA(P).'
576,6,L076_6,APH_3___IIIa,3002647,APH_3___IIIa,0,3.593890386,2.857142857,10,3500000,0.38490566,99.67,795,306,306,2.4,"b""APH(3')-IIIa is a plasmid-encoded aminoglycoside phosphotransferase in S. aureus and Enterococcus spp.""	APH(3')-IIIa"
576,6,L076_6,AcrE,3000499,AcrE,0,6.415001234,7.428571429,26,3500000,0.466321244,98.7,1158,540,540,4.8,"b'AcrE is a membrane fusion protein, similar to AcrA.'	AcrE"
576,6,L076_6,AcrS,3000656,AcrS,0,2.585649644,1.714285714,6,3500000,0.514328808,97.65,663,341,341,2.6,b'AcrS is a repressor of the AcrAB efflux complex and is associated with the expression of AcrEF. AcrS is believed to regulate a switch between AcrAB and AcrEF efflux.'	AcrS
576,6,L076_6,CRP,3000518,CRP,0,3.610923042,2.285714286,8,3500000,0.505529226,98.44,633,320,413,2.2,CRP	b'CRP is a global regulator that represses MdtEF multidrug efflux pump expression.'
576,6,L076_6,CblA_1,3002999,CblA_1,0,40.4040404,36,126,3500000,1,99.78,891,891,1479,12.8,b'CblA-1 beta-lactamase is a class A beta-lactamase found in Bacteroides uniformis that is species-specific.'	CblA-1
576,6,L076_6,CfxA2,3003002,CfxA-,0,4.140786749,4,14,3500000,0.434782609,99.52,966,420,421,2.6,b'cfxA2 beta-lactamase is a class A beta-lactamase found in Prevotella intermedia'	CfxA2
576,6,L076_6,ErmB,3000375,ErmB,0,16.82922165,12.57142857,44,3500000,1,99.46,747,747,1052,5.5,"ErmB	b'ErmB confers the MLSb phenotype. Similar to ErmC, expression of ErmB is inducible by erythromycin. The leader peptide causes attenuation of the mRNA and stabilizes the structure preventing further translation. When erythromycin is present, it binds the leader peptide causing a change in conformation allowing for the expression of ErmB.'"
576,6,L076_6,ErmF,3000498,ErmF,0,129.1243089,103.4285714,362,3500000,1,99.88,801,801,1630,33.1,ErmF	b'ErmF confers the MLSb phenotype.'
576,6,L076_6,ErmX,3000596,ErmX,0,2.249718785,1.714285714,6,3500000,0.482939633,95.93,762,368,395,1.1,b'ErmX is a rRNA methyltransferase that protects the ribosome from inactivation due to antibiotic binding.'	ErmX
576,6,L076_6,Escherichia_coli_LamB,3004126,Escherichia_coli_LamB,0,3.835091083,5.142857143,18,3500000,0.444444444,99.16,1341,596,596,2.3,"b'LamB is a negative regulator for antibiotic resistance, it serves as a porin to influx antibiotic. When down-regulated, it increases resistance to chlortetracycline, ciprofloxacin, balofloxacin and nalidixic acid. It also interacts with Odp1, an energy metabolic enzyme, creating a complex that decreases in antibiotic-resistant strains.'	Escherichia coli LamB"
576,6,L076_6,TolC,3000237,TolC,0,4.224270353,6.285714286,22,3500000,0.227150538,97.93,1488,338,425,2.6,b'TolC is a protein subunit of many multidrug efflux complexes in Gram negative bacteria. It is an outer membrane efflux protein and is constitutively open. Regulation of efflux activity is often at its periplasmic entrance by other components of the efflux complex.'	TolC
576,6,L076_6,YojI,3003952,YojI,0,2.085505735,3.428571429,12,3500000,0.172141119,96.11,1644,283,283,3.2,b'YojI mediates resistance to the peptide antibiotic microcin J25 when it is expressed from a multicopy vector. YojI is capable of pumping out microcin molecules. The outer membrane protein TolC in addition to YojI is required for export of microcin J25 out of the cell. Microcin J25 is thus the first known substrate for YojI.'	YojI
576,6,L076_6,acrA,3004043,acrA_2,0,1.914333573,2.285714286,8,3500000,0.38358459,99.34,1194,458,554,1.6,Escherichia coli acrA	b'AcrA is a subunit of the AcrAB-TolC multidrug efflux system that in E. coli.'
576,6,L076_6,ampC,3004290,ampC_2,0,1.511715797,1.714285714,6,3500000,0.320987654,99.18,1134,364,364,2.1,Escherichia coli ampC beta-lactamase	b'A class C ampC beta-lactamase (cephalosporinase) enzyme described in Escherichia coli shown clinically to confer resistance to penicillin-like and cephalosporin-class antibiotics.'
576,6,L076_6,cpxA,3000830,cpxA,0,5.406529424,7.428571429,26,3500000,0.359534207,99.19,1374,494,494,3.6,"cpxA	b'CpxA is a membrane-localized sensor kinase that is activated by envelope stress. It starts a kinase cascade that activates CpxR, which promotes efflux complex expression.'"
576,6,L076_6,dfrF,3002867,dfrF,0,21.93362193,10.85714286,38,3500000,1,99.6,495,495,697,7.6,dfrF	b'dfrF is a chromosome-encoded dihydrofolate reductase found in Streptococcus pyogenes'
576,6,L076_6,emrB,3000074,emrB,0,3.712986169,5.714285714,20,3500000,0.316439246,97.95,1539,487,487,3.7,"emrB	b'emrB is a translocase in the emrB -TolC efflux protein in E. coli. It recognizes substrates including carbonyl cyanide m-chlorophenylhydrazone (CCCP), nalidixic acid, and thioloactomycin.'"
576,6,L076_6,emrE,3004039,emrE_1,0,5.148005148,1.714285714,6,3500000,0.492492492,99.39,333,164,289,2.5,b'Member of the small MDR (multidrug resistance) family of transporters	in Escherichia coli this protein provides resistance against a number of positively charged compounds including ethidium bromide and erythromycin	proton-dependent secondary transporter which exchanges protons for compound translocation'	Escherichia coli emrE
576,6,L076_6,emrR,3000516,emrR,0,2.152273339,1.142857143,4,3500000,0.687382298,98.63,531,365,365,1.6,b'EmrR is a negative regulator for the EmrAB-TolC multidrug efflux pump in E. coli. Mutations lead to EmrAB-TolC overexpression.'	emrR
576,6,L076_6,gadX,3000508,gadX,0,1.385281385,1.142857143,4,3500000,0.305454545,94.05,825,252,255,2.4,gadX	b'GadX is an AraC-family regulator that promotes mdtEF expression to confer multidrug resistance.'
576,6,L076_6,marR,3003378,marR,1,5.254515599,2.285714286,8,3500000,0.6,97.32,435,261,307,2.7,Escherichia coli marR mutant conferring antibiotic resistance
576,6,L076_6,mdtE,3000795,mdtE,0,4.4411547,5.142857143,18,3500000,0.651122625,98.54,1158,754,797,2.8,mdtE	b'MdtE is the membrane fusion protein of the MdtEF multidrug efflux complex. It shares 70% sequence similarity with AcrA.'
576,6,L076_6,mdtH,3001216,mdtH,0,2.36322817,2.857142857,10,3500000,0.191066998,99.13,1209,231,332,2.2,mdtH	b'Multidrug resistance protein MdtH'
576,6,L076_6,mdtO,3003549,mdtO,0,3.06321359,6.285714286,22,3500000,0.24122807,96.57,2052,495,518,2,"mdtO	b'Multidrug resistance efflux pump. Could be involved in resistance to puromycin, acriflavine and tetraphenylarsonium chloride'"
576,6,L076_6,mefA,3000615,mefA,0,2.345765893,2.857142857,10,3500000,0.339901478,97.34,1218,414,414,2.1,b'mefA is a motive efflux pump in Streptococcus pneumoniae that confers resistance to macrolides. It is found on the same operon as mefE and the ABC-efflux pump mel.'	mefA
576,6,L076_6,mel,3000616,mel,0,3.1225605,4.571428571,16,3500000,0.191939891,100,1464,281,281,3.4,"mel	b'Mel, a homolog of MsrA, is an ABC-F subfamily protein associated with macrolide resistance. It is expressed on the same operon as mefA and mefE, both MFS-type efflux proteins that confer macrolide resistance.'"
576,6,L076_6,msbA,3003950,msbA,0,3.920607694,6.857142857,24,3500000,0.312178388,98.53,1749,546,588,2.4,"b'MsbA is a multidrug resistance transporter homolog from E. coli and belongs to a superfamily of transporters that contain an adenosine triphosphate (ATP) binding cassette (ABC) which is also called a nucleotide-binding domain (NBD). MsbA is a member of the MDR-ABC transporter group by sequence homology. MsbA transports lipid A, a major component of the bacterial outer cell membrane, and is the only bacterial ABC transporter that is essential for cell viability.'	msbA"
576,6,L076_6,tetO,3000190,tetO,0,203.2738095,390.2857143,1366,3500000,1,99.74,1920,1920,2497,80.7,tetO	b'TetO is a ribosomal protection protein. It is associated with conjugative plasmids.'
576,6,L076_6,tetQ,3000191,tetQ,0,110.0014474,217.1428571,760,3500000,1,97.37,1974,1974,2348,47.5,b'TetQ is a ribosomal protection protein. Its gene is associated with a conjugative transposon and has been found in both Gram-positive and Gram-negative bacteria.'	tetQ
576,6,L076_6,tetW,3000194,tet-,0,225,432,1512,3500000,1,99.95,1920,1920,2110,98.8,tetW	b'TetW is a ribosomal protection protein. It is associated with both conjugative and non conjugative DNA and has been found strains of C. difficile.'
576,6,L076_6,tetX,3000205,tetX,0,130.7381564,152.5714286,534,3500000,1,99.83,1167,1167,1995,40,b'TetX is a flavin-dependent monooxygenase conferring resistance to tetracycline antibiotics. TetX hydroxylates position 11a of the tetraketide group thus inactivating the antibiotic.'	tetX
577,1,L077_1,AAC_6___Ie_APH_2____Ia,3002597,AAC_6___Ie_APH_2____Ia,0,1.984126984,2.857142857,10,3500000,0.150694444,99.54,1440,217,376,2.4,"AAC(6')-Ie-APH(2'')-Ia	b""AAC(6')-Ie-APH(2'')-Ia is an aminoglycoside acetyltransferase encoded by plasmids and transposons in S. aureus, E. faecalis, E. faecium and Staphylococcus warneri"""
577,1,L077_1,APH_3___IIIa,3002647,APH_3___IIIa,0,6.469002695,5.142857143,18,3500000,0.553459119,99.77,795,440,440,2.7,"b""APH(3')-IIIa is a plasmid-encoded aminoglycoside phosphotransferase in S. aureus and Enterococcus spp.""	APH(3')-IIIa"
577,1,L077_1,APH_3____Ib,3002639,APH_3____Ib,0,39.80099502,32,112,3500000,1,99.75,804,804,1412,11.7,"b""APH(3'')-Ib is an aminoglycoside phosphotransferase encoded by plasmids, transposons, integrative conjugative elements and chromosomes in Enterobacteriaceae and Pseudomonas spp.""	APH(3'')-Ib"
577,1,L077_1,APH_6__Id,3002660,APH_6__Id,0,43.69346305,36.57142857,128,3500000,1,99.76,837,837,1311,14.4,"APH(6)-Id	b'APH(6)-Id is an aminoglycoside phosphotransferase encoded by plasmids, integrative conjugative elements and chromosomal genomic islands in K. pneumoniae, Salmonella spp., E. coli, Shigella flexneri, Providencia alcalifaciens, Pseudomonas spp., V. cholerae, Edwardsiella tarda, Pasteurella multocida and Aeromonas bestiarum'"
577,1,L077_1,Campylobacter_coli_chloramphenicol,3004454,Campylobacter_coli_chloramphenicol,0,19.23076923,12,42,3500000,1,96.96,624,624,992,6.2,Campylobacter coli chloramphenicol acetyltransferase	b'A chloramphenicol resistance determinant described in Campylobacter coli.'
577,1,L077_1,CblA_1,3002999,CblA_1,0,17.95735129,16,56,3500000,1,98.99,891,891,1122,6.8,b'CblA-1 beta-lactamase is a class A beta-lactamase found in Bacteroides uniformis that is species-specific.'	CblA-1
577,1,L077_1,ErmB,3000375,ErmB,0,49.72270033,37.14285714,130,3500000,1,96.38,747,747,1120,15.2,"ErmB	b'ErmB confers the MLSb phenotype. Similar to ErmC, expression of ErmB is inducible by erythromycin. The leader peptide causes attenuation of the mRNA and stabilizes the structure preventing further translation. When erythromycin is present, it binds the leader peptide causing a change in conformation allowing for the expression of ErmB.'"
577,1,L077_1,dfrF,3002867,dfrF,0,68.10966811,33.71428571,118,3500000,1,100,495,495,983,16.4,b'dfrF is a chromosome-encoded dihydrofolate reductase found in Streptococcus pyogenes'	dfrF
577,1,L077_1,ileS,3003730,ileS,0,1.031459515,3.428571429,12,3500000,0.127858002,93.65,3324,425,425,2.1,Bifidobacterium ileS conferring resistance to mupirocin	b'Bifidobacteria have an intrinsically resistant form of ileS (isoleucyl-tRNA synthetase) that confers resistance to mupirocin.'
577,1,L077_1,mefA,3000615,mefA,0,7.037297678,8.571428571,30,3500000,0.995073892,96.95,1218,1212,1269,3.3,mefA	b'mefA is a motive efflux pump in Streptococcus pneumoniae that confers resistance to macrolides. It is found on the same operon as mefE and the ABC-efflux pump mel.'
577,1,L077_1,mel,3000616,mel,0,3.903200625,5.714285714,20,3500000,0.591530055,100,1464,866,866,2.3,"mel	b'Mel, a homolog of MsrA, is an ABC-F subfamily protein associated with macrolide resistance. It is expressed on the same operon as mefA and mefE, both MFS-type efflux proteins that confer macrolide resistance.'"
577,1,L077_1,sul2,3000412,sul2,0,37.81512605,30.85714286,108,3500000,0.99877451,100,816,815,1550,10.3,"sul2	b'Sul2 is a sulfonamide resistant dihydropteroate synthase of Gram-negative bacteria, usually found on small plasmids.'"
577,1,L077_1,tetM,3000186,tetM,0,3.869047619,7.428571429,26,3500000,0.332291667,92.79,1920,638,640,1.7,tetM	b'TetM is a ribosomal protection protein that confers tetracycline resistance. It is found on transposable DNA elements and its horizontal transfer between bacterial species has been documented.'
577,1,L077_1,tetO,3000190,tetO,0,70.23809524,134.8571429,472,3500000,1,99.58,1920,1920,2068,32.2,tetO	b'TetO is a ribosomal protection protein. It is associated with conjugative plasmids.'
577,1,L077_1,tetQ,3000191,tetQ,0,88.86959039,175.4285714,614,3500000,1,98.33,1974,1974,2259,39.6,tetQ	b'TetQ is a ribosomal protection protein. Its gene is associated with a conjugative transposon and has been found in both Gram-positive and Gram-negative bacteria.'
577,1,L077_1,tetW,3000194,tet-,0,96.72619048,185.7142857,650,3500000,1,99.95,1920,1920,2191,41.7,tetW	b'TetW is a ribosomal protection protein. It is associated with both conjugative and non conjugative DNA and has been found strains of C. difficile.'
577,1,L077_1,tet_40_,3000567,tet_40_,0,25.27202527,30.85714286,108,3500000,1,99.67,1221,1221,1722,9.1,b'Tet40 is a tetracycline efflux pump found in the Gram-positive Clostridium. It is similar to tetA(P).'	tet(40)
577,6,L077_6,AAC_6___Ie_APH_2____Ia,3002597,AAC_6___Ie_APH_2____Ia,0,4.365079365,6.285714286,22,3500000,0.378472222,100,1440,545,545,3.3,"AAC(6')-Ie-APH(2'')-Ia	b""AAC(6')-Ie-APH(2'')-Ia is an aminoglycoside acetyltransferase encoded by plasmids and transposons in S. aureus, E. faecalis, E. faecium and Staphylococcus warneri"""
577,6,L077_6,APH_3___IIIa,3002647,APH_3___IIIa,0,4.312668464,3.428571429,12,3500000,0.564779874,99.55,795,449,449,3.5,"APH(3')-IIIa	b""APH(3')-IIIa is a plasmid-encoded aminoglycoside phosphotransferase in S. aureus and Enterococcus spp."""
577,6,L077_6,APH_3____Ib,3002639,APH_3____Ib,0,20.61122957,16.57142857,58,3500000,0.828358209,99.85,804,666,904,8.7,"b""APH(3'')-Ib is an aminoglycoside phosphotransferase encoded by plasmids, transposons, integrative conjugative elements and chromosomes in Enterobacteriaceae and Pseudomonas spp.""	APH(3'')-Ib"
577,6,L077_6,APH_6__Id,3002660,APH_6__Id,0,25.26028332,21.14285714,74,3500000,1,99.76,837,837,944,10.2,"b'APH(6)-Id is an aminoglycoside phosphotransferase encoded by plasmids, integrative conjugative elements and chromosomal genomic islands in K. pneumoniae, Salmonella spp., E. coli, Shigella flexneri, Providencia alcalifaciens, Pseudomonas spp., V. cholerae, Edwardsiella tarda, Pasteurella multocida and Aeromonas bestiarum'	APH(6)-Id"
577,6,L077_6,CblA_1,3002999,CblA_1,0,50.665384,45.14285714,158,3500000,1,98.99,891,891,1338,17.4,b'CblA-1 beta-lactamase is a class A beta-lactamase found in Bacteroides uniformis that is species-specific.'	CblA-1
577,6,L077_6,ErmB,3000375,ErmB,0,19.88908013,14.85714286,52,3500000,1,99.46,747,747,1089,6.9,"ErmB	b'ErmB confers the MLSb phenotype. Similar to ErmC, expression of ErmB is inducible by erythromycin. The leader peptide causes attenuation of the mRNA and stabilizes the structure preventing further translation. When erythromycin is present, it binds the leader peptide causing a change in conformation allowing for the expression of ErmB.'"
577,6,L077_6,sul2,3000412,sul2,0,14.00560224,11.42857143,40,3500000,0.99877451,100,816,815,1244,4.7,"b'Sul2 is a sulfonamide resistant dihydropteroate synthase of Gram-negative bacteria, usually found on small plasmids.'	sul2"
577,6,L077_6,tetO,3000190,tetO,0,33.03571429,63.42857143,222,3500000,1,99.64,1920,1920,2213,14.2,b'TetO is a ribosomal protection protein. It is associated with conjugative plasmids.'	tetO
577,6,L077_6,tetW,3000194,tet-,0,51.19047619,98.28571429,344,3500000,1,99.95,1920,1920,1988,20.5,b'TetW is a ribosomal protection protein. It is associated with both conjugative and non conjugative DNA and has been found strains of C. difficile.'	tetW
577,6,L077_6,tetX,3000205,tetX,0,3.917248133,4.571428571,16,3500000,0.398457584,100,1167,465,465,1.6,tetX	b'TetX is a flavin-dependent monooxygenase conferring resistance to tetracycline antibiotics. TetX hydroxylates position 11a of the tetraketide group thus inactivating the antibiotic.'
577,6,L077_6,tet_40_,3000567,tet_40_,0,15.44401544,18.85714286,66,3500000,1,99.46,1221,1221,1220,7.3,tet(40)	b'Tet40 is a tetracycline efflux pump found in the Gram-positive Clostridium. It is similar to tetA(P).'
577,7,L077_7,APH_3____Ib,3002639,APH_3____Ib,0,8.528784648,6.857142857,24,3500000,0.573383085,99.78,804,461,591,5.1,"APH(3'')-Ib	b""APH(3'')-Ib is an aminoglycoside phosphotransferase encoded by plasmids, transposons, integrative conjugative elements and chromosomes in Enterobacteriaceae and Pseudomonas spp."""
577,7,L077_7,APH_6__Id,3002660,APH_6__Id,0,7.509813961,6.285714286,22,3500000,1,99.88,837,837,1250,2.6,"b'APH(6)-Id is an aminoglycoside phosphotransferase encoded by plasmids, integrative conjugative elements and chromosomal genomic islands in K. pneumoniae, Salmonella spp., E. coli, Shigella flexneri, Providencia alcalifaciens, Pseudomonas spp., V. cholerae, Edwardsiella tarda, Pasteurella multocida and Aeromonas bestiarum'	APH(6)-Id"
577,7,L077_7,CblA_1,3002999,CblA_1,0,105.8201058,94.28571429,330,3500000,1,98.99,891,891,1556,31.6,b'CblA-1 beta-lactamase is a class A beta-lactamase found in Bacteroides uniformis that is species-specific.'	CblA-1
577,7,L077_7,CfxA5,3003096,CfxA-,0,2.957704821,2.857142857,10,3500000,0.746376812,100,966,721,776,1.7,b'cfxA5 beta-lactamase is a class A beta-lactamase found in Bacteroides distasonis'	CfxA5
577,7,L077_7,ErmB,3000375,ErmB,0,67.31688659,50.28571429,176,3500000,0.991967871,99.33,747,741,1242,21,"ErmB	b'ErmB confers the MLSb phenotype. Similar to ErmC, expression of ErmB is inducible by erythromycin. The leader peptide causes attenuation of the mRNA and stabilizes the structure preventing further translation. When erythromycin is present, it binds the leader peptide causing a change in conformation allowing for the expression of ErmB.'"
577,7,L077_7,ErmF,3000498,ErmF,0,7.84733369,6.285714286,22,3500000,0.548064919,99.77,801,439,515,3.8,ErmF	b'ErmF confers the MLSb phenotype.'
577,7,L077_7,dfrF,3002867,dfrF,0,9.235209235,4.571428571,16,3500000,0.729292929,100,495,361,368,4.9,dfrF	b'dfrF is a chromosome-encoded dihydrofolate reductase found in Streptococcus pyogenes'
577,7,L077_7,sul2,3000412,sul2,0,10.50420168,8.571428571,30,3500000,0.511029412,100,816,417,501,4.3,"sul2	b'Sul2 is a sulfonamide resistant dihydropteroate synthase of Gram-negative bacteria, usually found on small plasmids.'"
577,7,L077_7,tetO,3000190,tetO,0,17.26190476,33.14285714,116,3500000,0.994270833,99.42,1920,1909,2148,7.3,tetO	b'TetO is a ribosomal protection protein. It is associated with conjugative plasmids.'
577,7,L077_7,tetQ,3000191,tetQ,0,234.4767694,462.8571429,1620,3500000,1,97.37,1974,1974,2378,97.2,tetQ	b'TetQ is a ribosomal protection protein. Its gene is associated with a conjugative transposon and has been found in both Gram-positive and Gram-negative bacteria.'
577,7,L077_7,tet_40_,3000567,tet_40_,0,2.808002808,3.428571429,12,3500000,0.40950041,99,1221,500,500,1.4,tet(40)	b'Tet40 is a tetracycline efflux pump found in the Gram-positive Clostridium. It is similar to tetA(P).'
577,8,L077_8,APH_3___IIIa,3002647,APH_3___IIIa,0,3.593890386,2.857142857,10,3500000,0.771069182,100,795,613,613,2.4,"b""APH(3')-IIIa is a plasmid-encoded aminoglycoside phosphotransferase in S. aureus and Enterococcus spp.""	APH(3')-IIIa"
577,8,L077_8,APH_3____Ib,3002639,APH_3____Ib,0,18.4790334,14.85714286,52,3500000,0.888059701,99.86,804,714,745,9.1,"APH(3'')-Ib	b""APH(3'')-Ib is an aminoglycoside phosphotransferase encoded by plasmids, transposons, integrative conjugative elements and chromosomes in Enterobacteriaceae and Pseudomonas spp."""
577,8,L077_8,APH_6__Id,3002660,APH_6__Id,0,11.60607612,9.714285714,34,3500000,1,99.64,837,837,890,5.4,"b'APH(6)-Id is an aminoglycoside phosphotransferase encoded by plasmids, integrative conjugative elements and chromosomal genomic islands in K. pneumoniae, Salmonella spp., E. coli, Shigella flexneri, Providencia alcalifaciens, Pseudomonas spp., V. cholerae, Edwardsiella tarda, Pasteurella multocida and Aeromonas bestiarum'	APH(6)-Id"
577,8,L077_8,CblA_1,3002999,CblA_1,0,68.62273529,61.14285714,214,3500000,1,98.99,891,891,1510,21.1,CblA-1	b'CblA-1 beta-lactamase is a class A beta-lactamase found in Bacteroides uniformis that is species-specific.'
577,8,L077_8,ErmB,3000375,ErmB,0,12.23943393,9.142857143,32,3500000,0.915662651,99.56,747,684,684,5.2,"b'ErmB confers the MLSb phenotype. Similar to ErmC, expression of ErmB is inducible by erythromycin. The leader peptide causes attenuation of the mRNA and stabilizes the structure preventing further translation. When erythromycin is present, it binds the leader peptide causing a change in conformation allowing for the expression of ErmB.'	ErmB"
577,8,L077_8,ErmF,3000498,ErmF,0,4.280363831,3.428571429,12,3500000,0.353308365,100,801,283,324,2.5,ErmF	b'ErmF confers the MLSb phenotype.'
577,8,L077_8,sul2,3000412,sul2,0,23.1092437,18.85714286,66,3500000,0.99877451,100,816,815,913,10.3,"sul2	b'Sul2 is a sulfonamide resistant dihydropteroate synthase of Gram-negative bacteria, usually found on small plasmids.'"
577,8,L077_8,tetO,3000190,tetO,0,19.04761905,36.57142857,128,3500000,1,99.64,1920,1920,2325,8,tetO	b'TetO is a ribosomal protection protein. It is associated with conjugative plasmids.'
577,8,L077_8,tetW,3000194,tet-,0,34.52380952,66.28571429,232,3500000,0.922916667,98.48,1920,1772,2126,12.2,b'TetW is a ribosomal protection protein. It is associated with both conjugative and non conjugative DNA and has been found strains of C. difficile.'	tetW
577,8,L077_8,tetX,3000205,tetX,0,1.46896805,1.714285714,6,3500000,0.315338475,99.73,1167,368,368,1.6,b'TetX is a flavin-dependent monooxygenase conferring resistance to tetracycline antibiotics. TetX hydroxylates position 11a of the tetraketide group thus inactivating the antibiotic.'	tetX
577,8,L077_8,tet_40_,3000567,tet_40_,0,4.68000468,5.714285714,20,3500000,0.285012285,99.14,1221,348,348,2.3,b'Tet40 is a tetracycline efflux pump found in the Gram-positive Clostridium. It is similar to tetA(P).'	tet(40)
577,9,L077_9,AAC_6___Ie_APH_2____Ia,3002597,AAC_6___Ie_APH_2____Ia,0,16.26984127,23.42857143,82,3500000,0.890972222,99.92,1440,1283,1296,7.4,"b""AAC(6')-Ie-APH(2'')-Ia is an aminoglycoside acetyltransferase encoded by plasmids and transposons in S. aureus, E. faecalis, E. faecium and Staphylococcus warneri""	AAC(6')-Ie-APH(2'')-Ia"
577,9,L077_9,AAC_6___Ii,3002556,AAC_6___Ii,0,12.490242,6.857142857,24,3500000,0.661202186,99.45,549,363,526,6.1,"b""AAC(6')-Ii is a chromosomal-encoded aminoglycoside acetyltransferase in Enterococcus spp.""	AAC(6')-Ii"
577,9,L077_9,ANT_6__Ia,3002626,ANT_6__Ia,0,22.48677249,19.42857143,68,3500000,0.739583333,94.37,864,639,749,12.7,"ANT(6)-Ia	b'ANT(6)-Ia is an aminoglycoside nucleotidyltransferase gene encoded by plasmids and chromosomes in Staphylococcus epidermidis, E. faecium, Streptococcus suis, S. aureus, E. faecalis and Streptococcus mitis'"
577,9,L077_9,APH_3___IIIa,3002647,APH_3___IIIa,0,56.06469003,44.57142857,156,3500000,1,100,795,795,1208,16.5,"b""APH(3')-IIIa is a plasmid-encoded aminoglycoside phosphotransferase in S. aureus and Enterococcus spp.""	APH(3')-IIIa"
577,9,L077_9,APH_3____Ib,3002639,APH_3____Ib,0,6.396588486,5.142857143,18,3500000,0.577114428,99.35,804,464,464,2.9,"APH(3'')-Ib	b""APH(3'')-Ib is an aminoglycoside phosphotransferase encoded by plasmids, transposons, integrative conjugative elements and chromosomes in Enterobacteriaceae and Pseudomonas spp."""
577,9,L077_9,Campylobacter_coli_chloramphenicol,3004454,Campylobacter_coli_chloramphenicol,0,55.86080586,34.85714286,122,3500000,1,96.96,624,624,1073,16.3,b'A chloramphenicol resistance determinant described in Campylobacter coli.'	Campylobacter coli chloramphenicol acetyltransferase
577,9,L077_9,CfxA3,3003003,CfxA-,0,15.97160603,15.42857143,54,3500000,1,100,966,966,1097,6.2,b'cfxA3 beta-lactamase is a class A beta-lactamase found in Capnocytophaga ochracea'	CfxA3
577,9,L077_9,CfxA6,3003097,CfxA6,0,2.294893861,2.285714286,8,3500000,0.18875502,94.68,996,188,242,3.7,CfxA6	b'cfxA6 beta-lactamase is a class A beta-lactamase found in an uncultured bacterium'
577,9,L077_9,ErmB,3000375,ErmB,0,67.31688659,50.28571429,176,3500000,1,99.2,747,747,1241,18.5,"ErmB	b'ErmB confers the MLSb phenotype. Similar to ErmC, expression of ErmB is inducible by erythromycin. The leader peptide causes attenuation of the mRNA and stabilizes the structure preventing further translation. When erythromycin is present, it binds the leader peptide causing a change in conformation allowing for the expression of ErmB.'"
577,9,L077_9,ErmF,3000498,ErmF,0,15.69466738,12.57142857,44,3500000,0.651685393,99.43,801,522,578,7.6,b'ErmF confers the MLSb phenotype.'	ErmF
577,9,L077_9,ErmG,3000522,ErmG,0,8.551992225,6.285714286,22,3500000,0.878911565,98.61,735,646,900,3.1,b'ErmG is a rRNA adenine N-6-methyltransferase that protects the ribosome from inactivation due to antibiotic binding.'	ErmG
577,9,L077_9,SAT_4,3002897,SAT_4,0,26.30886609,14.28571429,50,3500000,1,99.81,543,543,906,6.8,"SAT-4	b'SAT-4 is a plasmid-mediated streptothricin acetyltransferase and streptothricin (a nucleoside antibiotic) resistant determinant. Originally described from a Campylobacter coli BE/G4 plasmid gene sequence by Jacob et al, 1994.'"
577,9,L077_9,aadA,3002601,ANT_3____IIa+,0,21.64502165,17.14285714,60,3500000,1,99.75,792,792,1003,7.5,"b""ANT(3'')-Ia is an aminoglycoside nucleotidyltransferase gene encoded by plasmids, transposons, integrons in Enterobacteriaceae, A. baumannii, P. aeruginosa and Vibrio cholerae""	aadA"
577,9,L077_9,dfrF,3002867,dfrF,0,206.6378066,102.2857143,358,3500000,1,100,495,495,699,63.3,dfrF	b'dfrF is a chromosome-encoded dihydrofolate reductase found in Streptococcus pyogenes'
577,9,L077_9,dfrG,3002868,dfrG,0,9.179575445,4.571428571,16,3500000,0.730923695,99.5,498,364,390,3.8,b'dfrG is a plasmid-encoded dihydrofolate reductase found in Staphylococcus aureus'	dfrG
577,9,L077_9,efmA,3003954,efmA,0,18.2040182,23.42857143,82,3500000,1,99.92,1287,1287,1505,7.1,efmA	b'efmA is an MFS transporter permease in E. faecium.'
577,9,L077_9,lnuC,3002837,lnuC,0,6.926406926,3.428571429,12,3500000,0.361616162,99.44,495,179,280,2.1,lnuC	b'lnuC is a transposon-mediated nucleotidyltransferase found in Streptococcus agalactiae'
577,9,L077_9,mdtN,3003548,mdtN,0,3.322259136,3.428571429,12,3500000,0.273255814,98.94,1032,282,460,2.2,"b'Multidrug resistance efflux pump. Could be involved in resistance to puromycin, acriflavine and tetraphenylarsonium chloride.'	mdtN"
577,9,L077_9,mefA,3000615,mefA,0,7.037297678,8.571428571,30,3500000,0.303776683,95.41,1218,370,373,5.1,b'mefA is a motive efflux pump in Streptococcus pneumoniae that confers resistance to macrolides. It is found on the same operon as mefE and the ABC-efflux pump mel.'	mefA
577,9,L077_9,mel,3000616,mel,0,5.464480874,8,28,3500000,0.285519126,98.33,1464,418,418,3.3,"mel	b'Mel, a homolog of MsrA, is an ABC-F subfamily protein associated with macrolide resistance. It is expressed on the same operon as mefA and mefE, both MFS-type efflux proteins that confer macrolide resistance.'"
577,9,L077_9,mipA,3004127,mipA,0,1.529929241,1.142857143,4,3500000,0.183400268,99.27,747,137,353,1.5,"b'MltA-interacting protein (mipA), is an antibiotic resistance-related outer membrane protein. Deletion of mipA increases kanamycin, nalidixic acid and streptomycin resistance.'	Escherichia coli mipA"
577,9,L077_9,msrC,3002819,msrC,0,5.409060176,8,28,3500000,0.36984449,95.25,1479,547,550,3.5,b'msrC is a chromosomal-encoded ABC-F subfamily protein expressed in Enterococcus faecium that confers resistance to erythromycin and other macrolide and streptogramin B antibiotics.'	msrC
577,9,L077_9,porin_OmpC,3004114,porin_OmpC,0,1.035196687,1.142857143,4,3500000,0.234601449,98.46,1104,259,307,2,"porin OmpC	b'In the presence of antibiotic stress, there is a coupled down-regulation of the porin OmpC with the OmpF. Mutants both lacking both OmpC and OmpF proteins are resistant to cephaloridine and cefazolin. Analyses of genes involved in the increased resistance to tetracycline suggest that the up-regulation of efflux pump genes is accompanied by a decrease of OmpF and OmpC synthesis. Homologs of OmpC have been identified in Escherichia coli, Salmonella enterica, Enterobacter aerogenes and Serratia marcescens.'"
577,9,L077_9,tet32,3000196,tet32,0,80.05952381,153.7142857,538,3500000,0.997916667,96.92,1920,1916,2031,28.8,"tet32	b'Tet32 is a tetracycline resistance gene similar to Tet(O), and binds to the ribosome to confer tetracycline resistance as a ribosomal protection protein.'"
577,9,L077_9,tetO,3000190,tetO,0,113.6904762,218.2857143,764,3500000,1,99.74,1920,1920,2157,46.4,b'TetO is a ribosomal protection protein. It is associated with conjugative plasmids.'	tetO
577,9,L077_9,tetS,3000192,tetS,0,31.44933986,60.57142857,212,3500000,1,100,1926,1926,2431,11.3,b'Tet(S) is a ribosomal protection protein found in Gram-positive and Gram-negative strains. It is similar to tet(M) and tet(O).'	tetS
577,9,L077_9,tetW,3000194,tet-,0,289.5833333,556,1946,3500000,1,99.95,1920,1920,2161,115.2,tetW	b'TetW is a ribosomal protection protein. It is associated with both conjugative and non conjugative DNA and has been found strains of C. difficile.'
577,9,L077_9,tet_40_,3000567,tet_40_,0,14.04001404,17.14285714,60,3500000,0.864045864,99.62,1221,1055,1055,5.9,tet(40)	b'Tet40 is a tetracycline efflux pump found in the Gram-positive Clostridium. It is similar to tetA(P).'
577,9,L077_9,vanA,3000010,vanA,0,42.08194906,43.42857143,152,3500000,1,100,1032,1032,1459,13.7,"b'VanA is a D-Ala-D-Ala ligase homolog that synthesizes D-Ala-D-Lac, an alternative substrate for peptidoglycan synthesis that reduces vancomycin binding affinity. It has been isolated from VREs. It is associated with both vancomycin and teicoplanin resistance.'	vanA"
577,9,L077_9,vanHA,3002942,vanHA,0,46.58705587,45.14285714,158,3500000,1,100,969,969,1409,14.1,"b'vanHA, also known as vanH, is a vanH variant in the vanA gene cluster'	vanHA"
577,9,L077_9,vanRA,3002919,vanRA,0,57.47126437,40,140,3500000,1,100,696,696,1083,16.5,"b'vanRA, also known as vanR, is a vanR variant found in the vanA gene cluster'	vanRA"
577,9,L077_9,vanSA,3002931,vanSA,0,50.95856524,58.85714286,206,3500000,0.96969697,100,1155,1120,1296,19.7,"vanSA	b'vanSA, also known as vanS, is a vanS variant found in the vanA gene cluster'"
577,9,L077_9,vanXA,3002949,vanXA,0,58.17499414,35.42857143,124,3500000,1,100,609,609,1085,14.9,"vanXA	b'vanXA, also known as vanX, is a vanX variant found in the vanA gene cluster'"
577,9,L077_9,vanXYG,3003069,vanXYG,0,1.493930906,1.142857143,4,3500000,0.261437908,99.5,765,200,200,2.5,b'vanXYG is a vanXY variant found in the vanG gene cluster'	vanXYG
577,9,L077_9,vanYA,3002955,vanYA,0,48.24561404,44,154,3500000,1,99.89,912,912,1272,15.5,"b'vanYA, also known as vanY, is a vanY variant found in the vanA gene cluster'	vanYA"
577,9,L077_9,vanZA,3002962,vanZA,0,42.32804233,20.57142857,72,3500000,1,100,486,486,825,11.5,"b'vanZA, also known as vanZ, is a vanZ variant found in the vanA gene cluster'	vanZA"
578,1,L078_1,AAC_3__IIa,3002533,AAC_3__II-,0,63.71329019,54.85714286,192,3500000,1,97.1,861,861,1290,21.6,"b'AAC(3)-IIa is a plasmid-encoded aminoglycoside acetyltransferase in K. pneumoniae, E. cloacae, Actinobacillus pleuropneumoniae, S. typhimurium, Citrobacter freundii, and P. aeruginosa.'	AAC(3)-IIa"
578,1,L078_1,AAC_6___Ie_APH_2____Ia,3002597,AAC_6___Ie_APH_2____Ia,0,5.952380952,8.571428571,30,3500000,0.617361111,99.55,1440,889,889,2.3,"AAC(6')-Ie-APH(2'')-Ia	b""AAC(6')-Ie-APH(2'')-Ia is an aminoglycoside acetyltransferase encoded by plasmids and transposons in S. aureus, E. faecalis, E. faecium and Staphylococcus warneri"""
578,1,L078_1,ANT_6__Ia,3002626,ANT_6__Ia,0,5.291005291,4.571428571,16,3500000,0.614583333,97.93,864,531,790,2.8,"b'ANT(6)-Ia is an aminoglycoside nucleotidyltransferase gene encoded by plasmids and chromosomes in Staphylococcus epidermidis, E. faecium, Streptococcus suis, S. aureus, E. faecalis and Streptococcus mitis'	ANT(6)-Ia"
578,1,L078_1,APH_3___IIIa,3002647,APH_3___IIIa,0,10.78167116,8.571428571,30,3500000,0.742138365,100,795,590,708,5.2,"b""APH(3')-IIIa is a plasmid-encoded aminoglycoside phosphotransferase in S. aureus and Enterococcus spp.""	APH(3')-IIIa"
578,1,L078_1,APH_3____Ib,3002639,APH_3____Ib,0,58.28002843,46.85714286,164,3500000,1,99.75,804,804,1264,19.2,"b""APH(3'')-Ib is an aminoglycoside phosphotransferase encoded by plasmids, transposons, integrative conjugative elements and chromosomes in Enterobacteriaceae and Pseudomonas spp.""	APH(3'')-Ib"
578,1,L078_1,APH_6__Id,3002660,APH_6__Id,0,64.85748421,54.28571429,190,3500000,1,99.76,837,837,1348,20.9,"APH(6)-Id	b'APH(6)-Id is an aminoglycoside phosphotransferase encoded by plasmids, integrative conjugative elements and chromosomal genomic islands in K. pneumoniae, Salmonella spp., E. coli, Shigella flexneri, Providencia alcalifaciens, Pseudomonas spp., V. cholerae, Edwardsiella tarda, Pasteurella multocida and Aeromonas bestiarum'"
578,1,L078_1,AcrE,3000499,AcrE,0,36.51616087,42.28571429,148,3500000,1,98.79,1158,1158,1586,13.6,"AcrE	b'AcrE is a membrane fusion protein, similar to AcrA.'"
578,1,L078_1,AcrS,3000656,AcrS,0,39.64662788,26.28571429,92,3500000,1,98.34,663,663,1161,11.7,AcrS	b'AcrS is a repressor of the AcrAB efflux complex and is associated with the expression of AcrEF. AcrS is believed to regulate a switch between AcrAB and AcrEF efflux.'
578,1,L078_1,CRP,3000518,CRP,0,46.94199955,29.71428571,104,3500000,1,99.21,633,633,1236,12.6,b'CRP is a global regulator that represses MdtEF multidrug efflux pump expression.'	CRP
578,1,L078_1,CblA_1,3002999,CblA_1,0,30.78403078,27.42857143,96,3500000,1,99.55,891,891,1352,10.5,b'CblA-1 beta-lactamase is a class A beta-lactamase found in Bacteroides uniformis that is species-specific.'	CblA-1
578,1,L078_1,ErmB,3000375,ErmB,0,6.884681583,5.142857143,18,3500000,0.558232932,99.28,747,417,525,3.4,"ErmB	b'ErmB confers the MLSb phenotype. Similar to ErmC, expression of ErmB is inducible by erythromycin. The leader peptide causes attenuation of the mRNA and stabilizes the structure preventing further translation. When erythromycin is present, it binds the leader peptide causing a change in conformation allowing for the expression of ErmB.'"
578,1,L078_1,ErmG,3000522,ErmG,0,5.442176871,4,14,3500000,0.198639456,96.58,735,146,320,2.6,ErmG	b'ErmG is a rRNA adenine N-6-methyltransferase that protects the ribosome from inactivation due to antibiotic binding.'
578,1,L078_1,ErmQ,3000593,ErmQ,0,31.74603175,24.57142857,86,3500000,1,100,774,774,1193,10.8,b'ErmQ confers MLSb phenotype.'	ErmQ
578,1,L078_1,Escherichia_coli_CyaA,3003900,Escherichia_coli_CyaA,0,32.08256212,81.71428571,286,3500000,1,97.45,2547,2547,3141,13.7,"Escherichia coli CyaA with mutation conferring resistance to fosfomycin	b'CyaA (adenylate cyclase) is involved with the synthesis of cyclic AMP which regulates the fosfomycin transporter glpT. As a result, mutations to cyaA confer resistance to fosfomycin.'"
578,1,L078_1,Escherichia_coli_EF_Tu,3003369,Escherichia_coli_EF_Tu,1,69.68641115,85.71428571,300,3500000,1,99.51,1230,1230,1381,30.4,Escherichia coli EF-Tu mutants conferring resistance to Pulvomycin
578,1,L078_1,Escherichia_coli_GlpT,3003889,Escherichia_coli_GlpT,1,25.64911174,34.85714286,122,3500000,1,98.31,1359,1359,1528,11.5,Escherichia coli GlpT with mutation conferring resistance to fosfomycin
578,1,L078_1,Escherichia_coli_LamB,3004126,Escherichia_coli_LamB,0,40.48151699,54.28571429,190,3500000,1,97.69,1341,1341,1979,14.4,"Escherichia coli LamB	b'LamB is a negative regulator for antibiotic resistance, it serves as a porin to influx antibiotic. When down-regulated, it increases resistance to chlortetracycline, ciprofloxacin, balofloxacin and nalidixic acid. It also interacts with Odp1, an energy metabolic enzyme, creating a complex that decreases in antibiotic-resistant strains.'"
578,1,L078_1,Escherichia_coli_PtsI,3003899,Escherichia_coli_PtsI,1,39.02116402,67.42857143,236,3500000,1,99.42,1728,1728,2368,14.9,Escherichia coli PtsI with mutation conferring resistance to fosfomycin
578,1,L078_1,Escherichia_coli_UhpT,3003890,Escherichia_coli_UhpT,1,36.12479475,50.28571429,176,3500000,1,97.49,1392,1392,1916,13.8,Escherichia coli UhpT with mutation conferring resistance to fosfomycin
578,1,L078_1,H_NS,3000676,H_NS,0,23.46445825,9.714285714,34,3500000,1,99.28,414,414,815,6.1,"b'H-NS is a histone-like protein involved in global gene regulation in Gram-negative bacteria. It is a repressor of the membrane fusion protein genes acrE, mdtE, and emrK as well as nearby genes of many RND-type multidrug exporters.'	H-NS"
578,1,L078_1,PmrF,3003578,PmrF,0,25.35751143,24.57142857,86,3500000,1,97.63,969,969,1214,10,"PmrF	b'PmrF is required for the synthesis and transfer of 4-amino-4-deoxy-L-arabinose (Ara4N) to Lipid A, which allows gram-negative bacteria to resist the antimicrobial activity of cationic antimicrobial peptides and antibiotics such as polymyxin. pmrF corresponds to 1 locus in Pseudomonas aeruginosa PAO1 and 1 locus in Pseudomonas aeruginosa LESB58.'"
578,1,L078_1,SAT_4,3002897,SAT_4,0,4.209418574,2.285714286,8,3500000,0.67587477,100,543,367,395,3,"b'SAT-4 is a plasmid-mediated streptothricin acetyltransferase and streptothricin (a nucleoside antibiotic) resistant determinant. Originally described from a Campylobacter coli BE/G4 plasmid gene sequence by Jacob et al, 1994.'	SAT-4"
578,1,L078_1,TEM_95,3000962,TEM_-,0,43.80288701,37.71428571,132,3500000,1,99.88,861,861,1545,12.5,b'TEM-95 is a broad-spectrum beta-lactamase found in E. coli.'	TEM-95
578,1,L078_1,TolC,3000237,TolC,0,29.95391705,44.57142857,156,3500000,1,98.19,1488,1488,2246,10.3,TolC	b'TolC is a protein subunit of many multidrug efflux complexes in Gram negative bacteria. It is an outer membrane efflux protein and is constitutively open. Regulation of efflux activity is often at its periplasmic entrance by other components of the efflux complex.'
578,1,L078_1,YojI,3003952,YojI,0,34.75842892,57.14285714,200,3500000,1,97.45,1644,1644,2069,14.3,b'YojI mediates resistance to the peptide antibiotic microcin J25 when it is expressed from a multicopy vector. YojI is capable of pumping out microcin molecules. The outer membrane protein TolC in addition to YojI is required for export of microcin J25 out of the cell. Microcin J25 is thus the first known substrate for YojI.'	YojI
578,1,L078_1,acrA,3004043,acrA_2,0,36.37233788,43.42857143,152,3500000,1,99.08,1194,1194,1485,15.2,b'AcrA is a subunit of the AcrAB-TolC multidrug efflux system that in E. coli.'	Escherichia coli acrA
578,1,L078_1,acrB,3000216,acrB,0,31.38321995,98.85714286,346,3500000,1,98.73,3150,3150,3716,13.8,b'Protein subunit of AcrA-AcrB-TolC multidrug efflux complex. AcrB functions as a herterotrimer which forms the inner membrane component and is primarily responsible for substrate recognition and energy transduction by acting as a drug/proton antiporter.'	acrB
578,1,L078_1,acrD,3000491,acrD,0,29.54399486,92,322,3500000,1,98.65,3114,3114,3470,13.7,"b'AcrD is an aminoglycoside efflux pump expressed in E. coli. Its expression can be induced by indole, and is regulated by baeRS and cpxAR.'	acrD"
578,1,L078_1,ampC,3004290,ampC_2,0,30.73822121,34.85714286,122,3500000,1,97.8,1134,1134,1626,11.1,b'A class C ampC beta-lactamase (cephalosporinase) enzyme described in Escherichia coli shown clinically to confer resistance to penicillin-like and cephalosporin-class antibiotics.'	Escherichia coli ampC beta-lactamase
578,1,L078_1,bacA,3002986,bacA,0,31.28258603,25.71428571,90,3500000,1,98.29,822,822,1344,9.9,bacA	b'The bacA gene product (BacA) recycles undecaprenyl pyrophosphate during cell wall biosynthesis which confers resistance to bacitracin.'
578,1,L078_1,baeR,3000828,baeR,0,29.24323256,21.14285714,74,3500000,1,97.09,723,723,1287,8.5,b'BaeR is a response regulator that promotes the expression of MdtABC and AcrD efflux complexes.'	baeR
578,1,L078_1,cpxA,3000830,cpxA,0,39.92514036,54.85714286,192,3500000,1,98.54,1374,1374,1934,14.9,"b'CpxA is a membrane-localized sensor kinase that is activated by envelope stress. It starts a kinase cascade that activates CpxR, which promotes efflux complex expression.'	cpxA"
578,1,L078_1,dfrF,3002867,dfrF,0,38.0952381,18.85714286,66,3500000,1,100,495,495,939,9.7,b'dfrF is a chromosome-encoded dihydrofolate reductase found in Streptococcus pyogenes'	dfrF
578,1,L078_1,emrA,3000027,emrA,0,28.74193156,33.71428571,118,3500000,1,98.04,1173,1173,1493,11.6,"emrA	b'EmrA is a membrane fusion protein, providing an efflux pathway with EmrB and TolC between the inner and outer membranes of E. coli, a Gram-negative bacterium.'"
578,1,L078_1,emrB,3000074,emrB,0,27.10479903,41.71428571,146,3500000,1,98.44,1539,1539,2113,10.4,"b'emrB is a translocase in the emrB -TolC efflux protein in E. coli. It recognizes substrates including carbonyl cyanide m-chlorophenylhydrazone (CCCP), nalidixic acid, and thioloactomycin.'	emrB"
578,1,L078_1,emrE,3004039,emrE_1,0,12.01201201,4,14,3500000,0.888888889,93.92,333,296,524,4,Escherichia coli emrE	b'Member of the small MDR (multidrug resistance) family of transporters	in Escherichia coli this protein provides resistance against a number of positively charged compounds including ethidium bromide and erythromycin	proton-dependent secondary transporter which exchanges protons for compound translocation'
578,1,L078_1,emrK,3000206,emrK,0,34.09090909,36,126,3500000,1,97.73,1056,1056,1535,12.1,"emrK	b'emrK is a membrane fusion protein that is a homolog of EmrA. Together with the inner membrane transporter EmrY and the outer membrane channel TolC, it mediates multidrug efflux.'"
578,1,L078_1,emrR,3000516,emrR,0,30.13182674,16,56,3500000,1,98.49,531,531,824,9.6,b'EmrR is a negative regulator for the EmrAB-TolC multidrug efflux pump in E. coli. Mutations lead to EmrAB-TolC overexpression.'	emrR
578,1,L078_1,emrY,3000254,emrY,0,25.61960457,39.42857143,138,3500000,1,97.66,1539,1539,2016,10.1,emrY	b'emrY is a multidrug transport that moves substrates across the inner membrane of the Gram-negative E. coli. It is a homolog of emrB.'
578,1,L078_1,evgA,3000832,evgA,0,34.3786295,21.14285714,74,3500000,1,99.02,615,615,1081,9.9,"evgA	b'EvgA, when phosphorylated, is a positive regulator for efflux protein complexes emrKY and mdtEF. While usually phosphorylated in a EvgS dependent manner, it can be phosphorylated in the absence of EvgS when overexpressed.'"
578,1,L078_1,evgS,3000833,evgS,0,17.33047142,62.28571429,218,3500000,1,96.33,3594,3594,4085,7.9,evgS	b'EvgS is a sensor protein that phosphorylates the regulatory protein EvgA. evgS corresponds to 1 locus in Pseudomonas aeruginosa PAO1 and 1 locus in Pseudomonas aeruginosa LESB58.'
578,1,L078_1,gadW,3003838,gadW,0,27.43484225,20,70,3500000,1,100,729,729,1401,7.4,"b'GadW is an AraC-family regulator that promotes mdtEF expression to confer multidrug resistance. GadW inhibits GadX-dependent activation. GadW clearly represses gadX and, in situations where GadX is missing, activates gadA and gadBC.'	gadW"
578,1,L078_1,gadX,3000508,gadX,0,12.46753247,10.28571429,36,3500000,1,93.94,825,825,1038,5,gadX	b'GadX is an AraC-family regulator that promotes mdtEF expression to confer multidrug resistance.'
578,1,L078_1,kdpE,3003841,kdpE,0,15.17067004,10.28571429,36,3500000,0.899705015,95.9,678,610,961,5.6,b'kdpE is a transcriptional activator that is part of the two-component system KdpD/KdpE that is studied for its regulatory role in potassium transport and has been identified as an adaptive regulator involved in the virulence and intracellular survival of pathogenic bacteria. kdpE regulates a range of virulence loci through direct promoter binding.'	kdpE
578,1,L078_1,lsaC,3003112,lsaC,0,3.863614411,5.714285714,20,3500000,0.420554429,99.84,1479,622,622,1.7,"lsaC	b'LsaC is an ABC-F subfamily protein expressed in Streptococcus agalactiae. It confers resistance to lincomycin, clindamycin, dalfopristin, and tiamulin'"
578,1,L078_1,marA,3000263,marA,0,31.25,12,42,3500000,1,98.96,384,384,954,6.6,"marA	b'In the presence of antibiotic stress, E. coli overexpresses the global activator protein MarA, which besides inducing MDR efflux pump AcrAB, also down- regulates synthesis of the porin OmpF.'"
578,1,L078_1,marR,3003378,marR,1,26.272578,11.42857143,40,3500000,1,98.16,435,435,1006,6,Escherichia coli marR mutant conferring antibiotic resistance
578,1,L078_1,mdfA,3001328,mdfA,0,17.1474916,21.14285714,74,3500000,1,96.27,1233,1233,1554,7.1,b'Multidrug efflux pump in E. coli. This multidrug efflux system was originally identified as the Cmr/CmlA chloramphenicol exporter.'	Escherichia coli mdfA
578,1,L078_1,mdtA,3000792,mdtA,0,17.3992674,21.71428571,76,3500000,1,95.59,1248,1248,1484,7.5,mdtA	b'MdtA is the membrane fusion protein of the multidrug efflux complex mdtABC.'
578,1,L078_1,mdtB,3000793,mdtB,0,25.250446,78.85714286,276,3500000,1,96.16,3123,3123,3680,11.2,mdtB	b'MdtB is a transporter that forms a heteromultimer complex with MdtC to form a multidrug transporter. MdtBC is part of the MdtABC-TolC efflux complex.'
578,1,L078_1,mdtC,3000794,mdtC,0,14.85194468,45.71428571,160,3500000,1,93.92,3078,3078,3303,7.2,"b'MdtC is a transporter that forms a heteromultimer complex with MdtB to form a multidrug transporter. MdtBC is part of the MdtABC-TolC efflux complex. In the absence of MdtB, MdtC can form a homomultimer complex that results in a functioning efflux complex with a narrower drug specificity. mdtC corresponds to 3 loci in Pseudomonas aeruginosa PAO1 (gene name: muxC/muxB) and 3 loci in Pseudomonas aeruginosa LESB58.'	mdtC"
578,1,L078_1,mdtE,3000795,mdtE,0,44.411547,51.42857143,180,3500000,1,98.53,1158,1158,1541,17.4,mdtE	b'MdtE is the membrane fusion protein of the MdtEF multidrug efflux complex. It shares 70% sequence similarity with AcrA.'
578,1,L078_1,mdtF,3000796,mdtF,0,36.70061474,114.2857143,400,3500000,1,97.3,3114,3114,3913,15.3,b'MdtF is the multidrug inner membrane transporter for the MdtEF-TolC efflux complex.'	mdtF
578,1,L078_1,mdtG,3001329,mdtG,0,22.35417394,27.42857143,96,3500000,1,98.37,1227,1227,1785,8.1,"b'The MdtG protein, also named YceE, appears to be a member of the major facilitator superfamily of transporters, and it has been reported, when overexpressed, to increase fosfomycin and deoxycholate resistances. mdtG is a member of the marA-soxS-rob regulon.'	mdtG"
578,1,L078_1,mdtH,3001216,mdtH,0,34.97577691,42.28571429,148,3500000,1,98.35,1209,1209,1839,11.9,mdtH	b'Multidrug resistance protein MdtH'
578,1,L078_1,mdtM,3001214,mdtM,0,14.83026301,18.28571429,64,3500000,0.738037307,95.05,1233,910,1085,8.3,mdtM	b'Multidrug resistance protein MdtM'
578,1,L078_1,mdtN,3003548,mdtN,0,28.23920266,29.14285714,102,3500000,1,96.22,1032,1032,1515,10,"mdtN	b'Multidrug resistance efflux pump. Could be involved in resistance to puromycin, acriflavine and tetraphenylarsonium chloride.'"
578,1,L078_1,mdtO,3003549,mdtO,0,30.07518797,61.71428571,216,3500000,1,97.08,2052,2052,2661,12.2,"mdtO	b'Multidrug resistance efflux pump. Could be involved in resistance to puromycin, acriflavine and tetraphenylarsonium chloride'"
578,1,L078_1,mdtP,3003550,mdtP,0,35.44648943,52,182,3500000,1,97.61,1467,1467,1964,13.7,"b'Multidrug resistance efflux pump. Could be involved in resistance to puromycin, acriflavine and tetraphenylarsonium chloride'	mdtP"
578,1,L078_1,mefA,3000615,mefA,0,22.51935257,27.42857143,96,3500000,0.911330049,97.12,1218,1110,1364,8.9,b'mefA is a motive efflux pump in Streptococcus pneumoniae that confers resistance to macrolides. It is found on the same operon as mefE and the ABC-efflux pump mel.'	mefA
578,1,L078_1,mel,3000616,mel,0,32.39656518,47.42857143,166,3500000,1,99.93,1464,1464,1928,12.7,"b'Mel, a homolog of MsrA, is an ABC-F subfamily protein associated with macrolide resistance. It is expressed on the same operon as mefA and mefE, both MFS-type efflux proteins that confer macrolide resistance.'	mel"
578,1,L078_1,mgrB,3003820,mgrB,0,59.52380952,8.571428571,30,3500000,1,99.31,144,144,846,5.3,mgrB	b'mgrB is a small transmembrane protein produced in the PhoPQ signalling system. It acts as a negative regulator in this system. Inactivation or down-regulation of mgrB confers colistin resistance by absence as shown in Klebsiella pneumoniae'
578,1,L078_1,mipA,3004127,mipA,0,33.6584433,25.14285714,88,3500000,1,99.2,747,747,1365,9.7,"Escherichia coli mipA	b'MltA-interacting protein (mipA), is an antibiotic resistance-related outer membrane protein. Deletion of mipA increases kanamycin, nalidixic acid and streptomycin resistance.'"
578,1,L078_1,msbA,3003950,msbA,0,28.42440578,49.71428571,174,3500000,1,98.06,1749,1749,2334,11.1,"b'MsbA is a multidrug resistance transporter homolog from E. coli and belongs to a superfamily of transporters that contain an adenosine triphosphate (ATP) binding cassette (ABC) which is also called a nucleotide-binding domain (NBD). MsbA is a member of the MDR-ABC transporter group by sequence homology. MsbA transports lipid A, a major component of the bacterial outer cell membrane, and is the only bacterial ABC transporter that is essential for cell viability.'	msbA"
578,1,L078_1,nfsA,3003751,nfsA,1,24.50108674,17.71428571,62,3500000,1,99.03,723,723,1229,7.5,Escherichia coli nfsA mutations conferring resistance to nitrofurantoin
578,1,L078_1,porin_OmpC,3004114,porin_OmpC,0,28.4679089,31.42857143,110,3500000,1,95.19,1104,1104,1719,9.4,"b'In the presence of antibiotic stress, there is a coupled down-regulation of the porin OmpC with the OmpF. Mutants both lacking both OmpC and OmpF proteins are resistant to cephaloridine and cefazolin. Analyses of genes involved in the increased resistance to tetracycline suggest that the up-regulation of efflux pump genes is accompanied by a decrease of OmpF and OmpC synthesis. Homologs of OmpC have been identified in Escherichia coli, Salmonella enterica, Enterobacter aerogenes and Serratia marcescens.'	porin OmpC"
578,1,L078_1,sul2,3000412,sul2,0,58.82352941,48,168,3500000,1,100,816,816,1364,18.3,"sul2	b'Sul2 is a sulfonamide resistant dihydropteroate synthase of Gram-negative bacteria, usually found on small plasmids.'"
578,1,L078_1,tetA_P_,3000180,tetA_P_,0,4.976812578,6.285714286,22,3500000,0.268408551,95.28,1263,339,445,3.4,"tetA(P)	b'TetA(P) is a inner membrane tetracycline efflux protein found on the same operon as the ribosomal protection protein TetB(P). It is found in Clostridium, a Gram-positive bacterium.'"
578,1,L078_1,tetB_P_,3000195,tetB_P_,0,16.33486473,32,112,3500000,1,98.52,1959,1959,2216,7.5,"b'TetB(P) is a tetracycline ribosomal protection protein found on the same operon as tetA(P), a tetracycline efflux protein.'	tetB(P)"
578,1,L078_1,tetO,3000190,tetO,0,34.52380952,66.28571429,232,3500000,1,99.79,1920,1920,2424,14.1,tetO	b'TetO is a ribosomal protection protein. It is associated with conjugative plasmids.'
578,1,L078_1,tetQ,3000191,tetQ,0,122.1595021,241.1428571,844,3500000,1,97.37,1974,1974,2500,50.4,tetQ	b'TetQ is a ribosomal protection protein. Its gene is associated with a conjugative transposon and has been found in both Gram-positive and Gram-negative bacteria.'
578,1,L078_1,tetW,3000194,tet-,0,6.25,12,42,3500000,0.501041667,99.69,1920,962,962,3.7,tetW	b'TetW is a ribosomal protection protein. It is associated with both conjugative and non conjugative DNA and has been found strains of C. difficile.'
578,1,L078_1,tet_40_,3000567,tet_40_,0,35.1000351,42.85714286,150,3500000,1,100,1221,1221,1687,13,tet(40)	b'Tet40 is a tetracycline efflux pump found in the Gram-positive Clostridium. It is similar to tetA(P).'
578,1,L078_1,tet_B_,3000166,tet_-,0,6.633499171,8,28,3500000,0.479270315,99.83,1206,578,578,2.6,"tet(B)	b'Tet(B) is a tetracycline efflux protein expressed in many Gram-negative bacteria. It confers resistance to tetracycline, doxycycline, and minocycline, but not tigecycline.'"
578,1,L078_1,ugd,3003577,ugd,0,11.7517444,13.71428571,48,3500000,1,95.97,1167,1167,1272,5.5,"ugd	b'PmrE is required for the synthesis and transfer of 4-amino-4-deoxy-L-arabinose (Ara4N) to Lipid A, which allows gram-negative bacteria to resist the antimicrobial activity of cationic antimicrobial peptides and antibiotics such as polymyxin'"
578,3,L078_3,AAC_3__IIa,3002533,AAC_3__II-,0,142.6912228,122.8571429,430,3500000,1,97.1,861,861,1651,38.6,"b'AAC(3)-IIa is a plasmid-encoded aminoglycoside acetyltransferase in K. pneumoniae, E. cloacae, Actinobacillus pleuropneumoniae, S. typhimurium, Citrobacter freundii, and P. aeruginosa.'	AAC(3)-IIa"
578,3,L078_3,AAC_6___Ie_APH_2____Ia,3002597,AAC_6___Ie_APH_2____Ia,0,38.88888889,56,196,3500000,1,100,1440,1440,2382,12.3,"b""AAC(6')-Ie-APH(2'')-Ia is an aminoglycoside acetyltransferase encoded by plasmids and transposons in S. aureus, E. faecalis, E. faecium and Staphylococcus warneri""	AAC(6')-Ie-APH(2'')-Ia"
578,3,L078_3,ANT_6__Ia,3002626,ANT_6__Ia,0,4.62962963,4,14,3500000,0.41087963,96.9,864,355,386,4,"b'ANT(6)-Ia is an aminoglycoside nucleotidyltransferase gene encoded by plasmids and chromosomes in Staphylococcus epidermidis, E. faecium, Streptococcus suis, S. aureus, E. faecalis and Streptococcus mitis'	ANT(6)-Ia"
578,3,L078_3,APH_3___IIIa,3002647,APH_3___IIIa,0,15.09433962,12,42,3500000,1,100,795,795,1135,5.2,"b""APH(3')-IIIa is a plasmid-encoded aminoglycoside phosphotransferase in S. aureus and Enterococcus spp.""	APH(3')-IIIa"
578,3,L078_3,APH_3____Ib,3002639,APH_3____Ib,0,193.3191187,155.4285714,544,3500000,1,99.75,804,804,1846,43.7,"b""APH(3'')-Ib is an aminoglycoside phosphotransferase encoded by plasmids, transposons, integrative conjugative elements and chromosomes in Enterobacteriaceae and Pseudomonas spp.""	APH(3'')-Ib"
578,3,L078_3,APH_6__Id,3002660,APH_6__Id,0,180.9182454,151.4285714,530,3500000,1,99.76,837,837,2145,36.9,"APH(6)-Id	b'APH(6)-Id is an aminoglycoside phosphotransferase encoded by plasmids, integrative conjugative elements and chromosomal genomic islands in K. pneumoniae, Salmonella spp., E. coli, Shigella flexneri, Providencia alcalifaciens, Pseudomonas spp., V. cholerae, Edwardsiella tarda, Pasteurella multocida and Aeromonas bestiarum'"
578,3,L078_3,AcrE,3000499,AcrE,0,135.2084875,156.5714286,548,3500000,1,98.79,1158,1158,2112,38.8,"b'AcrE is a membrane fusion protein, similar to AcrA.'	AcrE"
578,3,L078_3,AcrF,3000502,AcrF,0,91.09730849,282.8571429,990,3500000,1,96.62,3105,3105,4005,36.9,"AcrF	b'AcrF is a inner membrane transporter, similar to AcrB.'"
578,3,L078_3,AcrS,3000656,AcrS,0,179.2717087,118.8571429,416,3500000,1,98.34,663,663,1344,45.8,AcrS	b'AcrS is a repressor of the AcrAB efflux complex and is associated with the expression of AcrEF. AcrS is believed to regulate a switch between AcrAB and AcrEF efflux.'
578,3,L078_3,CRP,3000518,CRP,0,158.8806139,100.5714286,352,3500000,1,99.21,633,633,1729,30.1,CRP	b'CRP is a global regulator that represses MdtEF multidrug efflux pump expression.'
578,3,L078_3,CblA_1,3002999,CblA_1,0,6.413339747,5.714285714,20,3500000,0.558922559,99.4,891,498,612,2.9,b'CblA-1 beta-lactamase is a class A beta-lactamase found in Bacteroides uniformis that is species-specific.'	CblA-1
578,3,L078_3,ErmB,3000375,ErmB,0,64.25702811,48,168,3500000,1,99.06,747,747,1492,16.6,"b'ErmB confers the MLSb phenotype. Similar to ErmC, expression of ErmB is inducible by erythromycin. The leader peptide causes attenuation of the mRNA and stabilizes the structure preventing further translation. When erythromycin is present, it binds the leader peptide causing a change in conformation allowing for the expression of ErmB.'	ErmB"
578,3,L078_3,Escherichia_coli_CyaA,3003900,Escherichia_coli_CyaA,0,92.88238264,236.5714286,828,3500000,1,97.45,2547,2547,3202,38.6,"b'CyaA (adenylate cyclase) is involved with the synthesis of cyclic AMP which regulates the fosfomycin transporter glpT. As a result, mutations to cyaA confer resistance to fosfomycin.'	Escherichia coli CyaA with mutation conferring resistance to fosfomycin"
578,3,L078_3,Escherichia_coli_EF_Tu,3003369,Escherichia_coli_EF_Tu,1,234.6109175,288.5714286,1010,3500000,1,99.67,1230,1230,1775,77.5,Escherichia coli EF-Tu mutants conferring resistance to Pulvomycin
578,3,L078_3,Escherichia_coli_GlpT,3003889,Escherichia_coli_GlpT,1,73.16304005,99.42857143,348,3500000,1,98.31,1359,1359,2199,23.4,Escherichia coli GlpT with mutation conferring resistance to fosfomycin
578,3,L078_3,Escherichia_coli_LamB,3004126,Escherichia_coli_LamB,0,109.0870353,146.2857143,512,3500000,1,97.69,1341,1341,2283,33.4,"b'LamB is a negative regulator for antibiotic resistance, it serves as a porin to influx antibiotic. When down-regulated, it increases resistance to chlortetracycline, ciprofloxacin, balofloxacin and nalidixic acid. It also interacts with Odp1, an energy metabolic enzyme, creating a complex that decreases in antibiotic-resistant strains.'	Escherichia coli LamB"
578,3,L078_3,Escherichia_coli_PtsI,3003899,Escherichia_coli_PtsI,1,94.57671958,163.4285714,572,3500000,1,99.42,1728,1728,2687,31.8,Escherichia coli PtsI with mutation conferring resistance to fosfomycin
578,3,L078_3,Escherichia_coli_UhpT,3003890,Escherichia_coli_UhpT,1,116.5845649,162.2857143,568,3500000,1,97.49,1392,1392,2177,38.6,Escherichia coli UhpT with mutation conferring resistance to fosfomycin
578,3,L078_3,H_NS,3000676,H_NS,0,109.0407177,45.14285714,158,3500000,1,99.28,414,414,1431,16.6,"b'H-NS is a histone-like protein involved in global gene regulation in Gram-negative bacteria. It is a repressor of the membrane fusion protein genes acrE, mdtE, and emrK as well as nearby genes of many RND-type multidrug exporters.'	H-NS"
578,3,L078_3,PmrF,3003578,PmrF,0,83.14904909,80.57142857,282,3500000,1,97.63,969,969,1696,24.6,"b'PmrF is required for the synthesis and transfer of 4-amino-4-deoxy-L-arabinose (Ara4N) to Lipid A, which allows gram-negative bacteria to resist the antimicrobial activity of cationic antimicrobial peptides and antibiotics such as polymyxin. pmrF corresponds to 1 locus in Pseudomonas aeruginosa PAO1 and 1 locus in Pseudomonas aeruginosa LESB58.'	PmrF"
578,3,L078_3,SAT_4,3002897,SAT_4,0,10.52354644,5.714285714,20,3500000,1,99.82,543,543,699,3.4,"SAT-4	b'SAT-4 is a plasmid-mediated streptothricin acetyltransferase and streptothricin (a nucleoside antibiotic) resistant determinant. Originally described from a Campylobacter coli BE/G4 plasmid gene sequence by Jacob et al, 1994.'"
578,3,L078_3,TEM_76,3000942,TEM_-,0,166.5837067,143.4285714,502,3500000,1,99.88,861,861,1861,40.3,b'TEM-76 is an inhibitor-resistant beta-lactamase found in E. coli.'	TEM-76
578,3,L078_3,TolC,3000237,TolC,0,113.2872504,168.5714286,590,3500000,1,98.19,1488,1488,2465,35.8,b'TolC is a protein subunit of many multidrug efflux complexes in Gram negative bacteria. It is an outer membrane efflux protein and is constitutively open. Regulation of efflux activity is often at its periplasmic entrance by other components of the efflux complex.'	TolC
578,3,L078_3,YojI,3003952,YojI,0,94.19534237,154.8571429,542,3500000,1,97.45,1644,1644,2292,35.2,b'YojI mediates resistance to the peptide antibiotic microcin J25 when it is expressed from a multicopy vector. YojI is capable of pumping out microcin molecules. The outer membrane protein TolC in addition to YojI is required for export of microcin J25 out of the cell. Microcin J25 is thus the first known substrate for YojI.'	YojI
578,3,L078_3,acrA,3004043,acrA_2,0,81.35917684,97.14285714,340,3500000,1,99.08,1194,1194,1914,26.6,b'AcrA is a subunit of the AcrAB-TolC multidrug efflux system that in E. coli.'	Escherichia coli acrA
578,3,L078_3,acrB,3000216,acrB,0,83.44671202,262.8571429,920,3500000,1,98.73,3150,3150,4110,33.4,b'Protein subunit of AcrA-AcrB-TolC multidrug efflux complex. AcrB functions as a herterotrimer which forms the inner membrane component and is primarily responsible for substrate recognition and energy transduction by acting as a drug/proton antiporter.'	acrB
578,3,L078_3,acrD,3000491,acrD,0,85.51243233,266.2857143,932,3500000,1,98.65,3114,3114,4114,33.9,"b'AcrD is an aminoglycoside efflux pump expressed in E. coli. Its expression can be induced by indole, and is regulated by baeRS and cpxAR.'	acrD"
578,3,L078_3,ampC,3004290,ampC_2,0,97.75762157,110.8571429,388,3500000,1,97.8,1134,1134,1870,30.8,Escherichia coli ampC beta-lactamase	b'A class C ampC beta-lactamase (cephalosporinase) enzyme described in Escherichia coli shown clinically to confer resistance to penicillin-like and cephalosporin-class antibiotics.'
578,3,L078_3,bacA,3002986,bacA,0,125.1303441,102.8571429,360,3500000,1,98.29,822,822,1688,31.7,bacA	b'The bacA gene product (BacA) recycles undecaprenyl pyrophosphate during cell wall biosynthesis which confers resistance to bacitracin.'
578,3,L078_3,baeR,3000828,baeR,0,88.52005533,64,224,3500000,1,97.09,723,723,1652,20.1,b'BaeR is a response regulator that promotes the expression of MdtABC and AcrD efflux complexes.'	baeR
578,3,L078_3,baeS,3000829,baeS,0,38.25803826,53.71428571,188,3500000,1,90.53,1404,1404,2169,12.9,"b'BaeS is a sensor kinase in the BaeSR regulatory system. While it phosphorylates BaeR to increase its activity, BaeS is not necessary for overexpressed BaeR to confer resistance.'	baeS"
578,3,L078_3,cpxA,3000830,cpxA,0,123.518403,169.7142857,594,3500000,1,98.54,1374,1374,2412,36.8,"b'CpxA is a membrane-localized sensor kinase that is activated by envelope stress. It starts a kinase cascade that activates CpxR, which promotes efflux complex expression.'	cpxA"
578,3,L078_3,dfrF,3002867,dfrF,0,189.3217893,93.71428571,328,3500000,1,100,495,495,851,50.1,dfrF	b'dfrF is a chromosome-encoded dihydrofolate reductase found in Streptococcus pyogenes'
578,3,L078_3,emrA,3000027,emrA,0,85.73864328,100.5714286,352,3500000,1,98.04,1173,1173,2128,24.7,"emrA	b'EmrA is a membrane fusion protein, providing an efflux pathway with EmrB and TolC between the inner and outer membranes of E. coli, a Gram-negative bacterium.'"
578,3,L078_3,emrB,3000074,emrB,0,98.39413348,151.4285714,530,3500000,1,98.44,1539,1539,2688,29.5,"emrB	b'emrB is a translocase in the emrB -TolC efflux protein in E. coli. It recognizes substrates including carbonyl cyanide m-chlorophenylhydrazone (CCCP), nalidixic acid, and thioloactomycin.'"
578,3,L078_3,emrE,3004039,emrE_1,0,37.75203775,12.57142857,44,3500000,1,92.19,333,333,805,8.2,Escherichia coli emrE	b'Member of the small MDR (multidrug resistance) family of transporters	in Escherichia coli this protein provides resistance against a number of positively charged compounds including ethidium bromide and erythromycin	proton-dependent secondary transporter which exchanges protons for compound translocation'
578,3,L078_3,emrK,3000206,emrK,0,95.23809524,100.5714286,352,3500000,1,97.73,1056,1056,1892,27.5,"b'emrK is a membrane fusion protein that is a homolog of EmrA. Together with the inner membrane transporter EmrY and the outer membrane channel TolC, it mediates multidrug efflux.'	emrK"
578,3,L078_3,emrR,3000516,emrR,0,95.77616357,50.85714286,178,3500000,1,98.49,531,531,1355,19.7,b'EmrR is a negative regulator for the EmrAB-TolC multidrug efflux pump in E. coli. Mutations lead to EmrAB-TolC overexpression.'	emrR
578,3,L078_3,emrY,3000254,emrY,0,83.17089019,128,448,3500000,1,97.66,1539,1539,2466,27.2,b'emrY is a multidrug transport that moves substrates across the inner membrane of the Gram-negative E. coli. It is a homolog of emrB.'	emrY
578,3,L078_3,evgA,3000832,evgA,0,134.7270616,82.85714286,290,3500000,1,99.02,615,615,1513,28.6,"evgA	b'EvgA, when phosphorylated, is a positive regulator for efflux protein complexes emrKY and mdtEF. While usually phosphorylated in a EvgS dependent manner, it can be phosphorylated in the absence of EvgS when overexpressed.'"
578,3,L078_3,evgS,3000833,evgS,0,74.25073535,266.8571429,934,3500000,1,96.33,3594,3594,4359,32,b'EvgS is a sensor protein that phosphorylates the regulatory protein EvgA. evgS corresponds to 1 locus in Pseudomonas aeruginosa PAO1 and 1 locus in Pseudomonas aeruginosa LESB58.'	evgS
578,3,L078_3,gadW,3003838,gadW,0,165.3929061,120.5714286,422,3500000,1,100,729,729,1758,35.6,"b'GadW is an AraC-family regulator that promotes mdtEF expression to confer multidrug resistance. GadW inhibits GadX-dependent activation. GadW clearly represses gadX and, in situations where GadX is missing, activates gadA and gadBC.'	gadW"
578,3,L078_3,gadX,3000508,gadX,0,63.03030303,52,182,3500000,1,93.94,825,825,1339,20,b'GadX is an AraC-family regulator that promotes mdtEF expression to confer multidrug resistance.'	gadX
578,3,L078_3,kdpE,3003841,kdpE,0,56.46860514,38.28571429,134,3500000,1,95.54,678,678,1125,17.5,b'kdpE is a transcriptional activator that is part of the two-component system KdpD/KdpE that is studied for its regulatory role in potassium transport and has been identified as an adaptive regulator involved in the virulence and intracellular survival of pathogenic bacteria. kdpE regulates a range of virulence loci through direct promoter binding.'	kdpE
578,3,L078_3,lsaC,3003112,lsaC,0,10.81812035,16,56,3500000,1,99.8,1479,1479,1836,4.4,"lsaC	b'LsaC is an ABC-F subfamily protein expressed in Streptococcus agalactiae. It confers resistance to lincomycin, clindamycin, dalfopristin, and tiamulin'"
578,3,L078_3,marA,3000263,marA,0,87.79761905,33.71428571,118,3500000,1,98.96,384,384,1683,10.5,"marA	b'In the presence of antibiotic stress, E. coli overexpresses the global activator protein MarA, which besides inducing MDR efflux pump AcrAB, also down- regulates synthesis of the porin OmpF.'"
578,3,L078_3,marR,3003378,marR,1,76.19047619,33.14285714,116,3500000,1,98.16,435,435,1214,14,Escherichia coli marR mutant conferring antibiotic resistance
578,3,L078_3,mdfA,3001328,mdfA,0,55.61348627,68.57142857,240,3500000,1,96.27,1233,1233,2022,17.6,Escherichia coli mdfA	b'Multidrug efflux pump in E. coli. This multidrug efflux system was originally identified as the Cmr/CmlA chloramphenicol exporter.'
578,3,L078_3,mdtA,3000792,mdtA,0,54.48717949,68,238,3500000,1,95.59,1248,1248,1780,19.9,b'MdtA is the membrane fusion protein of the multidrug efflux complex mdtABC.'	mdtA
578,3,L078_3,mdtB,3000793,mdtB,0,57.81986185,180.5714286,632,3500000,1,96.16,3123,3123,3953,23.9,b'MdtB is a transporter that forms a heteromultimer complex with MdtC to form a multidrug transporter. MdtBC is part of the MdtABC-TolC efflux complex.'	mdtB
578,3,L078_3,mdtC,3000794,mdtC,0,35.27336861,108.5714286,380,3500000,1,93.99,3078,3078,3576,15.8,"b'MdtC is a transporter that forms a heteromultimer complex with MdtB to form a multidrug transporter. MdtBC is part of the MdtABC-TolC efflux complex. In the absence of MdtB, MdtC can form a homomultimer complex that results in a functioning efflux complex with a narrower drug specificity. mdtC corresponds to 3 loci in Pseudomonas aeruginosa PAO1 (gene name: muxC/muxB) and 3 loci in Pseudomonas aeruginosa LESB58.'	mdtC"
578,3,L078_3,mdtE,3000795,mdtE,0,120.4046385,139.4285714,488,3500000,1,98.53,1158,1158,2010,36.2,b'MdtE is the membrane fusion protein of the MdtEF multidrug efflux complex. It shares 70% sequence similarity with AcrA.'	mdtE
578,3,L078_3,mdtF,3000796,mdtF,0,96.70611983,301.1428571,1054,3500000,1,97.3,3114,3114,4069,38.8,b'MdtF is the multidrug inner membrane transporter for the MdtEF-TolC efflux complex.'	mdtF
578,3,L078_3,mdtG,3001329,mdtG,0,74.04820119,90.85714286,318,3500000,1,98.37,1227,1227,1907,24.8,"b'The MdtG protein, also named YceE, appears to be a member of the major facilitator superfamily of transporters, and it has been reported, when overexpressed, to increase fosfomycin and deoxycholate resistances. mdtG is a member of the marA-soxS-rob regulon.'	mdtG"
578,3,L078_3,mdtH,3001216,mdtH,0,70.89684509,85.71428571,300,3500000,1,98.35,1209,1209,2177,20.6,mdtH	b'Multidrug resistance protein MdtH'
578,3,L078_3,mdtN,3003548,mdtN,0,86.9324474,89.71428571,314,3500000,1,96.22,1032,1032,1993,23.6,"mdtN	b'Multidrug resistance efflux pump. Could be involved in resistance to puromycin, acriflavine and tetraphenylarsonium chloride.'"
578,3,L078_3,mdtO,3003549,mdtO,0,89.66861598,184,644,3500000,1,97.08,2052,2052,2980,32.4,"mdtO	b'Multidrug resistance efflux pump. Could be involved in resistance to puromycin, acriflavine and tetraphenylarsonium chloride'"
578,3,L078_3,mdtP,3003550,mdtP,0,98.93855293,145.1428571,508,3500000,1,97.61,1467,1467,2179,34.6,"mdtP	b'Multidrug resistance efflux pump. Could be involved in resistance to puromycin, acriflavine and tetraphenylarsonium chloride'"
578,3,L078_3,mefA,3000615,mefA,0,20.64273985,25.14285714,88,3500000,1,96.96,1218,1218,1457,8.5,mefA	b'mefA is a motive efflux pump in Streptococcus pneumoniae that confers resistance to macrolides. It is found on the same operon as mefE and the ABC-efflux pump mel.'
578,3,L078_3,mel,3000616,mel,0,29.27400468,42.85714286,150,3500000,1,99.93,1464,1464,2050,10.8,"mel	b'Mel, a homolog of MsrA, is an ABC-F subfamily protein associated with macrolide resistance. It is expressed on the same operon as mefA and mefE, both MFS-type efflux proteins that confer macrolide resistance.'"
578,3,L078_3,mgrB,3003820,mgrB,0,234.1269841,33.71428571,118,3500000,1,99.31,144,144,1152,15.2,mgrB	b'mgrB is a small transmembrane protein produced in the PhoPQ signalling system. It acts as a negative regulator in this system. Inactivation or down-regulation of mgrB confers colistin resistance by absence as shown in Klebsiella pneumoniae'
578,3,L078_3,mipA,3004127,mipA,0,93.32568369,69.71428571,244,3500000,1,99.2,747,747,1668,21.9,"Escherichia coli mipA	b'MltA-interacting protein (mipA), is an antibiotic resistance-related outer membrane protein. Deletion of mipA increases kanamycin, nalidixic acid and streptomycin resistance.'"
578,3,L078_3,msbA,3003950,msbA,0,71.87780773,125.7142857,440,3500000,1,98.06,1749,1749,2585,25.4,"msbA	b'MsbA is a multidrug resistance transporter homolog from E. coli and belongs to a superfamily of transporters that contain an adenosine triphosphate (ATP) binding cassette (ABC) which is also called a nucleotide-binding domain (NBD). MsbA is a member of the MDR-ABC transporter group by sequence homology. MsbA transports lipid A, a major component of the bacterial outer cell membrane, and is the only bacterial ABC transporter that is essential for cell viability.'"
578,3,L078_3,nfsA,3003751,nfsA,1,94.84291642,68.57142857,240,3500000,1,99.03,723,723,1773,20.3,Escherichia coli nfsA mutations conferring resistance to nitrofurantoin
578,3,L078_3,porin_OmpC,3004114,porin_OmpC,0,67.80538302,74.85714286,262,3500000,1,95.19,1104,1104,1883,20.3,"porin OmpC	b'In the presence of antibiotic stress, there is a coupled down-regulation of the porin OmpC with the OmpF. Mutants both lacking both OmpC and OmpF proteins are resistant to cephaloridine and cefazolin. Analyses of genes involved in the increased resistance to tetracycline suggest that the up-regulation of efflux pump genes is accompanied by a decrease of OmpF and OmpC synthesis. Homologs of OmpC have been identified in Escherichia coli, Salmonella enterica, Enterobacter aerogenes and Serratia marcescens.'"
578,3,L078_3,sul2,3000412,sul2,0,177.8711485,145.1428571,508,3500000,1,100,816,816,1986,38.1,"b'Sul2 is a sulfonamide resistant dihydropteroate synthase of Gram-negative bacteria, usually found on small plasmids.'	sul2"
578,3,L078_3,tetB_46_,3004033,tetB_46_,0,6.908462867,12,42,3500000,0.48244099,94.87,1737,838,840,4.8,"tetB(46)	b'tetB(46) is a subunit of tetAB(46), a heterodimeric ABC transporter, that is required for conferring tetracycline resistance in Streptococcus australis isolated from the oral cavity.'"
578,3,L078_3,tetO,3000190,tetO,0,191.0714286,366.8571429,1284,3500000,1,99.79,1920,1920,2717,69.7,tetO	b'TetO is a ribosomal protection protein. It is associated with conjugative plasmids.'
578,3,L078_3,tetQ,3000191,tetQ,0,11.57909972,22.85714286,80,3500000,0.932117528,97.23,1974,1840,1860,5.6,tetQ	b'TetQ is a ribosomal protection protein. Its gene is associated with a conjugative transposon and has been found in both Gram-positive and Gram-negative bacteria.'
578,3,L078_3,tet_40_,3000567,tet_40_,0,20.59202059,25.14285714,88,3500000,1,100,1221,1221,1483,7.6,b'Tet40 is a tetracycline efflux pump found in the Gram-positive Clostridium. It is similar to tetA(P).'	tet(40)
578,3,L078_3,ugd,3003577,ugd,0,65.61390623,76.57142857,268,3500000,1,95.97,1167,1167,2053,19.6,"b'PmrE is required for the synthesis and transfer of 4-amino-4-deoxy-L-arabinose (Ara4N) to Lipid A, which allows gram-negative bacteria to resist the antimicrobial activity of cationic antimicrobial peptides and antibiotics such as polymyxin'	ugd"
578,5,L078_5,lsaC,3003112,lsaC,0,2.318168647,3.428571429,12,3500000,0.212981744,100,1479,315,367,1.6,"lsaC	b'LsaC is an ABC-F subfamily protein expressed in Streptococcus agalactiae. It confers resistance to lincomycin, clindamycin, dalfopristin, and tiamulin'"
578,5,L078_5,mefA,3000615,mefA,0,3.753225428,4.571428571,16,3500000,0.329228243,97.01,1218,401,472,2.9,mefA	b'mefA is a motive efflux pump in Streptococcus pneumoniae that confers resistance to macrolides. It is found on the same operon as mefE and the ABC-efflux pump mel.'
578,5,L078_5,tetB_46_,3004033,tetB_46_,0,0.986923267,1.714285714,6,3500000,0.199194013,96.53,1737,346,346,2.6,"b'tetB(46) is a subunit of tetAB(46), a heterodimeric ABC transporter, that is required for conferring tetracycline resistance in Streptococcus australis isolated from the oral cavity.'	tetB(46)"
579,1,L079_1,AAC_3__IIa,3002533,AAC_3__II-,0,1.327360212,1.142857143,4,3500000,0.171893148,96.62,861,148,402,1.1,"AAC(3)-IIa	b'AAC(3)-IIa is a plasmid-encoded aminoglycoside acetyltransferase in K. pneumoniae, E. cloacae, Actinobacillus pleuropneumoniae, S. typhimurium, Citrobacter freundii, and P. aeruginosa.'"
579,1,L079_1,AAC_6___Iih,3002590,AAC_6___Iih,0,4.140786749,2.285714286,8,3500000,0.713768116,99.49,552,394,485,2.4,"AAC(6')-Iih	b""AAC(6')-Iih is a chromosomal-encoded aminoglycoside acetyltransferase in Enterococcus hirae"""
579,1,L079_1,APH_2____IIa,3002635,APH_2____IIa,0,1.904761905,1.714285714,6,3500000,0.175555556,99.37,900,158,369,1.6,"b""APH(2'')-IIa is a chromosomal-encoded aminoglycoside phosphotransferase in E. faecium and E. coli""	APH(2'')-IIa"
579,1,L079_1,APH_3___IIIa,3002647,APH_3___IIIa,0,6.469002695,5.142857143,18,3500000,0.524528302,100,795,417,522,3.4,"APH(3')-IIIa	b""APH(3')-IIIa is a plasmid-encoded aminoglycoside phosphotransferase in S. aureus and Enterococcus spp."""
579,1,L079_1,AcrE,3000499,AcrE,0,2.467308167,2.857142857,10,3500000,0.244386874,100,1158,283,283,2.1,"b'AcrE is a membrane fusion protein, similar to AcrA.'	AcrE"
579,1,L079_1,CfxA5,3003096,CfxA-,0,173.3215025,167.4285714,586,3500000,1,99.9,966,966,1598,52.5,b'cfxA5 beta-lactamase is a class A beta-lactamase found in Bacteroides distasonis'	CfxA5
579,1,L079_1,ErmB,3000375,ErmB,0,77.26142666,57.71428571,202,3500000,1,99.6,747,747,756,32.7,"b'ErmB confers the MLSb phenotype. Similar to ErmC, expression of ErmB is inducible by erythromycin. The leader peptide causes attenuation of the mRNA and stabilizes the structure preventing further translation. When erythromycin is present, it binds the leader peptide causing a change in conformation allowing for the expression of ErmB.'	ErmB"
579,1,L079_1,ErmF,3000498,ErmF,0,29.96254682,24,84,3500000,1,99.88,801,801,1222,9.3,b'ErmF confers the MLSb phenotype.'	ErmF
579,1,L079_1,ErmG,3000522,ErmG,0,1.554907677,1.142857143,4,3500000,0.466666667,99.71,735,343,343,1.7,ErmG	b'ErmG is a rRNA adenine N-6-methyltransferase that protects the ribosome from inactivation due to antibiotic binding.'
579,1,L079_1,Escherichia_coli_CyaA,3003900,Escherichia_coli_CyaA,0,2.019182231,5.142857143,18,3500000,0.191990577,100,2547,489,489,3.1,"Escherichia coli CyaA with mutation conferring resistance to fosfomycin	b'CyaA (adenylate cyclase) is involved with the synthesis of cyclic AMP which regulates the fosfomycin transporter glpT. As a result, mutations to cyaA confer resistance to fosfomycin.'"
579,1,L079_1,Escherichia_coli_LamB,3004126,Escherichia_coli_LamB,0,1.704484926,2.285714286,8,3500000,0.241610738,99.07,1341,324,390,2.7,"Escherichia coli LamB	b'LamB is a negative regulator for antibiotic resistance, it serves as a porin to influx antibiotic. When down-regulated, it increases resistance to chlortetracycline, ciprofloxacin, balofloxacin and nalidixic acid. It also interacts with Odp1, an energy metabolic enzyme, creating a complex that decreases in antibiotic-resistant strains.'"
579,1,L079_1,PmrF,3003578,PmrF,0,1.769128704,1.714285714,6,3500000,0.414860681,99.75,969,402,458,1.3,"PmrF	b'PmrF is required for the synthesis and transfer of 4-amino-4-deoxy-L-arabinose (Ara4N) to Lipid A, which allows gram-negative bacteria to resist the antimicrobial activity of cationic antimicrobial peptides and antibiotics such as polymyxin. pmrF corresponds to 1 locus in Pseudomonas aeruginosa PAO1 and 1 locus in Pseudomonas aeruginosa LESB58.'"
579,1,L079_1,TEM_124,3000986,TEM_-,0,5.328005328,4.571428571,16,3500000,0.459207459,99.49,858,394,394,3.8,b'TEM-124 is an extended-spectrum beta-lactamase found in Morganella morganii.'	TEM-124
579,1,L079_1,TolC,3000237,TolC,0,1.920122888,2.857142857,10,3500000,0.142473118,100,1488,212,212,4.8,TolC	b'TolC is a protein subunit of many multidrug efflux complexes in Gram negative bacteria. It is an outer membrane efflux protein and is constitutively open. Regulation of efflux activity is often at its periplasmic entrance by other components of the efflux complex.'
579,1,L079_1,acrA,3004043,acrA_2,0,3.828667145,4.571428571,16,3500000,0.288944724,100,1194,345,383,1.6,b'AcrA is a subunit of the AcrAB-TolC multidrug efflux system that in E. coli.'	Escherichia coli acrA
579,1,L079_1,cpxA,3000830,cpxA,0,2.911208151,4,14,3500000,0.219068413,98.01,1374,301,301,2,"cpxA	b'CpxA is a membrane-localized sensor kinase that is activated by envelope stress. It starts a kinase cascade that activates CpxR, which promotes efflux complex expression.'"
579,1,L079_1,dfrF,3002867,dfrF,0,9.235209235,4.571428571,16,3500000,0.921212121,100,495,456,527,2.9,dfrF	b'dfrF is a chromosome-encoded dihydrofolate reductase found in Streptococcus pyogenes'
579,1,L079_1,emrK,3000206,emrK,0,2.705627706,2.857142857,10,3500000,0.182765152,100,1056,193,270,3.9,"emrK	b'emrK is a membrane fusion protein that is a homolog of EmrA. Together with the inner membrane transporter EmrY and the outer membrane channel TolC, it mediates multidrug efflux.'"
579,1,L079_1,emrR,3000516,emrR,0,2.152273339,1.142857143,4,3500000,0.242937853,99.22,531,129,427,1.3,b'EmrR is a negative regulator for the EmrAB-TolC multidrug efflux pump in E. coli. Mutations lead to EmrAB-TolC overexpression.'	emrR
579,1,L079_1,eptA,3003576,eptA,0,2.085505735,3.428571429,12,3500000,0.198905109,99.39,1644,327,376,1.9,"b'PmrC mediates the modification of Lipid A by the addition of 4-amino-4-deoxy-L-arabinose (L-Ara4N) and phosphoethanolamine, resulting in a less negative cell membrane and decreased binding of polymyxin B.'	eptA"
579,1,L079_1,lnuC,3002837,lnuC,0,12.6984127,6.285714286,22,3500000,1,99.19,495,495,596,4,lnuC	b'lnuC is a transposon-mediated nucleotidyltransferase found in Streptococcus agalactiae'
579,1,L079_1,mdtM,3001214,mdtM,0,3.244120032,4,14,3500000,0.240875912,100,1233,297,366,1.8,b'Multidrug resistance protein MdtM'	mdtM
579,1,L079_1,mefA,3000615,mefA,0,35.18648839,42.85714286,150,3500000,1,98.28,1218,1218,1468,14.8,b'mefA is a motive efflux pump in Streptococcus pneumoniae that confers resistance to macrolides. It is found on the same operon as mefE and the ABC-efflux pump mel.'	mefA
579,1,L079_1,mphA,3000316,mphA,0,3.1225605,2.857142857,10,3500000,0.442622951,99.75,915,405,413,2.2,"mphA	b""The mphA gene encodes for resistance enzyme MPH(2')-I which preferentially inactivate 14-membered macrolides (e.g.erythromycin, telithromycin, roxithromycin) over 16-membered macrolides (e.g.tylosin, spiramycin). It phosphorylates macrolides at 2'-OH hydroxyl of desosamine sugar of macrolides in a GTP-dependent manner."""
579,1,L079_1,sul2,3000412,sul2,0,3.50140056,2.857142857,10,3500000,0.230392157,100,816,188,428,1.7,"sul2	b'Sul2 is a sulfonamide resistant dihydropteroate synthase of Gram-negative bacteria, usually found on small plasmids.'"
579,1,L079_1,tetQ,3000191,tetQ,0,85.10638298,168,588,3500000,1,97.37,1974,1974,2829,31,b'TetQ is a ribosomal protection protein. Its gene is associated with a conjugative transposon and has been found in both Gram-positive and Gram-negative bacteria.'	tetQ
579,1,L079_1,tetW,3000194,tet-,0,711.3095238,1365.714286,4780,3500000,1,99.95,1920,1920,2350,296.5,b'TetW is a ribosomal protection protein. It is associated with both conjugative and non conjugative DNA and has been found strains of C. difficile.'	tetW
579,1,L079_1,tet_40_,3000567,tet_40_,0,65.52006552,80,280,3500000,1,99.51,1221,1221,1754,22.8,b'Tet40 is a tetracycline efflux pump found in the Gram-positive Clostridium. It is similar to tetA(P).'	tet(40)
579,8,L079_8,AAC_3__IIc,3002535,AAC_3__II-,0,3.318400531,2.857142857,10,3500000,0.584204413,98.21,861,503,503,2.2,b'AAC(3)-IIc is a plasmid-encoded aminoglycoside acetyltransferase in E. coli and P. aeruginosa'	AAC(3)-IIc
579,8,L079_8,AAC_6___Ie_APH_2____Ia,3002597,AAC_6___Ie_APH_2____Ia,0,34.92063492,50.28571429,176,3500000,1,100,1440,1440,1883,12.6,"b""AAC(6')-Ie-APH(2'')-Ia is an aminoglycoside acetyltransferase encoded by plasmids and transposons in S. aureus, E. faecalis, E. faecium and Staphylococcus warneri""	AAC(6')-Ie-APH(2'')-Ia"
579,8,L079_8,APH_2____If,3004191,APH_2____If,0,6.391818472,5.714285714,20,3500000,0.387024609,100,894,346,401,5.8,"APH(2'')-If	b""Aminoglycoside 2''-phosphotransferase identified from the gram-negative pathogen Campylobacter jejuni. APH(2'')-If was shown to confer resistance to 4,6-disubstituted antibiotics kanamycin, tobramycin, dibekacin, gentamicin and sisomicin through antibiotic phosphorylation. Described by Toth et al. 2013."""
579,8,L079_8,APH_3___IIIa,3002647,APH_3___IIIa,0,3.593890386,2.857142857,10,3500000,0.271698113,100,795,216,216,2.3,"b""APH(3')-IIIa is a plasmid-encoded aminoglycoside phosphotransferase in S. aureus and Enterococcus spp.""	APH(3')-IIIa"
579,8,L079_8,AcrE,3000499,AcrE,0,2.9607698,3.428571429,12,3500000,0.305699482,99.72,1158,354,354,2.9,"b'AcrE is a membrane fusion protein, similar to AcrA.'	AcrE"
579,8,L079_8,CblA_1,3002999,CblA_1,0,4.489337823,4,14,3500000,0.386083053,100,891,344,344,3.8,b'CblA-1 beta-lactamase is a class A beta-lactamase found in Bacteroides uniformis that is species-specific.'	CblA-1
579,8,L079_8,CfxA5,3003096,CfxA-,0,153.8006507,148.5714286,520,3500000,1,99.9,966,966,1351,48.2,CfxA5	b'cfxA5 beta-lactamase is a class A beta-lactamase found in Bacteroides distasonis'
579,8,L079_8,ErmB,3000375,ErmB,0,91.79575445,68.57142857,240,3500000,1,99.46,747,747,1051,28.7,"b'ErmB confers the MLSb phenotype. Similar to ErmC, expression of ErmB is inducible by erythromycin. The leader peptide causes attenuation of the mRNA and stabilizes the structure preventing further translation. When erythromycin is present, it binds the leader peptide causing a change in conformation allowing for the expression of ErmB.'	ErmB"
579,8,L079_8,TEM_124,3000986,TEM_-,0,2.664002664,2.285714286,8,3500000,0.466200466,99.5,858,400,400,1.5,TEM-124	b'TEM-124 is an extended-spectrum beta-lactamase found in Morganella morganii.'
579,8,L079_8,aadA5,3002605,aadA-,0,4.345464422,3.428571429,12,3500000,0.197718631,100,789,156,296,2.5,"aadA5	b'aadA5 is an aminoglycoside nucleotidyltransferase gene encoded by plasmids, transposons and integrons in E. coli, K. pneumoniae, Kluyvera georgiana, P. aeruginosa and E. cloacae'"
579,8,L079_8,acrA,3004043,acrA_2,0,4.785833932,5.714285714,20,3500000,0.226968174,100,1194,271,271,6,b'AcrA is a subunit of the AcrAB-TolC multidrug efflux system that in E. coli.'	Escherichia coli acrA
579,8,L079_8,catI,3002683,Shigella_flexneri_chloramphenicol+,0,6.060606061,4,14,3500000,0.765151515,100,660,505,517,2.9,catI	b'catI is a chromosome and transposon-encoded variant of the cat gene found in Escherichia coli and Acinetobacter baumannii'
579,8,L079_8,dfrA17,3002860,dfrA-_1,0,3.616636528,1.714285714,6,3500000,0.502109705,100,474,238,345,2.4,dfrA17	b'dfrA17 is an integron-encoded dihydrofolate reductase found in Escherichia coli'
579,8,L079_8,dfrF,3002867,dfrF,0,11.54401154,5.714285714,20,3500000,0.701010101,100,495,347,347,5.6,dfrF	b'dfrF is a chromosome-encoded dihydrofolate reductase found in Streptococcus pyogenes'
579,8,L079_8,emrA,3000027,emrA,0,3.410059676,4,14,3500000,0.388746803,100,1173,456,456,2.9,"b'EmrA is a membrane fusion protein, providing an efflux pathway with EmrB and TolC between the inner and outer membranes of E. coli, a Gram-negative bacterium.'	emrA"
579,8,L079_8,emrB,3000074,emrB,0,3.341687552,5.142857143,18,3500000,0.248213125,98.69,1539,382,382,2.3,"emrB	b'emrB is a translocase in the emrB -TolC efflux protein in E. coli. It recognizes substrates including carbonyl cyanide m-chlorophenylhydrazone (CCCP), nalidixic acid, and thioloactomycin.'"
579,8,L079_8,emrK,3000206,emrK,0,2.705627706,2.857142857,10,3500000,0.198863636,100,1056,210,310,2.6,"emrK	b'emrK is a membrane fusion protein that is a homolog of EmrA. Together with the inner membrane transporter EmrY and the outer membrane channel TolC, it mediates multidrug efflux.'"
579,8,L079_8,emrR,3000516,emrR,0,6.456820016,3.428571429,12,3500000,0.320150659,100,531,170,241,4.8,b'EmrR is a negative regulator for the EmrAB-TolC multidrug efflux pump in E. coli. Mutations lead to EmrAB-TolC overexpression.'	emrR
579,8,L079_8,eptA,3003576,eptA,0,1.737921446,2.857142857,10,3500000,0.172749392,100,1644,284,284,2.9,"b'PmrC mediates the modification of Lipid A by the addition of 4-amino-4-deoxy-L-arabinose (L-Ara4N) and phosphoethanolamine, resulting in a less negative cell membrane and decreased binding of polymyxin B.'	eptA"
579,8,L079_8,mdfA,3001328,mdfA,0,3.707565751,4.571428571,16,3500000,0.262773723,99.38,1233,324,375,4.4,Escherichia coli mdfA	b'Multidrug efflux pump in E. coli. This multidrug efflux system was originally identified as the Cmr/CmlA chloramphenicol exporter.'
579,8,L079_8,mdtH,3001216,mdtH,0,2.36322817,2.857142857,10,3500000,0.255583127,100,1209,309,410,2.7,mdtH	b'Multidrug resistance protein MdtH'
579,8,L079_8,mdtP,3003550,mdtP,0,2.726653033,4,14,3500000,0.374914792,100,1467,550,619,2.5,"b'Multidrug resistance efflux pump. Could be involved in resistance to puromycin, acriflavine and tetraphenylarsonium chloride'	mdtP"
579,8,L079_8,msbA,3003950,msbA,0,4.57404231,8,28,3500000,0.313321898,100,1749,548,687,2.8,"b'MsbA is a multidrug resistance transporter homolog from E. coli and belongs to a superfamily of transporters that contain an adenosine triphosphate (ATP) binding cassette (ABC) which is also called a nucleotide-binding domain (NBD). MsbA is a member of the MDR-ABC transporter group by sequence homology. MsbA transports lipid A, a major component of the bacterial outer cell membrane, and is the only bacterial ABC transporter that is essential for cell viability.'	msbA"
579,8,L079_8,sul1,3000410,sul1,0,2.040816327,1.714285714,6,3500000,0.208333333,100,840,175,175,4.3,b'Sul1 is a sulfonamide resistant dihydropteroate synthase of Gram-negative bacteria. It is linked to other resistance genes of class 1 integrons.'	sul1
579,8,L079_8,tetQ,3000191,tetQ,0,32.71095672,64.57142857,226,3500000,0.991388045,97.39,1974,1957,2239,13.1,tetQ	b'TetQ is a ribosomal protection protein. Its gene is associated with a conjugative transposon and has been found in both Gram-positive and Gram-negative bacteria.'
579,8,L079_8,tetW,3000194,tet-,0,381.547619,732.5714286,2564,3500000,1,99.95,1920,1920,2392,138,b'TetW is a ribosomal protection protein. It is associated with both conjugative and non conjugative DNA and has been found strains of C. difficile.'	tetW
579,8,L079_8,tet_40_,3000567,tet_40_,0,85.17608518,104,364,3500000,1,99.34,1221,1221,1562,30.2,tet(40)	b'Tet40 is a tetracycline efflux pump found in the Gram-positive Clostridium. It is similar to tetA(P).'
579,10,L079_10,AAC_6___Ie_APH_2____Ia,3002597,AAC_6___Ie_APH_2____Ia,0,9.126984127,13.14285714,46,3500000,0.770833333,99.82,1440,1110,1214,4.9,"b""AAC(6')-Ie-APH(2'')-Ia is an aminoglycoside acetyltransferase encoded by plasmids and transposons in S. aureus, E. faecalis, E. faecium and Staphylococcus warneri""	AAC(6')-Ie-APH(2'')-Ia"
579,10,L079_10,APH_3___IIIa,3002647,APH_3___IIIa,0,9.344115004,7.428571429,26,3500000,0.394968553,100,795,314,367,4.1,"b""APH(3')-IIIa is a plasmid-encoded aminoglycoside phosphotransferase in S. aureus and Enterococcus spp.""	APH(3')-IIIa"
579,10,L079_10,APH_3____Ib,3002639,APH_3____Ib,0,4.264392324,3.428571429,12,3500000,0.457711443,100,804,368,368,2.7,"b""APH(3'')-Ib is an aminoglycoside phosphotransferase encoded by plasmids, transposons, integrative conjugative elements and chromosomes in Enterobacteriaceae and Pseudomonas spp.""	APH(3'')-Ib"
579,10,L079_10,APH_6__Id,3002660,APH_6__Id,0,4.096262161,3.428571429,12,3500000,0.318996416,100,837,267,267,3.8,"APH(6)-Id	b'APH(6)-Id is an aminoglycoside phosphotransferase encoded by plasmids, integrative conjugative elements and chromosomal genomic islands in K. pneumoniae, Salmonella spp., E. coli, Shigella flexneri, Providencia alcalifaciens, Pseudomonas spp., V. cholerae, Edwardsiella tarda, Pasteurella multocida and Aeromonas bestiarum'"
579,10,L079_10,CblA_1,3002999,CblA_1,0,6.413339747,5.714285714,20,3500000,0.768799102,99.71,891,685,685,3.4,CblA-1	b'CblA-1 beta-lactamase is a class A beta-lactamase found in Bacteroides uniformis that is species-specific.'
579,10,L079_10,CfxA5,3003096,CfxA-,0,439.5149364,424.5714286,1486,3500000,1,99.9,966,966,1745,110.4,CfxA5	b'cfxA5 beta-lactamase is a class A beta-lactamase found in Bacteroides distasonis'
579,10,L079_10,ErmB,3000375,ErmB,0,126.2191624,94.28571429,330,3500000,1,99.46,747,747,1522,26.4,"b'ErmB confers the MLSb phenotype. Similar to ErmC, expression of ErmB is inducible by erythromycin. The leader peptide causes attenuation of the mRNA and stabilizes the structure preventing further translation. When erythromycin is present, it binds the leader peptide causing a change in conformation allowing for the expression of ErmB.'	ErmB"
579,10,L079_10,ErmF,3000498,ErmF,0,62.77866952,50.28571429,176,3500000,1,99.88,801,801,860,24.7,b'ErmF confers the MLSb phenotype.'	ErmF
579,10,L079_10,dfrF,3002867,dfrF,0,13.85281385,6.857142857,24,3500000,1,100,495,495,555,5.1,dfrF	b'dfrF is a chromosome-encoded dihydrofolate reductase found in Streptococcus pyogenes'
579,10,L079_10,mefA,3000615,mefA,0,84.91672531,103.4285714,362,3500000,1,98.28,1218,1218,1566,29.5,mefA	b'mefA is a motive efflux pump in Streptococcus pneumoniae that confers resistance to macrolides. It is found on the same operon as mefE and the ABC-efflux pump mel.'
579,10,L079_10,sul2,3000412,sul2,0,13.30532213,10.85714286,38,3500000,0.539215686,100,816,440,440,6.5,"sul2	b'Sul2 is a sulfonamide resistant dihydropteroate synthase of Gram-negative bacteria, usually found on small plasmids.'"
579,10,L079_10,tetM,3000186,tetM,0,3.869047619,7.428571429,26,3500000,0.325,95.99,1920,624,624,3.6,b'TetM is a ribosomal protection protein that confers tetracycline resistance. It is found on transposable DNA elements and its horizontal transfer between bacterial species has been documented.'	tetM
579,10,L079_10,tetQ,3000191,tetQ,0,80.47474309,158.8571429,556,3500000,1,97.37,1974,1974,2476,30.3,tetQ	b'TetQ is a ribosomal protection protein. Its gene is associated with a conjugative transposon and has been found in both Gram-positive and Gram-negative bacteria.'
579,10,L079_10,tetW,3000194,tet-,0,406.547619,780.5714286,2732,3500000,1,99.95,1920,1920,2482,145.9,tetW	b'TetW is a ribosomal protection protein. It is associated with both conjugative and non conjugative DNA and has been found strains of C. difficile.'
579,11,L079_11,AAC_6___Ie_APH_2____Ia,3002597,AAC_6___Ie_APH_2____Ia,0,45.63492063,65.71428571,230,3500000,1,99.92,1440,1440,1742,17.1,"b""AAC(6')-Ie-APH(2'')-Ia is an aminoglycoside acetyltransferase encoded by plasmids and transposons in S. aureus, E. faecalis, E. faecium and Staphylococcus warneri""	AAC(6')-Ie-APH(2'')-Ia"
579,11,L079_11,AAC_6___Ii,3002556,AAC_6___Ii,0,47.87926099,26.28571429,92,3500000,1,99.64,549,549,1061,12,"b""AAC(6')-Ii is a chromosomal-encoded aminoglycoside acetyltransferase in Enterococcus spp.""	AAC(6')-Ii"
579,11,L079_11,APH_3___IIIa,3002647,APH_3___IIIa,0,7.187780773,5.714285714,20,3500000,0.260377358,100,795,207,207,6,"b""APH(3')-IIIa is a plasmid-encoded aminoglycoside phosphotransferase in S. aureus and Enterococcus spp.""	APH(3')-IIIa"
579,11,L079_11,CblA_1,3002999,CblA_1,0,3.848003848,3.428571429,12,3500000,0.250280584,99.55,891,223,223,2.7,b'CblA-1 beta-lactamase is a class A beta-lactamase found in Bacteroides uniformis that is species-specific.'	CblA-1
579,11,L079_11,CfxA5,3003096,CfxA-,0,413.487134,399.4285714,1398,3500000,1,99.9,966,966,1662,112.2,CfxA5	b'cfxA5 beta-lactamase is a class A beta-lactamase found in Bacteroides distasonis'
579,11,L079_11,ErmB,3000375,ErmB,0,94.85561293,70.85714286,248,3500000,1,99.46,747,747,940,34,"ErmB	b'ErmB confers the MLSb phenotype. Similar to ErmC, expression of ErmB is inducible by erythromycin. The leader peptide causes attenuation of the mRNA and stabilizes the structure preventing further translation. When erythromycin is present, it binds the leader peptide causing a change in conformation allowing for the expression of ErmB.'"
579,11,L079_11,ErmF,3000498,ErmF,0,49.22418406,39.42857143,138,3500000,1,99.88,801,801,1308,14.5,b'ErmF confers the MLSb phenotype.'	ErmF
579,11,L079_11,SAT_4,3002897,SAT_4,0,2.104709287,1.142857143,4,3500000,0.49907919,99.63,543,271,277,1.6,"SAT-4	b'SAT-4 is a plasmid-mediated streptothricin acetyltransferase and streptothricin (a nucleoside antibiotic) resistant determinant. Originally described from a Campylobacter coli BE/G4 plasmid gene sequence by Jacob et al, 1994.'"
579,11,L079_11,dfrF,3002867,dfrF,0,8.080808081,4,14,3500000,0.652525253,99.69,495,323,385,3.6,dfrF	b'dfrF is a chromosome-encoded dihydrofolate reductase found in Streptococcus pyogenes'
579,11,L079_11,dfrG,3002868,dfrG,0,45.89787722,22.85714286,80,3500000,1,100,498,498,1050,10.1,dfrG	b'dfrG is a plasmid-encoded dihydrofolate reductase found in Staphylococcus aureus'
579,11,L079_11,efmA,3003954,efmA,0,40.84804085,52.57142857,184,3500000,1,100,1287,1287,1836,13.9,efmA	b'efmA is an MFS transporter permease in E. faecium.'
579,11,L079_11,mefA,3000615,mefA,0,54.89092189,66.85714286,234,3500000,1,98.28,1218,1218,1523,21,mefA	b'mefA is a motive efflux pump in Streptococcus pneumoniae that confers resistance to macrolides. It is found on the same operon as mefE and the ABC-efflux pump mel.'
579,11,L079_11,sul2,3000412,sul2,0,3.50140056,2.857142857,10,3500000,0.546568627,99.78,816,446,454,2.3,"sul2	b'Sul2 is a sulfonamide resistant dihydropteroate synthase of Gram-negative bacteria, usually found on small plasmids.'"
579,11,L079_11,tetQ,3000191,tetQ,0,70.92198582,140,490,3500000,1,97.37,1974,1974,2609,25.6,tetQ	b'TetQ is a ribosomal protection protein. Its gene is associated with a conjugative transposon and has been found in both Gram-positive and Gram-negative bacteria.'
579,11,L079_11,tetW,3000194,tet-,0,446.1309524,856.5714286,2998,3500000,1,99.95,1920,1920,2198,179.6,b'TetW is a ribosomal protection protein. It is associated with both conjugative and non conjugative DNA and has been found strains of C. difficile.'	tetW
580,1,L080_1,ANT_6__Ia,3002626,ANT_6__Ia,0,7.936507937,6.857142857,24,3500000,0.369212963,94.36,864,319,483,6.8,"ANT(6)-Ia	b'ANT(6)-Ia is an aminoglycoside nucleotidyltransferase gene encoded by plasmids and chromosomes in Staphylococcus epidermidis, E. faecium, Streptococcus suis, S. aureus, E. faecalis and Streptococcus mitis'"
580,1,L080_1,APH_2____If,3004191,APH_2____If,0,63.27900288,56.57142857,198,3500000,1,100,894,894,1460,20,"APH(2'')-If	b""Aminoglycoside 2''-phosphotransferase identified from the gram-negative pathogen Campylobacter jejuni. APH(2'')-If was shown to confer resistance to 4,6-disubstituted antibiotics kanamycin, tobramycin, dibekacin, gentamicin and sisomicin through antibiotic phosphorylation. Described by Toth et al. 2013."""
580,1,L080_1,APH_3___IIIa,3002647,APH_3___IIIa,0,32.34501348,25.71428571,90,3500000,1,100,795,795,1424,9.4,"APH(3')-IIIa	b""APH(3')-IIIa is a plasmid-encoded aminoglycoside phosphotransferase in S. aureus and Enterococcus spp."""
580,1,L080_1,CRP,3000518,CRP,0,4.513653803,2.857142857,10,3500000,0.401263823,93.31,633,254,450,3.3,CRP	b'CRP is a global regulator that represses MdtEF multidrug efflux pump expression.'
580,1,L080_1,ErmB,3000375,ErmB,0,17.59418627,13.14285714,46,3500000,1,99.33,747,747,926,7.2,"ErmB	b'ErmB confers the MLSb phenotype. Similar to ErmC, expression of ErmB is inducible by erythromycin. The leader peptide causes attenuation of the mRNA and stabilizes the structure preventing further translation. When erythromycin is present, it binds the leader peptide causing a change in conformation allowing for the expression of ErmB.'"
580,1,L080_1,ErmG,3000522,ErmG,0,27.98833819,20.57142857,72,3500000,1,99.59,735,735,1274,8.3,b'ErmG is a rRNA adenine N-6-methyltransferase that protects the ribosome from inactivation due to antibiotic binding.'	ErmG
580,1,L080_1,H_NS,3000676,H_NS,0,6.901311249,2.857142857,10,3500000,0.553140097,94.32,414,229,340,2.6,"b'H-NS is a histone-like protein involved in global gene regulation in Gram-negative bacteria. It is a repressor of the membrane fusion protein genes acrE, mdtE, and emrK as well as nearby genes of many RND-type multidrug exporters.'	H-NS"
580,1,L080_1,SAT_4,3002897,SAT_4,0,24.2041568,13.14285714,46,3500000,1,99.82,543,543,869,7.7,"SAT-4	b'SAT-4 is a plasmid-mediated streptothricin acetyltransferase and streptothricin (a nucleoside antibiotic) resistant determinant. Originally described from a Campylobacter coli BE/G4 plasmid gene sequence by Jacob et al, 1994.'"
580,1,L080_1,aadA,3002601,ANT_3____IIa+,0,75.03607504,59.42857143,208,3500000,1,99.75,792,792,2165,14.4,"aadA	b""ANT(3'')-Ia is an aminoglycoside nucleotidyltransferase gene encoded by plasmids, transposons, integrons in Enterobacteriaceae, A. baumannii, P. aeruginosa and Vibrio cholerae"""
580,1,L080_1,dfrA1,3002854,dfrA1,0,65.0994575,30.85714286,108,3500000,1,100,474,474,996,16.1,dfrA1	b'dfrA1 is an integron-encoded dihydrofolate reductase'
580,1,L080_1,dfrF,3002867,dfrF,0,145.4545455,72,252,3500000,1,100,495,495,1061,33.8,dfrF	b'dfrF is a chromosome-encoded dihydrofolate reductase found in Streptococcus pyogenes'
580,1,L080_1,lnuC,3002837,lnuC,0,68.10966811,33.71428571,118,3500000,1,99.19,495,495,1135,15.3,lnuC	b'lnuC is a transposon-mediated nucleotidyltransferase found in Streptococcus agalactiae'
580,1,L080_1,sul1,3000410,sul1,0,38.0952381,32,112,3500000,1,100,840,840,1495,11,sul1	b'Sul1 is a sulfonamide resistant dihydropteroate synthase of Gram-negative bacteria. It is linked to other resistance genes of class 1 integrons.'
580,1,L080_1,tetO,3000190,tetO,0,497.6190476,955.4285714,3344,3500000,1,99.79,1920,1920,2477,198,b'TetO is a ribosomal protection protein. It is associated with conjugative plasmids.'	tetO
580,1,L080_1,tetW,3000194,tet-,0,235.7142857,452.5714286,1584,3500000,1,99.95,1920,1920,2492,92.9,b'TetW is a ribosomal protection protein. It is associated with both conjugative and non conjugative DNA and has been found strains of C. difficile.'	tetW
580,1,L080_1,tet_40_,3000567,tet_40_,0,273.7802738,334.2857143,1170,3500000,1,99.92,1221,1221,1470,104.7,b'Tet40 is a tetracycline efflux pump found in the Gram-positive Clostridium. It is similar to tetA(P).'	tet(40)
580,1,L080_1,vanD,3000005,vanD,0,20.48726467,21.14285714,74,3500000,1,99.13,1032,1032,1380,7.7,"vanD	b'VanD is a D-Ala-D-Ala ligase homolog similar to VanA, and can synthesize D-Ala-D-Lac, an alternative substrate for peptidoglycan synthesis that reduces vancomycin binding affinity. It is associated with both vancomycin and teicoplanin resistance.'"
580,1,L080_1,vanXD,3003070,vanXD,0,15.01290171,9.142857143,32,3500000,1,98.19,609,609,797,5.2,b'vanXD is a vanX variant found in the vanD gene cluster'	vanXD
581,1,L081_1,APH_3___IIIa,3002647,APH_3___IIIa,0,40.9703504,32.57142857,114,3500000,1,100,795,795,1269,13.3,"b""APH(3')-IIIa is a plasmid-encoded aminoglycoside phosphotransferase in S. aureus and Enterococcus spp.""	APH(3')-IIIa"
581,1,L081_1,CblA_1,3002999,CblA_1,0,19.24001924,17.14285714,60,3500000,0.849607183,99.74,891,757,985,6.7,b'CblA-1 beta-lactamase is a class A beta-lactamase found in Bacteroides uniformis that is species-specific.'	CblA-1
581,1,L081_1,ErmB,3000375,ErmB,0,55.07745267,41.14285714,144,3500000,1,99.33,747,747,1143,16.8,"b'ErmB confers the MLSb phenotype. Similar to ErmC, expression of ErmB is inducible by erythromycin. The leader peptide causes attenuation of the mRNA and stabilizes the structure preventing further translation. When erythromycin is present, it binds the leader peptide causing a change in conformation allowing for the expression of ErmB.'	ErmB"
581,1,L081_1,SAT_4,3002897,SAT_4,0,8.418837148,4.571428571,16,3500000,1,99.82,543,543,693,3.4,"b'SAT-4 is a plasmid-mediated streptothricin acetyltransferase and streptothricin (a nucleoside antibiotic) resistant determinant. Originally described from a Campylobacter coli BE/G4 plasmid gene sequence by Jacob et al, 1994.'	SAT-4"
581,1,L081_1,dfrF,3002867,dfrF,0,10.38961039,5.142857143,18,3500000,1,100,495,495,649,3.5,b'dfrF is a chromosome-encoded dihydrofolate reductase found in Streptococcus pyogenes'	dfrF
581,1,L081_1,lnuC,3002837,lnuC,0,24.24242424,12,42,3500000,1,98.99,495,495,953,6.5,lnuC	b'lnuC is a transposon-mediated nucleotidyltransferase found in Streptococcus agalactiae'
581,1,L081_1,tetB_46_,3004033,tetB_46_,0,0.986923267,1.714285714,6,3500000,0.214738054,97.86,1737,373,373,1.6,"b'tetB(46) is a subunit of tetAB(46), a heterodimeric ABC transporter, that is required for conferring tetracycline resistance in Streptococcus australis isolated from the oral cavity.'	tetB(46)"
581,1,L081_1,tetO,3000190,tetO,0,29.76190476,57.14285714,200,3500000,1,98.96,1920,1920,2321,12.6,tetO	b'TetO is a ribosomal protection protein. It is associated with conjugative plasmids.'
581,1,L081_1,tetQ,3000191,tetQ,0,98.13287017,193.7142857,678,3500000,1,97.37,1974,1974,2496,40.6,b'TetQ is a ribosomal protection protein. Its gene is associated with a conjugative transposon and has been found in both Gram-positive and Gram-negative bacteria.'	tetQ
581,1,L081_1,tet_40_,3000567,tet_40_,0,2.34000234,2.857142857,10,3500000,0.495495495,99.5,1221,605,640,1.4,b'Tet40 is a tetracycline efflux pump found in the Gram-positive Clostridium. It is similar to tetA(P).'	tet(40)
581,2,L081_2,APH_3___IIIa,3002647,APH_3___IIIa,0,13.65678347,10.85714286,38,3500000,1,100,795,795,1215,4.3,"b""APH(3')-IIIa is a plasmid-encoded aminoglycoside phosphotransferase in S. aureus and Enterococcus spp.""	APH(3')-IIIa"
581,2,L081_2,AcrE,3000499,AcrE,0,9.375771034,10.85714286,38,3500000,0.543177893,98.73,1158,629,629,3.1,"b'AcrE is a membrane fusion protein, similar to AcrA.'	AcrE"
581,2,L081_2,AcrS,3000656,AcrS,0,6.895065719,4.571428571,16,3500000,0.404223228,100,663,268,268,3.7,b'AcrS is a repressor of the AcrAB efflux complex and is associated with the expression of AcrEF. AcrS is believed to regulate a switch between AcrAB and AcrEF efflux.'	AcrS
581,2,L081_2,CRP,3000518,CRP,0,19.86007673,12.57142857,44,3500000,0.974723539,99.35,633,617,617,5.5,CRP	b'CRP is a global regulator that represses MdtEF multidrug efflux pump expression.'
581,2,L081_2,CblA_1,3002999,CblA_1,0,14.10934744,12.57142857,44,3500000,1,99.89,891,891,1500,4.4,CblA-1	b'CblA-1 beta-lactamase is a class A beta-lactamase found in Bacteroides uniformis that is species-specific.'
581,2,L081_2,ErmB,3000375,ErmB,0,49.72270033,37.14285714,130,3500000,1,99.46,747,747,804,19.3,"b'ErmB confers the MLSb phenotype. Similar to ErmC, expression of ErmB is inducible by erythromycin. The leader peptide causes attenuation of the mRNA and stabilizes the structure preventing further translation. When erythromycin is present, it binds the leader peptide causing a change in conformation allowing for the expression of ErmB.'	ErmB"
581,2,L081_2,Escherichia_coli_GlpT,3003889,Escherichia_coli_GlpT,1,7.148113108,9.714285714,34,3500000,0.636497425,99.42,1359,865,998,3.3,Escherichia coli GlpT with mutation conferring resistance to fosfomycin
581,2,L081_2,Escherichia_coli_UhpA,3003893,Escherichia_coli_UhpA_1,0,5.801305294,3.428571429,12,3500000,0.791878173,100,591,468,643,2.3,"Escherichia coli UhpA with mutation conferring resistance to fosfomycin	b'uhpA is a positive activator of the fosfomycin importer uhpT, thus mutations to uhpA confer fosfomycin resistance by reducing uhpT expression. Both knockout and amino acid substitution mutations have been found that confer resistance, with the Protein Knockout model describing the large, knockout mutations causing loss of function of the gene, and the Protein Variant model describing the amino acid substitutions.'"
581,2,L081_2,FosA2,3002804,FosA2,0,18.77934272,8,28,3500000,0.626760563,90.64,426,267,464,4.5,b'An enzyme that confers resistance to fosfomycin in Enterobacter cloacae by breaking the epoxide ring of the molecule. It depends on the cofactors Manganese (II) and Potassium and uses Glutathione (GSH) as the nucleophilic molecule.'	FosA2
581,2,L081_2,H_NS,3000676,H_NS,0,13.8026225,5.714285714,20,3500000,0.649758454,99.26,414,269,293,7.1,"H-NS	b'H-NS is a histone-like protein involved in global gene regulation in Gram-negative bacteria. It is a repressor of the membrane fusion protein genes acrE, mdtE, and emrK as well as nearby genes of many RND-type multidrug exporters.'"
581,2,L081_2,MIR_16,3002181,ACT_1+,0,43.38070307,49.71428571,174,3500000,1,99.74,1146,1146,1908,13.5,MIR-16	b'MIR-16 is a beta-lactamase. From the Lahey list of MIR beta-lactamases.'
581,2,L081_2,PmrF,3003578,PmrF,0,8.255933953,8,28,3500000,0.7750258,99.47,969,751,751,4.2,"PmrF	b'PmrF is required for the synthesis and transfer of 4-amino-4-deoxy-L-arabinose (Ara4N) to Lipid A, which allows gram-negative bacteria to resist the antimicrobial activity of cationic antimicrobial peptides and antibiotics such as polymyxin. pmrF corresponds to 1 locus in Pseudomonas aeruginosa PAO1 and 1 locus in Pseudomonas aeruginosa LESB58.'"
581,2,L081_2,YojI,3003952,YojI,0,3.128258603,5.142857143,18,3500000,0.259124088,99.3,1644,426,427,1.4,b'YojI mediates resistance to the peptide antibiotic microcin J25 when it is expressed from a multicopy vector. YojI is capable of pumping out microcin molecules. The outer membrane protein TolC in addition to YojI is required for export of microcin J25 out of the cell. Microcin J25 is thus the first known substrate for YojI.'	YojI
581,2,L081_2,acrA,3004042,acrA_1,0,28.71500359,34.28571429,120,3500000,1,99.66,1194,1194,1422,11.9,Enterobacter cloacae acrA	b'AcrA is a subunit of the AcrAB-TolC multidrug efflux system that in E. cloacae.'
581,2,L081_2,ampC,3004290,ampC_2,0,8.566389519,9.714285714,34,3500000,0.935626102,97.64,1134,1061,1061,4.4,Escherichia coli ampC beta-lactamase	b'A class C ampC beta-lactamase (cephalosporinase) enzyme described in Escherichia coli shown clinically to confer resistance to penicillin-like and cephalosporin-class antibiotics.'
581,2,L081_2,bacA,3002986,bacA,0,18.07438304,14.85714286,52,3500000,0.806569343,100,822,663,803,8.3,b'The bacA gene product (BacA) recycles undecaprenyl pyrophosphate during cell wall biosynthesis which confers resistance to bacitracin.'	bacA
581,2,L081_2,baeR,3000828,baeR,0,3.161430547,2.285714286,8,3500000,0.491009682,99.15,723,355,355,3,b'BaeR is a response regulator that promotes the expression of MdtABC and AcrD efflux complexes.'	baeR
581,2,L081_2,baeS,3000829,baeS,0,4.477004477,6.285714286,22,3500000,0.38960114,99.63,1404,547,547,2.3,"baeS	b'BaeS is a sensor kinase in the BaeSR regulatory system. While it phosphorylates BaeR to increase its activity, BaeS is not necessary for overexpressed BaeR to confer resistance.'"
581,2,L081_2,cpxA,3000830,cpxA,0,5.822416303,8,28,3500000,0.977438137,98.81,1374,1343,1464,2.8,"cpxA	b'CpxA is a membrane-localized sensor kinase that is activated by envelope stress. It starts a kinase cascade that activates CpxR, which promotes efflux complex expression.'"
581,2,L081_2,dfrF,3002867,dfrF,0,12.6984127,6.285714286,22,3500000,1,100,495,495,735,3.6,dfrF	b'dfrF is a chromosome-encoded dihydrofolate reductase found in Streptococcus pyogenes'
581,2,L081_2,emrA,3000027,emrA,0,6.820119352,8,28,3500000,0.363171355,97.89,1173,426,428,3.9,"b'EmrA is a membrane fusion protein, providing an efflux pathway with EmrB and TolC between the inner and outer membranes of E. coli, a Gram-negative bacterium.'	emrA"
581,2,L081_2,emrK,3000206,emrK,0,6.493506494,6.857142857,24,3500000,0.413825758,99.77,1056,437,705,3.2,"emrK	b'emrK is a membrane fusion protein that is a homolog of EmrA. Together with the inner membrane transporter EmrY and the outer membrane channel TolC, it mediates multidrug efflux.'"
581,2,L081_2,emrY,3000254,emrY,0,6.312076488,9.714285714,34,3500000,0.575048733,99.66,1539,885,1057,3.4,emrY	b'emrY is a multidrug transport that moves substrates across the inner membrane of the Gram-negative E. coli. It is a homolog of emrB.'
581,2,L081_2,evgA,3000832,evgA,0,6.504065041,4,14,3500000,0.416260163,99.61,615,256,281,4.8,"evgA	b'EvgA, when phosphorylated, is a positive regulator for efflux protein complexes emrKY and mdtEF. While usually phosphorylated in a EvgS dependent manner, it can be phosphorylated in the absence of EvgS when overexpressed.'"
581,2,L081_2,kdpE,3003841,kdpE,0,5.899705015,4,14,3500000,0.910029499,97.24,678,617,657,3.2,b'kdpE is a transcriptional activator that is part of the two-component system KdpD/KdpE that is studied for its regulatory role in potassium transport and has been identified as an adaptive regulator involved in the virulence and intracellular survival of pathogenic bacteria. kdpE regulates a range of virulence loci through direct promoter binding.'	kdpE
581,2,L081_2,lnuC,3002837,lnuC,0,35.78643579,17.71428571,62,3500000,1,98.99,495,495,1003,8.5,b'lnuC is a transposon-mediated nucleotidyltransferase found in Streptococcus agalactiae'	lnuC
581,2,L081_2,marA,3000263,marA,0,11.9047619,4.571428571,16,3500000,1,99.74,384,384,504,4.1,"marA	b'In the presence of antibiotic stress, E. coli overexpresses the global activator protein MarA, which besides inducing MDR efflux pump AcrAB, also down- regulates synthesis of the porin OmpF.'"
581,2,L081_2,mdfA,3001328,mdfA,0,5.097902908,6.285714286,22,3500000,0.575020276,99.15,1233,709,709,3,Escherichia coli mdfA	b'Multidrug efflux pump in E. coli. This multidrug efflux system was originally identified as the Cmr/CmlA chloramphenicol exporter.'
581,2,L081_2,mdtE,3000795,mdtE,0,6.908462867,8,28,3500000,0.867875648,99.6,1158,1005,1005,3.8,b'MdtE is the membrane fusion protein of the MdtEF multidrug efflux complex. It shares 70% sequence similarity with AcrA.'	mdtE
581,2,L081_2,mdtH,3001216,mdtH,0,4.726456339,5.714285714,20,3500000,0.452440033,97.81,1209,547,569,2.6,mdtH	b'Multidrug resistance protein MdtH'
581,2,L081_2,mdtM,3001214,mdtM,0,2.317228595,2.857142857,10,3500000,0.531224655,97.1,1233,655,655,1.6,b'Multidrug resistance protein MdtM'	mdtM
581,2,L081_2,mdtN,3003548,mdtN,0,8.859357697,9.142857143,32,3500000,1,99.9,1032,1032,1292,3.2,"mdtN	b'Multidrug resistance efflux pump. Could be involved in resistance to puromycin, acriflavine and tetraphenylarsonium chloride.'"
581,2,L081_2,mdtO,3003549,mdtO,0,13.92369813,28.57142857,100,3500000,0.990740741,98.97,2052,2033,2282,6.6,"mdtO	b'Multidrug resistance efflux pump. Could be involved in resistance to puromycin, acriflavine and tetraphenylarsonium chloride'"
581,2,L081_2,mdtP,3003550,mdtP,0,5.842827929,8.571428571,30,3500000,0.927743695,98.09,1467,1361,1597,2.8,"b'Multidrug resistance efflux pump. Could be involved in resistance to puromycin, acriflavine and tetraphenylarsonium chloride'	mdtP"
581,2,L081_2,mipA,3004127,mipA,0,6.884681583,5.142857143,18,3500000,0.813922356,99.18,747,608,669,3.2,"b'MltA-interacting protein (mipA), is an antibiotic resistance-related outer membrane protein. Deletion of mipA increases kanamycin, nalidixic acid and streptomycin resistance.'	Escherichia coli mipA"
581,2,L081_2,msbA,3003950,msbA,0,5.880911541,10.28571429,36,3500000,0.482561464,99.29,1749,844,935,3.7,"b'MsbA is a multidrug resistance transporter homolog from E. coli and belongs to a superfamily of transporters that contain an adenosine triphosphate (ATP) binding cassette (ABC) which is also called a nucleotide-binding domain (NBD). MsbA is a member of the MDR-ABC transporter group by sequence homology. MsbA transports lipid A, a major component of the bacterial outer cell membrane, and is the only bacterial ABC transporter that is essential for cell viability.'	msbA"
581,2,L081_2,nfsA,3003751,nfsA,1,9.484291642,6.857142857,24,3500000,1,98.62,723,723,1285,2.8,Escherichia coli nfsA mutations conferring resistance to nitrofurantoin
581,2,L081_2,porin_OmpC,3004114,porin_OmpC,0,14.49275362,16,56,3500000,0.712862319,94.82,1104,787,1091,5.4,"b'In the presence of antibiotic stress, there is a coupled down-regulation of the porin OmpC with the OmpF. Mutants both lacking both OmpC and OmpF proteins are resistant to cephaloridine and cefazolin. Analyses of genes involved in the increased resistance to tetracycline suggest that the up-regulation of efflux pump genes is accompanied by a decrease of OmpF and OmpC synthesis. Homologs of OmpC have been identified in Escherichia coli, Salmonella enterica, Enterobacter aerogenes and Serratia marcescens.'	porin OmpC"
581,2,L081_2,ramA,3000823,ramA,0,10.66666667,4,14,3500000,0.938666667,93.18,375,352,456,4.3,"ramA	b'RamA (resistance antibiotic multiple) is a positive regulator of AcrAB-TolC and leads to high level multidrug resistance in Klebsiella pneumoniae, Salmonella enterica, and Enterobacter aerugenes, increasing the expression of both the mar operon as well as AcrAB. RamA also decreases OmpF expression.'"
581,2,L081_2,tetO,3000190,tetO,0,22.02380952,42.28571429,148,3500000,0.978645833,99.1,1920,1879,2122,8.8,b'TetO is a ribosomal protection protein. It is associated with conjugative plasmids.'	tetO
581,2,L081_2,tetQ,3000191,tetQ,0,133.1596468,262.8571429,920,3500000,1,97.37,1974,1974,2712,50.8,b'TetQ is a ribosomal protection protein. Its gene is associated with a conjugative transposon and has been found in both Gram-positive and Gram-negative bacteria.'	tetQ
581,2,L081_2,tet_40_,3000567,tet_40_,0,4.212004212,5.142857143,18,3500000,0.264537265,100,1221,323,323,1.9,b'Tet40 is a tetracycline efflux pump found in the Gram-positive Clostridium. It is similar to tetA(P).'	tet(40)
581,2,L081_2,ugd,3003577,ugd,0,4.896560166,5.714285714,20,3500000,0.317052271,99.73,1167,370,637,3.1,"ugd	b'PmrE is required for the synthesis and transfer of 4-amino-4-deoxy-L-arabinose (Ara4N) to Lipid A, which allows gram-negative bacteria to resist the antimicrobial activity of cationic antimicrobial peptides and antibiotics such as polymyxin'"
581,4,L081_4,AcrS,3000656,AcrS,0,2.585649644,1.714285714,6,3500000,0.209653092,98.56,663,139,243,2.5,AcrS	b'AcrS is a repressor of the AcrAB efflux complex and is associated with the expression of AcrEF. AcrS is believed to regulate a switch between AcrAB and AcrEF efflux.'
581,4,L081_4,CRP,3000518,CRP,0,5.416384563,3.428571429,12,3500000,0.4328594,98.91,633,274,274,2.7,b'CRP is a global regulator that represses MdtEF multidrug efflux pump expression.'	CRP
581,4,L081_4,CblA_1,3002999,CblA_1,0,47.45871413,42.28571429,148,3500000,1,99.78,891,891,1183,16.3,CblA-1	b'CblA-1 beta-lactamase is a class A beta-lactamase found in Bacteroides uniformis that is species-specific.'
581,4,L081_4,Escherichia_coli_CyaA,3003900,Escherichia_coli_CyaA,0,5.160132369,13.14285714,46,3500000,0.467216333,96.27,2547,1190,1235,3.2,"Escherichia coli CyaA with mutation conferring resistance to fosfomycin	b'CyaA (adenylate cyclase) is involved with the synthesis of cyclic AMP which regulates the fosfomycin transporter glpT. As a result, mutations to cyaA confer resistance to fosfomycin.'"
581,4,L081_4,Escherichia_coli_UhpA,3003893,Escherichia_coli_UhpA_1,0,8.701957941,5.142857143,18,3500000,0.695431472,99.76,591,411,634,3,"Escherichia coli UhpA with mutation conferring resistance to fosfomycin	b'uhpA is a positive activator of the fosfomycin importer uhpT, thus mutations to uhpA confer fosfomycin resistance by reducing uhpT expression. Both knockout and amino acid substitution mutations have been found that confer resistance, with the Protein Knockout model describing the large, knockout mutations causing loss of function of the gene, and the Protein Variant model describing the amino acid substitutions.'"
581,4,L081_4,YojI,3003952,YojI,0,4.17101147,6.857142857,24,3500000,0.310827251,99.61,1644,511,642,2.3,b'YojI mediates resistance to the peptide antibiotic microcin J25 when it is expressed from a multicopy vector. YojI is capable of pumping out microcin molecules. The outer membrane protein TolC in addition to YojI is required for export of microcin J25 out of the cell. Microcin J25 is thus the first known substrate for YojI.'	YojI
581,4,L081_4,acrA,3004043,acrA_2,0,4.785833932,5.714285714,20,3500000,0.390284757,99.57,1194,466,473,1.6,Escherichia coli acrA	b'AcrA is a subunit of the AcrAB-TolC multidrug efflux system that in E. coli.'
581,4,L081_4,ampC,3004290,ampC_2,0,3.023431595,3.428571429,12,3500000,0.315696649,98.32,1134,358,358,2.1,Escherichia coli ampC beta-lactamase	b'A class C ampC beta-lactamase (cephalosporinase) enzyme described in Escherichia coli shown clinically to confer resistance to penicillin-like and cephalosporin-class antibiotics.'
581,4,L081_4,cpxA,3000830,cpxA,0,4.574755666,6.285714286,22,3500000,0.628093159,98.96,1374,863,896,3.4,"b'CpxA is a membrane-localized sensor kinase that is activated by envelope stress. It starts a kinase cascade that activates CpxR, which promotes efflux complex expression.'	cpxA"
581,4,L081_4,dfrF,3002867,dfrF,0,4.617604618,2.285714286,8,3500000,0.894949495,100,495,443,443,2.3,b'dfrF is a chromosome-encoded dihydrofolate reductase found in Streptococcus pyogenes'	dfrF
581,4,L081_4,emrY,3000254,emrY,0,2.970388935,4.571428571,16,3500000,0.193632229,98.66,1539,298,341,2.6,b'emrY is a multidrug transport that moves substrates across the inner membrane of the Gram-negative E. coli. It is a homolog of emrB.'	emrY
581,4,L081_4,eptA,3003576,eptA,0,3.823427181,6.285714286,22,3500000,0.424574209,99.86,1644,698,698,3.4,"b'PmrC mediates the modification of Lipid A by the addition of 4-amino-4-deoxy-L-arabinose (L-Ara4N) and phosphoethanolamine, resulting in a less negative cell membrane and decreased binding of polymyxin B.'	eptA"
581,4,L081_4,gadX,3000508,gadX,0,7.619047619,6.285714286,22,3500000,0.292121212,97.1,825,241,414,5.1,b'GadX is an AraC-family regulator that promotes mdtEF expression to confer multidrug resistance.'	gadX
581,4,L081_4,lnuC,3002837,lnuC,0,4.617604618,2.285714286,8,3500000,0.892929293,99.1,495,442,522,2.3,lnuC	b'lnuC is a transposon-mediated nucleotidyltransferase found in Streptococcus agalactiae'
581,4,L081_4,mdtA,3000792,mdtA,0,5.036630037,6.285714286,22,3500000,0.269230769,100,1248,336,336,4,mdtA	b'MdtA is the membrane fusion protein of the multidrug efflux complex mdtABC.'
581,4,L081_4,mdtE,3000795,mdtE,0,6.415001234,7.428571429,26,3500000,0.388601036,99.56,1158,450,450,3,mdtE	b'MdtE is the membrane fusion protein of the MdtEF multidrug efflux complex. It shares 70% sequence similarity with AcrA.'
581,4,L081_4,mdtG,3001329,mdtG,0,2.328559786,2.857142857,10,3500000,0.306438468,99.73,1227,376,376,1.6,"mdtG	b'The MdtG protein, also named YceE, appears to be a member of the major facilitator superfamily of transporters, and it has been reported, when overexpressed, to increase fosfomycin and deoxycholate resistances. mdtG is a member of the marA-soxS-rob regulon.'"
581,4,L081_4,mdtN,3003548,mdtN,0,4.983388704,5.142857143,18,3500000,0.354651163,100,1032,366,411,2.3,"mdtN	b'Multidrug resistance efflux pump. Could be involved in resistance to puromycin, acriflavine and tetraphenylarsonium chloride.'"
581,4,L081_4,msbA,3003950,msbA,0,2.940455771,5.142857143,18,3500000,0.184676958,99.69,1749,323,323,3.3,"msbA	b'MsbA is a multidrug resistance transporter homolog from E. coli and belongs to a superfamily of transporters that contain an adenosine triphosphate (ATP) binding cassette (ABC) which is also called a nucleotide-binding domain (NBD). MsbA is a member of the MDR-ABC transporter group by sequence homology. MsbA transports lipid A, a major component of the bacterial outer cell membrane, and is the only bacterial ABC transporter that is essential for cell viability.'"
581,4,L081_4,tetA_46_,3004032,tetA_46_,0,1.6563147,2.857142857,10,3500000,0.263768116,97.58,1725,455,461,2.5,"b'tetA(46) is a subunit of tetAB(46), a heterodimeric ABC transporter, that is required for conferring tetracycline resistance in Streptococcus australis isolated from the oral cavity.'	tetA(46)"
581,4,L081_4,tetO,3000190,tetO,0,21.72619048,41.71428571,146,3500000,1,99.64,1920,1920,2051,9.5,b'TetO is a ribosomal protection protein. It is associated with conjugative plasmids.'	tetO
581,4,L081_4,tetQ,3000191,tetQ,0,96.10652772,189.7142857,664,3500000,1,97.37,1974,1974,2468,37.9,b'TetQ is a ribosomal protection protein. Its gene is associated with a conjugative transposon and has been found in both Gram-positive and Gram-negative bacteria.'	tetQ
581,6,L081_6,AAC_6___Ii,3002556,AAC_6___Ii,0,622.4303929,341.7142857,1196,3500000,1,99.64,549,549,1005,155.4,"b""AAC(6')-Ii is a chromosomal-encoded aminoglycoside acetyltransferase in Enterococcus spp.""	AAC(6')-Ii"
581,6,L081_6,ErmB,3000375,ErmB,0,1109.963664,829.1428571,2902,3500000,1,99.2,747,747,1014,369.7,"ErmB	b'ErmB confers the MLSb phenotype. Similar to ErmC, expression of ErmB is inducible by erythromycin. The leader peptide causes attenuation of the mRNA and stabilizes the structure preventing further translation. When erythromycin is present, it binds the leader peptide causing a change in conformation allowing for the expression of ErmB.'"
581,6,L081_6,dfrG,3002868,dfrG,0,553.0694205,275.4285714,964,3500000,1,100,498,498,963,130.9,b'dfrG is a plasmid-encoded dihydrofolate reductase found in Staphylococcus aureus'	dfrG
581,6,L081_6,eatAv,3003761,eatAv,1,179.0704306,269.1428571,942,3500000,1,93.95,1503,1503,2169,60,eatAv
581,6,L081_6,efmA,3003954,efmA,0,563.4365634,725.1428571,2538,3500000,1,100,1287,1287,1751,190.4,b'efmA is an MFS transporter permease in E. faecium.'	efmA
581,6,L081_6,msrC,3002819,msrC,0,248.8167681,368,1288,3500000,1,94.39,1479,1479,2068,85.7,b'msrC is a chromosomal-encoded ABC-F subfamily protein expressed in Enterococcus faecium that confers resistance to erythromycin and other macrolide and streptogramin B antibiotics.'	msrC
581,6,L081_6,tetM,3000186,tetM,0,313.0952381,601.1428571,2104,3500000,0.976041667,93.65,1920,1874,2027,140.1,tetM	b'TetM is a ribosomal protection protein that confers tetracycline resistance. It is found on transposable DNA elements and its horizontal transfer between bacterial species has been documented.'
581,6,L081_6,tet_L_,3000179,tet_L_,0,483.4526403,665.7142857,2330,3500000,0.975308642,99.7,1377,1343,1970,155.4,b'TetL is a tetracycline efflux protein found in many species of Gram-negative and Gram-positive bacteria.'	tet(L)
582,1,L082_1,AAC_6___Ie_APH_2____Ia,3002597,AAC_6___Ie_APH_2____Ia,0,28.96825397,41.71428571,146,3500000,1,99.92,1440,1440,1805,11.9,"AAC(6')-Ie-APH(2'')-Ia	b""AAC(6')-Ie-APH(2'')-Ia is an aminoglycoside acetyltransferase encoded by plasmids and transposons in S. aureus, E. faecalis, E. faecium and Staphylococcus warneri"""
582,1,L082_1,AAC_6___Ii,3002556,AAC_6___Ii,0,28.1030445,15.42857143,54,3500000,1,99.64,549,549,1041,7.3,"AAC(6')-Ii	b""AAC(6')-Ii is a chromosomal-encoded aminoglycoside acetyltransferase in Enterococcus spp."""
582,1,L082_1,ANT_6__Ia,3002626,ANT_6__Ia,0,35.71428571,30.85714286,108,3500000,0.90625,100,864,783,783,14.9,"b'ANT(6)-Ia is an aminoglycoside nucleotidyltransferase gene encoded by plasmids and chromosomes in Staphylococcus epidermidis, E. faecium, Streptococcus suis, S. aureus, E. faecalis and Streptococcus mitis'	ANT(6)-Ia"
582,1,L082_1,ANT_9__Ia,3002630,ANT_9__Ia,0,5.108556833,4,14,3500000,0.550446999,100,783,431,500,3.1,"b'ANT(9)-Ia is an aminoglycoside nucleotidyltransferase encoded by plasmids and transposons in S. aureus, Enterococcus spp., Staphylococcus sciuri and E. faecalis'	ANT(9)-Ia"
582,1,L082_1,APH_3___IIIa,3002647,APH_3___IIIa,0,46.00179695,36.57142857,128,3500000,1,100,795,795,1496,12.8,"APH(3')-IIIa	b""APH(3')-IIIa is a plasmid-encoded aminoglycoside phosphotransferase in S. aureus and Enterococcus spp."""
582,1,L082_1,CblA_1,3002999,CblA_1,0,12.18534552,10.85714286,38,3500000,1,100,891,891,1168,4.8,b'CblA-1 beta-lactamase is a class A beta-lactamase found in Bacteroides uniformis that is species-specific.'	CblA-1
582,1,L082_1,ErmA,3000347,ErmA,0,12.490242,9.142857143,32,3500000,1,99.86,732,732,1038,4.6,"b'ErmA confers the MLSb phenotype. Similar to ErmC, Expression of ErmA is inducible by erythromycin. The leader peptide causes attenuation of the mRNA and stabilizes the structure preventing further translation. When erythromycin is present, it binds the leader peptide causing a change in conformation allowing for the expression of ErmA.'	ErmA"
582,1,L082_1,ErmB,3000375,ErmB,0,48.9577357,36.57142857,128,3500000,1,99.2,747,747,1287,14.8,"b'ErmB confers the MLSb phenotype. Similar to ErmC, expression of ErmB is inducible by erythromycin. The leader peptide causes attenuation of the mRNA and stabilizes the structure preventing further translation. When erythromycin is present, it binds the leader peptide causing a change in conformation allowing for the expression of ErmB.'	ErmB"
582,1,L082_1,SAT_4,3002897,SAT_4,0,51.56537753,28,98,3500000,1,99.82,543,543,997,14.6,"b'SAT-4 is a plasmid-mediated streptothricin acetyltransferase and streptothricin (a nucleoside antibiotic) resistant determinant. Originally described from a Campylobacter coli BE/G4 plasmid gene sequence by Jacob et al, 1994.'	SAT-4"
582,1,L082_1,cdeA,3003835,cdeA,0,4.740357682,6.285714286,22,3500000,0.293363499,99.74,1326,389,537,2.8,b'Clostridium difficile and Escherichia coli multidrug efflux transporter with antiporter function. Confers resistance to fluoroquinolones in E. coli and acriflavin in C.difficile.'	cdeA
582,1,L082_1,dfrF,3002867,dfrF,0,24.24242424,12,42,3500000,0.44040404,100,495,218,419,4.5,dfrF	b'dfrF is a chromosome-encoded dihydrofolate reductase found in Streptococcus pyogenes'
582,1,L082_1,dfrG,3002868,dfrG,0,33.27596099,16.57142857,58,3500000,1,100,498,498,1097,7.9,b'dfrG is a plasmid-encoded dihydrofolate reductase found in Staphylococcus aureus'	dfrG
582,1,L082_1,efmA,3003954,efmA,0,26.64002664,34.28571429,120,3500000,1,100,1287,1287,1661,10.3,efmA	b'efmA is an MFS transporter permease in E. faecium.'
582,1,L082_1,mefA,3000615,mefA,0,15.48205489,18.85714286,66,3500000,1,96.96,1218,1218,1509,6.3,mefA	b'mefA is a motive efflux pump in Streptococcus pneumoniae that confers resistance to macrolides. It is found on the same operon as mefE and the ABC-efflux pump mel.'
582,1,L082_1,tetB_46_,3004033,tetB_46_,0,3.947693067,6.857142857,24,3500000,0.309153713,97.95,1737,537,537,3.3,"b'tetB(46) is a subunit of tetAB(46), a heterodimeric ABC transporter, that is required for conferring tetracycline resistance in Streptococcus australis isolated from the oral cavity.'	tetB(46)"
582,1,L082_1,tetB_P_,3000195,tetB_P_,0,1.750164078,3.428571429,12,3500000,0.153139357,98,1959,300,300,3,"b'TetB(P) is a tetracycline ribosomal protection protein found on the same operon as tetA(P), a tetracycline efflux protein.'	tetB(P)"
582,1,L082_1,tetO,3000190,tetO,0,18.75,36,126,3500000,1,99.53,1920,1920,2085,8.7,b'TetO is a ribosomal protection protein. It is associated with conjugative plasmids.'	tetO
582,1,L082_1,tetS,3000192,tetS,0,13.94451862,26.85714286,94,3500000,0.990654206,100,1926,1908,2217,6.3,b'Tet(S) is a ribosomal protection protein found in Gram-positive and Gram-negative strains. It is similar to tet(M) and tet(O).'	tetS
582,1,L082_1,tet_L_,3000179,tet_L_,0,1.659923229,2.285714286,8,3500000,0.261437908,100,1377,360,360,2.9,b'TetL is a tetracycline efflux protein found in many species of Gram-negative and Gram-positive bacteria.'	tet(L)
582,1,L082_1,vanA,3000010,vanA,0,9.966777409,10.28571429,36,3500000,0.566860465,100,1032,585,798,4.8,"b'VanA is a D-Ala-D-Ala ligase homolog that synthesizes D-Ala-D-Lac, an alternative substrate for peptidoglycan synthesis that reduces vancomycin binding affinity. It has been isolated from VREs. It is associated with both vancomycin and teicoplanin resistance.'	vanA"
582,1,L082_1,vanHA,3002942,vanHA,0,8.845643521,8.571428571,30,3500000,0.695562436,100,969,674,861,3.7,"b'vanHA, also known as vanH, is a vanH variant in the vanA gene cluster'	vanHA"
582,1,L082_1,vanRA,3002919,vanRA,0,15.59934319,10.85714286,38,3500000,1,100,696,696,1168,4.8,"b'vanRA, also known as vanR, is a vanR variant found in the vanA gene cluster'	vanRA"
582,1,L082_1,vanXA,3002949,vanXA,0,14.07459536,8.571428571,30,3500000,1,99.84,609,609,754,5.4,"b'vanXA, also known as vanX, is a vanX variant found in the vanA gene cluster'	vanXA"
582,1,L082_1,vanYA,3002955,vanYA,0,13.15789474,12,42,3500000,1,99.89,912,912,1231,4.8,"b'vanYA, also known as vanY, is a vanY variant found in the vanA gene cluster'	vanYA"
582,1,L082_1,vanZA,3002962,vanZA,0,15.2851264,7.428571429,26,3500000,1,100,486,486,610,5.2,"b'vanZA, also known as vanZ, is a vanZ variant found in the vanA gene cluster'	vanZA"
582,4,L082_4,AAC_6___Ie_APH_2____Ia,3002597,AAC_6___Ie_APH_2____Ia,0,2.777777778,4,14,3500000,0.140277778,100,1440,202,202,5.1,"b""AAC(6')-Ie-APH(2'')-Ia is an aminoglycoside acetyltransferase encoded by plasmids and transposons in S. aureus, E. faecalis, E. faecium and Staphylococcus warneri""	AAC(6')-Ie-APH(2'')-Ia"
582,4,L082_4,ANT_6__Ia,3002626,ANT_6__Ia,0,7.936507937,6.857142857,24,3500000,0.565972222,100,864,489,526,5.1,"ANT(6)-Ia	b'ANT(6)-Ia is an aminoglycoside nucleotidyltransferase gene encoded by plasmids and chromosomes in Staphylococcus epidermidis, E. faecium, Streptococcus suis, S. aureus, E. faecalis and Streptococcus mitis'"
582,4,L082_4,APH_3___IIIa,3002647,APH_3___IIIa,0,16.53189578,13.14285714,46,3500000,1,100,795,795,825,6.5,"APH(3')-IIIa	b""APH(3')-IIIa is a plasmid-encoded aminoglycoside phosphotransferase in S. aureus and Enterococcus spp."""
582,4,L082_4,CblA_1,3002999,CblA_1,0,10.90267757,9.714285714,34,3500000,0.955106622,99.86,891,851,932,4.5,b'CblA-1 beta-lactamase is a class A beta-lactamase found in Bacteroides uniformis that is species-specific.'	CblA-1
582,4,L082_4,ErmB,3000375,ErmB,0,8.414610824,6.285714286,22,3500000,0.589022758,99.09,747,440,510,3.7,"b'ErmB confers the MLSb phenotype. Similar to ErmC, expression of ErmB is inducible by erythromycin. The leader peptide causes attenuation of the mRNA and stabilizes the structure preventing further translation. When erythromycin is present, it binds the leader peptide causing a change in conformation allowing for the expression of ErmB.'	ErmB"
582,4,L082_4,SAT_4,3002897,SAT_4,0,8.418837148,4.571428571,16,3500000,0.35174954,100,543,191,476,2.4,"SAT-4	b'SAT-4 is a plasmid-mediated streptothricin acetyltransferase and streptothricin (a nucleoside antibiotic) resistant determinant. Originally described from a Campylobacter coli BE/G4 plasmid gene sequence by Jacob et al, 1994.'"
582,4,L082_4,cdeA,3003835,cdeA,0,3.447532859,4.571428571,16,3500000,0.34841629,100,1326,462,462,3,b'Clostridium difficile and Escherichia coli multidrug efflux transporter with antiporter function. Confers resistance to fluoroquinolones in E. coli and acriflavin in C.difficile.'	cdeA
582,4,L082_4,dfrF,3002867,dfrF,0,15.00721501,7.428571429,26,3500000,0.698989899,100,495,346,346,8.1,b'dfrF is a chromosome-encoded dihydrofolate reductase found in Streptococcus pyogenes'	dfrF
582,4,L082_4,dfrG,3002868,dfrG,0,6.884681583,3.428571429,12,3500000,0.893574297,100,498,445,531,2.8,b'dfrG is a plasmid-encoded dihydrofolate reductase found in Staphylococcus aureus'	dfrG
582,4,L082_4,efmA,3003954,efmA,0,7.548007548,9.714285714,34,3500000,0.465423465,100,1287,599,669,3.6,b'efmA is an MFS transporter permease in E. faecium.'	efmA
582,4,L082_4,mel,3000616,mel,0,17.17408275,25.14285714,88,3500000,1,100,1464,1464,1853,6.7,"mel	b'Mel, a homolog of MsrA, is an ABC-F subfamily protein associated with macrolide resistance. It is expressed on the same operon as mefA and mefE, both MFS-type efflux proteins that confer macrolide resistance.'"
582,4,L082_4,tetB_46_,3004033,tetB_46_,0,2.302820956,4,14,3500000,0.151986183,96.97,1737,264,264,4.1,"tetB(46)	b'tetB(46) is a subunit of tetAB(46), a heterodimeric ABC transporter, that is required for conferring tetracycline resistance in Streptococcus australis isolated from the oral cavity.'"
582,4,L082_4,tetO,3000190,tetO,0,35.11904762,67.42857143,236,3500000,1,99.79,1920,1920,2480,13.1,b'TetO is a ribosomal protection protein. It is associated with conjugative plasmids.'	tetO
582,4,L082_4,tet_40_,3000567,tet_40_,0,2.808002808,3.428571429,12,3500000,0.198198198,100,1221,242,242,2.5,b'Tet40 is a tetracycline efflux pump found in the Gram-positive Clostridium. It is similar to tetA(P).'	tet(40)
582,4,L082_4,tet_L_,3000179,tet_L_,0,2.074904036,2.857142857,10,3500000,0.175744372,98.76,1377,242,242,3,b'TetL is a tetracycline efflux protein found in many species of Gram-negative and Gram-positive bacteria.'	tet(L)
582,4,L082_4,vanHA,3002942,vanHA,0,1.179419136,1.142857143,4,3500000,0.362229102,100,969,351,351,1.7,"b'vanHA, also known as vanH, is a vanH variant in the vanA gene cluster'	vanHA"
582,4,L082_4,vanRA,3002919,vanRA,0,6.568144499,4.571428571,16,3500000,0.458333333,100,696,319,344,3.2,"b'vanRA, also known as vanR, is a vanR variant found in the vanA gene cluster'	vanRA"
582,4,L082_4,vanSA,3002931,vanSA,0,4.947433519,5.714285714,20,3500000,0.541991342,99.84,1155,626,626,3.1,"vanSA	b'vanSA, also known as vanS, is a vanS variant found in the vanA gene cluster'"
582,4,L082_4,vanZA,3002962,vanZA,0,10.58201058,5.142857143,18,3500000,1,100,486,486,716,3.7,"b'vanZA, also known as vanZ, is a vanZ variant found in the vanA gene cluster'	vanZA"
582,5,L082_5,AAC_6___Ie_APH_2____Ia,3002597,AAC_6___Ie_APH_2____Ia,0,793.6507937,1142.857143,4000,3500000,1,99.93,1440,1440,1869,292.9,"b""AAC(6')-Ie-APH(2'')-Ia is an aminoglycoside acetyltransferase encoded by plasmids and transposons in S. aureus, E. faecalis, E. faecium and Staphylococcus warneri""	AAC(6')-Ie-APH(2'')-Ia"
582,5,L082_5,AAC_6___Ii,3002556,AAC_6___Ii,0,750.4553734,412,1442,3500000,1,99.64,549,549,1136,175.2,"b""AAC(6')-Ii is a chromosomal-encoded aminoglycoside acetyltransferase in Enterococcus spp.""	AAC(6')-Ii"
582,5,L082_5,ANT_6__Ia,3002626,ANT_6__Ia,0,599.8677249,518.2857143,1814,3500000,1,100,864,864,1416,180,"ANT(6)-Ia	b'ANT(6)-Ia is an aminoglycoside nucleotidyltransferase gene encoded by plasmids and chromosomes in Staphylococcus epidermidis, E. faecium, Streptococcus suis, S. aureus, E. faecalis and Streptococcus mitis'"
582,5,L082_5,ANT_9__Ia,3002630,ANT_9__Ia,0,305.7836161,239.4285714,838,3500000,1,100,783,783,1820,64.4,"ANT(9)-Ia	b'ANT(9)-Ia is an aminoglycoside nucleotidyltransferase encoded by plasmids and transposons in S. aureus, Enterococcus spp., Staphylococcus sciuri and E. faecalis'"
582,5,L082_5,APH_3___IIIa,3002647,APH_3___IIIa,0,143.7556155,114.2857143,400,3500000,1,100,795,795,1283,41.4,"APH(3')-IIIa	b""APH(3')-IIIa is a plasmid-encoded aminoglycoside phosphotransferase in S. aureus and Enterococcus spp."""
582,5,L082_5,ErmA,3000347,ErmA,0,308.3528493,225.7142857,790,3500000,1,99.86,732,732,1405,78,"ErmA	b'ErmA confers the MLSb phenotype. Similar to ErmC, Expression of ErmA is inducible by erythromycin. The leader peptide causes attenuation of the mRNA and stabilizes the structure preventing further translation. When erythromycin is present, it binds the leader peptide causing a change in conformation allowing for the expression of ErmA.'"
582,5,L082_5,ErmB,3000375,ErmB,0,123.1593039,92,322,3500000,1,99.2,747,747,1453,31.3,"ErmB	b'ErmB confers the MLSb phenotype. Similar to ErmC, expression of ErmB is inducible by erythromycin. The leader peptide causes attenuation of the mRNA and stabilizes the structure preventing further translation. When erythromycin is present, it binds the leader peptide causing a change in conformation allowing for the expression of ErmB.'"
582,5,L082_5,ErmT,3000595,ErmT,0,438.483965,322.2857143,1128,3500000,1,99.73,735,735,1293,123.6,ErmT	b'ErmT confers MLSb phenotype.'
582,5,L082_5,SAT_4,3002897,SAT_4,0,129.4396212,70.28571429,246,3500000,1,99.82,543,543,1174,28.5,"SAT-4	b'SAT-4 is a plasmid-mediated streptothricin acetyltransferase and streptothricin (a nucleoside antibiotic) resistant determinant. Originally described from a Campylobacter coli BE/G4 plasmid gene sequence by Jacob et al, 1994.'"
582,5,L082_5,dfrG,3002868,dfrG,0,712.5645439,354.8571429,1242,3500000,1,100,498,498,1189,146.7,dfrG	b'dfrG is a plasmid-encoded dihydrofolate reductase found in Staphylococcus aureus'
582,5,L082_5,efmA,3003954,efmA,0,570.984571,734.8571429,2572,3500000,1,99.77,1287,1287,1913,185.9,efmA	b'efmA is an MFS transporter permease in E. faecium.'
582,5,L082_5,lnuB,3002836,lnuB,0,533.0490405,428.5714286,1500,3500000,1,100,804,804,1774,118,b'lnuB is a plasmid-mediated nucleotidyltransferase found in Streptococcus lutetiensis'	lnuB
582,5,L082_5,lsaE,3003206,lsaE,0,479.0764791,711.4285714,2490,3500000,1,100,1485,1485,2152,159.3,"lsaE	b'lsaE is an ABC-F subfamily protein found in porcine MRSA isolates. It confers resistance to pleuromutilin, lincosamide, and streptogramin A'"
582,5,L082_5,msrC,3002819,msrC,0,309.8618758,458.2857143,1604,3500000,1,94.46,1479,1479,1987,112.2,msrC	b'msrC is a chromosomal-encoded ABC-F subfamily protein expressed in Enterococcus faecium that confers resistance to erythromycin and other macrolide and streptogramin B antibiotics.'
582,5,L082_5,tetM,3000186,tetM,0,313.0952381,601.1428571,2104,3500000,0.966666667,93.7,1920,1856,1970,147.2,tetM	b'TetM is a ribosomal protection protein that confers tetracycline resistance. It is found on transposable DNA elements and its horizontal transfer between bacterial species has been documented.'
582,5,L082_5,tetS,3000192,tetS,0,31.44933986,60.57142857,212,3500000,1,100,1926,1926,2235,13.1,tetS	b'Tet(S) is a ribosomal protection protein found in Gram-positive and Gram-negative strains. It is similar to tet(M) and tet(O).'
582,5,L082_5,tet_L_,3000179,tet_L_,0,478.4728706,658.8571429,2306,3500000,0.902687001,99.76,1377,1243,1611,196.5,b'TetL is a tetracycline efflux protein found in many species of Gram-negative and Gram-positive bacteria.'	tet(L)
582,5,L082_5,vanA,3000010,vanA,0,561.461794,579.4285714,2028,3500000,1,99.9,1032,1032,1638,172,"vanA	b'VanA is a D-Ala-D-Ala ligase homolog that synthesizes D-Ala-D-Lac, an alternative substrate for peptidoglycan synthesis that reduces vancomycin binding affinity. It has been isolated from VREs. It is associated with both vancomycin and teicoplanin resistance.'"
582,5,L082_5,vanHA,3002942,vanHA,0,622.1435943,602.8571429,2110,3500000,1,100,969,969,1851,158.9,"b'vanHA, also known as vanH, is a vanH variant in the vanA gene cluster'	vanHA"
582,5,L082_5,vanRA,3002919,vanRA,0,764.3678161,532,1862,3500000,1,100,696,696,1421,181.8,"b'vanRA, also known as vanR, is a vanR variant found in the vanA gene cluster'	vanRA"
582,5,L082_5,vanSA,3002931,vanSA,0,635.7452072,734.2857143,2570,3500000,1,100,1155,1155,1758,200.9,"b'vanSA, also known as vanS, is a vanS variant found in the vanA gene cluster'	vanSA"
582,5,L082_5,vanXA,3002949,vanXA,0,649.3079991,395.4285714,1384,3500000,1,99.84,609,609,1353,140.3,"vanXA	b'vanXA, also known as vanX, is a vanX variant found in the vanA gene cluster'"
582,5,L082_5,vanYA,3002955,vanYA,0,679.8245614,620,2170,3500000,1,99.89,912,912,1751,173.1,"vanYA	b'vanYA, also known as vanY, is a vanY variant found in the vanA gene cluster'"
582,5,L082_5,vanZA,3002962,vanZA,0,823.0452675,400,1400,3500000,1,100,486,486,1023,188,"vanZA	b'vanZA, also known as vanZ, is a vanZ variant found in the vanA gene cluster'"
582,6,L082_6,AAC_6___Ie_APH_2____Ia,3002597,AAC_6___Ie_APH_2____Ia,0,748.8095238,1078.285714,3774,3500000,1,99.86,1440,1440,1875,261.6,"AAC(6')-Ie-APH(2'')-Ia	b""AAC(6')-Ie-APH(2'')-Ia is an aminoglycoside acetyltransferase encoded by plasmids and transposons in S. aureus, E. faecalis, E. faecium and Staphylococcus warneri"""
582,6,L082_6,AAC_6___Ii,3002556,AAC_6___Ii,0,645.3291699,354.2857143,1240,3500000,1,99.64,549,549,1466,113.9,"b""AAC(6')-Ii is a chromosomal-encoded aminoglycoside acetyltransferase in Enterococcus spp.""	AAC(6')-Ii"
582,6,L082_6,ANT_6__Ia,3002626,ANT_6__Ia,0,602.5132275,520.5714286,1822,3500000,1,100,864,864,1227,191.4,"b'ANT(6)-Ia is an aminoglycoside nucleotidyltransferase gene encoded by plasmids and chromosomes in Staphylococcus epidermidis, E. faecium, Streptococcus suis, S. aureus, E. faecalis and Streptococcus mitis'	ANT(6)-Ia"
582,6,L082_6,ANT_9__Ia,3002630,ANT_9__Ia,0,148.1481481,116,406,3500000,1,100,783,783,1663,32.3,"ANT(9)-Ia	b'ANT(9)-Ia is an aminoglycoside nucleotidyltransferase encoded by plasmids and transposons in S. aureus, Enterococcus spp., Staphylococcus sciuri and E. faecalis'"
582,6,L082_6,APH_3___IIIa,3002647,APH_3___IIIa,0,763.3423181,606.8571429,2124,3500000,1,100,795,795,1581,174.6,"b""APH(3')-IIIa is a plasmid-encoded aminoglycoside phosphotransferase in S. aureus and Enterococcus spp.""	APH(3')-IIIa"
582,6,L082_6,ErmA,3000347,ErmA,0,144.4184231,105.7142857,370,3500000,1,99.86,732,732,1341,36.8,"b'ErmA confers the MLSb phenotype. Similar to ErmC, Expression of ErmA is inducible by erythromycin. The leader peptide causes attenuation of the mRNA and stabilizes the structure preventing further translation. When erythromycin is present, it binds the leader peptide causing a change in conformation allowing for the expression of ErmA.'	ErmA"
582,6,L082_6,ErmB,3000375,ErmB,0,706.8273092,528,1848,3500000,1,99.2,747,747,1584,157.5,"b'ErmB confers the MLSb phenotype. Similar to ErmC, expression of ErmB is inducible by erythromycin. The leader peptide causes attenuation of the mRNA and stabilizes the structure preventing further translation. When erythromycin is present, it binds the leader peptide causing a change in conformation allowing for the expression of ErmB.'	ErmB"
582,6,L082_6,ErmT,3000595,ErmT,0,185.0340136,136,476,3500000,1,99.73,735,735,1250,51.9,ErmT	b'ErmT confers MLSb phenotype.'
582,6,L082_6,SAT_4,3002897,SAT_4,0,639.8316233,347.4285714,1216,3500000,1,99.82,543,543,921,173.2,"b'SAT-4 is a plasmid-mediated streptothricin acetyltransferase and streptothricin (a nucleoside antibiotic) resistant determinant. Originally described from a Campylobacter coli BE/G4 plasmid gene sequence by Jacob et al, 1994.'	SAT-4"
582,6,L082_6,dfrG,3002868,dfrG,0,674.6987952,336,1176,3500000,1,100,498,498,1162,136.4,dfrG	b'dfrG is a plasmid-encoded dihydrofolate reductase found in Staphylococcus aureus'
582,6,L082_6,eatAv,3003761,eatAv,1,332.2878053,499.4285714,1748,3500000,1,94.08,1503,1503,1936,45.3,eatAv
582,6,L082_6,efmA,3003954,efmA,0,539.4605395,694.2857143,2430,3500000,1,100,1287,1287,1962,164.4,efmA	b'efmA is an MFS transporter permease in E. faecium.'
582,6,L082_6,lnuB,3002836,lnuB,0,219.6162047,176.5714286,618,3500000,1,100,804,804,1469,55.9,b'lnuB is a plasmid-mediated nucleotidyltransferase found in Streptococcus lutetiensis'	lnuB
582,6,L082_6,lsaE,3003206,lsaE,0,180.8561809,268.5714286,940,3500000,1,100,1485,1485,1880,66,"lsaE	b'lsaE is an ABC-F subfamily protein found in porcine MRSA isolates. It confers resistance to pleuromutilin, lincosamide, and streptogramin A'"
582,6,L082_6,msrC,3002819,msrC,0,254.2258283,376,1316,3500000,1,94.46,1479,1479,1784,97.7,b'msrC is a chromosomal-encoded ABC-F subfamily protein expressed in Enterococcus faecium that confers resistance to erythromycin and other macrolide and streptogramin B antibiotics.'	msrC
582,6,L082_6,tetS,3000192,tetS,0,178.6085151,344,1204,3500000,1,100,1926,1926,2549,63.3,b'Tet(S) is a ribosomal protection protein found in Gram-positive and Gram-negative strains. It is similar to tet(M) and tet(O).'	tetS
582,6,L082_6,tet_L_,3000179,tet_L_,0,161.0125532,221.7142857,776,3500000,0.902687001,99.76,1377,1243,1816,56.3,b'TetL is a tetracycline efflux protein found in many species of Gram-negative and Gram-positive bacteria.'	tet(L)
582,6,L082_6,vanA,3000010,vanA,0,507.1982281,523.4285714,1832,3500000,1,100,1032,1032,1589,152.6,"b'VanA is a D-Ala-D-Ala ligase homolog that synthesizes D-Ala-D-Lac, an alternative substrate for peptidoglycan synthesis that reduces vancomycin binding affinity. It has been isolated from VREs. It is associated with both vancomycin and teicoplanin resistance.'	vanA"
582,6,L082_6,vanHA,3002942,vanHA,0,543.7122217,526.8571429,1844,3500000,1,100,969,969,1773,138.2,"b'vanHA, also known as vanH, is a vanH variant in the vanA gene cluster'	vanHA"
582,6,L082_6,vanRA,3002919,vanRA,0,638.7520525,444.5714286,1556,3500000,1,100,696,696,1255,162,"b'vanRA, also known as vanR, is a vanR variant found in the vanA gene cluster'	vanRA"
582,6,L082_6,vanSA,3002931,vanSA,0,525.4174397,606.8571429,2124,3500000,0.96969697,100,1155,1120,1635,164.6,"vanSA	b'vanSA, also known as vanS, is a vanS variant found in the vanA gene cluster'"
582,6,L082_6,vanXA,3002949,vanXA,0,576.1201032,350.8571429,1228,3500000,1,100,609,609,978,158.9,"b'vanXA, also known as vanX, is a vanX variant found in the vanA gene cluster'	vanXA"
582,6,L082_6,vanZA,3002962,vanZA,0,714.8736038,347.4285714,1216,3500000,1,100,486,486,1371,118.8,"vanZA	b'vanZA, also known as vanZ, is a vanZ variant found in the vanA gene cluster'"
583,1,L083_1,CblA_1,3002999,CblA_1,0,5.772005772,5.142857143,18,3500000,0.687991021,99.84,891,613,613,2.9,CblA-1	b'CblA-1 beta-lactamase is a class A beta-lactamase found in Bacteroides uniformis that is species-specific.'
583,1,L083_1,ErmB,3000375,ErmB,0,84.91107286,63.42857143,222,3500000,1,99.6,747,747,935,28.3,"b'ErmB confers the MLSb phenotype. Similar to ErmC, expression of ErmB is inducible by erythromycin. The leader peptide causes attenuation of the mRNA and stabilizes the structure preventing further translation. When erythromycin is present, it binds the leader peptide causing a change in conformation allowing for the expression of ErmB.'	ErmB"
583,1,L083_1,dfrF,3002867,dfrF,0,27.70562771,13.71428571,48,3500000,1,99.6,495,495,913,7.6,b'dfrF is a chromosome-encoded dihydrofolate reductase found in Streptococcus pyogenes'	dfrF
583,1,L083_1,lnuC,3002837,lnuC,0,6.926406926,3.428571429,12,3500000,0.850505051,99.29,495,421,421,2.6,b'lnuC is a transposon-mediated nucleotidyltransferase found in Streptococcus agalactiae'	lnuC
583,1,L083_1,tetO,3000190,tetO,0,56.54761905,108.5714286,380,3500000,1,99.48,1920,1920,2223,24.5,b'TetO is a ribosomal protection protein. It is associated with conjugative plasmids.'	tetO
583,1,L083_1,tetQ,3000191,tetQ,0,50.94803879,100.5714286,352,3500000,1,97.92,1974,1974,2235,21.9,tetQ	b'TetQ is a ribosomal protection protein. Its gene is associated with a conjugative transposon and has been found in both Gram-positive and Gram-negative bacteria.'
583,1,L083_1,tetW,3000194,tet-,0,258.6309524,496.5714286,1738,3500000,1,99.95,1920,1920,2434,103.1,b'TetW is a ribosomal protection protein. It is associated with both conjugative and non conjugative DNA and has been found strains of C. difficile.'	tetW
583,1,L083_1,vanXYG,3003069,vanXYG,0,5.22875817,4,14,3500000,0.525490196,94.53,765,402,524,3.7,b'vanXYG is a vanXY variant found in the vanG gene cluster'	vanXYG
583,2,L083_2,AcrE,3000499,AcrE,0,19.2450037,22.28571429,78,3500000,1,98.96,1158,1158,1332,7.5,"AcrE	b'AcrE is a membrane fusion protein, similar to AcrA.'"
583,2,L083_2,AcrS,3000656,AcrS,0,11.20448179,7.428571429,26,3500000,0.615384615,99.26,663,408,415,4.5,b'AcrS is a repressor of the AcrAB efflux complex and is associated with the expression of AcrEF. AcrS is believed to regulate a switch between AcrAB and AcrEF efflux.'	AcrS
583,2,L083_2,CRP,3000518,CRP,0,15.34642293,9.714285714,34,3500000,0.650868878,99.03,633,412,508,5.2,b'CRP is a global regulator that represses MdtEF multidrug efflux pump expression.'	CRP
583,2,L083_2,CfxA2,3003002,CfxA-,0,60.92871931,58.85714286,206,3500000,1,100,966,966,1283,21.1,b'cfxA2 beta-lactamase is a class A beta-lactamase found in Prevotella intermedia'	CfxA2
583,2,L083_2,ErmB,3000375,ErmB,0,10.70950469,8,28,3500000,0.651941098,99.59,747,487,602,4.2,"ErmB	b'ErmB confers the MLSb phenotype. Similar to ErmC, expression of ErmB is inducible by erythromycin. The leader peptide causes attenuation of the mRNA and stabilizes the structure preventing further translation. When erythromycin is present, it binds the leader peptide causing a change in conformation allowing for the expression of ErmB.'"
583,2,L083_2,Escherichia_coli_UhpA,3003893,Escherichia_coli_UhpA_1,0,27.07275804,16,56,3500000,1,97.46,591,591,780,8.6,"Escherichia coli UhpA with mutation conferring resistance to fosfomycin	b'uhpA is a positive activator of the fosfomycin importer uhpT, thus mutations to uhpA confer fosfomycin resistance by reducing uhpT expression. Both knockout and amino acid substitution mutations have been found that confer resistance, with the Protein Knockout model describing the large, knockout mutations causing loss of function of the gene, and the Protein Variant model describing the amino acid substitutions.'"
583,2,L083_2,H_NS,3000676,H_NS,0,33.126294,13.71428571,48,3500000,1,99.28,414,414,657,9.7,"b'H-NS is a histone-like protein involved in global gene regulation in Gram-negative bacteria. It is a repressor of the membrane fusion protein genes acrE, mdtE, and emrK as well as nearby genes of many RND-type multidrug exporters.'	H-NS"
583,2,L083_2,PmrF,3003578,PmrF,0,10.61477222,10.28571429,36,3500000,0.363261094,99.72,969,352,471,3.7,"PmrF	b'PmrF is required for the synthesis and transfer of 4-amino-4-deoxy-L-arabinose (Ara4N) to Lipid A, which allows gram-negative bacteria to resist the antimicrobial activity of cationic antimicrobial peptides and antibiotics such as polymyxin. pmrF corresponds to 1 locus in Pseudomonas aeruginosa PAO1 and 1 locus in Pseudomonas aeruginosa LESB58.'"
583,2,L083_2,TolC,3000237,TolC,0,6.528417819,9.714285714,34,3500000,0.407258065,99.17,1488,606,674,3.8,b'TolC is a protein subunit of many multidrug efflux complexes in Gram negative bacteria. It is an outer membrane efflux protein and is constitutively open. Regulation of efflux activity is often at its periplasmic entrance by other components of the efflux complex.'	TolC
583,2,L083_2,acrA,3004043,acrA_2,0,9.571667863,11.42857143,40,3500000,0.568676717,99.85,1194,679,679,4.6,Escherichia coli acrA	b'AcrA is a subunit of the AcrAB-TolC multidrug efflux system that in E. coli.'
583,2,L083_2,bacA,3002986,bacA,0,13.20820299,10.85714286,38,3500000,0.489051095,99,822,402,579,3.5,bacA	b'The bacA gene product (BacA) recycles undecaprenyl pyrophosphate during cell wall biosynthesis which confers resistance to bacitracin.'
583,2,L083_2,baeR,3000828,baeR,0,9.484291642,6.857142857,24,3500000,0.840940526,99.34,723,608,933,3.1,baeR	b'BaeR is a response regulator that promotes the expression of MdtABC and AcrD efflux complexes.'
583,2,L083_2,baeS,3000829,baeS,0,18.31501832,25.71428571,90,3500000,0.989316239,98.7,1404,1389,1397,7.7,"baeS	b'BaeS is a sensor kinase in the BaeSR regulatory system. While it phosphorylates BaeR to increase its activity, BaeS is not necessary for overexpressed BaeR to confer resistance.'"
583,2,L083_2,cepA,3003559,cepA,0,13.28903654,12,42,3500000,0.931339978,100,903,841,895,5.8,b'A beta-lactamase found in Bacteroides fragilis producing either low or high levels of the endogenous cephalosporinase activity'	cepA
583,2,L083_2,cpxA,3000830,cpxA,0,17.46724891,24,84,3500000,1,98.54,1374,1374,1555,7.1,"cpxA	b'CpxA is a membrane-localized sensor kinase that is activated by envelope stress. It starts a kinase cascade that activates CpxR, which promotes efflux complex expression.'"
583,2,L083_2,dfrF,3002867,dfrF,0,41.55844156,20.57142857,72,3500000,1,99.6,495,495,648,14.5,b'dfrF is a chromosome-encoded dihydrofolate reductase found in Streptococcus pyogenes'	dfrF
583,2,L083_2,emrK,3000206,emrK,0,5.411255411,5.714285714,20,3500000,0.440340909,98.49,1056,465,561,2.8,"b'emrK is a membrane fusion protein that is a homolog of EmrA. Together with the inner membrane transporter EmrY and the outer membrane channel TolC, it mediates multidrug efflux.'	emrK"
583,2,L083_2,emrR,3000516,emrR,0,12.91364003,6.857142857,24,3500000,0.815442561,100,531,433,433,6.5,b'EmrR is a negative regulator for the EmrAB-TolC multidrug efflux pump in E. coli. Mutations lead to EmrAB-TolC overexpression.'	emrR
583,2,L083_2,evgA,3000832,evgA,0,9.291521487,5.714285714,20,3500000,0.531707317,99.39,615,327,327,4.8,"evgA	b'EvgA, when phosphorylated, is a positive regulator for efflux protein complexes emrKY and mdtEF. While usually phosphorylated in a EvgS dependent manner, it can be phosphorylated in the absence of EvgS when overexpressed.'"
583,2,L083_2,gadX,3000508,gadX,0,15.23809524,12.57142857,44,3500000,0.962424242,97.86,825,794,993,6,gadX	b'GadX is an AraC-family regulator that promotes mdtEF expression to confer multidrug resistance.'
583,2,L083_2,kdpE,3003841,kdpE,0,16.01348504,10.85714286,38,3500000,0.656342183,98.43,678,445,462,9.7,b'kdpE is a transcriptional activator that is part of the two-component system KdpD/KdpE that is studied for its regulatory role in potassium transport and has been identified as an adaptive regulator involved in the virulence and intracellular survival of pathogenic bacteria. kdpE regulates a range of virulence loci through direct promoter binding.'	kdpE
583,2,L083_2,marR,3003378,marR,1,11.8226601,5.142857143,18,3500000,0.662068966,96.88,435,288,385,6.1,Escherichia coli marR mutant conferring antibiotic resistance
583,2,L083_2,mdfA,3001328,mdfA,0,10.19580582,12.57142857,44,3500000,0.510137875,98.25,1233,629,661,6.1,Escherichia coli mdfA	b'Multidrug efflux pump in E. coli. This multidrug efflux system was originally identified as the Cmr/CmlA chloramphenicol exporter.'
583,2,L083_2,mdtA,3000792,mdtA,0,8.241758242,10.28571429,36,3500000,0.371794872,97.84,1248,464,469,4.2,b'MdtA is the membrane fusion protein of the multidrug efflux complex mdtABC.'	mdtA
583,2,L083_2,mdtG,3001329,mdtG,0,6.054255443,7.428571429,26,3500000,0.398533007,98.77,1227,489,489,3.6,"mdtG	b'The MdtG protein, also named YceE, appears to be a member of the major facilitator superfamily of transporters, and it has been reported, when overexpressed, to increase fosfomycin and deoxycholate resistances. mdtG is a member of the marA-soxS-rob regulon.'"
583,2,L083_2,mdtM,3001214,mdtM,0,5.561348627,6.857142857,24,3500000,0.555555556,96.2,1233,685,711,4.1,b'Multidrug resistance protein MdtM'	mdtM
583,2,L083_2,mefA,3000615,mefA,0,3.28407225,4,14,3500000,0.357963875,97.25,1218,436,437,2.5,b'mefA is a motive efflux pump in Streptococcus pneumoniae that confers resistance to macrolides. It is found on the same operon as mefE and the ABC-efflux pump mel.'	mefA
583,2,L083_2,mgrB,3003820,mgrB,0,27.77777778,4,14,3500000,1,100,144,144,348,5.6,b'mgrB is a small transmembrane protein produced in the PhoPQ signalling system. It acts as a negative regulator in this system. Inactivation or down-regulation of mgrB confers colistin resistance by absence as shown in Klebsiella pneumoniae'	mgrB
583,2,L083_2,mipA,3004127,mipA,0,6.119716963,4.571428571,16,3500000,0.261044177,99.49,747,195,209,3.7,"Escherichia coli mipA	b'MltA-interacting protein (mipA), is an antibiotic resistance-related outer membrane protein. Deletion of mipA increases kanamycin, nalidixic acid and streptomycin resistance.'"
583,2,L083_2,nfsA,3003751,nfsA,1,15.0167951,10.85714286,38,3500000,0.995850622,99.72,723,720,776,5.4,Escherichia coli nfsA mutations conferring resistance to nitrofurantoin
583,2,L083_2,pmrA,3000822,pmrA,0,3.333333333,4,14,3500000,0.2925,94.02,1200,351,351,3.3,"b'PmrA is a MFS-type efflux pump expressed in Streptococcus pneumoniae that confers low-level resistance to norfloxacin, ciprofloxacin, and acriflavine.'	pmrA"
583,2,L083_2,tetA_P_,3000180,tetA_P_,0,2.714625042,3.428571429,12,3500000,0.260490895,99.39,1263,329,329,2.6,"tetA(P)	b'TetA(P) is a inner membrane tetracycline efflux protein found on the same operon as the ribosomal protection protein TetB(P). It is found in Clostridium, a Gram-positive bacterium.'"
583,2,L083_2,tetB_46_,3004033,tetB_46_,0,1.973846533,3.428571429,12,3500000,0.162924583,97.17,1737,283,283,2.9,"b'tetB(46) is a subunit of tetAB(46), a heterodimeric ABC transporter, that is required for conferring tetracycline resistance in Streptococcus australis isolated from the oral cavity.'	tetB(46)"
584,2,L084_2,ANT_6__Ia,3002626,ANT_6__Ia,0,7.275132275,6.285714286,22,3500000,1,99.62,864,864,909,3.1,"b'ANT(6)-Ia is an aminoglycoside nucleotidyltransferase gene encoded by plasmids and chromosomes in Staphylococcus epidermidis, E. faecium, Streptococcus suis, S. aureus, E. faecalis and Streptococcus mitis'	ANT(6)-Ia"
584,2,L084_2,APH_3____Ib,3002639,APH_3____Ib,0,35.5366027,28.57142857,100,3500000,1,99.75,804,804,980,12.5,"APH(3'')-Ib	b""APH(3'')-Ib is an aminoglycoside phosphotransferase encoded by plasmids, transposons, integrative conjugative elements and chromosomes in Enterobacteriaceae and Pseudomonas spp."""
584,2,L084_2,APH_6__Id,3002660,APH_6__Id,0,35.50093873,29.71428571,104,3500000,1,99.76,837,837,1224,11.3,"APH(6)-Id	b'APH(6)-Id is an aminoglycoside phosphotransferase encoded by plasmids, integrative conjugative elements and chromosomal genomic islands in K. pneumoniae, Salmonella spp., E. coli, Shigella flexneri, Providencia alcalifaciens, Pseudomonas spp., V. cholerae, Edwardsiella tarda, Pasteurella multocida and Aeromonas bestiarum'"
584,2,L084_2,AcrE,3000499,AcrE,0,5.428077967,6.285714286,22,3500000,0.357512953,100,1158,414,600,4.1,"b'AcrE is a membrane fusion protein, similar to AcrA.'	AcrE"
584,2,L084_2,AcrS,3000656,AcrS,0,9.480715363,6.285714286,22,3500000,0.404223228,99.25,663,268,268,2.7,b'AcrS is a repressor of the AcrAB efflux complex and is associated with the expression of AcrEF. AcrS is believed to regulate a switch between AcrAB and AcrEF efflux.'	AcrS
584,2,L084_2,CRP,3000518,CRP,0,13.54096141,8.571428571,30,3500000,0.745655608,100,633,472,547,5.7,CRP	b'CRP is a global regulator that represses MdtEF multidrug efflux pump expression.'
584,2,L084_2,ErmB,3000375,ErmB,0,44.36794798,33.14285714,116,3500000,0.998661312,99.33,747,746,757,18.2,"b'ErmB confers the MLSb phenotype. Similar to ErmC, expression of ErmB is inducible by erythromycin. The leader peptide causes attenuation of the mRNA and stabilizes the structure preventing further translation. When erythromycin is present, it binds the leader peptide causing a change in conformation allowing for the expression of ErmB.'	ErmB"
584,2,L084_2,ErmF,3000498,ErmF,0,108.4358837,86.85714286,304,3500000,1,99.88,801,801,1494,27.8,ErmF	b'ErmF confers the MLSb phenotype.'
584,2,L084_2,ErmQ,3000593,ErmQ,0,32.48431155,25.14285714,88,3500000,1,99.87,774,774,1149,10.2,b'ErmQ confers MLSb phenotype.'	ErmQ
584,2,L084_2,Escherichia_coli_LamB,3004126,Escherichia_coli_LamB,0,7.670182167,10.28571429,36,3500000,0.398210291,98.88,1341,534,534,4.7,"Escherichia coli LamB	b'LamB is a negative regulator for antibiotic resistance, it serves as a porin to influx antibiotic. When down-regulated, it increases resistance to chlortetracycline, ciprofloxacin, balofloxacin and nalidixic acid. It also interacts with Odp1, an energy metabolic enzyme, creating a complex that decreases in antibiotic-resistant strains.'"
584,2,L084_2,H_NS,3000676,H_NS,0,9.661835749,4,14,3500000,1,99.28,414,414,800,2.1,"H-NS	b'H-NS is a histone-like protein involved in global gene regulation in Gram-negative bacteria. It is a repressor of the membrane fusion protein genes acrE, mdtE, and emrK as well as nearby genes of many RND-type multidrug exporters.'"
584,2,L084_2,TolC,3000237,TolC,0,9.984639017,14.85714286,52,3500000,0.524193548,100,1488,780,780,5.6,b'TolC is a protein subunit of many multidrug efflux complexes in Gram negative bacteria. It is an outer membrane efflux protein and is constitutively open. Regulation of efflux activity is often at its periplasmic entrance by other components of the efflux complex.'	TolC
584,2,L084_2,acrA,3004043,acrA_2,0,10.05025126,12,42,3500000,0.694304858,100,1194,829,884,3.6,Escherichia coli acrA	b'AcrA is a subunit of the AcrAB-TolC multidrug efflux system that in E. coli.'
584,2,L084_2,ampC,3004290,ampC_2,0,9.070294785,10.28571429,36,3500000,0.486772487,100,1134,552,612,3.3,Escherichia coli ampC beta-lactamase	b'A class C ampC beta-lactamase (cephalosporinase) enzyme described in Escherichia coli shown clinically to confer resistance to penicillin-like and cephalosporin-class antibiotics.'
584,2,L084_2,bacA,3002986,bacA,0,9.732360097,8,28,3500000,0.397810219,100,822,327,327,5.4,bacA	b'The bacA gene product (BacA) recycles undecaprenyl pyrophosphate during cell wall biosynthesis which confers resistance to bacitracin.'
584,2,L084_2,baeR,3000828,baeR,0,10.27464928,7.428571429,26,3500000,0.301521438,100,723,218,250,3.9,b'BaeR is a response regulator that promotes the expression of MdtABC and AcrD efflux complexes.'	baeR
584,2,L084_2,cpxA,3000830,cpxA,0,9.98128509,13.71428571,48,3500000,0.795487627,99.09,1374,1093,1160,5,"b'CpxA is a membrane-localized sensor kinase that is activated by envelope stress. It starts a kinase cascade that activates CpxR, which promotes efflux complex expression.'	cpxA"
584,2,L084_2,dfrA14,3002859,dfrA14,0,34.30937592,16.57142857,58,3500000,1,100,483,483,656,11.4,dfrA14	b'dfrA14 is an integron-encoded dihydrofolate reductase found in Escherichia coli'
584,2,L084_2,dfrF,3002867,dfrF,0,45.02164502,22.28571429,78,3500000,1,100,495,495,858,11.7,b'dfrF is a chromosome-encoded dihydrofolate reductase found in Streptococcus pyogenes'	dfrF
584,2,L084_2,emrA,3000027,emrA,0,7.794422117,9.142857143,32,3500000,0.877237852,99.71,1173,1029,1052,4.1,"emrA	b'EmrA is a membrane fusion protein, providing an efflux pathway with EmrB and TolC between the inner and outer membranes of E. coli, a Gram-negative bacterium.'"
584,2,L084_2,emrK,3000206,emrK,0,8.658008658,9.142857143,32,3500000,0.706439394,98.93,1056,746,746,3.1,"emrK	b'emrK is a membrane fusion protein that is a homolog of EmrA. Together with the inner membrane transporter EmrY and the outer membrane channel TolC, it mediates multidrug efflux.'"
584,2,L084_2,emrR,3000516,emrR,0,10.76136669,5.714285714,20,3500000,0.495291902,100,531,263,269,6.8,emrR	b'EmrR is a negative regulator for the EmrAB-TolC multidrug efflux pump in E. coli. Mutations lead to EmrAB-TolC overexpression.'
584,2,L084_2,emrY,3000254,emrY,0,8.168569572,12.57142857,44,3500000,0.495126706,99.21,1539,762,795,4.2,emrY	b'emrY is a multidrug transport that moves substrates across the inner membrane of the Gram-negative E. coli. It is a homolog of emrB.'
584,2,L084_2,evgA,3000832,evgA,0,9.291521487,5.714285714,20,3500000,0.712195122,100,615,438,466,3.9,"evgA	b'EvgA, when phosphorylated, is a positive regulator for efflux protein complexes emrKY and mdtEF. While usually phosphorylated in a EvgS dependent manner, it can be phosphorylated in the absence of EvgS when overexpressed.'"
584,2,L084_2,gadX,3000508,gadX,0,11.77489177,9.714285714,34,3500000,0.706666667,99.66,825,583,741,4.7,b'GadX is an AraC-family regulator that promotes mdtEF expression to confer multidrug resistance.'	gadX
584,2,L084_2,kdpE,3003841,kdpE,0,13.48504003,9.142857143,32,3500000,0.89380531,99.5,678,606,606,6.4,kdpE	b'kdpE is a transcriptional activator that is part of the two-component system KdpD/KdpE that is studied for its regulatory role in potassium transport and has been identified as an adaptive regulator involved in the virulence and intracellular survival of pathogenic bacteria. kdpE regulates a range of virulence loci through direct promoter binding.'
584,2,L084_2,lnuC,3002837,lnuC,0,13.85281385,6.857142857,24,3500000,1,99.19,495,495,961,3.5,b'lnuC is a transposon-mediated nucleotidyltransferase found in Streptococcus agalactiae'	lnuC
584,2,L084_2,mdfA,3001328,mdfA,0,5.097902908,6.285714286,22,3500000,0.258718573,95.92,1233,319,319,3.2,b'Multidrug efflux pump in E. coli. This multidrug efflux system was originally identified as the Cmr/CmlA chloramphenicol exporter.'	Escherichia coli mdfA
584,2,L084_2,mdtE,3000795,mdtE,0,9.869232667,11.42857143,40,3500000,0.704663212,100,1158,816,903,4.4,mdtE	b'MdtE is the membrane fusion protein of the MdtEF multidrug efflux complex. It shares 70% sequence similarity with AcrA.'
584,2,L084_2,mdtG,3001329,mdtG,0,5.588543486,6.857142857,24,3500000,0.27791361,100,1227,341,341,2.3,"mdtG	b'The MdtG protein, also named YceE, appears to be a member of the major facilitator superfamily of transporters, and it has been reported, when overexpressed, to increase fosfomycin and deoxycholate resistances. mdtG is a member of the marA-soxS-rob regulon.'"
584,2,L084_2,mdtH,3001216,mdtH,0,7.089684509,8.571428571,30,3500000,0.560794045,100,1209,678,678,3.8,mdtH	b'Multidrug resistance protein MdtH'
584,2,L084_2,mdtM,3001214,mdtM,0,2.780674314,3.428571429,12,3500000,0.215733982,97.37,1233,266,266,3.4,b'Multidrug resistance protein MdtM'	mdtM
584,2,L084_2,mdtN,3003548,mdtN,0,6.090808416,6.285714286,22,3500000,0.460271318,98.95,1032,475,570,2,"mdtN	b'Multidrug resistance efflux pump. Could be involved in resistance to puromycin, acriflavine and tetraphenylarsonium chloride.'"
584,2,L084_2,mdtP,3003550,mdtP,0,9.348524686,13.71428571,48,3500000,0.702794819,99.81,1467,1031,1031,4.2,"b'Multidrug resistance efflux pump. Could be involved in resistance to puromycin, acriflavine and tetraphenylarsonium chloride'	mdtP"
584,2,L084_2,mipA,3004127,mipA,0,8.414610824,6.285714286,22,3500000,0.785809906,99.32,747,587,649,3.8,"b'MltA-interacting protein (mipA), is an antibiotic resistance-related outer membrane protein. Deletion of mipA increases kanamycin, nalidixic acid and streptomycin resistance.'	Escherichia coli mipA"
584,2,L084_2,mphA,3000316,mphA,0,26.2295082,24,84,3500000,1,99.78,915,915,1293,9,"b""The mphA gene encodes for resistance enzyme MPH(2')-I which preferentially inactivate 14-membered macrolides (e.g.erythromycin, telithromycin, roxithromycin) over 16-membered macrolides (e.g.tylosin, spiramycin). It phosphorylates macrolides at 2'-OH hydroxyl of desosamine sugar of macrolides in a GTP-dependent manner.""	mphA"
584,2,L084_2,nfsA,3003751,nfsA,1,7.903576368,5.714285714,20,3500000,1,99.86,723,723,779,3.3,Escherichia coli nfsA mutations conferring resistance to nitrofurantoin
584,2,L084_2,porin_OmpC,3004114,porin_OmpC,0,4.658385093,5.142857143,18,3500000,0.341485507,99.73,1104,377,377,4,"b'In the presence of antibiotic stress, there is a coupled down-regulation of the porin OmpC with the OmpF. Mutants both lacking both OmpC and OmpF proteins are resistant to cephaloridine and cefazolin. Analyses of genes involved in the increased resistance to tetracycline suggest that the up-regulation of efflux pump genes is accompanied by a decrease of OmpF and OmpC synthesis. Homologs of OmpC have been identified in Escherichia coli, Salmonella enterica, Enterobacter aerogenes and Serratia marcescens.'	porin OmpC"
584,2,L084_2,sul2,3000412,sul2,0,153.3613445,125.1428571,438,3500000,1,100,816,816,1016,54.2,"b'Sul2 is a sulfonamide resistant dihydropteroate synthase of Gram-negative bacteria, usually found on small plasmids.'	sul2"
584,2,L084_2,tet44,3000556,tet44,0,2.377237947,4.571428571,16,3500000,0.242329693,98.93,1923,466,630,1.3,"tet44	b'Tet44 is a tetracycline resistance gene found in Campylobacter fetus, and binds to the ribosome to confer antibiotic resistance as a ribosomal protection protein.'"
584,2,L084_2,tetA_P_,3000180,tetA_P_,0,1.809750028,2.285714286,8,3500000,0.186064925,93.62,1263,235,240,2.8,"tetA(P)	b'TetA(P) is a inner membrane tetracycline efflux protein found on the same operon as the ribosomal protection protein TetB(P). It is found in Clostridium, a Gram-positive bacterium.'"
584,2,L084_2,tetW,3000194,tet-,0,107.4404762,206.2857143,722,3500000,0.98125,99.95,1920,1884,2720,34.5,tetW	b'TetW is a ribosomal protection protein. It is associated with both conjugative and non conjugative DNA and has been found strains of C. difficile.'
584,2,L084_2,tetX,3000205,tetX,0,89.60705105,104.5714286,366,3500000,1,99.91,1167,1167,1817,26.9,tetX	b'TetX is a flavin-dependent monooxygenase conferring resistance to tetracycline antibiotics. TetX hydroxylates position 11a of the tetraketide group thus inactivating the antibiotic.'
584,2,L084_2,tet_40_,3000567,tet_40_,0,36.5040365,44.57142857,156,3500000,1,97.05,1221,1221,1657,12.7,b'Tet40 is a tetracycline efflux pump found in the Gram-positive Clostridium. It is similar to tetA(P).'	tet(40)
584,2,L084_2,ugd,3003577,ugd,0,7.34484025,8.571428571,30,3500000,0.562982005,100,1167,657,737,3.7,"ugd	b'PmrE is required for the synthesis and transfer of 4-amino-4-deoxy-L-arabinose (Ara4N) to Lipid A, which allows gram-negative bacteria to resist the antimicrobial activity of cationic antimicrobial peptides and antibiotics such as polymyxin'"
584,3,L084_3,AAC_6___Ie_APH_2____Ia,3002597,AAC_6___Ie_APH_2____Ia,0,2.777777778,4,14,3500000,0.223611111,100,1440,322,322,1.9,"b""AAC(6')-Ie-APH(2'')-Ia is an aminoglycoside acetyltransferase encoded by plasmids and transposons in S. aureus, E. faecalis, E. faecium and Staphylococcus warneri""	AAC(6')-Ie-APH(2'')-Ia"
584,3,L084_3,ANT_6__Ia,3002626,ANT_6__Ia,0,45.63492063,39.42857143,138,3500000,1,100,864,864,1189,12.9,"ANT(6)-Ia	b'ANT(6)-Ia is an aminoglycoside nucleotidyltransferase gene encoded by plasmids and chromosomes in Staphylococcus epidermidis, E. faecium, Streptococcus suis, S. aureus, E. faecalis and Streptococcus mitis'"
584,3,L084_3,CblA_1,3002999,CblA_1,0,8.337341671,7.428571429,26,3500000,0.362514029,99.69,891,323,374,3.4,b'CblA-1 beta-lactamase is a class A beta-lactamase found in Bacteroides uniformis that is species-specific.'	CblA-1
584,3,L084_3,ErmB,3000375,ErmB,0,7.649646204,5.714285714,20,3500000,0.520749665,99.49,747,389,389,2.7,"ErmB	b'ErmB confers the MLSb phenotype. Similar to ErmC, expression of ErmB is inducible by erythromycin. The leader peptide causes attenuation of the mRNA and stabilizes the structure preventing further translation. When erythromycin is present, it binds the leader peptide causing a change in conformation allowing for the expression of ErmB.'"
584,3,L084_3,ErmF,3000498,ErmF,0,37.09648653,29.71428571,104,3500000,1,99.88,801,801,1159,11.4,ErmF	b'ErmF confers the MLSb phenotype.'
584,3,L084_3,ErmT,3000595,ErmT,0,3.109815355,2.285714286,8,3500000,0.378231293,100,735,278,278,1.6,b'ErmT confers MLSb phenotype.'	ErmT
584,3,L084_3,lnuC,3002837,lnuC,0,87.73448773,43.42857143,152,3500000,1,99.19,495,495,870,22.9,b'lnuC is a transposon-mediated nucleotidyltransferase found in Streptococcus agalactiae'	lnuC
584,3,L084_3,sul2,3000412,sul2,0,66.52661064,54.28571429,190,3500000,1,100,816,816,1237,19.6,"b'Sul2 is a sulfonamide resistant dihydropteroate synthase of Gram-negative bacteria, usually found on small plasmids.'	sul2"
584,3,L084_3,tet32,3000196,tet32,0,38.98809524,74.85714286,262,3500000,0.908333333,98.8,1920,1744,1809,14.1,"tet32	b'Tet32 is a tetracycline resistance gene similar to Tet(O), and binds to the ribosome to confer tetracycline resistance as a ribosomal protection protein.'"
584,3,L084_3,tetM,3000186,tetM,0,8.928571429,17.14285714,60,3500000,0.609375,96.24,1920,1170,1401,5.4,b'TetM is a ribosomal protection protein that confers tetracycline resistance. It is found on transposable DNA elements and its horizontal transfer between bacterial species has been documented.'	tetM
584,3,L084_3,tetW,3000194,tet-,0,251.7857143,483.4285714,1692,3500000,1,99.95,1920,1920,2511,86.8,tetW	b'TetW is a ribosomal protection protein. It is associated with both conjugative and non conjugative DNA and has been found strains of C. difficile.'
584,3,L084_3,tetX,3000205,tetX,0,44.55869751,52,182,3500000,1,99.91,1167,1167,1388,16.2,b'TetX is a flavin-dependent monooxygenase conferring resistance to tetracycline antibiotics. TetX hydroxylates position 11a of the tetraketide group thus inactivating the antibiotic.'	tetX
584,3,L084_3,tet_40_,3000567,tet_40_,0,7.02000702,8.571428571,30,3500000,0.307944308,98.4,1221,376,376,3.7,tet(40)	b'Tet40 is a tetracycline efflux pump found in the Gram-positive Clostridium. It is similar to tetA(P).'
584,3,L084_3,tet_L_,3000179,tet_L_,0,6.224712107,8.571428571,30,3500000,0.382716049,100,1377,527,527,3.5,b'TetL is a tetracycline efflux protein found in many species of Gram-negative and Gram-positive bacteria.'	tet(L)
585,1,L085_1,ANT_6__Ia,3002626,ANT_6__Ia,0,6.613756614,5.714285714,20,3500000,0.56712963,100,864,490,515,4.3,"ANT(6)-Ia	b'ANT(6)-Ia is an aminoglycoside nucleotidyltransferase gene encoded by plasmids and chromosomes in Staphylococcus epidermidis, E. faecium, Streptococcus suis, S. aureus, E. faecalis and Streptococcus mitis'"
585,1,L085_1,APH_3___IIIa,3002647,APH_3___IIIa,0,64.69002695,51.42857143,180,3500000,1,100,795,795,1257,20.7,"APH(3')-IIIa	b""APH(3')-IIIa is a plasmid-encoded aminoglycoside phosphotransferase in S. aureus and Enterococcus spp."""
585,1,L085_1,AcrF,3000502,AcrF,0,0.736139867,2.285714286,8,3500000,0.122383253,99.74,3105,380,380,1.2,"b'AcrF is a inner membrane transporter, similar to AcrB.'	AcrF"
585,1,L085_1,CMY_44,3002055,CMY_101+,0,11.58982111,13.14285714,46,3500000,0.507936508,97.92,1134,576,630,5.2,b'CMY-44 is a beta-lactamase found in Escherichia coli'	CMY-44
585,1,L085_1,Campylobacter_coli_chloramphenicol,3004454,Campylobacter_coli_chloramphenicol,0,7.326007326,4.571428571,16,3500000,0.605769231,98.15,624,378,536,4.2,Campylobacter coli chloramphenicol acetyltransferase	b'A chloramphenicol resistance determinant described in Campylobacter coli.'
585,1,L085_1,CfxA3,3003003,CfxA-,0,284.5312038,274.8571429,962,3500000,1,100,966,966,1421,97.5,b'cfxA3 beta-lactamase is a class A beta-lactamase found in Capnocytophaga ochracea'	CfxA3
585,1,L085_1,ErmB,3000375,ErmB,0,42.07305412,31.42857143,110,3500000,1,99.46,747,747,1085,13.8,"ErmB	b'ErmB confers the MLSb phenotype. Similar to ErmC, expression of ErmB is inducible by erythromycin. The leader peptide causes attenuation of the mRNA and stabilizes the structure preventing further translation. When erythromycin is present, it binds the leader peptide causing a change in conformation allowing for the expression of ErmB.'"
585,1,L085_1,ErmF,3000498,ErmF,0,65.63224541,52.57142857,184,3500000,1,99.88,801,801,1340,20.3,b'ErmF confers the MLSb phenotype.'	ErmF
585,1,L085_1,Escherichia_coli_LamB,3004126,Escherichia_coli_LamB,0,5.539576009,7.428571429,26,3500000,0.367636092,95.94,1341,493,692,5,"Escherichia coli LamB	b'LamB is a negative regulator for antibiotic resistance, it serves as a porin to influx antibiotic. When down-regulated, it increases resistance to chlortetracycline, ciprofloxacin, balofloxacin and nalidixic acid. It also interacts with Odp1, an energy metabolic enzyme, creating a complex that decreases in antibiotic-resistant strains.'"
585,1,L085_1,Escherichia_coli_UhpA,3003893,Escherichia_coli_UhpA_1,0,3.867536862,2.285714286,8,3500000,0.345177665,100,591,204,289,2.1,"b'uhpA is a positive activator of the fosfomycin importer uhpT, thus mutations to uhpA confer fosfomycin resistance by reducing uhpT expression. Both knockout and amino acid substitution mutations have been found that confer resistance, with the Protein Knockout model describing the large, knockout mutations causing loss of function of the gene, and the Protein Variant model describing the amino acid substitutions.'	Escherichia coli UhpA with mutation conferring resistance to fosfomycin"
585,1,L085_1,FosA6,3004111,FosA-,0,156.462585,65.71428571,230,3500000,1,99.29,420,420,1004,33.5,FosA6	b'fosA6 is a plasmid-encoded enzyme that confers resistance to fosfomycin in Escherichia coli by breaking the epoxide ring of the molecule.'
585,1,L085_1,H_NS,3000676,H_NS,0,34.50655625,14.28571429,50,3500000,0.516908213,90.65,414,214,481,10.6,"b'H-NS is a histone-like protein involved in global gene regulation in Gram-negative bacteria. It is a repressor of the membrane fusion protein genes acrE, mdtE, and emrK as well as nearby genes of many RND-type multidrug exporters.'	H-NS"
585,1,L085_1,Klebsiella_pneumoniae_OmpK35,3003966,Klebsiella_pneumoniae_OmpK35,0,119.46533,81.71428571,286,3500000,1,99.56,684,684,1175,35.6,"Klebsiella pneumoniae OmpK35	b'Klebsiella pneumoniae outer membrane porin protein. In beta-lactam-resistant Klebsiella, this porin is often deleted, limiting diffusion of the antibiotic into the cell. Klebsiella strains expressing OmpK35 are often beta-lactam sensitive even in the presence of beta-lactamases because of an inefficient mechanism.'"
585,1,L085_1,Klebsiella_pneumoniae_OmpK37,3004122,Klebsiella_pneumoniae_OmpK37,0,109.7142857,123.4285714,432,3500000,1,95.41,1125,1125,1474,35.4,"b'Klebsiella pneumoniae outer membrane porin protein. Is preferentially detected in porin-deficient strains. Functional characterization of this new porin revealed a narrower pore than those of porins OmpK35 and OmpK36, which did not allow penetration by certain \xce\xb2-lactams. Also, when a resistant strain expresses porin OmpK37 is less susceptible to cefotaxime and cefoxitin than when it is expressing either OmpK36 or OmpK35.'	Klebsiella pneumoniae OmpK37"
585,1,L085_1,OXA_347,3001777,OXA_347,0,27.01298701,22.28571429,78,3500000,1,100,825,825,1445,7.9,OXA-347	b'OXA-347 is a beta-lactamase found in Enterobacteriaceae'
585,1,L085_1,SAT_4,3002897,SAT_4,0,23.15180216,12.57142857,44,3500000,1,99.82,543,543,910,7.2,"SAT-4	b'SAT-4 is a plasmid-mediated streptothricin acetyltransferase and streptothricin (a nucleoside antibiotic) resistant determinant. Originally described from a Campylobacter coli BE/G4 plasmid gene sequence by Jacob et al, 1994.'"
585,1,L085_1,SHV_36,3001094,LEN_1+,0,187.1577899,161.1428571,564,3500000,1,100,861,861,1464,32.8,SHV-36	b'SHV-36 is a beta-lactamase found in Klebsiella pneumoniae.'
585,1,L085_1,acrA,3004041,acrA,0,142.7377969,170.8571429,598,3500000,1,97.83,1197,1197,1734,51.3,"b'AcrA is a subunit of the AcrAB multidrug efflux system that in K. pneumoniae, which is encoded by the acrRAB operon.'	Klebsiella pneumoniae acrA"
585,1,L085_1,dfrF,3002867,dfrF,0,21.93362193,10.85714286,38,3500000,1,100,495,495,707,6.9,b'dfrF is a chromosome-encoded dihydrofolate reductase found in Streptococcus pyogenes'	dfrF
585,1,L085_1,emrB,3000074,emrB,0,7.797270955,12,42,3500000,0.435347628,100,1539,670,670,2.2,"emrB	b'emrB is a translocase in the emrB -TolC efflux protein in E. coli. It recognizes substrates including carbonyl cyanide m-chlorophenylhydrazone (CCCP), nalidixic acid, and thioloactomycin.'"
585,1,L085_1,kdpE,3003841,kdpE,0,2.528445006,1.714285714,6,3500000,0.3820059,100,678,259,456,1.6,b'kdpE is a transcriptional activator that is part of the two-component system KdpD/KdpE that is studied for its regulatory role in potassium transport and has been identified as an adaptive regulator involved in the virulence and intracellular survival of pathogenic bacteria. kdpE regulates a range of virulence loci through direct promoter binding.'	kdpE
585,1,L085_1,mdtB,3000793,mdtB,0,0.731896985,2.285714286,8,3500000,0.132244637,99.62,3123,413,406,1.4,b'MdtB is a transporter that forms a heteromultimer complex with MdtC to form a multidrug transporter. MdtBC is part of the MdtABC-TolC efflux complex.'	mdtB
585,1,L085_1,oqxA,3003922,oqxA,0,68.02721088,80,280,3500000,1,96.51,1176,1176,1851,22.6,oqxA	b'RND efflux pump conferring resistance to fluoroquinolone'
585,1,L085_1,oqxB,3003923,oqxB,0,57.99465362,182.8571429,640,3500000,1,97.56,3153,3153,3850,24.8,b'RND efflux pump conferring resistance to fluoroquinolone'	oqxB
585,1,L085_1,tetO,3000190,tetO,0,43.1547619,82.85714286,290,3500000,1,99.79,1920,1920,2470,17.1,tetO	b'TetO is a ribosomal protection protein. It is associated with conjugative plasmids.'
585,1,L085_1,tetQ,3000191,tetQ,0,147.6335215,291.4285714,1020,3500000,1,97.42,1974,1974,2461,61.6,tetQ	b'TetQ is a ribosomal protection protein. Its gene is associated with a conjugative transposon and has been found in both Gram-positive and Gram-negative bacteria.'
585,1,L085_1,tetW,3000194,tet-,0,33.33333333,64,224,3500000,1,99.95,1920,1920,2199,15.2,tetW	b'TetW is a ribosomal protection protein. It is associated with both conjugative and non conjugative DNA and has been found strains of C. difficile.'
585,1,L085_1,tet_40_,3000567,tet_40_,0,18.25201825,22.28571429,78,3500000,1,99.26,1221,1221,1797,5.9,tet(40)	b'Tet40 is a tetracycline efflux pump found in the Gram-positive Clostridium. It is similar to tetA(P).'
585,1,L085_1,vanD,3000005,vanD,0,4.983388704,5.142857143,18,3500000,0.726744186,96.13,1032,750,750,2.4,"vanD	b'VanD is a D-Ala-D-Ala ligase homolog similar to VanA, and can synthesize D-Ala-D-Lac, an alternative substrate for peptidoglycan synthesis that reduces vancomycin binding affinity. It is associated with both vancomycin and teicoplanin resistance.'"
585,1,L085_1,vanHA,3002942,vanHA,0,1.769128704,1.714285714,6,3500000,0.198142415,100,969,192,294,2,"b'vanHA, also known as vanH, is a vanH variant in the vanA gene cluster'	vanHA"
585,1,L085_1,vgaC,3002831,vgaC,0,410.6369821,94.85714286,332,3500000,1,98.7,231,231,679,68.8,b'vgaC is an ABC-F subfamily protein expressed in staphylococci that confers resistance to streptogramin A antibiotics and related compounds. It is associated with plasmid DNA.'	vgaC
585,3,L085_3,AAC_6___Ie_APH_2____Ia,3002597,AAC_6___Ie_APH_2____Ia,0,117.0634921,168.5714286,590,3500000,1,99.92,1440,1440,1926,42.7,"b""AAC(6')-Ie-APH(2'')-Ia is an aminoglycoside acetyltransferase encoded by plasmids and transposons in S. aureus, E. faecalis, E. faecium and Staphylococcus warneri""	AAC(6')-Ie-APH(2'')-Ia"
585,3,L085_3,AAC_6___Ii,3002556,AAC_6___Ii,0,103.0444965,56.57142857,198,3500000,1,99.64,549,549,950,28.4,"AAC(6')-Ii	b""AAC(6')-Ii is a chromosomal-encoded aminoglycoside acetyltransferase in Enterococcus spp."""
585,3,L085_3,ACT_17,3001838,ACT_-_1,0,199.9501371,229.1428571,802,3500000,1,99.56,1146,1146,1626,69.3,b'ACT-17 is a beta-lactamase. From the Lahey list of ACT beta-lactamases.'	ACT-17
585,3,L085_3,ANT_9__Ia,3002630,ANT_9__Ia,0,196.3145411,153.7142857,538,3500000,1,100,783,783,1590,47.3,"b'ANT(9)-Ia is an aminoglycoside nucleotidyltransferase encoded by plasmids and transposons in S. aureus, Enterococcus spp., Staphylococcus sciuri and E. faecalis'	ANT(9)-Ia"
585,3,L085_3,APH_3___IIIa,3002647,APH_3___IIIa,0,224.2587601,178.2857143,624,3500000,1,100,795,795,1230,68.8,"b""APH(3')-IIIa is a plasmid-encoded aminoglycoside phosphotransferase in S. aureus and Enterococcus spp.""	APH(3')-IIIa"
585,3,L085_3,CfxA3,3003003,CfxA-,0,398.1070689,384.5714286,1346,3500000,1,99.9,966,966,1252,124.1,CfxA3	b'cfxA3 beta-lactamase is a class A beta-lactamase found in Capnocytophaga ochracea'
585,3,L085_3,ErmA,3000347,ErmA,0,184.2310695,134.8571429,472,3500000,1,99.86,732,732,1311,50.7,"b'ErmA confers the MLSb phenotype. Similar to ErmC, Expression of ErmA is inducible by erythromycin. The leader peptide causes attenuation of the mRNA and stabilizes the structure preventing further translation. When erythromycin is present, it binds the leader peptide causing a change in conformation allowing for the expression of ErmA.'	ErmA"
585,3,L085_3,ErmB,3000375,ErmB,0,216.4849876,161.7142857,566,3500000,1,99.2,747,747,1141,67.9,"ErmB	b'ErmB confers the MLSb phenotype. Similar to ErmC, expression of ErmB is inducible by erythromycin. The leader peptide causes attenuation of the mRNA and stabilizes the structure preventing further translation. When erythromycin is present, it binds the leader peptide causing a change in conformation allowing for the expression of ErmB.'"
585,3,L085_3,ErmF,3000498,ErmF,0,170.5011593,136.5714286,478,3500000,1,99.88,801,801,1341,47.6,b'ErmF confers the MLSb phenotype.'	ErmF
585,3,L085_3,ErmT,3000595,ErmT,0,12.43926142,9.142857143,32,3500000,0.653061224,99.79,735,480,480,5.8,b'ErmT confers MLSb phenotype.'	ErmT
585,3,L085_3,Escherichia_coli_LamB,3004126,Escherichia_coli_LamB,0,2.556727389,3.428571429,12,3500000,0.173750932,90.13,1341,233,236,6.5,"Escherichia coli LamB	b'LamB is a negative regulator for antibiotic resistance, it serves as a porin to influx antibiotic. When down-regulated, it increases resistance to chlortetracycline, ciprofloxacin, balofloxacin and nalidixic acid. It also interacts with Odp1, an energy metabolic enzyme, creating a complex that decreases in antibiotic-resistant strains.'"
585,3,L085_3,FosA2,3002804,FosA2,0,24.14486922,10.28571429,36,3500000,0.504694836,94.42,426,215,397,12.8,b'An enzyme that confers resistance to fosfomycin in Enterobacter cloacae by breaking the epoxide ring of the molecule. It depends on the cofactors Manganese (II) and Potassium and uses Glutathione (GSH) as the nucleophilic molecule.'	FosA2
585,3,L085_3,OXA_347,3001777,OXA_347,0,177.3160173,146.2857143,512,3500000,1,100,825,825,1188,49.7,OXA-347	b'OXA-347 is a beta-lactamase found in Enterobacteriaceae'
585,3,L085_3,SAT_4,3002897,SAT_4,0,183.109708,99.42857143,348,3500000,1,99.82,543,543,1183,40.3,"b'SAT-4 is a plasmid-mediated streptothricin acetyltransferase and streptothricin (a nucleoside antibiotic) resistant determinant. Originally described from a Campylobacter coli BE/G4 plasmid gene sequence by Jacob et al, 1994.'	SAT-4"
585,3,L085_3,dfrG,3002868,dfrG,0,106.7125645,53.14285714,186,3500000,1,100,498,498,953,27.3,b'dfrG is a plasmid-encoded dihydrofolate reductase found in Staphylococcus aureus'	dfrG
585,3,L085_3,eatAv,3003761,eatAv,1,37.6390077,56.57142857,198,3500000,1,93.95,1503,1503,1967,14.1,eatAv
585,3,L085_3,efmA,3003954,efmA,0,100.7881008,129.7142857,454,3500000,1,100,1287,1287,1860,34.6,efmA	b'efmA is an MFS transporter permease in E. faecium.'
585,3,L085_3,marA,3000263,marA,0,14.88095238,5.714285714,20,3500000,0.536458333,90.29,384,206,412,6.7,"b'In the presence of antibiotic stress, E. coli overexpresses the global activator protein MarA, which besides inducing MDR efflux pump AcrAB, also down- regulates synthesis of the porin OmpF.'	marA"
585,3,L085_3,msrC,3002819,msrC,0,46.36337294,68.57142857,240,3500000,1,94.46,1479,1479,1872,18.3,b'msrC is a chromosomal-encoded ABC-F subfamily protein expressed in Enterococcus faecium that confers resistance to erythromycin and other macrolide and streptogramin B antibiotics.'	msrC
585,3,L085_3,tetO,3000190,tetO,0,11.01190476,21.14285714,74,3500000,1,99.74,1920,1920,2249,4.5,tetO	b'TetO is a ribosomal protection protein. It is associated with conjugative plasmids.'
585,3,L085_3,tetQ,3000191,tetQ,0,242.8716167,479.4285714,1678,3500000,1,97.37,1974,1974,2486,92.4,tetQ	b'TetQ is a ribosomal protection protein. Its gene is associated with a conjugative transposon and has been found in both Gram-positive and Gram-negative bacteria.'
585,3,L085_3,tetS,3000192,tetS,0,152.796321,294.2857143,1030,3500000,1,100,1926,1926,2812,50.6,tetS	b'Tet(S) is a ribosomal protection protein found in Gram-positive and Gram-negative strains. It is similar to tet(M) and tet(O).'
585,3,L085_3,tet_40_,3000567,tet_40_,0,1.872001872,2.285714286,8,3500000,0.197379197,100,1221,241,363,1.7,tet(40)	b'Tet40 is a tetracycline efflux pump found in the Gram-positive Clostridium. It is similar to tetA(P).'
585,3,L085_3,tet_L_,3000179,tet_L_,0,9.959539371,13.71428571,48,3500000,0.65577342,100,1377,903,903,5.3,b'TetL is a tetracycline efflux protein found in many species of Gram-negative and Gram-positive bacteria.'	tet(L)
585,3,L085_3,vanA,3000010,vanA,0,29.34662237,30.28571429,106,3500000,1,100,1032,1032,1363,10.2,"b'VanA is a D-Ala-D-Ala ligase homolog that synthesizes D-Ala-D-Lac, an alternative substrate for peptidoglycan synthesis that reduces vancomycin binding affinity. It has been isolated from VREs. It is associated with both vancomycin and teicoplanin resistance.'	vanA"
585,3,L085_3,vanHA,3002942,vanHA,0,33.02373581,32,112,3500000,1,100,969,969,1221,12.3,"vanHA	b'vanHA, also known as vanH, is a vanH variant in the vanA gene cluster'"
585,3,L085_3,vanRA,3002919,vanRA,0,31.19868637,21.71428571,76,3500000,1,100,696,696,1037,10.1,"b'vanRA, also known as vanR, is a vanR variant found in the vanA gene cluster'	vanRA"
585,3,L085_3,vanSA,3002931,vanSA,0,31.66357452,36.57142857,128,3500000,0.96969697,100,1155,1120,1280,13.2,"b'vanSA, also known as vanS, is a vanS variant found in the vanA gene cluster'	vanSA"
585,3,L085_3,vanXA,3002949,vanXA,0,44.10039878,26.85714286,94,3500000,1,100,609,609,1037,12.4,"b'vanXA, also known as vanX, is a vanX variant found in the vanA gene cluster'	vanXA"
585,3,L085_3,vanYA,3002955,vanYA,0,36.96741855,33.71428571,118,3500000,1,99.89,912,912,1081,14,"vanYA	b'vanYA, also known as vanY, is a vanY variant found in the vanA gene cluster'"
585,3,L085_3,vanZA,3002962,vanZA,0,39.97648442,19.42857143,68,3500000,1,100,486,486,1062,8.8,"b'vanZA, also known as vanZ, is a vanZ variant found in the vanA gene cluster'	vanZA"
586,1,L086_1,AcrE,3000499,AcrE,0,12.33654083,14.28571429,50,3500000,1,100,1158,1158,1432,5.2,"b'AcrE is a membrane fusion protein, similar to AcrA.'	AcrE"
586,1,L086_1,AcrF,3000502,AcrF,0,13.2505176,41.14285714,144,3500000,0.957165862,99.97,3105,2972,3059,6.8,"AcrF	b'AcrF is a inner membrane transporter, similar to AcrB.'"
586,1,L086_1,AcrS,3000656,AcrS,0,12.92824822,8.571428571,30,3500000,1,99.85,663,663,1103,4.1,AcrS	b'AcrS is a repressor of the AcrAB efflux complex and is associated with the expression of AcrEF. AcrS is believed to regulate a switch between AcrAB and AcrEF efflux.'
586,1,L086_1,CMY_44,3002055,CMY_101+,0,5.039052658,5.714285714,20,3500000,0.389770723,94.8,1134,442,442,2,CMY-44	b'CMY-44 is a beta-lactamase found in Escherichia coli'
586,1,L086_1,CRP,3000518,CRP,0,18.95734597,12,42,3500000,1,99.84,633,633,797,6.9,b'CRP is a global regulator that represses MdtEF multidrug efflux pump expression.'	CRP
586,1,L086_1,ErmB,3000375,ErmB,0,94.09064831,70.28571429,246,3500000,1,99.46,747,747,883,35.4,"b'ErmB confers the MLSb phenotype. Similar to ErmC, expression of ErmB is inducible by erythromycin. The leader peptide causes attenuation of the mRNA and stabilizes the structure preventing further translation. When erythromycin is present, it binds the leader peptide causing a change in conformation allowing for the expression of ErmB.'	ErmB"
586,1,L086_1,Escherichia_coli_LamB,3004126,Escherichia_coli_LamB,0,15.34036433,20.57142857,72,3500000,1,98.51,1341,1341,1671,6.4,"b'LamB is a negative regulator for antibiotic resistance, it serves as a porin to influx antibiotic. When down-regulated, it increases resistance to chlortetracycline, ciprofloxacin, balofloxacin and nalidixic acid. It also interacts with Odp1, an energy metabolic enzyme, creating a complex that decreases in antibiotic-resistant strains.'	Escherichia coli LamB"
586,1,L086_1,H_NS,3000676,H_NS,0,16.563147,6.857142857,24,3500000,1,99.28,414,414,635,5,"H-NS	b'H-NS is a histone-like protein involved in global gene regulation in Gram-negative bacteria. It is a repressor of the membrane fusion protein genes acrE, mdtE, and emrK as well as nearby genes of many RND-type multidrug exporters.'"
586,1,L086_1,PmrF,3003578,PmrF,0,13.56332006,13.14285714,46,3500000,0.851393189,100,969,825,929,4.8,"PmrF	b'PmrF is required for the synthesis and transfer of 4-amino-4-deoxy-L-arabinose (Ara4N) to Lipid A, which allows gram-negative bacteria to resist the antimicrobial activity of cationic antimicrobial peptides and antibiotics such as polymyxin. pmrF corresponds to 1 locus in Pseudomonas aeruginosa PAO1 and 1 locus in Pseudomonas aeruginosa LESB58.'"
586,1,L086_1,TolC,3000237,TolC,0,8.832565284,13.14285714,46,3500000,0.727150538,100,1488,1082,1217,4.4,TolC	b'TolC is a protein subunit of many multidrug efflux complexes in Gram negative bacteria. It is an outer membrane efflux protein and is constitutively open. Regulation of efflux activity is often at its periplasmic entrance by other components of the efflux complex.'
586,1,L086_1,acrA,3004043,acrA_2,0,10.05025126,12,42,3500000,0.50921273,100,1194,608,710,5.3,Escherichia coli acrA	b'AcrA is a subunit of the AcrAB-TolC multidrug efflux system that in E. coli.'
586,1,L086_1,acrD,3000491,acrD,0,11.01018442,34.28571429,120,3500000,1,100,3114,3114,3464,5.2,"b'AcrD is an aminoglycoside efflux pump expressed in E. coli. Its expression can be induced by indole, and is regulated by baeRS and cpxAR.'	acrD"
586,1,L086_1,ampC,3004290,ampC_2,0,10.58201058,12,42,3500000,0.802469136,100,1134,910,1117,3.7,Escherichia coli ampC beta-lactamase	b'A class C ampC beta-lactamase (cephalosporinase) enzyme described in Escherichia coli shown clinically to confer resistance to penicillin-like and cephalosporin-class antibiotics.'
586,1,L086_1,bacA,3002986,bacA,0,9.732360097,8,28,3500000,0.789537713,100,822,649,716,4.8,bacA	b'The bacA gene product (BacA) recycles undecaprenyl pyrophosphate during cell wall biosynthesis which confers resistance to bacitracin.'
586,1,L086_1,baeS,3000829,baeS,0,9.768009768,13.71428571,48,3500000,0.857549858,99.75,1404,1204,1204,5,"b'BaeS is a sensor kinase in the BaeSR regulatory system. While it phosphorylates BaeR to increase its activity, BaeS is not necessary for overexpressed BaeR to confer resistance.'	baeS"
586,1,L086_1,cpxA,3000830,cpxA,0,12.06071948,16.57142857,58,3500000,1,98.86,1374,1374,1455,5.4,"b'CpxA is a membrane-localized sensor kinase that is activated by envelope stress. It starts a kinase cascade that activates CpxR, which promotes efflux complex expression.'	cpxA"
586,1,L086_1,dfrF,3002867,dfrF,0,72.72727273,36,126,3500000,1,99.6,495,495,1005,18.4,dfrF	b'dfrF is a chromosome-encoded dihydrofolate reductase found in Streptococcus pyogenes'
586,1,L086_1,emrA,3000027,emrA,0,14.12739009,16.57142857,58,3500000,1,100,1173,1173,1472,5.4,"b'EmrA is a membrane fusion protein, providing an efflux pathway with EmrB and TolC between the inner and outer membranes of E. coli, a Gram-negative bacterium.'	emrA"
586,1,L086_1,emrE,3004039,emrE_1,0,15.44401544,5.142857143,18,3500000,1,99.4,333,333,648,3.9,b'Member of the small MDR (multidrug resistance) family of transporters	in Escherichia coli this protein provides resistance against a number of positively charged compounds including ethidium bromide and erythromycin	proton-dependent secondary transporter which exchanges protons for compound translocation'	Escherichia coli emrE
586,1,L086_1,emrK,3000206,emrK,0,16.77489177,17.71428571,62,3500000,1,100,1056,1056,1486,6.2,"b'emrK is a membrane fusion protein that is a homolog of EmrA. Together with the inner membrane transporter EmrY and the outer membrane channel TolC, it mediates multidrug efflux.'	emrK"
586,1,L086_1,emrR,3000516,emrR,0,11.83750336,6.285714286,22,3500000,0.433145009,100,531,230,522,2.5,emrR	b'EmrR is a negative regulator for the EmrAB-TolC multidrug efflux pump in E. coli. Mutations lead to EmrAB-TolC overexpression.'
586,1,L086_1,eptA,3003576,eptA,0,18.07438304,29.71428571,104,3500000,1,100,1644,1644,1982,7.7,"eptA	b'PmrC mediates the modification of Lipid A by the addition of 4-amino-4-deoxy-L-arabinose (L-Ara4N) and phosphoethanolamine, resulting in a less negative cell membrane and decreased binding of polymyxin B.'"
586,1,L086_1,evgA,3000832,evgA,0,13.00813008,8,28,3500000,0.517073171,100,615,318,461,4.1,"evgA	b'EvgA, when phosphorylated, is a positive regulator for efflux protein complexes emrKY and mdtEF. While usually phosphorylated in a EvgS dependent manner, it can be phosphorylated in the absence of EvgS when overexpressed.'"
586,1,L086_1,gadX,3000508,gadX,0,17.31601732,14.28571429,50,3500000,1,100,825,825,1163,6.1,b'GadX is an AraC-family regulator that promotes mdtEF expression to confer multidrug resistance.'	gadX
586,1,L086_1,kdpE,3003841,kdpE,0,5.056890013,3.428571429,12,3500000,0.890855457,100,678,604,650,2.3,kdpE	b'kdpE is a transcriptional activator that is part of the two-component system KdpD/KdpE that is studied for its regulatory role in potassium transport and has been identified as an adaptive regulator involved in the virulence and intracellular survival of pathogenic bacteria. kdpE regulates a range of virulence loci through direct promoter binding.'
586,1,L086_1,lnuC,3002837,lnuC,0,558.7301587,276.5714286,968,3500000,1,99.19,495,495,1174,115.6,b'lnuC is a transposon-mediated nucleotidyltransferase found in Streptococcus agalactiae'	lnuC
586,1,L086_1,marA,3000263,marA,0,10.41666667,4,14,3500000,1,100,384,384,667,2.5,"marA	b'In the presence of antibiotic stress, E. coli overexpresses the global activator protein MarA, which besides inducing MDR efflux pump AcrAB, also down- regulates synthesis of the porin OmpF.'"
586,1,L086_1,mdfA,3001328,mdfA,0,8.342022941,10.28571429,36,3500000,0.523114355,98.91,1233,645,647,3.7,Escherichia coli mdfA	b'Multidrug efflux pump in E. coli. This multidrug efflux system was originally identified as the Cmr/CmlA chloramphenicol exporter.'
586,1,L086_1,mdtA,3000792,mdtA,0,6.868131868,8.571428571,30,3500000,0.975160256,99.92,1248,1217,1416,3.2,mdtA	b'MdtA is the membrane fusion protein of the multidrug efflux complex mdtABC.'
586,1,L086_1,mdtE,3000795,mdtE,0,12.33654083,14.28571429,50,3500000,1,100,1158,1158,1559,4.8,b'MdtE is the membrane fusion protein of the MdtEF multidrug efflux complex. It shares 70% sequence similarity with AcrA.'	mdtE
586,1,L086_1,mdtF,3000796,mdtF,0,13.2122213,41.14285714,144,3500000,0.908156712,99.96,3114,2828,2885,6.6,b'MdtF is the multidrug inner membrane transporter for the MdtEF-TolC efflux complex.'	mdtF
586,1,L086_1,mdtG,3001329,mdtG,0,11.64279893,14.28571429,50,3500000,0.516707416,98.9,1227,634,774,5.6,"mdtG	b'The MdtG protein, also named YceE, appears to be a member of the major facilitator superfamily of transporters, and it has been reported, when overexpressed, to increase fosfomycin and deoxycholate resistances. mdtG is a member of the marA-soxS-rob regulon.'"
586,1,L086_1,mdtH,3001216,mdtH,0,6.144393241,7.428571429,26,3500000,0.507857734,100,1209,614,819,2.6,b'Multidrug resistance protein MdtH'	mdtH
586,1,L086_1,mdtM,3001214,mdtM,0,5.561348627,6.857142857,24,3500000,0.624493106,95.58,1233,770,770,3.1,mdtM	b'Multidrug resistance protein MdtM'
586,1,L086_1,mdtN,3003548,mdtN,0,14.95016611,15.42857143,54,3500000,1,100,1032,1032,1269,5.5,"mdtN	b'Multidrug resistance efflux pump. Could be involved in resistance to puromycin, acriflavine and tetraphenylarsonium chloride.'"
586,1,L086_1,mdtO,3003549,mdtO,0,16.70843776,34.28571429,120,3500000,1,99.9,2052,2052,2311,7.4,"mdtO	b'Multidrug resistance efflux pump. Could be involved in resistance to puromycin, acriflavine and tetraphenylarsonium chloride'"
586,1,L086_1,mdtP,3003550,mdtP,0,12.85422144,18.85714286,66,3500000,1,100,1467,1467,2261,4.4,"mdtP	b'Multidrug resistance efflux pump. Could be involved in resistance to puromycin, acriflavine and tetraphenylarsonium chloride'"
586,1,L086_1,mefA,3000615,mefA,0,58.64414731,71.42857143,250,3500000,1,96.96,1218,1218,1791,19.3,mefA	b'mefA is a motive efflux pump in Streptococcus pneumoniae that confers resistance to macrolides. It is found on the same operon as mefE and the ABC-efflux pump mel.'
586,1,L086_1,mel,3000616,mel,0,67.5253708,98.85714286,346,3500000,1,100,1464,1464,2222,23.2,"b'Mel, a homolog of MsrA, is an ABC-F subfamily protein associated with macrolide resistance. It is expressed on the same operon as mefA and mefE, both MFS-type efflux proteins that confer macrolide resistance.'	mel"
586,1,L086_1,mgrB,3003820,mgrB,0,23.80952381,3.428571429,12,3500000,1,100,144,144,420,3.2,mgrB	b'mgrB is a small transmembrane protein produced in the PhoPQ signalling system. It acts as a negative regulator in this system. Inactivation or down-regulation of mgrB confers colistin resistance by absence as shown in Klebsiella pneumoniae'
586,1,L086_1,mipA,3004127,mipA,0,16.06425703,12,42,3500000,1,99.46,747,747,1183,5.3,"Escherichia coli mipA	b'MltA-interacting protein (mipA), is an antibiotic resistance-related outer membrane protein. Deletion of mipA increases kanamycin, nalidixic acid and streptomycin resistance.'"
586,1,L086_1,msbA,3003950,msbA,0,12.74197501,22.28571429,78,3500000,1,100,1749,1749,1956,5.8,"b'MsbA is a multidrug resistance transporter homolog from E. coli and belongs to a superfamily of transporters that contain an adenosine triphosphate (ATP) binding cassette (ABC) which is also called a nucleotide-binding domain (NBD). MsbA is a member of the MDR-ABC transporter group by sequence homology. MsbA transports lipid A, a major component of the bacterial outer cell membrane, and is the only bacterial ABC transporter that is essential for cell viability.'	msbA"
586,1,L086_1,nfsA,3003751,nfsA,1,10.27464928,7.428571429,26,3500000,0.598893499,100,723,433,562,3.5,Escherichia coli nfsA mutations conferring resistance to nitrofurantoin
586,1,L086_1,porin_OmpC,3004114,porin_OmpC,0,8.281573499,9.142857143,32,3500000,0.331521739,94.81,1104,366,402,2.7,"porin OmpC	b'In the presence of antibiotic stress, there is a coupled down-regulation of the porin OmpC with the OmpF. Mutants both lacking both OmpC and OmpF proteins are resistant to cephaloridine and cefazolin. Analyses of genes involved in the increased resistance to tetracycline suggest that the up-regulation of efflux pump genes is accompanied by a decrease of OmpF and OmpC synthesis. Homologs of OmpC have been identified in Escherichia coli, Salmonella enterica, Enterobacter aerogenes and Serratia marcescens.'"
586,1,L086_1,tetM,3000186,tetM,0,3.869047619,7.428571429,26,3500000,0.368229167,95.19,1920,707,707,2.7,b'TetM is a ribosomal protection protein that confers tetracycline resistance. It is found on transposable DNA elements and its horizontal transfer between bacterial species has been documented.'	tetM
586,1,L086_1,tetW,3000194,tet-,0,32.44047619,62.28571429,218,3500000,1,99.95,1920,1920,2327,13.7,b'TetW is a ribosomal protection protein. It is associated with both conjugative and non conjugative DNA and has been found strains of C. difficile.'	tetW
586,1,L086_1,tet_40_,3000567,tet_40_,0,30.88803089,37.71428571,132,3500000,1,99.84,1221,1221,1389,13.6,b'Tet40 is a tetracycline efflux pump found in the Gram-positive Clostridium. It is similar to tetA(P).'	tet(40)
586,1,L086_1,ugd,3003577,ugd,0,1.958624067,2.285714286,8,3500000,0.119108826,93.53,1167,139,337,1.8,"ugd	b'PmrE is required for the synthesis and transfer of 4-amino-4-deoxy-L-arabinose (Ara4N) to Lipid A, which allows gram-negative bacteria to resist the antimicrobial activity of cationic antimicrobial peptides and antibiotics such as polymyxin'"
586,2,L086_2,APH_3___IIIa,3002647,APH_3___IIIa,0,4.312668464,3.428571429,12,3500000,0.386163522,100,795,307,307,3.2,"b""APH(3')-IIIa is a plasmid-encoded aminoglycoside phosphotransferase in S. aureus and Enterococcus spp.""	APH(3')-IIIa"
586,2,L086_2,AcrE,3000499,AcrE,0,53.2938564,61.71428571,216,3500000,1,100,1158,1158,1398,20.1,"b'AcrE is a membrane fusion protein, similar to AcrA.'	AcrE"
586,2,L086_2,AcrF,3000502,AcrF,0,39.56751783,122.8571429,430,3500000,1,99.97,3105,3105,3528,16.5,"AcrF	b'AcrF is a inner membrane transporter, similar to AcrB.'"
586,2,L086_2,AcrS,3000656,AcrS,0,48.26546003,32,112,3500000,1,100,663,663,1079,13.2,b'AcrS is a repressor of the AcrAB efflux complex and is associated with the expression of AcrEF. AcrS is believed to regulate a switch between AcrAB and AcrEF efflux.'	AcrS
586,2,L086_2,CRP,3000518,CRP,0,50.55292259,32,112,3500000,1,99.84,633,633,1124,13.1,b'CRP is a global regulator that represses MdtEF multidrug efflux pump expression.'	CRP
586,2,L086_2,ErmB,3000375,ErmB,0,34.42340792,25.71428571,90,3500000,1,99.46,747,747,1165,10,"ErmB	b'ErmB confers the MLSb phenotype. Similar to ErmC, expression of ErmB is inducible by erythromycin. The leader peptide causes attenuation of the mRNA and stabilizes the structure preventing further translation. When erythromycin is present, it binds the leader peptide causing a change in conformation allowing for the expression of ErmB.'"
586,2,L086_2,ErmT,3000595,ErmT,0,12.43926142,9.142857143,32,3500000,0.665306122,99.59,735,489,630,5.7,ErmT	b'ErmT confers MLSb phenotype.'
586,2,L086_2,Escherichia_coli_CyaA,3003900,Escherichia_coli_CyaA,0,45.54377699,116,406,3500000,1,99.88,2547,2547,2848,19.2,"Escherichia coli CyaA with mutation conferring resistance to fosfomycin	b'CyaA (adenylate cyclase) is involved with the synthesis of cyclic AMP which regulates the fosfomycin transporter glpT. As a result, mutations to cyaA confer resistance to fosfomycin.'"
586,2,L086_2,Escherichia_coli_LamB,3004126,Escherichia_coli_LamB,0,41.75988069,56,196,3500000,1,98.51,1341,1341,1686,15.5,"b'LamB is a negative regulator for antibiotic resistance, it serves as a porin to influx antibiotic. When down-regulated, it increases resistance to chlortetracycline, ciprofloxacin, balofloxacin and nalidixic acid. It also interacts with Odp1, an energy metabolic enzyme, creating a complex that decreases in antibiotic-resistant strains.'	Escherichia coli LamB"
586,2,L086_2,H_NS,3000676,H_NS,0,44.16839199,18.28571429,64,3500000,1,99.28,414,414,952,9.4,"b'H-NS is a histone-like protein involved in global gene regulation in Gram-negative bacteria. It is a repressor of the membrane fusion protein genes acrE, mdtE, and emrK as well as nearby genes of many RND-type multidrug exporters.'	H-NS"
586,2,L086_2,PmrF,3003578,PmrF,0,44.2282176,42.85714286,150,3500000,1,100,969,969,1516,13.6,"PmrF	b'PmrF is required for the synthesis and transfer of 4-amino-4-deoxy-L-arabinose (Ara4N) to Lipid A, which allows gram-negative bacteria to resist the antimicrobial activity of cationic antimicrobial peptides and antibiotics such as polymyxin. pmrF corresponds to 1 locus in Pseudomonas aeruginosa PAO1 and 1 locus in Pseudomonas aeruginosa LESB58.'"
586,2,L086_2,TolC,3000237,TolC,0,40.70660522,60.57142857,212,3500000,1,99.93,1488,1488,2054,13.7,TolC	b'TolC is a protein subunit of many multidrug efflux complexes in Gram negative bacteria. It is an outer membrane efflux protein and is constitutively open. Regulation of efflux activity is often at its periplasmic entrance by other components of the efflux complex.'
586,2,L086_2,YojI,3003952,YojI,0,37.19151894,61.14285714,214,3500000,1,99.88,1644,1644,1834,14.9,b'YojI mediates resistance to the peptide antibiotic microcin J25 when it is expressed from a multicopy vector. YojI is capable of pumping out microcin molecules. The outer membrane protein TolC in addition to YojI is required for export of microcin J25 out of the cell. Microcin J25 is thus the first known substrate for YojI.'	YojI
586,2,L086_2,acrA,3004043,acrA_2,0,46.42258914,55.42857143,194,3500000,1,100,1194,1194,1801,15.3,b'AcrA is a subunit of the AcrAB-TolC multidrug efflux system that in E. coli.'	Escherichia coli acrA
586,2,L086_2,acrB,3000216,acrB,0,44.26303855,139.4285714,488,3500000,1,100,3150,3150,3527,18.4,b'Protein subunit of AcrA-AcrB-TolC multidrug efflux complex. AcrB functions as a herterotrimer which forms the inner membrane component and is primarily responsible for substrate recognition and energy transduction by acting as a drug/proton antiporter.'	acrB
586,2,L086_2,acrD,3000491,acrD,0,41.1046885,128,448,3500000,1,100,3114,3114,3621,16.6,"b'AcrD is an aminoglycoside efflux pump expressed in E. coli. Its expression can be induced by indole, and is regulated by baeRS and cpxAR.'	acrD"
586,2,L086_2,ampC,3004290,ampC_2,0,59.96472663,68,238,3500000,1,100,1134,1134,1475,21.9,Escherichia coli ampC beta-lactamase	b'A class C ampC beta-lactamase (cephalosporinase) enzyme described in Escherichia coli shown clinically to confer resistance to penicillin-like and cephalosporin-class antibiotics.'
586,2,L086_2,bacA,3002986,bacA,0,53.52798054,44,154,3500000,1,100,822,822,1426,15.1,bacA	b'The bacA gene product (BacA) recycles undecaprenyl pyrophosphate during cell wall biosynthesis which confers resistance to bacitracin.'
586,2,L086_2,baeR,3000828,baeR,0,48.21181585,34.85714286,122,3500000,1,100,723,723,987,15.4,b'BaeR is a response regulator that promotes the expression of MdtABC and AcrD efflux complexes.'	baeR
586,2,L086_2,baeS,3000829,baeS,0,39.88603989,56,196,3500000,1,100,1404,1404,1978,13.9,"baeS	b'BaeS is a sensor kinase in the BaeSR regulatory system. While it phosphorylates BaeR to increase its activity, BaeS is not necessary for overexpressed BaeR to confer resistance.'"
586,2,L086_2,cpxA,3000830,cpxA,0,46.9952173,64.57142857,226,3500000,1,98.98,1374,1374,1766,17.5,"b'CpxA is a membrane-localized sensor kinase that is activated by envelope stress. It starts a kinase cascade that activates CpxR, which promotes efflux complex expression.'	cpxA"
586,2,L086_2,dfrF,3002867,dfrF,0,48.48484848,24,84,3500000,1,100,495,495,1028,10.9,dfrF	b'dfrF is a chromosome-encoded dihydrofolate reductase found in Streptococcus pyogenes'
586,2,L086_2,emrA,3000027,emrA,0,43.84362441,51.42857143,180,3500000,1,100,1173,1173,1714,14.3,"emrA	b'EmrA is a membrane fusion protein, providing an efflux pathway with EmrB and TolC between the inner and outer membranes of E. coli, a Gram-negative bacterium.'"
586,2,L086_2,emrB,3000074,emrB,0,46.41232711,71.42857143,250,3500000,1,99.94,1539,1539,2011,17,"emrB	b'emrB is a translocase in the emrB -TolC efflux protein in E. coli. It recognizes substrates including carbonyl cyanide m-chlorophenylhydrazone (CCCP), nalidixic acid, and thioloactomycin.'"
586,2,L086_2,emrE,3004039,emrE_1,0,56.62805663,18.85714286,66,3500000,1,99.4,333,333,650,13,b'Member of the small MDR (multidrug resistance) family of transporters	in Escherichia coli this protein provides resistance against a number of positively charged compounds including ethidium bromide and erythromycin	proton-dependent secondary transporter which exchanges protons for compound translocation'	Escherichia coli emrE
586,2,L086_2,emrK,3000206,emrK,0,40.04329004,42.28571429,148,3500000,1,100,1056,1056,1460,13.5,"b'emrK is a membrane fusion protein that is a homolog of EmrA. Together with the inner membrane transporter EmrY and the outer membrane channel TolC, it mediates multidrug efflux.'	emrK"
586,2,L086_2,emrR,3000516,emrR,0,44.12160344,23.42857143,82,3500000,1,100,531,531,1041,11.4,b'EmrR is a negative regulator for the EmrAB-TolC multidrug efflux pump in E. coli. Mutations lead to EmrAB-TolC overexpression.'	emrR
586,2,L086_2,emrY,3000254,emrY,0,47.52622296,73.14285714,256,3500000,1,99.94,1539,1539,1937,18.2,b'emrY is a multidrug transport that moves substrates across the inner membrane of the Gram-negative E. coli. It is a homolog of emrB.'	emrY
586,2,L086_2,eptA,3003576,eptA,0,55.26590198,90.85714286,318,3500000,1,100,1644,1644,1976,20.9,"b'PmrC mediates the modification of Lipid A by the addition of 4-amino-4-deoxy-L-arabinose (L-Ara4N) and phosphoethanolamine, resulting in a less negative cell membrane and decreased binding of polymyxin B.'	eptA"
586,2,L086_2,evgA,3000832,evgA,0,47.38675958,29.14285714,102,3500000,1,100,615,615,791,15.9,"b'EvgA, when phosphorylated, is a positive regulator for efflux protein complexes emrKY and mdtEF. While usually phosphorylated in a EvgS dependent manner, it can be phosphorylated in the absence of EvgS when overexpressed.'	evgA"
586,2,L086_2,evgS,3000833,evgS,0,39.27180221,141.1428571,494,3500000,1,100,3594,3594,4227,15.7,evgS	b'EvgS is a sensor protein that phosphorylates the regulatory protein EvgA. evgS corresponds to 1 locus in Pseudomonas aeruginosa PAO1 and 1 locus in Pseudomonas aeruginosa LESB58.'
586,2,L086_2,gadW,3003838,gadW,0,15.67705271,11.42857143,40,3500000,0.975308642,94.66,729,711,724,7.6,"b'GadW is an AraC-family regulator that promotes mdtEF expression to confer multidrug resistance. GadW inhibits GadX-dependent activation. GadW clearly represses gadX and, in situations where GadX is missing, activates gadA and gadBC.'	gadW"
586,2,L086_2,gadX,3000508,gadX,0,34.63203463,28.57142857,100,3500000,1,100,825,825,1167,11,b'GadX is an AraC-family regulator that promotes mdtEF expression to confer multidrug resistance.'	gadX
586,2,L086_2,kdpE,3003841,kdpE,0,38.7694901,26.28571429,92,3500000,1,100,678,678,1110,10.4,kdpE	b'kdpE is a transcriptional activator that is part of the two-component system KdpD/KdpE that is studied for its regulatory role in potassium transport and has been identified as an adaptive regulator involved in the virulence and intracellular survival of pathogenic bacteria. kdpE regulates a range of virulence loci through direct promoter binding.'
586,2,L086_2,lnuC,3002837,lnuC,0,16.16161616,8,28,3500000,1,99.19,495,495,608,5.3,b'lnuC is a transposon-mediated nucleotidyltransferase found in Streptococcus agalactiae'	lnuC
586,2,L086_2,marA,3000263,marA,0,41.66666667,16,56,3500000,1,100,384,384,723,8.3,"b'In the presence of antibiotic stress, E. coli overexpresses the global activator protein MarA, which besides inducing MDR efflux pump AcrAB, also down- regulates synthesis of the porin OmpF.'	marA"
586,2,L086_2,mdfA,3001328,mdfA,0,37.07565751,45.71428571,160,3500000,1,98.38,1233,1233,1627,12.9,b'Multidrug efflux pump in E. coli. This multidrug efflux system was originally identified as the Cmr/CmlA chloramphenicol exporter.'	Escherichia coli mdfA
586,2,L086_2,mdtA,3000792,mdtA,0,52.65567766,65.71428571,230,3500000,1,99.92,1248,1248,1608,19.3,b'MdtA is the membrane fusion protein of the multidrug efflux complex mdtABC.'	mdtA
586,2,L086_2,mdtB,3000793,mdtB,0,39.33946297,122.8571429,430,3500000,1,99.84,3123,3123,3522,15.9,b'MdtB is a transporter that forms a heteromultimer complex with MdtC to form a multidrug transporter. MdtBC is part of the MdtABC-TolC efflux complex.'	mdtB
586,2,L086_2,mdtC,3000794,mdtC,0,44.92713265,138.2857143,484,3500000,1,99.9,3078,3078,3370,19.4,"b'MdtC is a transporter that forms a heteromultimer complex with MdtB to form a multidrug transporter. MdtBC is part of the MdtABC-TolC efflux complex. In the absence of MdtB, MdtC can form a homomultimer complex that results in a functioning efflux complex with a narrower drug specificity. mdtC corresponds to 3 loci in Pseudomonas aeruginosa PAO1 (gene name: muxC/muxB) and 3 loci in Pseudomonas aeruginosa LESB58.'	mdtC"
586,2,L086_2,mdtE,3000795,mdtE,0,52.80039477,61.14285714,214,3500000,1,100,1158,1158,1401,20.5,mdtE	b'MdtE is the membrane fusion protein of the MdtEF multidrug efflux complex. It shares 70% sequence similarity with AcrA.'
586,2,L086_2,mdtF,3000796,mdtF,0,44.5912469,138.8571429,486,3500000,1,99.97,3114,3114,3603,18.4,mdtF	b'MdtF is the multidrug inner membrane transporter for the MdtEF-TolC efflux complex.'
586,2,L086_2,mdtG,3001329,mdtG,0,37.72266853,46.28571429,162,3500000,1,99.43,1227,1227,1610,13.7,"mdtG	b'The MdtG protein, also named YceE, appears to be a member of the major facilitator superfamily of transporters, and it has been reported, when overexpressed, to increase fosfomycin and deoxycholate resistances. mdtG is a member of the marA-soxS-rob regulon.'"
586,2,L086_2,mdtH,3001216,mdtH,0,37.81165071,45.71428571,160,3500000,1,100,1209,1209,1518,13.7,mdtH	b'Multidrug resistance protein MdtH'
586,2,L086_2,mdtM,3001214,mdtM,0,18.53782876,22.85714286,80,3500000,1,95.54,1233,1233,1263,8.1,b'Multidrug resistance protein MdtM'	mdtM
586,2,L086_2,mdtN,3003548,mdtN,0,48.17275748,49.71428571,174,3500000,1,100,1032,1032,1337,18,"b'Multidrug resistance efflux pump. Could be involved in resistance to puromycin, acriflavine and tetraphenylarsonium chloride.'	mdtN"
586,2,L086_2,mdtO,3003549,mdtO,0,42.88499025,88,308,3500000,1,100,2052,2052,2414,16.8,"b'Multidrug resistance efflux pump. Could be involved in resistance to puromycin, acriflavine and tetraphenylarsonium chloride'	mdtO"
586,2,L086_2,mdtP,3003550,mdtP,0,37.78362061,55.42857143,194,3500000,1,100,1467,1467,1802,14.2,"b'Multidrug resistance efflux pump. Could be involved in resistance to puromycin, acriflavine and tetraphenylarsonium chloride'	mdtP"
586,2,L086_2,mefA,3000615,mefA,0,35.65564157,43.42857143,152,3500000,1,96.96,1218,1218,1412,13.7,mefA	b'mefA is a motive efflux pump in Streptococcus pneumoniae that confers resistance to macrolides. It is found on the same operon as mefE and the ABC-efflux pump mel.'
586,2,L086_2,mel,3000616,mel,0,57.76736924,84.57142857,296,3500000,1,100,1464,1464,2090,18.8,"b'Mel, a homolog of MsrA, is an ABC-F subfamily protein associated with macrolide resistance. It is expressed on the same operon as mefA and mefE, both MFS-type efflux proteins that confer macrolide resistance.'	mel"
586,2,L086_2,mgrB,3003820,mgrB,0,59.52380952,8.571428571,30,3500000,1,100,144,144,626,6.4,b'mgrB is a small transmembrane protein produced in the PhoPQ signalling system. It acts as a negative regulator in this system. Inactivation or down-regulation of mgrB confers colistin resistance by absence as shown in Klebsiella pneumoniae'	mgrB
586,2,L086_2,mipA,3004127,mipA,0,36.71830178,27.42857143,96,3500000,1,99.46,747,747,1317,10.3,"b'MltA-interacting protein (mipA), is an antibiotic resistance-related outer membrane protein. Deletion of mipA increases kanamycin, nalidixic acid and streptomycin resistance.'	Escherichia coli mipA"
586,2,L086_2,msbA,3003950,msbA,0,39.85951156,69.71428571,244,3500000,1,100,1749,1749,1926,15.9,"msbA	b'MsbA is a multidrug resistance transporter homolog from E. coli and belongs to a superfamily of transporters that contain an adenosine triphosphate (ATP) binding cassette (ABC) which is also called a nucleotide-binding domain (NBD). MsbA is a member of the MDR-ABC transporter group by sequence homology. MsbA transports lipid A, a major component of the bacterial outer cell membrane, and is the only bacterial ABC transporter that is essential for cell viability.'"
586,2,L086_2,nfsA,3003751,nfsA,1,45.0503853,32.57142857,114,3500000,1,100,723,723,1126,13.9,Escherichia coli nfsA mutations conferring resistance to nitrofurantoin
586,2,L086_2,porin_OmpC,3004114,porin_OmpC,0,36.7494824,40.57142857,142,3500000,1,94.98,1104,1104,1376,13.4,"b'In the presence of antibiotic stress, there is a coupled down-regulation of the porin OmpC with the OmpF. Mutants both lacking both OmpC and OmpF proteins are resistant to cephaloridine and cefazolin. Analyses of genes involved in the increased resistance to tetracycline suggest that the up-regulation of efflux pump genes is accompanied by a decrease of OmpF and OmpC synthesis. Homologs of OmpC have been identified in Escherichia coli, Salmonella enterica, Enterobacter aerogenes and Serratia marcescens.'	porin OmpC"
586,2,L086_2,tetM,3000186,tetM,0,5.357142857,10.28571429,36,3500000,0.413020833,94.96,1920,793,974,4.3,b'TetM is a ribosomal protection protein that confers tetracycline resistance. It is found on transposable DNA elements and its horizontal transfer between bacterial species has been documented.'	tetM
586,2,L086_2,tetW,3000194,tet-,0,53.27380952,102.2857143,358,3500000,0.981770833,99.05,1920,1885,1966,20.5,tetW	b'TetW is a ribosomal protection protein. It is associated with both conjugative and non conjugative DNA and has been found strains of C. difficile.'
586,2,L086_2,tet_40_,3000567,tet_40_,0,19.18801919,23.42857143,82,3500000,0.946764947,99.91,1221,1156,1216,8.3,tet(40)	b'Tet40 is a tetracycline efflux pump found in the Gram-positive Clostridium. It is similar to tetA(P).'
586,2,L086_2,ugd,3003577,ugd,0,9.793120333,11.42857143,40,3500000,0.605826907,93.35,1167,707,882,5.5,"b'PmrE is required for the synthesis and transfer of 4-amino-4-deoxy-L-arabinose (Ara4N) to Lipid A, which allows gram-negative bacteria to resist the antimicrobial activity of cationic antimicrobial peptides and antibiotics such as polymyxin'	ugd"
586,4,L086_4,AAC_6___Ii,3002556,AAC_6___Ii,0,945.0949779,518.8571429,1816,3500000,1,99.82,549,549,1434,189.1,"AAC(6')-Ii	b""AAC(6')-Ii is a chromosomal-encoded aminoglycoside acetyltransferase in Enterococcus spp."""
586,4,L086_4,eatAv,3003761,eatAv,1,666.4765707,1001.714286,3506,3500000,1,99.2,1503,1503,2530,207.5,eatAv
586,4,L086_4,efmA,3003954,efmA,0,682.8726829,878.8571429,3076,3500000,1,99.46,1287,1287,1861,245.9,b'efmA is an MFS transporter permease in E. faecium.'	efmA
586,4,L086_4,msrC,3002819,msrC,0,407.9976818,603.4285714,2112,3500000,1,94.46,1479,1479,2379,132.9,b'msrC is a chromosomal-encoded ABC-F subfamily protein expressed in Enterococcus faecium that confers resistance to erythromycin and other macrolide and streptogramin B antibiotics.'	msrC
587,1,L087_1,AAC_6___Ie_APH_2____Ia,3002597,AAC_6___Ie_APH_2____Ia,0,270.2380952,389.1428571,1362,3500000,1,99.93,1440,1440,2336,87.1,"b""AAC(6')-Ie-APH(2'')-Ia is an aminoglycoside acetyltransferase encoded by plasmids and transposons in S. aureus, E. faecalis, E. faecium and Staphylococcus warneri""	AAC(6')-Ie-APH(2'')-Ia"
587,1,L087_1,AAC_6___Ii,3002556,AAC_6___Ii,0,253.968254,139.4285714,488,3500000,1,99.64,549,549,1439,50.6,"AAC(6')-Ii	b""AAC(6')-Ii is a chromosomal-encoded aminoglycoside acetyltransferase in Enterococcus spp."""
587,1,L087_1,APH_3___IIIa,3002647,APH_3___IIIa,0,589.3980234,468.5714286,1640,3500000,1,100,795,795,1802,135.9,"APH(3')-IIIa	b""APH(3')-IIIa is a plasmid-encoded aminoglycoside phosphotransferase in S. aureus and Enterococcus spp."""
587,1,L087_1,AcrE,3000499,AcrE,0,3.947693067,4.571428571,16,3500000,0.252158895,99.66,1158,292,292,2.1,"b'AcrE is a membrane fusion protein, similar to AcrA.'	AcrE"
587,1,L087_1,AcrS,3000656,AcrS,0,3.447532859,2.285714286,8,3500000,0.351432881,99.57,663,233,413,1.8,AcrS	b'AcrS is a repressor of the AcrAB efflux complex and is associated with the expression of AcrEF. AcrS is believed to regulate a switch between AcrAB and AcrEF efflux.'
587,1,L087_1,CMY_65,3002078,CMY_101+,0,204.4377961,234.2857143,820,3500000,1,99.65,1146,1146,2207,55.5,b'CMY-65 is a beta-lactamase. From the Lahey list of CMY beta-lactamases.'	CMY-65
587,1,L087_1,ErmB,3000375,ErmB,0,631.8607764,472,1652,3500000,1,99.46,747,747,1629,151,"ErmB	b'ErmB confers the MLSb phenotype. Similar to ErmC, expression of ErmB is inducible by erythromycin. The leader peptide causes attenuation of the mRNA and stabilizes the structure preventing further translation. When erythromycin is present, it binds the leader peptide causing a change in conformation allowing for the expression of ErmB.'"
587,1,L087_1,H_NS,3000676,H_NS,0,59.35127674,24.57142857,86,3500000,1,90.84,414,414,1133,11.3,"b'H-NS is a histone-like protein involved in global gene regulation in Gram-negative bacteria. It is a repressor of the membrane fusion protein genes acrE, mdtE, and emrK as well as nearby genes of many RND-type multidrug exporters.'	H-NS"
587,1,L087_1,QnrB38,3002753,QnrB-_3,0,164.7840532,106.2857143,372,3500000,1,100,645,645,1519,36.5,b'QnrB38 is a plasmid-mediated quinolone resistance protein found in Citrobacter freundii'	QnrB38
587,1,L087_1,TolC,3000237,TolC,0,1.53609831,2.285714286,8,3500000,0.260752688,98.71,1488,388,388,2.5,TolC	b'TolC is a protein subunit of many multidrug efflux complexes in Gram negative bacteria. It is an outer membrane efflux protein and is constitutively open. Regulation of efflux activity is often at its periplasmic entrance by other components of the efflux complex.'
587,1,L087_1,YojI,3003952,YojI,0,2.780674314,4.571428571,16,3500000,0.450729927,99.19,1644,741,828,2.5,YojI	b'YojI mediates resistance to the peptide antibiotic microcin J25 when it is expressed from a multicopy vector. YojI is capable of pumping out microcin molecules. The outer membrane protein TolC in addition to YojI is required for export of microcin J25 out of the cell. Microcin J25 is thus the first known substrate for YojI.'
587,1,L087_1,acrA,3004043,acrA_2,0,3.350083752,4,14,3500000,0.308207705,99.46,1194,368,368,1.6,b'AcrA is a subunit of the AcrAB-TolC multidrug efflux system that in E. coli.'	Escherichia coli acrA
587,1,L087_1,bacA,3002986,bacA,0,10.42752868,8.571428571,30,3500000,0.619221411,98.62,822,509,510,2.9,b'The bacA gene product (BacA) recycles undecaprenyl pyrophosphate during cell wall biosynthesis which confers resistance to bacitracin.'	bacA
587,1,L087_1,baeS,3000829,baeS,0,2.035002035,2.857142857,10,3500000,0.237891738,99.7,1404,334,334,2.2,"baeS	b'BaeS is a sensor kinase in the BaeSR regulatory system. While it phosphorylates BaeR to increase its activity, BaeS is not necessary for overexpressed BaeR to confer resistance.'"
587,1,L087_1,cpxA,3000830,cpxA,0,4.158868788,5.714285714,20,3500000,0.46069869,99.79,1374,633,627,2.6,"b'CpxA is a membrane-localized sensor kinase that is activated by envelope stress. It starts a kinase cascade that activates CpxR, which promotes efflux complex expression.'	cpxA"
587,1,L087_1,dfrF,3002867,dfrF,0,6.926406926,3.428571429,12,3500000,0.292929293,100,495,145,487,1.5,dfrF	b'dfrF is a chromosome-encoded dihydrofolate reductase found in Streptococcus pyogenes'
587,1,L087_1,eatAv,3003761,eatAv,1,69.57513544,104.5714286,366,3500000,1,93.95,1503,1503,2313,23.6,eatAv
587,1,L087_1,efmA,3003954,efmA,0,171.3841714,220.5714286,772,3500000,1,99.46,1287,1287,1916,60.1,b'efmA is an MFS transporter permease in E. faecium.'	efmA
587,1,L087_1,emrA,3000027,emrA,0,5.845816588,6.857142857,24,3500000,0.358908781,99.05,1173,421,421,2.1,"emrA	b'EmrA is a membrane fusion protein, providing an efflux pathway with EmrB and TolC between the inner and outer membranes of E. coli, a Gram-negative bacterium.'"
587,1,L087_1,eptA,3003576,eptA,0,2.433090024,4,14,3500000,0.23053528,98.94,1644,379,379,1.6,"eptA	b'PmrC mediates the modification of Lipid A by the addition of 4-amino-4-deoxy-L-arabinose (L-Ara4N) and phosphoethanolamine, resulting in a less negative cell membrane and decreased binding of polymyxin B.'"
587,1,L087_1,gadX,3000508,gadX,0,1.385281385,1.142857143,4,3500000,0.488484848,99.01,825,403,403,1.1,gadX	b'GadX is an AraC-family regulator that promotes mdtEF expression to confer multidrug resistance.'
587,1,L087_1,kdpE,3003841,kdpE,0,3.371260008,2.285714286,8,3500000,0.492625369,98.8,678,334,344,2.4,kdpE	b'kdpE is a transcriptional activator that is part of the two-component system KdpD/KdpE that is studied for its regulatory role in potassium transport and has been identified as an adaptive regulator involved in the virulence and intracellular survival of pathogenic bacteria. kdpE regulates a range of virulence loci through direct promoter binding.'
587,1,L087_1,mdfA,3001328,mdfA,0,1.390337157,1.714285714,6,3500000,0.351175994,97.92,1233,433,512,1.2,b'Multidrug efflux pump in E. coli. This multidrug efflux system was originally identified as the Cmr/CmlA chloramphenicol exporter.'	Escherichia coli mdfA
587,1,L087_1,mdtA,3000792,mdtA,0,4.578754579,5.714285714,20,3500000,0.424679487,98.49,1248,530,530,2.8,b'MdtA is the membrane fusion protein of the multidrug efflux complex mdtABC.'	mdtA
587,1,L087_1,mdtM,3001214,mdtM,0,2.317228595,2.857142857,10,3500000,0.511759935,96.04,1233,631,631,1.2,mdtM	b'Multidrug resistance protein MdtM'
587,1,L087_1,mdtO,3003549,mdtO,0,3.06321359,6.285714286,22,3500000,0.233430799,98.54,2052,479,479,2.2,"b'Multidrug resistance efflux pump. Could be involved in resistance to puromycin, acriflavine and tetraphenylarsonium chloride'	mdtO"
587,1,L087_1,mdtP,3003550,mdtP,0,3.505696757,5.142857143,18,3500000,0.433537832,97.48,1467,636,636,3.5,"mdtP	b'Multidrug resistance efflux pump. Could be involved in resistance to puromycin, acriflavine and tetraphenylarsonium chloride'"
587,1,L087_1,mefA,3000615,mefA,0,2.814919071,3.428571429,12,3500000,0.294745484,98.05,1218,359,359,3.3,mefA	b'mefA is a motive efflux pump in Streptococcus pneumoniae that confers resistance to macrolides. It is found on the same operon as mefE and the ABC-efflux pump mel.'
587,1,L087_1,mel,3000616,mel,0,2.732240437,4,14,3500000,0.256830601,100,1464,376,376,3.8,"b'Mel, a homolog of MsrA, is an ABC-F subfamily protein associated with macrolide resistance. It is expressed on the same operon as mefA and mefE, both MFS-type efflux proteins that confer macrolide resistance.'	mel"
587,1,L087_1,mipA,3004127,mipA,0,4.589787722,3.428571429,12,3500000,0.361445783,98.52,747,270,351,2.1,"b'MltA-interacting protein (mipA), is an antibiotic resistance-related outer membrane protein. Deletion of mipA increases kanamycin, nalidixic acid and streptomycin resistance.'	Escherichia coli mipA"
587,1,L087_1,msrC,3002819,msrC,0,123.6356612,182.8571429,640,3500000,1,94.39,1479,1479,2254,42.2,msrC	b'msrC is a chromosomal-encoded ABC-F subfamily protein expressed in Enterococcus faecium that confers resistance to erythromycin and other macrolide and streptogramin B antibiotics.'
587,1,L087_1,ugd,3003577,ugd,0,4.40690415,5.142857143,18,3500000,0.477292202,94.25,1167,557,557,3.8,"ugd	b'PmrE is required for the synthesis and transfer of 4-amino-4-deoxy-L-arabinose (Ara4N) to Lipid A, which allows gram-negative bacteria to resist the antimicrobial activity of cationic antimicrobial peptides and antibiotics such as polymyxin'"
587,1,L087_1,vanA,3000010,vanA,0,354.3743079,365.7142857,1280,3500000,1,100,1032,1032,2030,94.4,"vanA	b'VanA is a D-Ala-D-Ala ligase homolog that synthesizes D-Ala-D-Lac, an alternative substrate for peptidoglycan synthesis that reduces vancomycin binding affinity. It has been isolated from VREs. It is associated with both vancomycin and teicoplanin resistance.'"
587,1,L087_1,vanHA,3002942,vanHA,0,377.4141235,365.7142857,1280,3500000,1,100,969,969,1920,99.6,"b'vanHA, also known as vanH, is a vanH variant in the vanA gene cluster'	vanHA"
587,1,L087_1,vanRA,3002919,vanRA,0,389.9835796,271.4285714,950,3500000,1,100,696,696,1543,91.9,"vanRA	b'vanRA, also known as vanR, is a vanR variant found in the vanA gene cluster'"
587,1,L087_1,vanSA,3002931,vanSA,0,333.9517625,385.7142857,1350,3500000,0.96969697,100,1155,1120,1926,101.9,"vanSA	b'vanSA, also known as vanS, is a vanS variant found in the vanA gene cluster'"
587,1,L087_1,vanXA,3002949,vanXA,0,447.5721323,272.5714286,954,3500000,1,100,609,609,1654,86.3,"b'vanXA, also known as vanX, is a vanX variant found in the vanA gene cluster'	vanXA"
587,1,L087_1,vanYA,3002955,vanYA,0,402.2556391,366.8571429,1284,3500000,1,100,912,912,1798,106.7,"vanYA	b'vanYA, also known as vanY, is a vanY variant found in the vanA gene cluster'"
587,1,L087_1,vanZA,3002962,vanZA,0,479.7178131,233.1428571,816,3500000,1,100,486,486,1412,86.1,"vanZA	b'vanZA, also known as vanZ, is a vanZ variant found in the vanA gene cluster'"
587,4,L087_4,AAC_6___Ie_APH_2____Ia,3002597,AAC_6___Ie_APH_2____Ia,0,606.7460317,873.7142857,3058,3500000,1,99.92,1440,1440,1968,218.2,"AAC(6')-Ie-APH(2'')-Ia	b""AAC(6')-Ie-APH(2'')-Ia is an aminoglycoside acetyltransferase encoded by plasmids and transposons in S. aureus, E. faecalis, E. faecium and Staphylococcus warneri"""
587,4,L087_4,AAC_6___Ii,3002556,AAC_6___Ii,0,638.0431954,350.2857143,1226,3500000,1,99.64,549,549,1527,114.1,"b""AAC(6')-Ii is a chromosomal-encoded aminoglycoside acetyltransferase in Enterococcus spp.""	AAC(6')-Ii"
587,4,L087_4,APH_3___IIIa,3002647,APH_3___IIIa,0,1509.433962,1200,4200,3500000,1,100,795,795,1589,370,"APH(3')-IIIa	b""APH(3')-IIIa is a plasmid-encoded aminoglycoside phosphotransferase in S. aureus and Enterococcus spp."""
587,4,L087_4,CMY_65,3002078,CMY_101+,0,14.46023436,16.57142857,58,3500000,1,99.56,1146,1146,1243,5.5,CMY-65	b'CMY-65 is a beta-lactamase. From the Lahey list of CMY beta-lactamases.'
587,4,L087_4,ErmB,3000375,ErmB,0,1374.641423,1026.857143,3594,3500000,1,99.2,747,747,1701,298.2,"ErmB	b'ErmB confers the MLSb phenotype. Similar to ErmC, expression of ErmB is inducible by erythromycin. The leader peptide causes attenuation of the mRNA and stabilizes the structure preventing further translation. When erythromycin is present, it binds the leader peptide causing a change in conformation allowing for the expression of ErmB.'"
587,4,L087_4,QnrB21,3002736,QnrB-_3,0,7.973421927,5.142857143,18,3500000,0.387596899,100,645,250,250,7,b'QnrB21 is a plasmid-mediated quinolone resistance protein found in Escherichia coli'	QnrB21
587,4,L087_4,SAT_4,3002897,SAT_4,0,1247.040253,677.1428571,2370,3500000,1,99.82,543,543,1479,225.8,"SAT-4	b'SAT-4 is a plasmid-mediated streptothricin acetyltransferase and streptothricin (a nucleoside antibiotic) resistant determinant. Originally described from a Campylobacter coli BE/G4 plasmid gene sequence by Jacob et al, 1994.'"
587,4,L087_4,eatAv,3003761,eatAv,1,221.2717422,332.5714286,1164,3500000,1,93.95,1503,1503,2428,68.9,eatAv
587,4,L087_4,efmA,3003954,efmA,0,595.4045954,766.2857143,2682,3500000,1,100,1287,1287,2392,158.8,efmA	b'efmA is an MFS transporter permease in E. faecium.'
587,4,L087_4,msrC,3002819,msrC,0,295.5665025,437.1428571,1530,3500000,1,94.39,1479,1479,2166,101.5,msrC	b'msrC is a chromosomal-encoded ABC-F subfamily protein expressed in Enterococcus faecium that confers resistance to erythromycin and other macrolide and streptogramin B antibiotics.'
587,4,L087_4,tetS,3000192,tetS,0,1109.924344,2137.714286,7482,3500000,1,100,1926,1926,2994,354,b'Tet(S) is a ribosomal protection protein found in Gram-positive and Gram-negative strains. It is similar to tet(M) and tet(O).'	tetS
587,4,L087_4,vanA,3000010,vanA,0,932.4473976,962.2857143,3368,3500000,1,100,1032,1032,1965,241,"b'VanA is a D-Ala-D-Ala ligase homolog that synthesizes D-Ala-D-Lac, an alternative substrate for peptidoglycan synthesis that reduces vancomycin binding affinity. It has been isolated from VREs. It is associated with both vancomycin and teicoplanin resistance.'	vanA"
587,4,L087_4,vanHA,3002942,vanHA,0,1034.350582,1002.285714,3508,3500000,1,100,969,969,2069,240.6,"b'vanHA, also known as vanH, is a vanH variant in the vanA gene cluster'	vanHA"
587,4,L087_4,vanRA,3002919,vanRA,0,917.8981938,638.8571429,2236,3500000,1,100,696,696,1468,212.3,"vanRA	b'vanRA, also known as vanR, is a vanR variant found in the vanA gene cluster'"
587,4,L087_4,vanXA,3002949,vanXA,0,1058.409571,644.5714286,2256,3500000,1,100,609,609,1542,209.5,"vanXA	b'vanXA, also known as vanX, is a vanX variant found in the vanA gene cluster'"
587,4,L087_4,vanYA,3002955,vanYA,0,831.4536341,758.2857143,2654,3500000,1,100,912,912,1896,197.8,"b'vanYA, also known as vanY, is a vanY variant found in the vanA gene cluster'	vanYA"
587,4,L087_4,vanZA,3002962,vanZA,0,968.8418577,470.8571429,1648,3500000,1,100,486,486,1460,160.2,"vanZA	b'vanZA, also known as vanZ, is a vanZ variant found in the vanA gene cluster'"
587,5,L087_5,AAC_6___Ie_APH_2____Ia,3002597,AAC_6___Ie_APH_2____Ia,0,39.28571429,56.57142857,198,3500000,1,99.93,1440,1440,1811,14.7,"b""AAC(6')-Ie-APH(2'')-Ia is an aminoglycoside acetyltransferase encoded by plasmids and transposons in S. aureus, E. faecalis, E. faecium and Staphylococcus warneri""	AAC(6')-Ie-APH(2'')-Ia"
587,5,L087_5,AAC_6___Ii,3002556,AAC_6___Ii,0,35.389019,19.42857143,68,3500000,1,99.64,549,549,889,10.2,"AAC(6')-Ii	b""AAC(6')-Ii is a chromosomal-encoded aminoglycoside acetyltransferase in Enterococcus spp."""
587,5,L087_5,APH_3___IIIa,3002647,APH_3___IIIa,0,86.25336927,68.57142857,240,3500000,1,100,795,795,1242,25.6,"APH(3')-IIIa	b""APH(3')-IIIa is a plasmid-encoded aminoglycoside phosphotransferase in S. aureus and Enterococcus spp."""
587,5,L087_5,CMY_113,3002124,CMY_101+,0,349.5387684,400.5714286,1402,3500000,1,99.65,1146,1146,1772,106.6,b'CMY-113 is a beta-lactamase. From the Lahey list of CMY beta-lactamases.'	CMY-113
587,5,L087_5,ErmB,3000375,ErmB,0,82.616179,61.71428571,216,3500000,1,99.46,747,747,1011,27.7,"ErmB	b'ErmB confers the MLSb phenotype. Similar to ErmC, expression of ErmB is inducible by erythromycin. The leader peptide causes attenuation of the mRNA and stabilizes the structure preventing further translation. When erythromycin is present, it binds the leader peptide causing a change in conformation allowing for the expression of ErmB.'"
587,5,L087_5,ErmC,3000250,ErmC,0,2.332361516,1.714285714,6,3500000,0.579591837,99.3,735,426,426,2.1,"ErmC	b'ErmC is a methyltransferase that catalyzes the methylation of A2058 of the 23S ribosomal RNA in two steps. Expression of ErmC is inducible by erythromycin. The leader peptide causes attenuation of the mRNA and stabilizes the structure preventing further translation. When erythromycin is present, it binds the leader peptide causing a change in conformation allowing for the expression of ErmC.'"
587,5,L087_5,H_NS,3000676,H_NS,0,81.43547274,33.71428571,118,3500000,1,90.84,414,414,655,23.8,"H-NS	b'H-NS is a histone-like protein involved in global gene regulation in Gram-negative bacteria. It is a repressor of the membrane fusion protein genes acrE, mdtE, and emrK as well as nearby genes of many RND-type multidrug exporters.'"
587,5,L087_5,QnrB38,3002753,QnrB-_3,0,269.324474,173.7142857,608,3500000,1,100,645,645,1144,70,b'QnrB38 is a plasmid-mediated quinolone resistance protein found in Citrobacter freundii'	QnrB38
587,5,L087_5,SAT_4,3002897,SAT_4,0,54.72244146,29.71428571,104,3500000,1,99.82,543,543,858,15.9,"b'SAT-4 is a plasmid-mediated streptothricin acetyltransferase and streptothricin (a nucleoside antibiotic) resistant determinant. Originally described from a Campylobacter coli BE/G4 plasmid gene sequence by Jacob et al, 1994.'	SAT-4"
587,5,L087_5,dfrG,3002868,dfrG,0,5.737234653,2.857142857,10,3500000,0.582329317,100,498,290,350,3,b'dfrG is a plasmid-encoded dihydrofolate reductase found in Staphylococcus aureus'	dfrG
587,5,L087_5,efmA,3003954,efmA,0,21.75602176,28,98,3500000,1,99.92,1287,1287,1412,9.1,b'efmA is an MFS transporter permease in E. faecium.'	efmA
587,5,L087_5,msrC,3002819,msrC,0,11.59084323,17.14285714,60,3500000,0.720081136,95.21,1479,1065,1191,5.7,b'msrC is a chromosomal-encoded ABC-F subfamily protein expressed in Enterococcus faecium that confers resistance to erythromycin and other macrolide and streptogramin B antibiotics.'	msrC
587,5,L087_5,tetS,3000192,tetS,0,37.67986946,72.57142857,254,3500000,1,100,1926,1926,2406,13.7,tetS	b'Tet(S) is a ribosomal protection protein found in Gram-positive and Gram-negative strains. It is similar to tet(M) and tet(O).'
587,5,L087_5,vanA,3000010,vanA,0,44.85049834,46.28571429,162,3500000,1,100,1032,1032,1460,14.9,"b'VanA is a D-Ala-D-Ala ligase homolog that synthesizes D-Ala-D-Lac, an alternative substrate for peptidoglycan synthesis that reduces vancomycin binding affinity. It has been isolated from VREs. It is associated with both vancomycin and teicoplanin resistance.'	vanA"
587,5,L087_5,vanHA,3002942,vanHA,0,56.61211853,54.85714286,192,3500000,1,100,969,969,1369,18.9,"b'vanHA, also known as vanH, is a vanH variant in the vanA gene cluster'	vanHA"
587,5,L087_5,vanRA,3002919,vanRA,0,61.57635468,42.85714286,150,3500000,1,100,696,696,1228,16.2,"vanRA	b'vanRA, also known as vanR, is a vanR variant found in the vanA gene cluster'"
587,5,L087_5,vanSA,3002931,vanSA,0,52.93753865,61.14285714,214,3500000,0.96969697,100,1155,1120,1529,17.9,"b'vanSA, also known as vanS, is a vanS variant found in the vanA gene cluster'	vanSA"
587,5,L087_5,vanXA,3002949,vanXA,0,66.61975135,40.57142857,142,3500000,1,100,609,609,937,19.9,"b'vanXA, also known as vanX, is a vanX variant found in the vanA gene cluster'	vanXA"
587,5,L087_5,vanYA,3002955,vanYA,0,52.63157895,48,168,3500000,1,100,912,912,1398,16.2,"b'vanYA, also known as vanY, is a vanY variant found in the vanA gene cluster'	vanYA"
587,5,L087_5,vanZA,3002962,vanZA,0,58.78894768,28.57142857,100,3500000,1,100,486,486,891,15,"vanZA	b'vanZA, also known as vanZ, is a vanZ variant found in the vanA gene cluster'"
588,1,L088_1,AcrE,3000499,AcrE,0,5.9215396,6.857142857,24,3500000,0.965457686,97.67,1158,1118,1250,2.8,"AcrE	b'AcrE is a membrane fusion protein, similar to AcrA.'"
588,1,L088_1,AcrS,3000656,AcrS,0,9.480715363,6.285714286,22,3500000,0.989441931,97.87,663,656,782,3.8,b'AcrS is a repressor of the AcrAB efflux complex and is associated with the expression of AcrEF. AcrS is believed to regulate a switch between AcrAB and AcrEF efflux.'	AcrS
588,1,L088_1,CMY_54,3002065,CMY_101+,0,4.96031746,5.714285714,20,3500000,0.375,95.37,1152,432,426,3,b'CMY-54 is a beta-lactamase found in the Enterobacteriaceae family'	CMY-54
588,1,L088_1,CRP,3000518,CRP,0,13.54096141,8.571428571,30,3500000,0.440758294,99.28,633,279,313,5.4,b'CRP is a global regulator that represses MdtEF multidrug efflux pump expression.'	CRP
588,1,L088_1,CblA_1,3002999,CblA_1,0,13.46801347,12,42,3500000,1,99.1,891,891,1308,4.6,CblA-1	b'CblA-1 beta-lactamase is a class A beta-lactamase found in Bacteroides uniformis that is species-specific.'
588,1,L088_1,ErmB,3000375,ErmB,0,3.059858482,2.285714286,8,3500000,0.575635877,97.44,747,430,434,1.6,"ErmB	b'ErmB confers the MLSb phenotype. Similar to ErmC, expression of ErmB is inducible by erythromycin. The leader peptide causes attenuation of the mRNA and stabilizes the structure preventing further translation. When erythromycin is present, it binds the leader peptide causing a change in conformation allowing for the expression of ErmB.'"
588,1,L088_1,Escherichia_coli_EF_Tu,3003369,Escherichia_coli_EF_Tu,1,22.76422764,28,98,3500000,0.975609756,99.17,1230,1200,1263,9.8,Escherichia coli EF-Tu mutants conferring resistance to Pulvomycin
588,1,L088_1,Escherichia_coli_LamB,3004126,Escherichia_coli_LamB,0,13.20975818,17.71428571,62,3500000,0.759134974,99.31,1341,1018,1093,7.3,"Escherichia coli LamB	b'LamB is a negative regulator for antibiotic resistance, it serves as a porin to influx antibiotic. When down-regulated, it increases resistance to chlortetracycline, ciprofloxacin, balofloxacin and nalidixic acid. It also interacts with Odp1, an energy metabolic enzyme, creating a complex that decreases in antibiotic-resistant strains.'"
588,1,L088_1,PmrF,3003578,PmrF,0,6.486805248,6.285714286,22,3500000,0.622291022,98.18,969,603,693,3.6,"b'PmrF is required for the synthesis and transfer of 4-amino-4-deoxy-L-arabinose (Ara4N) to Lipid A, which allows gram-negative bacteria to resist the antimicrobial activity of cationic antimicrobial peptides and antibiotics such as polymyxin. pmrF corresponds to 1 locus in Pseudomonas aeruginosa PAO1 and 1 locus in Pseudomonas aeruginosa LESB58.'	PmrF"
588,1,L088_1,TolC,3000237,TolC,0,8.064516129,12,42,3500000,1,98.25,1488,1488,1737,3.6,TolC	b'TolC is a protein subunit of many multidrug efflux complexes in Gram negative bacteria. It is an outer membrane efflux protein and is constitutively open. Regulation of efflux activity is often at its periplasmic entrance by other components of the efflux complex.'
588,1,L088_1,YojI,3003952,YojI,0,3.128258603,5.142857143,18,3500000,0.215328467,98.59,1644,354,502,2.4,YojI	b'YojI mediates resistance to the peptide antibiotic microcin J25 when it is expressed from a multicopy vector. YojI is capable of pumping out microcin molecules. The outer membrane protein TolC in addition to YojI is required for export of microcin J25 out of the cell. Microcin J25 is thus the first known substrate for YojI.'
588,1,L088_1,acrA,3004043,acrA_2,0,9.571667863,11.42857143,40,3500000,0.762981575,98.24,1194,911,1010,5.2,Escherichia coli acrA	b'AcrA is a subunit of the AcrAB-TolC multidrug efflux system that in E. coli.'
588,1,L088_1,acrB,3000216,acrB,0,8.888888889,28,98,3500000,1,98.89,3150,3150,3278,4.4,b'Protein subunit of AcrA-AcrB-TolC multidrug efflux complex. AcrB functions as a herterotrimer which forms the inner membrane component and is primarily responsible for substrate recognition and energy transduction by acting as a drug/proton antiporter.'	acrB
588,1,L088_1,ampC,3004290,ampC_2,0,8.566389519,9.714285714,34,3500000,0.919753086,98.37,1134,1043,1170,4.1,b'A class C ampC beta-lactamase (cephalosporinase) enzyme described in Escherichia coli shown clinically to confer resistance to penicillin-like and cephalosporin-class antibiotics.'	Escherichia coli ampC beta-lactamase
588,1,L088_1,bacA,3002986,bacA,0,11.12269725,9.142857143,32,3500000,1,97.56,822,822,1165,4.1,b'The bacA gene product (BacA) recycles undecaprenyl pyrophosphate during cell wall biosynthesis which confers resistance to bacitracin.'	bacA
588,1,L088_1,baeR,3000828,baeR,0,8.693934005,6.285714286,22,3500000,0.385892116,97.85,723,279,422,4.3,baeR	b'BaeR is a response regulator that promotes the expression of MdtABC and AcrD efflux complexes.'
588,1,L088_1,baeS,3000829,baeS,0,6.919006919,9.714285714,34,3500000,0.460826211,98.15,1404,647,902,3,"baeS	b'BaeS is a sensor kinase in the BaeSR regulatory system. While it phosphorylates BaeR to increase its activity, BaeS is not necessary for overexpressed BaeR to confer resistance.'"
588,1,L088_1,cpxA,3000830,cpxA,0,4.158868788,5.714285714,20,3500000,0.391557496,99.81,1374,538,628,2.4,"b'CpxA is a membrane-localized sensor kinase that is activated by envelope stress. It starts a kinase cascade that activates CpxR, which promotes efflux complex expression.'	cpxA"
588,1,L088_1,dfrF,3002867,dfrF,0,35.78643579,17.71428571,62,3500000,1,100,495,495,895,9.5,dfrF	b'dfrF is a chromosome-encoded dihydrofolate reductase found in Streptococcus pyogenes'
588,1,L088_1,emrA,3000027,emrA,0,10.23017903,12,42,3500000,0.607843137,96.63,1173,713,785,5.5,"emrA	b'EmrA is a membrane fusion protein, providing an efflux pathway with EmrB and TolC between the inner and outer membranes of E. coli, a Gram-negative bacterium.'"
588,1,L088_1,emrK,3000206,emrK,0,5.952380952,6.285714286,22,3500000,0.690340909,98.08,1056,729,749,3.4,"b'emrK is a membrane fusion protein that is a homolog of EmrA. Together with the inner membrane transporter EmrY and the outer membrane channel TolC, it mediates multidrug efflux.'	emrK"
588,1,L088_1,emrR,3000516,emrR,0,9.685230024,5.142857143,18,3500000,0.913370998,99.59,531,485,756,3.4,emrR	b'EmrR is a negative regulator for the EmrAB-TolC multidrug efflux pump in E. coli. Mutations lead to EmrAB-TolC overexpression.'
588,1,L088_1,emrY,3000254,emrY,0,6.312076488,9.714285714,34,3500000,0.618583496,97.79,1539,952,952,3.7,emrY	b'emrY is a multidrug transport that moves substrates across the inner membrane of the Gram-negative E. coli. It is a homolog of emrB.'
588,1,L088_1,eptA,3003576,eptA,0,8.68960723,14.28571429,50,3500000,0.809002433,98.5,1644,1330,1524,4.6,"b'PmrC mediates the modification of Lipid A by the addition of 4-amino-4-deoxy-L-arabinose (L-Ara4N) and phosphoethanolamine, resulting in a less negative cell membrane and decreased binding of polymyxin B.'	eptA"
588,1,L088_1,evgA,3000832,evgA,0,11.14982578,6.857142857,24,3500000,0.759349593,99.79,615,467,566,5.3,"evgA	b'EvgA, when phosphorylated, is a positive regulator for efflux protein complexes emrKY and mdtEF. While usually phosphorylated in a EvgS dependent manner, it can be phosphorylated in the absence of EvgS when overexpressed.'"
588,1,L088_1,gadW,3003838,gadW,0,7.054673721,5.142857143,18,3500000,0.731138546,95.68,729,533,621,4.3,"gadW	b'GadW is an AraC-family regulator that promotes mdtEF expression to confer multidrug resistance. GadW inhibits GadX-dependent activation. GadW clearly represses gadX and, in situations where GadX is missing, activates gadA and gadBC.'"
588,1,L088_1,gadX,3000508,gadX,0,7.619047619,6.285714286,22,3500000,1,97.09,825,825,1319,2.5,gadX	b'GadX is an AraC-family regulator that promotes mdtEF expression to confer multidrug resistance.'
588,1,L088_1,lnuC,3002837,lnuC,0,8.080808081,4,14,3500000,0.733333333,96.97,495,363,389,4,b'lnuC is a transposon-mediated nucleotidyltransferase found in Streptococcus agalactiae'	lnuC
588,1,L088_1,marA,3000263,marA,0,11.9047619,4.571428571,16,3500000,1,99.74,384,384,532,3.7,"b'In the presence of antibiotic stress, E. coli overexpresses the global activator protein MarA, which besides inducing MDR efflux pump AcrAB, also down- regulates synthesis of the porin OmpF.'	marA"
588,1,L088_1,marR,3003378,marR,1,7.881773399,3.428571429,12,3500000,0.190804598,98.8,435,83,283,3.3,Escherichia coli marR mutant conferring antibiotic resistance
588,1,L088_1,mdfA,3001328,mdfA,0,5.097902908,6.285714286,22,3500000,0.510948905,95.56,1233,630,633,3.3,Escherichia coli mdfA	b'Multidrug efflux pump in E. coli. This multidrug efflux system was originally identified as the Cmr/CmlA chloramphenicol exporter.'
588,1,L088_1,mdtA,3000792,mdtA,0,6.41025641,8,28,3500000,0.947916667,96.28,1248,1183,1273,3.1,mdtA	b'MdtA is the membrane fusion protein of the multidrug efflux complex mdtABC.'
588,1,L088_1,mdtE,3000795,mdtE,0,5.9215396,6.857142857,24,3500000,0.514680484,98.83,1158,596,788,2.3,mdtE	b'MdtE is the membrane fusion protein of the MdtEF multidrug efflux complex. It shares 70% sequence similarity with AcrA.'
588,1,L088_1,mdtG,3001329,mdtG,0,5.588543486,6.857142857,24,3500000,0.552567237,98.38,1227,678,836,3.9,"mdtG	b'The MdtG protein, also named YceE, appears to be a member of the major facilitator superfamily of transporters, and it has been reported, when overexpressed, to increase fosfomycin and deoxycholate resistances. mdtG is a member of the marA-soxS-rob regulon.'"
588,1,L088_1,mdtM,3001214,mdtM,0,9.732360097,12,42,3500000,0.784266018,97.72,1233,967,969,5.8,b'Multidrug resistance protein MdtM'	mdtM
588,1,L088_1,mdtN,3003548,mdtN,0,6.644518272,6.857142857,24,3500000,0.863372093,96.63,1032,891,891,3.2,"b'Multidrug resistance efflux pump. Could be involved in resistance to puromycin, acriflavine and tetraphenylarsonium chloride.'	mdtN"
588,1,L088_1,mdtO,3003549,mdtO,0,8.911166806,18.28571429,64,3500000,0.722709552,95.68,2052,1483,1542,4.8,"b'Multidrug resistance efflux pump. Could be involved in resistance to puromycin, acriflavine and tetraphenylarsonium chloride'	mdtO"
588,1,L088_1,mdtP,3003550,mdtP,0,7.790437238,11.42857143,40,3500000,0.640763463,96.38,1467,940,940,4,"b'Multidrug resistance efflux pump. Could be involved in resistance to puromycin, acriflavine and tetraphenylarsonium chloride'	mdtP"
588,1,L088_1,mgrB,3003820,mgrB,0,15.87301587,2.285714286,8,3500000,1,100,144,144,256,2.3,b'mgrB is a small transmembrane protein produced in the PhoPQ signalling system. It acts as a negative regulator in this system. Inactivation or down-regulation of mgrB confers colistin resistance by absence as shown in Klebsiella pneumoniae'	mgrB
588,1,L088_1,mipA,3004127,mipA,0,9.179575445,6.857142857,24,3500000,1,98.8,747,747,1166,3.1,"b'MltA-interacting protein (mipA), is an antibiotic resistance-related outer membrane protein. Deletion of mipA increases kanamycin, nalidixic acid and streptomycin resistance.'	Escherichia coli mipA"
588,1,L088_1,msbA,3003950,msbA,0,7.514498081,13.14285714,46,3500000,0.53516295,98.5,1749,936,1140,3.9,"b'MsbA is a multidrug resistance transporter homolog from E. coli and belongs to a superfamily of transporters that contain an adenosine triphosphate (ATP) binding cassette (ABC) which is also called a nucleotide-binding domain (NBD). MsbA is a member of the MDR-ABC transporter group by sequence homology. MsbA transports lipid A, a major component of the bacterial outer cell membrane, and is the only bacterial ABC transporter that is essential for cell viability.'	msbA"
588,1,L088_1,nfsA,3003751,nfsA,1,5.532503458,4,14,3500000,0.518672199,98.67,723,375,375,2.4,Escherichia coli nfsA mutations conferring resistance to nitrofurantoin
588,1,L088_1,porin_OmpC,3004114,porin_OmpC,0,4.140786749,4.571428571,16,3500000,0.444746377,91.28,1104,491,515,1.7,"porin OmpC	b'In the presence of antibiotic stress, there is a coupled down-regulation of the porin OmpC with the OmpF. Mutants both lacking both OmpC and OmpF proteins are resistant to cephaloridine and cefazolin. Analyses of genes involved in the increased resistance to tetracycline suggest that the up-regulation of efflux pump genes is accompanied by a decrease of OmpF and OmpC synthesis. Homologs of OmpC have been identified in Escherichia coli, Salmonella enterica, Enterobacter aerogenes and Serratia marcescens.'"
588,1,L088_1,tetO,3000190,tetO,0,106.8452381,205.1428571,718,3500000,1,99.79,1920,1920,2419,43.1,tetO	b'TetO is a ribosomal protection protein. It is associated with conjugative plasmids.'
588,1,L088_1,tetQ,3000191,tetQ,0,36.76364163,72.57142857,254,3500000,1,97.37,1974,1974,2377,15.9,b'TetQ is a ribosomal protection protein. Its gene is associated with a conjugative transposon and has been found in both Gram-positive and Gram-negative bacteria.'	tetQ
588,1,L088_1,tetW,3000194,tet-,0,38.98809524,74.85714286,262,3500000,1,99.95,1920,1920,2350,16.5,b'TetW is a ribosomal protection protein. It is associated with both conjugative and non conjugative DNA and has been found strains of C. difficile.'	tetW
588,1,L088_1,tet_40_,3000567,tet_40_,0,50.07605008,61.14285714,214,3500000,1,100,1221,1221,1664,18.3,tet(40)	b'Tet40 is a tetracycline efflux pump found in the Gram-positive Clostridium. It is similar to tetA(P).'
588,1,L088_1,vanD,3000005,vanD,0,3.875968992,4,14,3500000,0.50872093,96.95,1032,525,634,2.1,"vanD	b'VanD is a D-Ala-D-Ala ligase homolog similar to VanA, and can synthesize D-Ala-D-Lac, an alternative substrate for peptidoglycan synthesis that reduces vancomycin binding affinity. It is associated with both vancomycin and teicoplanin resistance.'"
588,3,L088_3,CblA_1,3002999,CblA_1,0,13.46801347,12,42,3500000,1,99.55,891,891,1127,5.3,b'CblA-1 beta-lactamase is a class A beta-lactamase found in Bacteroides uniformis that is species-specific.'	CblA-1
588,3,L088_3,ErmB,3000375,ErmB,0,4.589787722,3.428571429,12,3500000,0.449799197,99.4,747,336,380,1.4,"ErmB	b'ErmB confers the MLSb phenotype. Similar to ErmC, expression of ErmB is inducible by erythromycin. The leader peptide causes attenuation of the mRNA and stabilizes the structure preventing further translation. When erythromycin is present, it binds the leader peptide causing a change in conformation allowing for the expression of ErmB.'"
588,3,L088_3,ErmG,3000522,ErmG,0,2.332361516,1.714285714,6,3500000,0.723809524,99.62,735,532,532,1.7,ErmG	b'ErmG is a rRNA adenine N-6-methyltransferase that protects the ribosome from inactivation due to antibiotic binding.'
588,3,L088_3,dfrF,3002867,dfrF,0,3.463203463,1.714285714,6,3500000,0.880808081,99.77,495,436,505,1.8,dfrF	b'dfrF is a chromosome-encoded dihydrofolate reductase found in Streptococcus pyogenes'
588,3,L088_3,lnuC,3002837,lnuC,0,15.00721501,7.428571429,26,3500000,1,99.19,495,495,699,4.7,b'lnuC is a transposon-mediated nucleotidyltransferase found in Streptococcus agalactiae'	lnuC
588,3,L088_3,tetO,3000190,tetO,0,100,192,672,3500000,1,99.79,1920,1920,2236,43.8,tetO	b'TetO is a ribosomal protection protein. It is associated with conjugative plasmids.'
588,3,L088_3,tetQ,3000191,tetQ,0,14.76335215,29.14285714,102,3500000,1,97.37,1974,1974,2364,6.3,tetQ	b'TetQ is a ribosomal protection protein. Its gene is associated with a conjugative transposon and has been found in both Gram-positive and Gram-negative bacteria.'
588,3,L088_3,tetW,3000194,tet-,0,125,240,840,3500000,1,99.95,1920,1920,2490,48.7,tetW	b'TetW is a ribosomal protection protein. It is associated with both conjugative and non conjugative DNA and has been found strains of C. difficile.'
588,3,L088_3,vanD,3000005,vanD,0,1.661129568,1.714285714,6,3500000,0.23255814,94.58,1032,240,240,2.5,"vanD	b'VanD is a D-Ala-D-Ala ligase homolog similar to VanA, and can synthesize D-Ala-D-Lac, an alternative substrate for peptidoglycan synthesis that reduces vancomycin binding affinity. It is associated with both vancomycin and teicoplanin resistance.'"
588,3,L088_3,vanSD,3002934,vanSD,0,1.628001628,1.142857143,4,3500000,0.294871795,94.23,702,207,452,1.3,vanSD	b'vanSD is a mutated vanS variant found in the vanD gene cluster that caused constitutive expression of vanD peptidoglycan synthesis'
589,1,L089_1,CblA_1,3002999,CblA_1,0,4.489337823,4,14,3500000,0.288439955,98.83,891,257,257,4.1,CblA-1	b'CblA-1 beta-lactamase is a class A beta-lactamase found in Bacteroides uniformis that is species-specific.'
589,1,L089_1,CfxA3,3003003,CfxA-,0,60.92871931,58.85714286,206,3500000,1,100,966,966,1487,17,CfxA3	b'cfxA3 beta-lactamase is a class A beta-lactamase found in Capnocytophaga ochracea'
589,1,L089_1,CfxA6,3003097,CfxA6,0,53.35628227,53.14285714,186,3500000,1,99.6,996,996,1365,18.2,b'cfxA6 beta-lactamase is a class A beta-lactamase found in an uncultured bacterium'	CfxA6
589,1,L089_1,dfrF,3002867,dfrF,0,16.16161616,8,28,3500000,1,100,495,495,731,5.3,dfrF	b'dfrF is a chromosome-encoded dihydrofolate reductase found in Streptococcus pyogenes'
589,1,L089_1,tetQ,3000191,tetQ,0,163.2653061,322.2857143,1128,3500000,1,97.21,1974,1974,2256,64.6,b'TetQ is a ribosomal protection protein. Its gene is associated with a conjugative transposon and has been found in both Gram-positive and Gram-negative bacteria.'	tetQ
589,1,L089_1,tetW,3000194,tet-,0,216.6666667,416,1456,3500000,1,99.95,1920,1920,2369,77,b'TetW is a ribosomal protection protein. It is associated with both conjugative and non conjugative DNA and has been found strains of C. difficile.'	tetW
589,1,L089_1,tet_40_,3000567,tet_40_,0,38.37603838,46.85714286,164,3500000,1,99.59,1221,1221,1603,13.4,b'Tet40 is a tetracycline efflux pump found in the Gram-positive Clostridium. It is similar to tetA(P).'	tet(40)
589,2,L089_2,APH_3___IIIa,3002647,APH_3___IIIa,0,3.593890386,2.857142857,10,3500000,0.441509434,100,795,351,430,2.3,"APH(3')-IIIa	b""APH(3')-IIIa is a plasmid-encoded aminoglycoside phosphotransferase in S. aureus and Enterococcus spp."""
589,2,L089_2,CfxA3,3003003,CfxA-,0,27.21088435,26.28571429,92,3500000,0.956521739,100,966,924,993,11.1,CfxA3	b'cfxA3 beta-lactamase is a class A beta-lactamase found in Capnocytophaga ochracea'
589,2,L089_2,CfxA6,3003097,CfxA6,0,44.17670683,44,154,3500000,1,99.6,996,996,1254,16,b'cfxA6 beta-lactamase is a class A beta-lactamase found in an uncultured bacterium'	CfxA6
589,2,L089_2,dfrF,3002867,dfrF,0,36.94083694,18.28571429,64,3500000,1,100,495,495,585,13.3,dfrF	b'dfrF is a chromosome-encoded dihydrofolate reductase found in Streptococcus pyogenes'
589,2,L089_2,tetW,3000194,tet-,0,199.702381,383.4285714,1342,3500000,1,99.95,1920,1920,2173,79.8,tetW	b'TetW is a ribosomal protection protein. It is associated with both conjugative and non conjugative DNA and has been found strains of C. difficile.'
589,2,L089_2,tet_40_,3000567,tet_40_,0,26.67602668,32.57142857,114,3500000,1,99.67,1221,1221,1410,10.6,tet(40)	b'Tet40 is a tetracycline efflux pump found in the Gram-positive Clostridium. It is similar to tetA(P).'
589,3,L089_3,APH_3___IIIa,3002647,APH_3___IIIa,0,2.156334232,1.714285714,6,3500000,0.46163522,100,795,367,411,1.8,"APH(3')-IIIa	b""APH(3')-IIIa is a plasmid-encoded aminoglycoside phosphotransferase in S. aureus and Enterococcus spp."""
589,3,L089_3,CblA_1,3002999,CblA_1,0,5.130671797,4.571428571,16,3500000,0.337822671,100,891,301,301,2,CblA-1	b'CblA-1 beta-lactamase is a class A beta-lactamase found in Bacteroides uniformis that is species-specific.'
589,3,L089_3,CfxA3,3003003,CfxA-,0,121.2658977,117.1428571,410,3500000,1,100,966,966,1652,36.9,b'cfxA3 beta-lactamase is a class A beta-lactamase found in Capnocytophaga ochracea'	CfxA3
589,3,L089_3,CfxA6,3003097,CfxA6,0,17.78542742,17.71428571,62,3500000,0.770080321,99.87,996,767,768,7,CfxA6	b'cfxA6 beta-lactamase is a class A beta-lactamase found in an uncultured bacterium'
589,3,L089_3,Escherichia_coli_CyaA,3003900,Escherichia_coli_CyaA,0,0.448707162,1.142857143,4,3500000,0.102866117,99.62,2547,262,434,1.4,"Escherichia coli CyaA with mutation conferring resistance to fosfomycin	b'CyaA (adenylate cyclase) is involved with the synthesis of cyclic AMP which regulates the fosfomycin transporter glpT. As a result, mutations to cyaA confer resistance to fosfomycin.'"
589,3,L089_3,cpxA,3000830,cpxA,0,1.663547515,2.285714286,8,3500000,0.211062591,97.93,1374,290,406,1.1,"cpxA	b'CpxA is a membrane-localized sensor kinase that is activated by envelope stress. It starts a kinase cascade that activates CpxR, which promotes efflux complex expression.'"
589,3,L089_3,dfrF,3002867,dfrF,0,21.93362193,10.85714286,38,3500000,1,100,495,495,579,8.1,dfrF	b'dfrF is a chromosome-encoded dihydrofolate reductase found in Streptococcus pyogenes'
589,3,L089_3,tetO,3000190,tetO,0,148.8095238,285.7142857,1000,3500000,1,99.58,1920,1920,2507,57.6,b'TetO is a ribosomal protection protein. It is associated with conjugative plasmids.'	tetO
589,3,L089_3,tetQ,3000191,tetQ,0,294.9775655,582.2857143,2038,3500000,1,97.11,1974,1974,2462,122.2,tetQ	b'TetQ is a ribosomal protection protein. Its gene is associated with a conjugative transposon and has been found in both Gram-positive and Gram-negative bacteria.'
589,3,L089_3,tetW,3000194,tet-,0,265.1785714,509.1428571,1782,3500000,1,99.95,1920,1920,2278,113.4,b'TetW is a ribosomal protection protein. It is associated with both conjugative and non conjugative DNA and has been found strains of C. difficile.'	tetW
589,3,L089_3,tet_40_,3000567,tet_40_,0,45.86404586,56,196,3500000,1,99.59,1221,1221,1306,20.6,tet(40)	b'Tet40 is a tetracycline efflux pump found in the Gram-positive Clostridium. It is similar to tetA(P).'
589,4,L089_4,APH_3___IIb,3002645,APH_3___IIb,0,14.16179855,11.42857143,40,3500000,1,98.76,807,807,1179,4.8,"APH(3')-IIb	b""APH(3')-IIb is a chromosomal-encoded aminoglycoside phosphotransferase in P. aeruginosa"""
589,4,L089_4,AcrE,3000499,AcrE,0,6.908462867,8,28,3500000,0.971502591,100,1158,1125,1215,3.5,"AcrE	b'AcrE is a membrane fusion protein, similar to AcrA.'"
589,4,L089_4,AcrS,3000656,AcrS,0,15.51389787,10.28571429,36,3500000,0.760180995,99.6,663,504,549,6.4,AcrS	b'AcrS is a repressor of the AcrAB efflux complex and is associated with the expression of AcrEF. AcrS is believed to regulate a switch between AcrAB and AcrEF efflux.'
589,4,L089_4,ArmR,3004056,ArmR,0,21.16402116,3.428571429,12,3500000,1,100,162,162,454,3.9,"b'ArmR, a 53-amino-acid antirepressor, allosterically inhibits MexR dimer-DNA binding by occupying a hydrophobic binding cavity within the center of the MexR dimer. ArmR up-regulation and MexR-ArmR complex formation have previously been shown to upregulate MexAB-OprM.'	ArmR"
589,4,L089_4,CRP,3000518,CRP,0,11.73549989,7.428571429,26,3500000,1,99.84,633,633,943,3.8,CRP	b'CRP is a global regulator that represses MdtEF multidrug efflux pump expression.'
589,4,L089_4,Campylobacter_coli_chloramphenicol,3004454,Campylobacter_coli_chloramphenicol,0,15.56776557,9.714285714,34,3500000,1,96.96,624,624,934,5.1,Campylobacter coli chloramphenicol acetyltransferase	b'A chloramphenicol resistance determinant described in Campylobacter coli.'
589,4,L089_4,CblA_1,3002999,CblA_1,0,3.848003848,3.428571429,12,3500000,0.341189675,96.71,891,304,304,3,CblA-1	b'CblA-1 beta-lactamase is a class A beta-lactamase found in Bacteroides uniformis that is species-specific.'
589,4,L089_4,CfxA3,3003003,CfxA-,0,4.732327714,4.571428571,16,3500000,0.246376812,100,966,238,319,2.4,b'cfxA3 beta-lactamase is a class A beta-lactamase found in Capnocytophaga ochracea'	CfxA3
589,4,L089_4,CfxA6,3003097,CfxA6,0,5.163511188,5.142857143,18,3500000,0.46686747,99.78,996,465,465,4,b'cfxA6 beta-lactamase is a class A beta-lactamase found in an uncultured bacterium'	CfxA6
589,4,L089_4,ErmB,3000375,ErmB,0,8.414610824,6.285714286,22,3500000,0.840696118,99.68,747,628,636,3.5,"b'ErmB confers the MLSb phenotype. Similar to ErmC, expression of ErmB is inducible by erythromycin. The leader peptide causes attenuation of the mRNA and stabilizes the structure preventing further translation. When erythromycin is present, it binds the leader peptide causing a change in conformation allowing for the expression of ErmB.'	ErmB"
589,4,L089_4,Escherichia_coli_LamB,3004126,Escherichia_coli_LamB,0,7.670182167,10.28571429,36,3500000,0.758389262,99.31,1341,1017,1238,4,"b'LamB is a negative regulator for antibiotic resistance, it serves as a porin to influx antibiotic. When down-regulated, it increases resistance to chlortetracycline, ciprofloxacin, balofloxacin and nalidixic acid. It also interacts with Odp1, an energy metabolic enzyme, creating a complex that decreases in antibiotic-resistant strains.'	Escherichia coli LamB"
589,4,L089_4,Escherichia_coli_UhpA,3003893,Escherichia_coli_UhpA_1,0,14.50326323,8.571428571,30,3500000,1,100,591,591,917,4.6,"b'uhpA is a positive activator of the fosfomycin importer uhpT, thus mutations to uhpA confer fosfomycin resistance by reducing uhpT expression. Both knockout and amino acid substitution mutations have been found that confer resistance, with the Protein Knockout model describing the large, knockout mutations causing loss of function of the gene, and the Protein Variant model describing the amino acid substitutions.'	Escherichia coli UhpA with mutation conferring resistance to fosfomycin"
589,4,L089_4,H_NS,3000676,H_NS,0,15.18288475,6.285714286,22,3500000,1,99.28,414,414,717,4.6,"b'H-NS is a histone-like protein involved in global gene regulation in Gram-negative bacteria. It is a repressor of the membrane fusion protein genes acrE, mdtE, and emrK as well as nearby genes of many RND-type multidrug exporters.'	H-NS"
589,4,L089_4,MexA,3000377,MexA,0,13.88888889,16,56,3500000,1,99.83,1152,1152,1396,5.7,b'MexA is the membrane fusion protein of the MexAB-OprM multidrug efflux complex.'	MexA
589,4,L089_4,MexC,3000800,MexC,0,8.8365243,10.28571429,36,3500000,0.613402062,99.58,1164,714,1119,3.4,MexC	b'MexC is the membrane fusion protein of the MexCD-OprJ multidrug efflux complex.'
589,4,L089_4,MexD,3000801,MexD,0,14.77832512,46.28571429,162,3500000,0.978607918,99.41,3132,3065,3395,6.9,MexD	b'MexD is the multidrug inner membrane transporter of the MexCD-OprJ complex.'
589,4,L089_4,MexE,3000803,MexE,0,5.048766495,6.285714286,22,3500000,0.518072289,99.07,1245,645,739,2.5,b'MexE is the membrane fusion protein of the MexEF-OprN multidrug efflux complex.'	MexE
589,4,L089_4,MexG,3000806,MexG,0,23.0105465,10.28571429,36,3500000,1,100,447,447,867,6.2,b'MexG is a membrane protein required for MexGHI-OpmD efflux activity.'	MexG
589,4,L089_4,MexH,3000807,MexH,0,7.701193685,8.571428571,30,3500000,0.51572327,99.65,1113,574,683,3.3,b'MexH is the membrane fusion protein of the efflux complex MexGHI-OpmD.'	MexH
589,4,L089_4,MexJ,3003692,MexJ,0,7.763975155,8.571428571,30,3500000,0.759963768,99.76,1104,839,841,3.7,b'mexJ is the membrane fusion protein of the MexJK multidrug efflux protein.'	MexJ
589,4,L089_4,MexL,3003710,MexL,0,11.6253074,7.428571429,26,3500000,0.682316119,99.54,639,436,526,6.2,MexL	b'MexL is a specific repressor of mexJK transcription and autoregulates its own expression.'
589,4,L089_4,MexV,3003030,MexV,0,12.12580523,13.71428571,48,3500000,0.845269673,99.69,1131,956,956,5.4,MexV	b'MexV is the membrane fusion protein of the MexVW-OprM multidrug efflux complex.'
589,4,L089_4,MuxA,3004073,MuxA,0,4.014720642,5.142857143,18,3500000,0.341920375,99.32,1281,438,438,4.4,b'MuxA is a membrane fusion protein component of the efflux pump system MuxABC-OpmB in Pseudomonas aeruginosa.'	MuxA
589,4,L089_4,MvaT,3004069,MvaT,0,16.76190476,6.285714286,22,3500000,1,99.73,375,375,644,4.9,"MvaT	b'MvaT, a global regulator of virulence genes in P. aeruginosa, has also shown to be able to repress the expression of the MexEF-OprN pump.'"
589,4,L089_4,OXA_50,3001796,OXA_50,0,23.17581025,18.28571429,64,3500000,1,99.37,789,789,1088,8.4,"b'OXA-50 is a beta-lactamase found in Pseudomonas aeruginosa. It confers decreased susceptibility to ampicillin and ticarcillin and, interestingly, to moxalactam and meropenem in P. aeruginosa but not in E. coli. Also confers resistance to piperacillin-tazobactam and cephalotin.'	OXA-50"
589,4,L089_4,OpmB,3004072,OpmB,0,6.489168814,9.714285714,34,3500000,0.739478958,99.73,1497,1107,1149,3.5,"b'OpmB is an outer membrane efflux protein in Pseudomonas aeruginosa that shows functional cooperation with MuxABC, to form the efflux pump system MuxABC-OpmB.'	OpmB"
589,4,L089_4,OpmH,3003682,OpmH,0,11.83081928,17.14285714,60,3500000,0.719806763,98.85,1449,1043,1080,6.5,b'OpmH is an outer membrane efflux protein required for triclosan-specific efflux pump function.'	OpmH
589,4,L089_4,OprJ,3000802,OprJ,0,10.71428571,15.42857143,54,3500000,0.873611111,99.12,1440,1258,1393,5.2,OprJ	b'OprJ is the outer membrane channel component of the MexCD-OprJ multidrug efflux complex.'
589,4,L089_4,PDC_3,3002500,PDC_-,0,10.05025126,12,42,3500000,0.891122278,99.44,1194,1064,1254,4.5,PDC-3	b'PDC-3 is a extended-spectrum beta-lactamase found in Pseudomonas aeruginosa.'
589,4,L089_4,PmpM,3004077,PmpM,0,7.571229329,10.85714286,38,3500000,0.567642957,99.75,1434,814,940,4.1,"b'PmpM is a multidrug efflux pump belonging to the MATE family of Pseudomonas aeruginosa. PmpM is an H+ drug antiporter and is the first reported case of an H+ coupled efflux pump in the MATE family. PmpM confers resistance to fluoroquinolones, fradiomycin, benzalkonium chloride, chlorhexidine gluconate, ethidium bromide, tetraphenylphosphonium chloride (TPPCl), and rhodamine 6G.'	PmpM"
589,4,L089_4,PmrF,3003578,PmrF,0,12.38390093,12,42,3500000,0.654282766,100,969,634,845,6.3,"PmrF	b'PmrF is required for the synthesis and transfer of 4-amino-4-deoxy-L-arabinose (Ara4N) to Lipid A, which allows gram-negative bacteria to resist the antimicrobial activity of cationic antimicrobial peptides and antibiotics such as polymyxin. pmrF corresponds to 1 locus in Pseudomonas aeruginosa PAO1 and 1 locus in Pseudomonas aeruginosa LESB58.'"
589,4,L089_4,Pseudomonas_aeruginosa_CpxR,3004054,Pseudomonas_aeruginosa_CpxR,0,10.95659503,7.428571429,26,3500000,0.837758112,100,678,568,568,4.3,"b'CpxR is directly involved in activation of expression of RND efflux pump MexAB-OprM in P. aeruginosa. CpxR is required to enhance mexAB-oprM expression and drug resistance, in the absence of repressor MexR.'	Pseudomonas aeruginosa CpxR"
589,4,L089_4,Pseudomonas_aeruginosa_catB7,3002679,Pseudomonas_aeruginosa_catB7,0,5.365526492,3.428571429,12,3500000,0.358372457,99.13,639,229,334,2.7,b'catB7 is a chromosome-encoded variant of the cat gene found in Pseudomonas aeruginosa'	Pseudomonas aeruginosa catB7
589,4,L089_4,TolC,3000237,TolC,0,10.36866359,15.42857143,54,3500000,1,98.12,1488,1488,1871,4.3,b'TolC is a protein subunit of many multidrug efflux complexes in Gram negative bacteria. It is an outer membrane efflux protein and is constitutively open. Regulation of efflux activity is often at its periplasmic entrance by other components of the efflux complex.'	TolC
589,4,L089_4,TriA,3003679,TriA,0,8.928571429,10.28571429,36,3500000,0.5390625,99.68,1152,621,778,5.1,TriA	b'TriA is a membrane protein that is fused to TriB and both are required for the triclosan efflux pump function of TriABC-OpmH in P. aeruginosa.'
589,4,L089_4,TriB,3003680,TriB,0,12.80512205,13.71428571,48,3500000,1,99.81,1071,1071,1344,5.2,b'TriB is a membrane protein that is fused to TriA and both are required for the triclosan efflux pump function of TriABC-OpmH in P. aeruginosa.'	TriB
589,4,L089_4,TriC,3003681,TriC,0,11.99850019,36.57142857,128,3500000,1,99.77,3048,3048,3378,5.5,"TriC	b'TriC is a resistance nodulation cell division (RND) transporter that is a part of TriABC-OpmH, a triclosan-specific efflux protein.'"
589,4,L089_4,YojI,3003952,YojI,0,5.908932916,9.714285714,34,3500000,0.600973236,99.8,1644,988,1050,3.4,b'YojI mediates resistance to the peptide antibiotic microcin J25 when it is expressed from a multicopy vector. YojI is capable of pumping out microcin molecules. The outer membrane protein TolC in addition to YojI is required for export of microcin J25 out of the cell. Microcin J25 is thus the first known substrate for YojI.'	YojI
589,4,L089_4,acrA,3004043,acrA_2,0,8.614501077,10.28571429,36,3500000,1,100,1194,1194,1509,3.3,b'AcrA is a subunit of the AcrAB-TolC multidrug efflux system that in E. coli.'	Escherichia coli acrA
589,4,L089_4,ampC,3004290,ampC_2,0,10.58201058,12,42,3500000,0.875661376,100,1134,993,1133,5,Escherichia coli ampC beta-lactamase	b'A class C ampC beta-lactamase (cephalosporinase) enzyme described in Escherichia coli shown clinically to confer resistance to penicillin-like and cephalosporin-class antibiotics.'
589,4,L089_4,bacA,3002986,bacA,0,6.951685784,5.714285714,20,3500000,0.871046229,100,822,716,900,3,bacA	b'The bacA gene product (BacA) recycles undecaprenyl pyrophosphate during cell wall biosynthesis which confers resistance to bacitracin.'
589,4,L089_4,baeR,3000828,baeR,0,7.903576368,5.714285714,20,3500000,0.652835408,100,723,472,607,4,b'BaeR is a response regulator that promotes the expression of MdtABC and AcrD efflux complexes.'	baeR
589,4,L089_4,baeS,3000829,baeS,0,6.919006919,9.714285714,34,3500000,0.523504274,99.86,1404,735,753,2.6,"b'BaeS is a sensor kinase in the BaeSR regulatory system. While it phosphorylates BaeR to increase its activity, BaeS is not necessary for overexpressed BaeR to confer resistance.'	baeS"
589,4,L089_4,basR,3003582,basR,1,12.01201201,8,28,3500000,0.418918919,98.92,666,279,419,4.4,basR
589,4,L089_4,basS,3003583,basS,0,17.13488743,24.57142857,86,3500000,1,99.93,1434,1434,1684,7.5,basS	b'Histidine protein kinase sensor Lipid A modification gene	part of a two-component system involved in polymyxin resistance that senses high extracellular Fe(2+)'
589,4,L089_4,bcr_1,3003801,bcr_1,0,6.617038875,8,28,3500000,0.53019024,99.69,1209,641,777,4.1,"b'Transmembrane protein which expels bicyclomycin from the cell, leading to bicyclomycin resistance. Identified in Pseudomonas aeruginosa strains responsible for outbreaks in Brazil, often appearing with blaSPM-1, another bicyclomycin resistance gene'	bcr-1"
589,4,L089_4,cpxA,3000830,cpxA,0,9.149511333,12.57142857,44,3500000,0.529112082,99.72,1374,727,808,3.7,"b'CpxA is a membrane-localized sensor kinase that is activated by envelope stress. It starts a kinase cascade that activates CpxR, which promotes efflux complex expression.'	cpxA"
589,4,L089_4,dfrF,3002867,dfrF,0,12.6984127,6.285714286,22,3500000,0.927272727,100,495,459,578,4.9,b'dfrF is a chromosome-encoded dihydrofolate reductase found in Streptococcus pyogenes'	dfrF
589,4,L089_4,emrA,3000027,emrA,0,12.66593594,14.85714286,52,3500000,1,99.91,1173,1173,1513,4.8,"b'EmrA is a membrane fusion protein, providing an efflux pathway with EmrB and TolC between the inner and outer membranes of E. coli, a Gram-negative bacterium.'	emrA"
589,4,L089_4,emrB,3000074,emrB,0,9.282465423,14.28571429,50,3500000,0.736842105,99.91,1539,1134,1246,4.6,"emrB	b'emrB is a translocase in the emrB -TolC efflux protein in E. coli. It recognizes substrates including carbonyl cyanide m-chlorophenylhydrazone (CCCP), nalidixic acid, and thioloactomycin.'"
589,4,L089_4,emrE,3004038,emrE,0,17.16001716,5.714285714,20,3500000,1,98.8,333,333,797,3.8,"b'EmrE is a small multidrug transporter that functions as a homodimer and that couples the efflux of small polyaromatic cations from the cell with the import of protons down an electrochemical gradient. Confers resistance to tetraphenylphosphonium, methyl viologen, gentamicin, kanamycin, and neomycin.'	Pseudomonas aeruginosa emrE"
589,4,L089_4,emrK,3000206,emrK,0,11.9047619,12.57142857,44,3500000,1,100,1056,1056,1412,4.5,"emrK	b'emrK is a membrane fusion protein that is a homolog of EmrA. Together with the inner membrane transporter EmrY and the outer membrane channel TolC, it mediates multidrug efflux.'"
589,4,L089_4,emrR,3000516,emrR,0,18.29432338,9.714285714,34,3500000,1,99.81,531,531,1058,4.7,b'EmrR is a negative regulator for the EmrAB-TolC multidrug efflux pump in E. coli. Mutations lead to EmrAB-TolC overexpression.'	emrR
589,4,L089_4,emrY,3000254,emrY,0,6.683375104,10.28571429,36,3500000,0.683560754,99.9,1539,1052,1052,3.2,emrY	b'emrY is a multidrug transport that moves substrates across the inner membrane of the Gram-negative E. coli. It is a homolog of emrB.'
589,4,L089_4,eptA,3003576,eptA,0,7.646854362,12.57142857,44,3500000,0.590024331,100,1644,970,962,3.6,"b'PmrC mediates the modification of Lipid A by the addition of 4-amino-4-deoxy-L-arabinose (L-Ara4N) and phosphoethanolamine, resulting in a less negative cell membrane and decreased binding of polymyxin B.'	eptA"
589,4,L089_4,evgA,3000832,evgA,0,17.65389082,10.85714286,38,3500000,1,100,615,615,957,6,"evgA	b'EvgA, when phosphorylated, is a positive regulator for efflux protein complexes emrKY and mdtEF. While usually phosphorylated in a EvgS dependent manner, it can be phosphorylated in the absence of EvgS when overexpressed.'"
589,4,L089_4,gadW,3003838,gadW,0,8.622378993,6.285714286,22,3500000,0.50617284,93.22,729,369,369,3.8,"b'GadW is an AraC-family regulator that promotes mdtEF expression to confer multidrug resistance. GadW inhibits GadX-dependent activation. GadW clearly represses gadX and, in situations where GadX is missing, activates gadA and gadBC.'	gadW"
589,4,L089_4,gadX,3000508,gadX,0,13.16017316,10.85714286,38,3500000,1,100,825,825,1336,4.3,b'GadX is an AraC-family regulator that promotes mdtEF expression to confer multidrug resistance.'	gadX
589,4,L089_4,kdpE,3003841,kdpE,0,6.742520017,4.571428571,16,3500000,0.485250737,100,678,329,329,2.3,kdpE	b'kdpE is a transcriptional activator that is part of the two-component system KdpD/KdpE that is studied for its regulatory role in potassium transport and has been identified as an adaptive regulator involved in the virulence and intracellular survival of pathogenic bacteria. kdpE regulates a range of virulence loci through direct promoter binding.'
589,4,L089_4,marA,3000263,marA,0,4.464285714,1.714285714,6,3500000,0.981770833,100,384,377,395,1.9,"marA	b'In the presence of antibiotic stress, E. coli overexpresses the global activator protein MarA, which besides inducing MDR efflux pump AcrAB, also down- regulates synthesis of the porin OmpF.'"
589,4,L089_4,mdfA,3001328,mdfA,0,5.561348627,6.857142857,24,3500000,0.570965126,98.72,1233,704,704,3.6,Escherichia coli mdfA	b'Multidrug efflux pump in E. coli. This multidrug efflux system was originally identified as the Cmr/CmlA chloramphenicol exporter.'
589,4,L089_4,mdtA,3000792,mdtA,0,4.578754579,5.714285714,20,3500000,0.37099359,96.33,1248,463,463,3.2,mdtA	b'MdtA is the membrane fusion protein of the multidrug efflux complex mdtABC.'
589,4,L089_4,mdtE,3000795,mdtE,0,15.79077227,18.28571429,64,3500000,1,100,1158,1158,1524,5.9,mdtE	b'MdtE is the membrane fusion protein of the MdtEF multidrug efflux complex. It shares 70% sequence similarity with AcrA.'
589,4,L089_4,mdtF,3000796,mdtF,0,14.12973667,44,154,3500000,0.976557482,99.9,3114,3041,3060,7.3,mdtF	b'MdtF is the multidrug inner membrane transporter for the MdtEF-TolC efflux complex.'
589,4,L089_4,mdtH,3001216,mdtH,0,8.507621411,10.28571429,36,3500000,0.501240695,100,1209,606,606,5.1,mdtH	b'Multidrug resistance protein MdtH'
589,4,L089_4,mdtM,3001214,mdtM,0,10.19580582,12.57142857,44,3500000,0.545823195,100,1233,673,994,3.9,mdtM	b'Multidrug resistance protein MdtM'
589,4,L089_4,mdtN,3003548,mdtN,0,8.859357697,9.142857143,32,3500000,0.727713178,99.73,1032,751,751,3.7,"mdtN	b'Multidrug resistance efflux pump. Could be involved in resistance to puromycin, acriflavine and tetraphenylarsonium chloride.'"
589,4,L089_4,mdtP,3003550,mdtP,0,8.569480962,12.57142857,44,3500000,0.739604635,100,1467,1085,1234,3.6,"mdtP	b'Multidrug resistance efflux pump. Could be involved in resistance to puromycin, acriflavine and tetraphenylarsonium chloride'"
589,4,L089_4,mefA,3000615,mefA,0,15.01290171,18.28571429,64,3500000,1,96.96,1218,1218,1464,6,mefA	b'mefA is a motive efflux pump in Streptococcus pneumoniae that confers resistance to macrolides. It is found on the same operon as mefE and the ABC-efflux pump mel.'
589,4,L089_4,mel,3000616,mel,0,16.00312256,23.42857143,82,3500000,1,100,1464,1464,1880,6.4,"mel	b'Mel, a homolog of MsrA, is an ABC-F subfamily protein associated with macrolide resistance. It is expressed on the same operon as mefA and mefE, both MFS-type efflux proteins that confer macrolide resistance.'"
589,4,L089_4,mexM,3003704,mexM,0,6.908462867,8,28,3500000,0.392055268,99.12,1158,454,710,2.6,mexM	b'mexM is the membrane fusion protein of the MexMN-OprM multidrug efflux complex.'
589,4,L089_4,mexP,3003698,mexP,0,8.388847767,9.714285714,34,3500000,0.48791019,98.41,1158,565,629,5.4,mexP	b'MexP is the membrane fusion protein of the MexPQ-OpmE multidrug efflux complex'
589,4,L089_4,mexX,3003034,mexX,0,6.349206349,7.428571429,26,3500000,0.521367521,97.73,1170,610,616,1.7,mexX	b'MexX is the membrane fusion protein of the MexXY-OprM multidrug efflux complex.'
589,4,L089_4,mgrB,3003820,mgrB,0,31.74603175,4.571428571,16,3500000,1,100,144,144,583,3.8,mgrB	b'mgrB is a small transmembrane protein produced in the PhoPQ signalling system. It acts as a negative regulator in this system. Inactivation or down-regulation of mgrB confers colistin resistance by absence as shown in Klebsiella pneumoniae'
589,4,L089_4,mipA,3004127,mipA,0,6.119716963,4.571428571,16,3500000,0.651941098,99.79,747,487,552,3.3,"b'MltA-interacting protein (mipA), is an antibiotic resistance-related outer membrane protein. Deletion of mipA increases kanamycin, nalidixic acid and streptomycin resistance.'	Escherichia coli mipA"
589,4,L089_4,msbA,3003950,msbA,0,9.474801928,16.57142857,58,3500000,0.98056032,99.94,1749,1715,2164,3.9,"b'MsbA is a multidrug resistance transporter homolog from E. coli and belongs to a superfamily of transporters that contain an adenosine triphosphate (ATP) binding cassette (ABC) which is also called a nucleotide-binding domain (NBD). MsbA is a member of the MDR-ABC transporter group by sequence homology. MsbA transports lipid A, a major component of the bacterial outer cell membrane, and is the only bacterial ABC transporter that is essential for cell viability.'	msbA"
589,4,L089_4,nalC,3000818,nalC,1,19.58166444,12.57142857,44,3500000,0.644859813,99.76,642,414,640,7.6,nalC
589,4,L089_4,nfsA,3003751,nfsA,1,7.113218731,5.142857143,18,3500000,0.890733057,99.53,723,644,747,3.3,Escherichia coli nfsA mutations conferring resistance to nitrofurantoin
589,4,L089_4,opmE,3003700,opmE,0,8.130081301,12,42,3500000,1,99.25,1476,1476,1790,3.4,opmE	b'opmE is an outer membrane factor protein that is part of the multidrug efflux pump MexPQ-OpmE.'
589,4,L089_4,porin_OmpC,3004114,porin_OmpC,0,6.211180124,6.857142857,24,3500000,0.523550725,93.9,1104,578,590,2.4,"b'In the presence of antibiotic stress, there is a coupled down-regulation of the porin OmpC with the OmpF. Mutants both lacking both OmpC and OmpF proteins are resistant to cephaloridine and cefazolin. Analyses of genes involved in the increased resistance to tetracycline suggest that the up-regulation of efflux pump genes is accompanied by a decrease of OmpF and OmpC synthesis. Homologs of OmpC have been identified in Escherichia coli, Salmonella enterica, Enterobacter aerogenes and Serratia marcescens.'	porin OmpC"
589,4,L089_4,soxR,3004107,soxR_2,0,8.492569002,4,14,3500000,0.653927813,100,471,308,619,3.1,Pseudomonas aeruginosa soxR	b'SoxR is a redox-sensitive transcriptional activator that induces expression of a small regulon that includes the RND efflux pump-encoding operon mexGHI-opmD. SoxR was shown to be activated by pyocyanin.'
589,4,L089_4,tetB_46_,3004033,tetB_46_,0,6.250514023,10.85714286,38,3500000,0.391479562,96.91,1737,680,680,3.9,"tetB(46)	b'tetB(46) is a subunit of tetAB(46), a heterodimeric ABC transporter, that is required for conferring tetracycline resistance in Streptococcus australis isolated from the oral cavity.'"
589,4,L089_4,tetO,3000190,tetO,0,129.1666667,248,868,3500000,1,99.69,1920,1920,2398,52.5,b'TetO is a ribosomal protection protein. It is associated with conjugative plasmids.'	tetO
589,4,L089_4,tetQ,3000191,tetQ,0,38.21102909,75.42857143,264,3500000,1,97.42,1974,1974,2400,16.3,b'TetQ is a ribosomal protection protein. Its gene is associated with a conjugative transposon and has been found in both Gram-positive and Gram-negative bacteria.'	tetQ
589,4,L089_4,tetW,3000194,tet-,0,235.7142857,452.5714286,1584,3500000,1,99.95,1920,1920,2606,90.1,b'TetW is a ribosomal protection protein. It is associated with both conjugative and non conjugative DNA and has been found strains of C. difficile.'	tetW
589,4,L089_4,tet_40_,3000567,tet_40_,0,10.76401076,13.14285714,46,3500000,0.846027846,99.71,1221,1033,1123,4.5,tet(40)	b'Tet40 is a tetracycline efflux pump found in the Gram-positive Clostridium. It is similar to tetA(P).'
589,4,L089_4,ugd,3003577,ugd,0,5.386216183,6.285714286,22,3500000,0.336760925,97.96,1167,393,393,3.6,"b'PmrE is required for the synthesis and transfer of 4-amino-4-deoxy-L-arabinose (Ara4N) to Lipid A, which allows gram-negative bacteria to resist the antimicrobial activity of cationic antimicrobial peptides and antibiotics such as polymyxin'	ugd"
589,6,L089_6,AAC_6___Ie_APH_2____Ia,3002597,AAC_6___Ie_APH_2____Ia,0,748.4126984,1077.714286,3772,3500000,1,99.93,1440,1440,2363,239,"AAC(6')-Ie-APH(2'')-Ia	b""AAC(6')-Ie-APH(2'')-Ia is an aminoglycoside acetyltransferase encoded by plasmids and transposons in S. aureus, E. faecalis, E. faecium and Staphylococcus warneri"""
589,6,L089_6,AAC_6___Ii,3002556,AAC_6___Ii,0,673.4322144,369.7142857,1294,3500000,1,99.64,549,549,1342,142.5,"AAC(6')-Ii	b""AAC(6')-Ii is a chromosomal-encoded aminoglycoside acetyltransferase in Enterococcus spp."""
589,6,L089_6,APH_3___IIIa,3002647,APH_3___IIIa,0,1745.91195,1388,4858,3500000,1,100,795,795,1767,411.2,"b""APH(3')-IIIa is a plasmid-encoded aminoglycoside phosphotransferase in S. aureus and Enterococcus spp.""	APH(3')-IIIa"
589,6,L089_6,ErmB,3000375,ErmB,0,1835.150124,1370.857143,4798,3500000,1,99.46,747,747,1703,420.9,"b'ErmB confers the MLSb phenotype. Similar to ErmC, expression of ErmB is inducible by erythromycin. The leader peptide causes attenuation of the mRNA and stabilizes the structure preventing further translation. When erythromycin is present, it binds the leader peptide causing a change in conformation allowing for the expression of ErmB.'	ErmB"
589,6,L089_6,eatAv,3003761,eatAv,1,217.4698223,326.8571429,1144,3500000,1,93.95,1503,1503,2556,67,eatAv
589,6,L089_6,efmA,3003954,efmA,0,550.1165501,708,2478,3500000,1,99.46,1287,1287,2172,170.3,b'efmA is an MFS transporter permease in E. faecium.'	efmA
589,6,L089_6,mel,3000616,mel,0,4.683840749,6.857142857,24,3500000,0.323770492,100,1464,474,474,3.1,"mel	b'Mel, a homolog of MsrA, is an ABC-F subfamily protein associated with macrolide resistance. It is expressed on the same operon as mefA and mefE, both MFS-type efflux proteins that confer macrolide resistance.'"
589,6,L089_6,msrC,3002819,msrC,0,287.4529122,425.1428571,1488,3500000,1,94.39,1479,1479,2094,105.7,b'msrC is a chromosomal-encoded ABC-F subfamily protein expressed in Enterococcus faecium that confers resistance to erythromycin and other macrolide and streptogramin B antibiotics.'	msrC
589,6,L089_6,tet32,3000196,tet32,0,2.380952381,4.571428571,16,3500000,0.225520833,98.85,1920,433,433,2.1,"tet32	b'Tet32 is a tetracycline resistance gene similar to Tet(O), and binds to the ribosome to confer tetracycline resistance as a ribosomal protection protein.'"
589,6,L089_6,tetW,3000194,tet-,0,2.678571429,5.142857143,18,3500000,0.199479167,99.74,1920,383,383,3,b'TetW is a ribosomal protection protein. It is associated with both conjugative and non conjugative DNA and has been found strains of C. difficile.'	tetW
589,6,L089_6,vanA,3000010,vanA,0,1467.331118,1514.285714,5300,3500000,1,100,1032,1032,2022,391.9,"b'VanA is a D-Ala-D-Ala ligase homolog that synthesizes D-Ala-D-Lac, an alternative substrate for peptidoglycan synthesis that reduces vancomycin binding affinity. It has been isolated from VREs. It is associated with both vancomycin and teicoplanin resistance.'	vanA"
589,6,L089_6,vanHA,3002942,vanHA,0,1487.83724,1441.714286,5046,3500000,1,100,969,969,1801,417.6,"vanHA	b'vanHA, also known as vanH, is a vanH variant in the vanA gene cluster'"
589,6,L089_6,vanRA,3002919,vanRA,0,1682.26601,1170.857143,4098,3500000,1,100,696,696,1766,346.7,"vanRA	b'vanRA, also known as vanR, is a vanR variant found in the vanA gene cluster'"
589,6,L089_6,vanSA,3002931,vanSA,0,1343.2282,1551.428571,5430,3500000,0.96969697,100,1155,1120,1911,416.4,"vanSA	b'vanSA, also known as vanS, is a vanS variant found in the vanA gene cluster'"
589,6,L089_6,vanXA,3002949,vanXA,0,1678.630073,1022.285714,3578,3500000,1,100,609,609,1567,341.2,"vanXA	b'vanXA, also known as vanX, is a vanX variant found in the vanA gene cluster'"
589,6,L089_6,vanYA,3002955,vanYA,0,1465.538847,1336.571429,4678,3500000,1,100,912,912,1909,366.3,"vanYA	b'vanYA, also known as vanY, is a vanY variant found in the vanA gene cluster'"
589,6,L089_6,vanZA,3002962,vanZA,0,1835.390947,892,3122,3500000,1,100,486,486,1597,292.5,"b'vanZA, also known as vanZ, is a vanZ variant found in the vanA gene cluster'	vanZA"
589,8,L089_8,AAC_6___Ie_APH_2____Ia,3002597,AAC_6___Ie_APH_2____Ia,0,89.68253968,129.1428571,452,3500000,1,99.93,1440,1440,1863,31.9,"AAC(6')-Ie-APH(2'')-Ia	b""AAC(6')-Ie-APH(2'')-Ia is an aminoglycoside acetyltransferase encoded by plasmids and transposons in S. aureus, E. faecalis, E. faecium and Staphylococcus warneri"""
589,8,L089_8,AAC_6___Ii,3002556,AAC_6___Ii,0,100.9627895,55.42857143,194,3500000,1,99.64,549,549,1312,20.5,"b""AAC(6')-Ii is a chromosomal-encoded aminoglycoside acetyltransferase in Enterococcus spp.""	AAC(6')-Ii"
589,8,L089_8,APH_3___IIIa,3002647,APH_3___IIIa,0,109.2542677,86.85714286,304,3500000,1,100,795,795,1317,31,"APH(3')-IIIa	b""APH(3')-IIIa is a plasmid-encoded aminoglycoside phosphotransferase in S. aureus and Enterococcus spp."""
589,8,L089_8,AcrE,3000499,AcrE,0,7.895386134,9.142857143,32,3500000,0.356649396,99.27,1158,413,413,3.1,"AcrE	b'AcrE is a membrane fusion protein, similar to AcrA.'"
589,8,L089_8,AcrS,3000656,AcrS,0,6.895065719,4.571428571,16,3500000,0.77224736,99.22,663,512,685,2.8,AcrS	b'AcrS is a repressor of the AcrAB efflux complex and is associated with the expression of AcrEF. AcrS is believed to regulate a switch between AcrAB and AcrEF efflux.'
589,8,L089_8,ErmB,3000375,ErmB,0,133.8688086,100,350,3500000,1,99.46,747,747,1085,41.6,"ErmB	b'ErmB confers the MLSb phenotype. Similar to ErmC, expression of ErmB is inducible by erythromycin. The leader peptide causes attenuation of the mRNA and stabilizes the structure preventing further translation. When erythromycin is present, it binds the leader peptide causing a change in conformation allowing for the expression of ErmB.'"
589,8,L089_8,ErmT,3000595,ErmT,0,24.87852284,18.28571429,64,3500000,1,99.73,735,735,1085,7.6,b'ErmT confers MLSb phenotype.'	ErmT
589,8,L089_8,Escherichia_coli_LamB,3004126,Escherichia_coli_LamB,0,6.391818472,8.571428571,30,3500000,0.475764355,99.22,1341,638,638,2.8,"Escherichia coli LamB	b'LamB is a negative regulator for antibiotic resistance, it serves as a porin to influx antibiotic. When down-regulated, it increases resistance to chlortetracycline, ciprofloxacin, balofloxacin and nalidixic acid. It also interacts with Odp1, an energy metabolic enzyme, creating a complex that decreases in antibiotic-resistant strains.'"
589,8,L089_8,FosA6,3004111,FosA-,0,107.4829932,45.14285714,158,3500000,1,99.05,420,420,841,25.1,b'fosA6 is a plasmid-encoded enzyme that confers resistance to fosfomycin in Escherichia coli by breaking the epoxide ring of the molecule.'	FosA6
589,8,L089_8,H_NS,3000676,H_NS,0,15.18288475,6.285714286,22,3500000,0.277777778,93.91,414,115,444,5.6,"H-NS	b'H-NS is a histone-like protein involved in global gene regulation in Gram-negative bacteria. It is a repressor of the membrane fusion protein genes acrE, mdtE, and emrK as well as nearby genes of many RND-type multidrug exporters.'"
589,8,L089_8,Klebsiella_pneumoniae_OmpK35,3003966,Klebsiella_pneumoniae_OmpK35,0,81.87134503,56,196,3500000,1,99.27,684,684,1169,22.4,"b'Klebsiella pneumoniae outer membrane porin protein. In beta-lactam-resistant Klebsiella, this porin is often deleted, limiting diffusion of the antibiotic into the cell. Klebsiella strains expressing OmpK35 are often beta-lactam sensitive even in the presence of beta-lactamases because of an inefficient mechanism.'	Klebsiella pneumoniae OmpK35"
589,8,L089_8,Klebsiella_pneumoniae_OmpK36,3003968,Klebsiella_pneumoniae_OmpK36,0,94.20289855,104,364,3500000,1,99.46,1104,1104,1807,27.7,"b'Klebsiella pneumoniae outer membrane porin protein. In beta-lactam-resistant Klebsiella, this porin is often deleted, limiting diffusion of the antibiotic into the cell. Klebsiella strains expressing OmpK36 are often beta-lactam sensitive even in the presence of beta-lactamases because of an inefficient mechanism.'	Klebsiella pneumoniae OmpK36"
589,8,L089_8,Klebsiella_pneumoniae_OmpK37,3004122,Klebsiella_pneumoniae_OmpK37,0,67.04761905,75.42857143,264,3500000,1,95.41,1125,1125,1644,21.9,"b'Klebsiella pneumoniae outer membrane porin protein. Is preferentially detected in porin-deficient strains. Functional characterization of this new porin revealed a narrower pore than those of porins OmpK35 and OmpK36, which did not allow penetration by certain \xce\xb2-lactams. Also, when a resistant strain expresses porin OmpK37 is less susceptible to cefotaxime and cefoxitin than when it is expressing either OmpK36 or OmpK35.'	Klebsiella pneumoniae OmpK37"
589,8,L089_8,PmrF,3003578,PmrF,0,2.94854784,2.857142857,10,3500000,0.325077399,96.83,969,315,315,2.3,"PmrF	b'PmrF is required for the synthesis and transfer of 4-amino-4-deoxy-L-arabinose (Ara4N) to Lipid A, which allows gram-negative bacteria to resist the antimicrobial activity of cationic antimicrobial peptides and antibiotics such as polymyxin. pmrF corresponds to 1 locus in Pseudomonas aeruginosa PAO1 and 1 locus in Pseudomonas aeruginosa LESB58.'"
589,8,L089_8,SHV_57,3001113,LEN_1+,0,4642.442343,3997.142857,13990,3500000,1,99.88,861,861,1526,1250.9,SHV-57	b'SHV-57 is an extended-spectrum beta-lactamase found in E. coli.'
589,8,L089_8,TolC,3000237,TolC,0,8.064516129,12,42,3500000,0.557795699,98.43,1488,830,830,3.1,b'TolC is a protein subunit of many multidrug efflux complexes in Gram negative bacteria. It is an outer membrane efflux protein and is constitutively open. Regulation of efflux activity is often at its periplasmic entrance by other components of the efflux complex.'	TolC
589,8,L089_8,acrA,3004041,acrA,0,81.63265306,97.71428571,342,3500000,1,97.58,1197,1197,1781,26.9,"Klebsiella pneumoniae acrA	b'AcrA is a subunit of the AcrAB multidrug efflux system that in K. pneumoniae, which is encoded by the acrRAB operon.'"
589,8,L089_8,ampC,3004290,ampC_2,0,4.031242126,4.571428571,16,3500000,0.497354497,98.23,1134,564,564,2.1,Escherichia coli ampC beta-lactamase	b'A class C ampC beta-lactamase (cephalosporinase) enzyme described in Escherichia coli shown clinically to confer resistance to penicillin-like and cephalosporin-class antibiotics.'
589,8,L089_8,baeR,3000828,baeR,0,6.322861095,4.571428571,16,3500000,0.372060858,98.88,723,269,344,3.9,baeR	b'BaeR is a response regulator that promotes the expression of MdtABC and AcrD efflux complexes.'
589,8,L089_8,baeS,3000829,baeS,0,3.256003256,4.571428571,16,3500000,0.373219373,98.47,1404,524,524,2.6,"baeS	b'BaeS is a sensor kinase in the BaeSR regulatory system. While it phosphorylates BaeR to increase its activity, BaeS is not necessary for overexpressed BaeR to confer resistance.'"
589,8,L089_8,cpxA,3000830,cpxA,0,5.406529424,7.428571429,26,3500000,0.362445415,100,1374,498,498,3.7,"cpxA	b'CpxA is a membrane-localized sensor kinase that is activated by envelope stress. It starts a kinase cascade that activates CpxR, which promotes efflux complex expression.'"
589,8,L089_8,dfrG,3002868,dfrG,0,57.37234653,28.57142857,100,3500000,1,100,498,498,785,16.6,b'dfrG is a plasmid-encoded dihydrofolate reductase found in Staphylococcus aureus'	dfrG
589,8,L089_8,efmA,3003954,efmA,0,89.68808969,115.4285714,404,3500000,1,99.92,1287,1287,1401,37.9,b'efmA is an MFS transporter permease in E. faecium.'	efmA
589,8,L089_8,emrA,3000027,emrA,0,5.358665205,6.285714286,22,3500000,0.37254902,99.54,1173,437,437,3.4,"emrA	b'EmrA is a membrane fusion protein, providing an efflux pathway with EmrB and TolC between the inner and outer membranes of E. coli, a Gram-negative bacterium.'"
589,8,L089_8,emrK,3000206,emrK,0,3.787878788,4,14,3500000,0.622159091,98.93,1056,657,657,2.3,"b'emrK is a membrane fusion protein that is a homolog of EmrA. Together with the inner membrane transporter EmrY and the outer membrane channel TolC, it mediates multidrug efflux.'	emrK"
589,8,L089_8,gadW,3003838,gadW,0,3.919263179,2.857142857,10,3500000,0.299039781,95.41,729,218,399,2.3,"gadW	b'GadW is an AraC-family regulator that promotes mdtEF expression to confer multidrug resistance. GadW inhibits GadX-dependent activation. GadW clearly represses gadX and, in situations where GadX is missing, activates gadA and gadBC.'"
589,8,L089_8,gadX,3000508,gadX,0,6.233766234,5.142857143,18,3500000,0.945454545,98.46,825,780,803,2.8,b'GadX is an AraC-family regulator that promotes mdtEF expression to confer multidrug resistance.'	gadX
589,8,L089_8,kdpE,3003841,kdpE,0,5.056890013,3.428571429,12,3500000,0.37020649,96.41,678,251,252,4.9,kdpE	b'kdpE is a transcriptional activator that is part of the two-component system KdpD/KdpE that is studied for its regulatory role in potassium transport and has been identified as an adaptive regulator involved in the virulence and intracellular survival of pathogenic bacteria. kdpE regulates a range of virulence loci through direct promoter binding.'
589,8,L089_8,mdtE,3000795,mdtE,0,6.415001234,7.428571429,26,3500000,0.360103627,98.8,1158,417,506,3.7,b'MdtE is the membrane fusion protein of the MdtEF multidrug efflux complex. It shares 70% sequence similarity with AcrA.'	mdtE
589,8,L089_8,mdtG,3001329,mdtG,0,5.122831529,6.285714286,22,3500000,0.235533822,98.27,1227,289,291,2.1,"mdtG	b'The MdtG protein, also named YceE, appears to be a member of the major facilitator superfamily of transporters, and it has been reported, when overexpressed, to increase fosfomycin and deoxycholate resistances. mdtG is a member of the marA-soxS-rob regulon.'"
589,8,L089_8,mdtH,3001216,mdtH,0,3.308519438,4,14,3500000,0.228287841,99.64,1209,276,450,2.3,mdtH	b'Multidrug resistance protein MdtH'
589,8,L089_8,mdtN,3003548,mdtN,0,6.644518272,6.857142857,24,3500000,0.436046512,98,1032,450,648,3.2,"mdtN	b'Multidrug resistance efflux pump. Could be involved in resistance to puromycin, acriflavine and tetraphenylarsonium chloride.'"
589,8,L089_8,mdtO,3003549,mdtO,0,3.898635478,8,28,3500000,0.294834308,98.93,2052,605,664,2.5,"mdtO	b'Multidrug resistance efflux pump. Could be involved in resistance to puromycin, acriflavine and tetraphenylarsonium chloride'"
589,8,L089_8,mdtP,3003550,mdtP,0,5.453306067,8,28,3500000,0.389229721,96.5,1467,571,571,4.1,"mdtP	b'Multidrug resistance efflux pump. Could be involved in resistance to puromycin, acriflavine and tetraphenylarsonium chloride'"
589,8,L089_8,msbA,3003950,msbA,0,2.613738463,4.571428571,16,3500000,0.213264723,98.39,1749,373,373,1.6,"b'MsbA is a multidrug resistance transporter homolog from E. coli and belongs to a superfamily of transporters that contain an adenosine triphosphate (ATP) binding cassette (ABC) which is also called a nucleotide-binding domain (NBD). MsbA is a member of the MDR-ABC transporter group by sequence homology. MsbA transports lipid A, a major component of the bacterial outer cell membrane, and is the only bacterial ABC transporter that is essential for cell viability.'	msbA"
589,8,L089_8,msrC,3002819,msrC,0,53.70424032,79.42857143,278,3500000,1,94.39,1479,1479,1842,21.2,msrC	b'msrC is a chromosomal-encoded ABC-F subfamily protein expressed in Enterococcus faecium that confers resistance to erythromycin and other macrolide and streptogramin B antibiotics.'
589,8,L089_8,nfsA,3003751,nfsA,1,3.161430547,2.285714286,8,3500000,0.461964039,98.5,723,334,334,2.7,Escherichia coli nfsA mutations conferring resistance to nitrofurantoin
589,8,L089_8,oqxA,3003922,oqxA,0,111.2730807,130.8571429,458,3500000,1,99.83,1176,1176,1717,36.3,b'RND efflux pump conferring resistance to fluoroquinolone'	oqxA
589,8,L089_8,oqxB,3003923,oqxB,0,94.42254542,297.7142857,1042,3500000,1,99.21,3153,3153,3599,39.3,oqxB	b'RND efflux pump conferring resistance to fluoroquinolone'
589,8,L089_8,tetB_46_,3004033,tetB_46_,0,1.644872111,2.857142857,10,3500000,0.182498561,93.69,1737,317,322,2.2,"tetB(46)	b'tetB(46) is a subunit of tetAB(46), a heterodimeric ABC transporter, that is required for conferring tetracycline resistance in Streptococcus australis isolated from the oral cavity.'"
589,8,L089_8,tetM,3000186,tetM,0,35.71428571,68.57142857,240,3500000,0.963541667,93.73,1920,1850,1960,17,b'TetM is a ribosomal protection protein that confers tetracycline resistance. It is found on transposable DNA elements and its horizontal transfer between bacterial species has been documented.'	tetM
589,8,L089_8,tetQ,3000191,tetQ,0,22.86872196,45.14285714,158,3500000,1,97.37,1974,1974,2152,9.9,tetQ	b'TetQ is a ribosomal protection protein. Its gene is associated with a conjugative transposon and has been found in both Gram-positive and Gram-negative bacteria.'
589,8,L089_8,tetW,3000194,tet-,0,90.47619048,173.7142857,608,3500000,1,99.95,1920,1920,2188,37.3,tetW	b'TetW is a ribosomal protection protein. It is associated with both conjugative and non conjugative DNA and has been found strains of C. difficile.'
589,8,L089_8,tet_D_,3000168,tet_D_,0,4203.496082,4981.142857,17434,3500000,1,100,1185,1185,1793,1309.9,b'TetD is a tetracycline efflux pump found exclusively in Gram-negative bacteria.'	tet(D)
589,8,L089_8,tet_L_,3000179,tet_L_,0,53.11754331,73.14285714,256,3500000,0.975308642,99.7,1377,1343,1541,22.1,b'TetL is a tetracycline efflux protein found in many species of Gram-negative and Gram-positive bacteria.'	tet(L)
589,8,L089_8,vanA,3000010,vanA,0,108.5271318,112,392,3500000,1,100,1032,1032,1664,31.8,"b'VanA is a D-Ala-D-Ala ligase homolog that synthesizes D-Ala-D-Lac, an alternative substrate for peptidoglycan synthesis that reduces vancomycin binding affinity. It has been isolated from VREs. It is associated with both vancomycin and teicoplanin resistance.'	vanA"
589,8,L089_8,vanB,3000013,vanB,0,33.31945023,34.28571429,120,3500000,1,99.81,1029,1029,1374,11.7,"b'VanB is a D-Ala-D-Ala ligase homolog similar to VanA, and can synthesize D-Ala-D-Lac, an alternative substrate for peptidoglycan synthesis that reduces vancomycin binding affinity. It has been isolated from VREs. It is associated with vancomycin resistance, but not teicoplanin resistance.'	vanB"
589,8,L089_8,vanHA,3002942,vanHA,0,97.30207873,94.28571429,330,3500000,1,100,969,969,1695,27,"b'vanHA, also known as vanH, is a vanH variant in the vanA gene cluster'	vanHA"
589,8,L089_8,vanHB,3002943,vanHB,0,10.58201058,10.28571429,36,3500000,0.473251029,95.43,972,460,654,4.5,b'vanHB is a vanH variant in the vanB gene cluster'	vanHB
589,8,L089_8,vanRA,3002919,vanRA,0,94.41707718,65.71428571,230,3500000,1,100,696,696,1302,23.7,"vanRA	b'vanRA, also known as vanR, is a vanR variant found in the vanA gene cluster'"
589,8,L089_8,vanSA,3002931,vanSA,0,91.5275201,105.7142857,370,3500000,0.96969697,100,1155,1120,1460,32.8,"b'vanSA, also known as vanS, is a vanS variant found in the vanA gene cluster'	vanSA"
589,8,L089_8,vanWB,3002964,vanWB,0,15.18288475,12.57142857,44,3500000,1,95.65,828,828,942,6.5,"vanWB	b'vanWB, also known as vanW, is a vanW variant found in the vanB gene cluster'"
589,8,L089_8,vanXA,3002949,vanXA,0,106.9669247,65.14285714,228,3500000,1,100,609,609,1153,27.3,"b'vanXA, also known as vanX, is a vanX variant found in the vanA gene cluster'	vanXA"
589,8,L089_8,vanXB,3002950,vanXB,0,5.629838142,3.428571429,12,3500000,0.646962233,94.68,609,394,416,3.2,b'vanXB is a vanX variant found in the vanB gene cluster'	vanXB
589,8,L089_8,vanYA,3002955,vanYA,0,80.82706767,73.71428571,258,3500000,1,100,912,912,1427,24.2,"vanYA	b'vanYA, also known as vanY, is a vanY variant found in the vanA gene cluster'"
589,8,L089_8,vanYB,3002956,vanYB,0,9.913258984,8,28,3500000,1,94.18,807,807,875,4.6,vanYB	b'vanYB is a vanY variant found in the vanB gene cluster'
589,8,L089_8,vanZA,3002962,vanZA,0,90.53497942,44,154,3500000,1,100,486,486,1083,19.9,"b'vanZA, also known as vanZ, is a vanZ variant found in the vanA gene cluster'	vanZA"
590,1,L090_1,AAC_6___Ie_APH_2____Ia,3002597,AAC_6___Ie_APH_2____Ia,0,10.71428571,15.42857143,54,3500000,0.611805556,100,1440,881,1059,3.4,"b""AAC(6')-Ie-APH(2'')-Ia is an aminoglycoside acetyltransferase encoded by plasmids and transposons in S. aureus, E. faecalis, E. faecium and Staphylococcus warneri""	AAC(6')-Ie-APH(2'')-Ia"
590,1,L090_1,APH_2____IIa,3002635,APH_2____IIa,0,1.904761905,1.714285714,6,3500000,0.321111111,98.96,900,289,432,1,"b""APH(2'')-IIa is a chromosomal-encoded aminoglycoside phosphotransferase in E. faecium and E. coli""	APH(2'')-IIa"
590,1,L090_1,APH_2____Ig,3002669,APH_2____Ig,0,11.16798511,10.28571429,36,3500000,1,100,921,921,1124,4.8,"APH(2'')-Ig	b""APH('')-Ig is a plasmid-encoded aminoglycoside phosphotransferase in Campylobacter coli"""
590,1,L090_1,APH_3___IIIa,3002647,APH_3___IIIa,0,35.93890386,28.57142857,100,3500000,1,100,795,795,1402,10.5,"b""APH(3')-IIIa is a plasmid-encoded aminoglycoside phosphotransferase in S. aureus and Enterococcus spp.""	APH(3')-IIIa"
590,1,L090_1,AcrE,3000499,AcrE,0,3.947693067,4.571428571,16,3500000,0.25388601,98.98,1158,294,294,2,"AcrE	b'AcrE is a membrane fusion protein, similar to AcrA.'"
590,1,L090_1,AcrS,3000656,AcrS,0,7.756948933,5.142857143,18,3500000,0.354449472,98.72,663,235,364,4.5,AcrS	b'AcrS is a repressor of the AcrAB efflux complex and is associated with the expression of AcrEF. AcrS is believed to regulate a switch between AcrAB and AcrEF efflux.'
590,1,L090_1,CRP,3000518,CRP,0,5.416384563,3.428571429,12,3500000,0.699842022,98.87,633,443,443,2.8,b'CRP is a global regulator that represses MdtEF multidrug efflux pump expression.'	CRP
590,1,L090_1,CfxA2,3003002,CfxA-,0,20.11239278,19.42857143,68,3500000,1,99.79,966,966,1558,6.5,b'cfxA2 beta-lactamase is a class A beta-lactamase found in Prevotella intermedia'	CfxA2
590,1,L090_1,ErmB,3000375,ErmB,0,60.43220501,45.14285714,158,3500000,1,99.6,747,747,1144,18.4,"ErmB	b'ErmB confers the MLSb phenotype. Similar to ErmC, expression of ErmB is inducible by erythromycin. The leader peptide causes attenuation of the mRNA and stabilizes the structure preventing further translation. When erythromycin is present, it binds the leader peptide causing a change in conformation allowing for the expression of ErmB.'"
590,1,L090_1,ErmF,3000498,ErmF,0,113.4296415,90.85714286,318,3500000,1,99.38,801,801,1303,34.9,b'ErmF confers the MLSb phenotype.'	ErmF
590,1,L090_1,ErmG,3000522,ErmG,0,14.77162293,10.85714286,38,3500000,0.985034014,99.59,735,724,995,5.1,ErmG	b'ErmG is a rRNA adenine N-6-methyltransferase that protects the ribosome from inactivation due to antibiotic binding.'
590,1,L090_1,Escherichia_coli_LamB,3004126,Escherichia_coli_LamB,0,4.261212315,5.714285714,20,3500000,0.451155854,95.88,1341,605,605,1.8,"Escherichia coli LamB	b'LamB is a negative regulator for antibiotic resistance, it serves as a porin to influx antibiotic. When down-regulated, it increases resistance to chlortetracycline, ciprofloxacin, balofloxacin and nalidixic acid. It also interacts with Odp1, an energy metabolic enzyme, creating a complex that decreases in antibiotic-resistant strains.'"
590,1,L090_1,Escherichia_coli_UhpA,3003893,Escherichia_coli_UhpA_1,0,5.801305294,3.428571429,12,3500000,0.335025381,98.48,591,198,388,2.2,"b'uhpA is a positive activator of the fosfomycin importer uhpT, thus mutations to uhpA confer fosfomycin resistance by reducing uhpT expression. Both knockout and amino acid substitution mutations have been found that confer resistance, with the Protein Knockout model describing the large, knockout mutations causing loss of function of the gene, and the Protein Variant model describing the amino acid substitutions.'	Escherichia coli UhpA with mutation conferring resistance to fosfomycin"
590,1,L090_1,H_NS,3000676,H_NS,0,5.521048999,2.285714286,8,3500000,0.702898551,98.97,414,291,352,2.6,"b'H-NS is a histone-like protein involved in global gene regulation in Gram-negative bacteria. It is a repressor of the membrane fusion protein genes acrE, mdtE, and emrK as well as nearby genes of many RND-type multidrug exporters.'	H-NS"
590,1,L090_1,OXA_347,3001777,OXA_347,0,3.463203463,2.857142857,10,3500000,0.603636364,99.6,825,498,498,1.9,OXA-347	b'OXA-347 is a beta-lactamase found in Enterobacteriaceae'
590,1,L090_1,PmrF,3003578,PmrF,0,3.538257408,3.428571429,12,3500000,0.394220846,97.64,969,382,393,2.3,"b'PmrF is required for the synthesis and transfer of 4-amino-4-deoxy-L-arabinose (Ara4N) to Lipid A, which allows gram-negative bacteria to resist the antimicrobial activity of cationic antimicrobial peptides and antibiotics such as polymyxin. pmrF corresponds to 1 locus in Pseudomonas aeruginosa PAO1 and 1 locus in Pseudomonas aeruginosa LESB58.'	PmrF"
590,1,L090_1,SAT_4,3002897,SAT_4,0,25.25651144,13.71428571,48,3500000,1,99.82,543,543,813,7.8,"SAT-4	b'SAT-4 is a plasmid-mediated streptothricin acetyltransferase and streptothricin (a nucleoside antibiotic) resistant determinant. Originally described from a Campylobacter coli BE/G4 plasmid gene sequence by Jacob et al, 1994.'"
590,1,L090_1,TEM_124,3000986,TEM_-,0,1.332001332,1.142857143,4,3500000,0.254079254,99.54,858,218,409,1.5,TEM-124	b'TEM-124 is an extended-spectrum beta-lactamase found in Morganella morganii.'
590,1,L090_1,TolC,3000237,TolC,0,4.224270353,6.285714286,22,3500000,0.338037634,99.2,1488,503,503,2.5,b'TolC is a protein subunit of many multidrug efflux complexes in Gram negative bacteria. It is an outer membrane efflux protein and is constitutively open. Regulation of efflux activity is often at its periplasmic entrance by other components of the efflux complex.'	TolC
590,1,L090_1,YojI,3003952,YojI,0,5.561348627,9.142857143,32,3500000,0.481751825,98.48,1644,792,854,2.7,YojI	b'YojI mediates resistance to the peptide antibiotic microcin J25 when it is expressed from a multicopy vector. YojI is capable of pumping out microcin molecules. The outer membrane protein TolC in addition to YojI is required for export of microcin J25 out of the cell. Microcin J25 is thus the first known substrate for YojI.'
590,1,L090_1,cpxA,3000830,cpxA,0,5.406529424,7.428571429,26,3500000,0.706695779,98.46,1374,971,1001,3,"b'CpxA is a membrane-localized sensor kinase that is activated by envelope stress. It starts a kinase cascade that activates CpxR, which promotes efflux complex expression.'	cpxA"
590,1,L090_1,dfrF,3002867,dfrF,0,16.16161616,8,28,3500000,1,99.6,495,495,686,6.1,b'dfrF is a chromosome-encoded dihydrofolate reductase found in Streptococcus pyogenes'	dfrF
590,1,L090_1,emrA,3000027,emrA,0,6.33296797,7.428571429,26,3500000,0.68286445,98.75,1173,801,899,3.1,"emrA	b'EmrA is a membrane fusion protein, providing an efflux pathway with EmrB and TolC between the inner and outer membranes of E. coli, a Gram-negative bacterium.'"
590,1,L090_1,emrK,3000206,emrK,0,8.116883117,8.571428571,30,3500000,0.743371212,97.96,1056,785,785,4.2,"emrK	b'emrK is a membrane fusion protein that is a homolog of EmrA. Together with the inner membrane transporter EmrY and the outer membrane channel TolC, it mediates multidrug efflux.'"
590,1,L090_1,emrR,3000516,emrR,0,5.380683347,2.857142857,10,3500000,0.983050847,98.85,531,522,702,2.1,b'EmrR is a negative regulator for the EmrAB-TolC multidrug efflux pump in E. coli. Mutations lead to EmrAB-TolC overexpression.'	emrR
590,1,L090_1,evgA,3000832,evgA,0,8.362369338,5.142857143,18,3500000,0.372357724,98.69,615,229,305,2.3,"b'EvgA, when phosphorylated, is a positive regulator for efflux protein complexes emrKY and mdtEF. While usually phosphorylated in a EvgS dependent manner, it can be phosphorylated in the absence of EvgS when overexpressed.'	evgA"
590,1,L090_1,gadW,3003838,gadW,0,2.351557907,1.714285714,6,3500000,0.514403292,99.47,729,375,375,1.2,"b'GadW is an AraC-family regulator that promotes mdtEF expression to confer multidrug resistance. GadW inhibits GadX-dependent activation. GadW clearly represses gadX and, in situations where GadX is missing, activates gadA and gadBC.'	gadW"
590,1,L090_1,gadX,3000508,gadX,0,3.463203463,2.857142857,10,3500000,0.481212121,93.45,825,397,399,2.6,gadX	b'GadX is an AraC-family regulator that promotes mdtEF expression to confer multidrug resistance.'
590,1,L090_1,lnuC,3002837,lnuC,0,77.34487734,38.28571429,134,3500000,1,98.99,495,495,1040,19.2,lnuC	b'lnuC is a transposon-mediated nucleotidyltransferase found in Streptococcus agalactiae'
590,1,L090_1,mdtE,3000795,mdtE,0,3.947693067,4.571428571,16,3500000,0.356649396,98.06,1158,413,414,2.3,mdtE	b'MdtE is the membrane fusion protein of the MdtEF multidrug efflux complex. It shares 70% sequence similarity with AcrA.'
590,1,L090_1,mdtG,3001329,mdtG,0,2.328559786,2.857142857,10,3500000,0.30806846,97.41,1227,378,454,1.3,"b'The MdtG protein, also named YceE, appears to be a member of the major facilitator superfamily of transporters, and it has been reported, when overexpressed, to increase fosfomycin and deoxycholate resistances. mdtG is a member of the marA-soxS-rob regulon.'	mdtG"
590,1,L090_1,mdtH,3001216,mdtH,0,3.308519438,4,14,3500000,0.161290323,98.46,1209,195,386,1.6,b'Multidrug resistance protein MdtH'	mdtH
590,1,L090_1,mdtM,3001214,mdtM,0,1.853782876,2.285714286,8,3500000,0.283860503,97.71,1233,350,350,2.1,b'Multidrug resistance protein MdtM'	mdtM
590,1,L090_1,msbA,3003950,msbA,0,3.920607694,6.857142857,24,3500000,0.545454545,97.59,1749,954,957,2.9,"msbA	b'MsbA is a multidrug resistance transporter homolog from E. coli and belongs to a superfamily of transporters that contain an adenosine triphosphate (ATP) binding cassette (ABC) which is also called a nucleotide-binding domain (NBD). MsbA is a member of the MDR-ABC transporter group by sequence homology. MsbA transports lipid A, a major component of the bacterial outer cell membrane, and is the only bacterial ABC transporter that is essential for cell viability.'"
590,1,L090_1,sul1,3000410,sul1,0,4.081632653,3.428571429,12,3500000,0.303571429,100,840,255,255,3.5,sul1	b'Sul1 is a sulfonamide resistant dihydropteroate synthase of Gram-negative bacteria. It is linked to other resistance genes of class 1 integrons.'
590,1,L090_1,sul2,3000412,sul2,0,2.100840336,1.714285714,6,3500000,0.158088235,100,816,129,288,2.1,"b'Sul2 is a sulfonamide resistant dihydropteroate synthase of Gram-negative bacteria, usually found on small plasmids.'	sul2"
590,1,L090_1,tet44,3000556,tet44,0,4.45732115,8.571428571,30,3500000,0.461778471,98.87,1923,888,888,3.4,"b'Tet44 is a tetracycline resistance gene found in Campylobacter fetus, and binds to the ribosome to confer antibiotic resistance as a ribosomal protection protein.'	tet44"
590,1,L090_1,tetO,3000190,tetO,0,34.82142857,66.85714286,234,3500000,1,99.79,1920,1920,2596,13.3,b'TetO is a ribosomal protection protein. It is associated with conjugative plasmids.'	tetO
590,1,L090_1,tetQ,3000191,tetQ,0,239.9768418,473.7142857,1658,3500000,1,97.37,1974,1974,2561,95.3,b'TetQ is a ribosomal protection protein. Its gene is associated with a conjugative transposon and has been found in both Gram-positive and Gram-negative bacteria.'	tetQ
590,1,L090_1,tet_40_,3000567,tet_40_,0,23.86802387,29.14285714,102,3500000,0.977886978,99.92,1221,1194,1305,10.6,tet(40)	b'Tet40 is a tetracycline efflux pump found in the Gram-positive Clostridium. It is similar to tetA(P).'
590,1,L090_1,ugd,3003577,ugd,0,4.40690415,5.142857143,18,3500000,0.337617823,99.75,1167,394,646,1.9,"b'PmrE is required for the synthesis and transfer of 4-amino-4-deoxy-L-arabinose (Ara4N) to Lipid A, which allows gram-negative bacteria to resist the antimicrobial activity of cationic antimicrobial peptides and antibiotics such as polymyxin'	ugd"
592,1,L092_1,APH_3___IIIa,3002647,APH_3___IIIa,0,9.344115004,7.428571429,26,3500000,1,99.87,795,795,971,3.5,"b""APH(3')-IIIa is a plasmid-encoded aminoglycoside phosphotransferase in S. aureus and Enterococcus spp.""	APH(3')-IIIa"
592,1,L092_1,CblA_1,3002999,CblA_1,0,112.8747795,100.5714286,352,3500000,1,98.42,891,891,1690,31.2,CblA-1	b'CblA-1 beta-lactamase is a class A beta-lactamase found in Bacteroides uniformis that is species-specific.'
592,1,L092_1,SAT_4,3002897,SAT_4,0,12.62825572,6.857142857,24,3500000,1,99.82,543,543,880,3.9,"b'SAT-4 is a plasmid-mediated streptothricin acetyltransferase and streptothricin (a nucleoside antibiotic) resistant determinant. Originally described from a Campylobacter coli BE/G4 plasmid gene sequence by Jacob et al, 1994.'	SAT-4"
592,1,L092_1,lnuC,3002837,lnuC,0,19.62481962,9.714285714,34,3500000,1,99.19,495,495,983,5,b'lnuC is a transposon-mediated nucleotidyltransferase found in Streptococcus agalactiae'	lnuC
592,1,L092_1,mefA,3000615,mefA,0,2.345765893,2.857142857,10,3500000,0.329228243,94.51,1218,401,401,1.9,b'mefA is a motive efflux pump in Streptococcus pneumoniae that confers resistance to macrolides. It is found on the same operon as mefE and the ABC-efflux pump mel.'	mefA
592,1,L092_1,mel,3000616,mel,0,3.1225605,4.571428571,16,3500000,0.262978142,96.1,1464,385,385,1.4,"mel	b'Mel, a homolog of MsrA, is an ABC-F subfamily protein associated with macrolide resistance. It is expressed on the same operon as mefA and mefE, both MFS-type efflux proteins that confer macrolide resistance.'"
592,1,L092_1,tetW,3000194,tet-,0,120.8333333,232,812,3500000,1,99.95,1920,1920,2581,46.6,b'TetW is a ribosomal protection protein. It is associated with both conjugative and non conjugative DNA and has been found strains of C. difficile.'	tetW
592,1,L092_1,tet_40_,3000567,tet_40_,0,21.52802153,26.28571429,92,3500000,1,99.92,1221,1221,1382,9,b'Tet40 is a tetracycline efflux pump found in the Gram-positive Clostridium. It is similar to tetA(P).'	tet(40)
592,3,L092_3,ANT_6__Ia,3002626,ANT_6__Ia,0,7.936507937,6.857142857,24,3500000,0.280092593,99.17,864,242,260,3.5,"b'ANT(6)-Ia is an aminoglycoside nucleotidyltransferase gene encoded by plasmids and chromosomes in Staphylococcus epidermidis, E. faecium, Streptococcus suis, S. aureus, E. faecalis and Streptococcus mitis'	ANT(6)-Ia"
592,3,L092_3,APH_3___IIIa,3002647,APH_3___IIIa,0,14.37556155,11.42857143,40,3500000,1,100,795,795,1010,5,"APH(3')-IIIa	b""APH(3')-IIIa is a plasmid-encoded aminoglycoside phosphotransferase in S. aureus and Enterococcus spp."""
592,3,L092_3,CblA_1,3002999,CblA_1,0,73.11207311,65.14285714,228,3500000,1,98.42,891,891,1222,25.3,b'CblA-1 beta-lactamase is a class A beta-lactamase found in Bacteroides uniformis that is species-specific.'	CblA-1
592,3,L092_3,ErmB,3000375,ErmB,0,11.47446931,8.571428571,30,3500000,0.554216867,99.52,747,414,414,4.9,"ErmB	b'ErmB confers the MLSb phenotype. Similar to ErmC, expression of ErmB is inducible by erythromycin. The leader peptide causes attenuation of the mRNA and stabilizes the structure preventing further translation. When erythromycin is present, it binds the leader peptide causing a change in conformation allowing for the expression of ErmB.'"
592,3,L092_3,SAT_4,3002897,SAT_4,0,11.57590108,6.285714286,22,3500000,0.830570902,100,543,451,514,4.6,"b'SAT-4 is a plasmid-mediated streptothricin acetyltransferase and streptothricin (a nucleoside antibiotic) resistant determinant. Originally described from a Campylobacter coli BE/G4 plasmid gene sequence by Jacob et al, 1994.'	SAT-4"
592,3,L092_3,lnuC,3002837,lnuC,0,9.235209235,4.571428571,16,3500000,0.725252525,98.89,495,359,419,4.1,b'lnuC is a transposon-mediated nucleotidyltransferase found in Streptococcus agalactiae'	lnuC
592,3,L092_3,tetM,3000186,tetM,0,2.380952381,4.571428571,16,3500000,0.208854167,94.01,1920,401,401,2.2,tetM	b'TetM is a ribosomal protection protein that confers tetracycline resistance. It is found on transposable DNA elements and its horizontal transfer between bacterial species has been documented.'
592,3,L092_3,tetO,3000190,tetO,0,46.42857143,89.14285714,312,3500000,1,99.74,1920,1920,2292,18.5,tetO	b'TetO is a ribosomal protection protein. It is associated with conjugative plasmids.'
592,3,L092_3,tetQ,3000191,tetQ,0,145.8966565,288,1008,3500000,0.925531915,97.54,1974,1827,2040,62.3,b'TetQ is a ribosomal protection protein. Its gene is associated with a conjugative transposon and has been found in both Gram-positive and Gram-negative bacteria.'	tetQ
592,3,L092_3,tetW,3000194,tet-,0,64.88095238,124.5714286,436,3500000,1,99.95,1920,1920,2147,27.6,tetW	b'TetW is a ribosomal protection protein. It is associated with both conjugative and non conjugative DNA and has been found strains of C. difficile.'
592,3,L092_3,tet_40_,3000567,tet_40_,0,28.54802855,34.85714286,122,3500000,1,99.59,1221,1221,1451,10.6,b'Tet40 is a tetracycline efflux pump found in the Gram-positive Clostridium. It is similar to tetA(P).'	tet(40)
592,5,L092_5,AAC_6___Ie_APH_2____Ia,3002597,AAC_6___Ie_APH_2____Ia,0,25.79365079,37.14285714,130,3500000,0.910416667,99.92,1440,1311,1496,11.6,"b""AAC(6')-Ie-APH(2'')-Ia is an aminoglycoside acetyltransferase encoded by plasmids and transposons in S. aureus, E. faecalis, E. faecium and Staphylococcus warneri""	AAC(6')-Ie-APH(2'')-Ia"
592,5,L092_5,AAC_6___Ii,3002556,AAC_6___Ii,0,27.062191,14.85714286,52,3500000,1,99.64,549,549,862,8,"b""AAC(6')-Ii is a chromosomal-encoded aminoglycoside acetyltransferase in Enterococcus spp.""	AAC(6')-Ii"
592,5,L092_5,ANT_6__Ia,3002626,ANT_6__Ia,0,13.22751323,11.42857143,40,3500000,0.921296296,100,864,796,930,5.7,"b'ANT(6)-Ia is an aminoglycoside nucleotidyltransferase gene encoded by plasmids and chromosomes in Staphylococcus epidermidis, E. faecium, Streptococcus suis, S. aureus, E. faecalis and Streptococcus mitis'	ANT(6)-Ia"
592,5,L092_5,APH_3___IIIa,3002647,APH_3___IIIa,0,21.56334232,17.14285714,60,3500000,0.964779874,100,795,767,914,8.6,"APH(3')-IIIa	b""APH(3')-IIIa is a plasmid-encoded aminoglycoside phosphotransferase in S. aureus and Enterococcus spp."""
592,5,L092_5,CblA_1,3002999,CblA_1,0,11.54401154,10.28571429,36,3500000,1,98.31,891,891,1164,4.2,b'CblA-1 beta-lactamase is a class A beta-lactamase found in Bacteroides uniformis that is species-specific.'	CblA-1
592,5,L092_5,ErmA,3000347,ErmA,0,74.94145199,54.85714286,192,3500000,1,99.86,732,732,1351,18.7,"b'ErmA confers the MLSb phenotype. Similar to ErmC, Expression of ErmA is inducible by erythromycin. The leader peptide causes attenuation of the mRNA and stabilizes the structure preventing further translation. When erythromycin is present, it binds the leader peptide causing a change in conformation allowing for the expression of ErmA.'	ErmA"
592,5,L092_5,ErmB,3000375,ErmB,0,4.589787722,3.428571429,12,3500000,0.580990629,99.08,747,434,434,3.2,"ErmB	b'ErmB confers the MLSb phenotype. Similar to ErmC, expression of ErmB is inducible by erythromycin. The leader peptide causes attenuation of the mRNA and stabilizes the structure preventing further translation. When erythromycin is present, it binds the leader peptide causing a change in conformation allowing for the expression of ErmB.'"
592,5,L092_5,ErmT,3000595,ErmT,0,17.10398445,12.57142857,44,3500000,0.93877551,99.71,735,690,978,6.3,ErmT	b'ErmT confers MLSb phenotype.'
592,5,L092_5,SAT_4,3002897,SAT_4,0,9.471191792,5.142857143,18,3500000,0.580110497,100,543,315,421,3.8,"b'SAT-4 is a plasmid-mediated streptothricin acetyltransferase and streptothricin (a nucleoside antibiotic) resistant determinant. Originally described from a Campylobacter coli BE/G4 plasmid gene sequence by Jacob et al, 1994.'	SAT-4"
592,5,L092_5,dfrF,3002867,dfrF,0,26.55122655,13.14285714,46,3500000,0.642424242,99.69,495,318,499,9.5,dfrF	b'dfrF is a chromosome-encoded dihydrofolate reductase found in Streptococcus pyogenes'
592,5,L092_5,dfrG,3002868,dfrG,0,29.8336202,14.85714286,52,3500000,1,100,498,498,725,8.6,b'dfrG is a plasmid-encoded dihydrofolate reductase found in Staphylococcus aureus'	dfrG
592,5,L092_5,efmA,3003954,efmA,0,22.2000222,28.57142857,100,3500000,1,99.84,1287,1287,1687,8,b'efmA is an MFS transporter permease in E. faecium.'	efmA
592,5,L092_5,liaR,3003078,liaR,1,11.73549989,7.428571429,26,3500000,0.428120063,94.1,633,271,346,3.3,Enterococcus faecium liaR mutant conferring daptomycin resistance
592,5,L092_5,tetO,3000190,tetO,0,85.71428571,164.5714286,576,3500000,1,99.69,1920,1920,2593,30.1,tetO	b'TetO is a ribosomal protection protein. It is associated with conjugative plasmids.'
592,5,L092_5,tetW,3000194,tet-,0,54.46428571,104.5714286,366,3500000,1,99.95,1920,1920,2173,22.5,b'TetW is a ribosomal protection protein. It is associated with both conjugative and non conjugative DNA and has been found strains of C. difficile.'	tetW
592,5,L092_5,tet_40_,3000567,tet_40_,0,41.65204165,50.85714286,178,3500000,1,99.67,1221,1221,1718,13.3,b'Tet40 is a tetracycline efflux pump found in the Gram-positive Clostridium. It is similar to tetA(P).'	tet(40)
592,5,L092_5,tet_L_,3000179,tet_L_,0,24.06888681,33.14285714,116,3500000,0.940450254,99.77,1377,1295,1446,10.6,tet(L)	b'TetL is a tetracycline efflux protein found in many species of Gram-negative and Gram-positive bacteria.'
592,7,L092_7,AAC_6___Ie_APH_2____Ia,3002597,AAC_6___Ie_APH_2____Ia,0,64.28571429,92.57142857,324,3500000,1,99.93,1440,1440,1928,23.5,"b""AAC(6')-Ie-APH(2'')-Ia is an aminoglycoside acetyltransferase encoded by plasmids and transposons in S. aureus, E. faecalis, E. faecium and Staphylococcus warneri""	AAC(6')-Ie-APH(2'')-Ia"
592,7,L092_7,AAC_6___Ii,3002556,AAC_6___Ii,0,51.00182149,28,98,3500000,1,99.64,549,549,957,14.1,"AAC(6')-Ii	b""AAC(6')-Ii is a chromosomal-encoded aminoglycoside acetyltransferase in Enterococcus spp."""
592,7,L092_7,APH_3___IIIa,3002647,APH_3___IIIa,0,168.1940701,133.7142857,468,3500000,1,100,795,795,1223,50.7,"b""APH(3')-IIIa is a plasmid-encoded aminoglycoside phosphotransferase in S. aureus and Enterococcus spp.""	APH(3')-IIIa"
592,7,L092_7,ErmB,3000375,ErmB,0,164.4673934,122.8571429,430,3500000,1,99.46,747,747,1431,39.6,"ErmB	b'ErmB confers the MLSb phenotype. Similar to ErmC, expression of ErmB is inducible by erythromycin. The leader peptide causes attenuation of the mRNA and stabilizes the structure preventing further translation. When erythromycin is present, it binds the leader peptide causing a change in conformation allowing for the expression of ErmB.'"
592,7,L092_7,ErmF,3000498,ErmF,0,7.84733369,6.285714286,22,3500000,0.526841448,98.58,801,422,534,3.1,ErmF	b'ErmF confers the MLSb phenotype.'
592,7,L092_7,SAT_4,3002897,SAT_4,0,96.8166272,52.57142857,184,3500000,0.94106814,100,543,511,764,30.4,"SAT-4	b'SAT-4 is a plasmid-mediated streptothricin acetyltransferase and streptothricin (a nucleoside antibiotic) resistant determinant. Originally described from a Campylobacter coli BE/G4 plasmid gene sequence by Jacob et al, 1994.'"
592,7,L092_7,dfrF,3002867,dfrF,0,18.47041847,9.142857143,32,3500000,1,99.6,495,495,626,6.6,dfrF	b'dfrF is a chromosome-encoded dihydrofolate reductase found in Streptococcus pyogenes'
592,7,L092_7,efmA,3003954,efmA,0,53.72405372,69.14285714,242,3500000,1,99.53,1287,1287,1657,19.6,b'efmA is an MFS transporter permease in E. faecium.'	efmA
592,7,L092_7,msrC,3002819,msrC,0,25.11349367,37.14285714,130,3500000,0.967545639,94.62,1479,1431,1748,10,msrC	b'msrC is a chromosomal-encoded ABC-F subfamily protein expressed in Enterococcus faecium that confers resistance to erythromycin and other macrolide and streptogramin B antibiotics.'
592,7,L092_7,tetO,3000190,tetO,0,23.21428571,44.57142857,156,3500000,1,99.79,1920,1920,2199,9.5,b'TetO is a ribosomal protection protein. It is associated with conjugative plasmids.'	tetO
592,7,L092_7,tetQ,3000191,tetQ,0,23.44767694,46.28571429,162,3500000,0.971631206,97.81,1974,1918,2067,9.9,tetQ	b'TetQ is a ribosomal protection protein. Its gene is associated with a conjugative transposon and has been found in both Gram-positive and Gram-negative bacteria.'
592,7,L092_7,tetW,3000194,tet-,0,14.88095238,28.57142857,100,3500000,1,99.95,1920,1920,2082,6.1,tetW	b'TetW is a ribosomal protection protein. It is associated with both conjugative and non conjugative DNA and has been found strains of C. difficile.'
592,7,L092_7,tet_40_,3000567,tet_40_,0,1.872001872,2.285714286,8,3500000,0.338247338,99.76,1221,413,413,2,tet(40)	b'Tet40 is a tetracycline efflux pump found in the Gram-positive Clostridium. It is similar to tetA(P).'
592,7,L092_7,tet_L_,3000179,tet_L_,0,39.83815749,54.85714286,192,3500000,0.975308642,99.7,1377,1343,1434,17.6,b'TetL is a tetracycline efflux protein found in many species of Gram-negative and Gram-positive bacteria.'	tet(L)
592,7,L092_7,vanA,3000010,vanA,0,98.56035437,101.7142857,356,3500000,1,100,1032,1032,1460,32.6,"vanA	b'VanA is a D-Ala-D-Ala ligase homolog that synthesizes D-Ala-D-Lac, an alternative substrate for peptidoglycan synthesis that reduces vancomycin binding affinity. It has been isolated from VREs. It is associated with both vancomycin and teicoplanin resistance.'"
592,7,L092_7,vanHA,3002942,vanHA,0,112.6345275,109.1428571,382,3500000,1,100,969,969,1602,31.4,"b'vanHA, also known as vanH, is a vanH variant in the vanA gene cluster'	vanHA"
592,7,L092_7,vanRA,3002919,vanRA,0,103.4482759,72,252,3500000,1,100,696,696,1239,26.4,"vanRA	b'vanRA, also known as vanR, is a vanR variant found in the vanA gene cluster'"
592,7,L092_7,vanSA,3002931,vanSA,0,88.06431664,101.7142857,356,3500000,0.96969697,100,1155,1120,1373,33.2,"vanSA	b'vanSA, also known as vanS, is a vanS variant found in the vanA gene cluster'"
592,7,L092_7,vanXA,3002949,vanXA,0,112.5967628,68.57142857,240,3500000,1,100,609,609,1005,31.6,"vanXA	b'vanXA, also known as vanX, is a vanX variant found in the vanA gene cluster'"
592,7,L092_7,vanYA,3002955,vanYA,0,97.7443609,89.14285714,312,3500000,1,99.89,912,912,1470,29.1,"vanYA	b'vanYA, also known as vanY, is a vanY variant found in the vanA gene cluster'"
592,7,L092_7,vanZA,3002962,vanZA,0,156.3786008,76,266,3500000,1,100,486,486,1107,32.4,"vanZA	b'vanZA, also known as vanZ, is a vanZ variant found in the vanA gene cluster'"
593,1,L093_1,AcrE,3000499,AcrE,0,3.454231434,4,14,3500000,0.279792746,99.69,1158,324,611,2,"b'AcrE is a membrane fusion protein, similar to AcrA.'	AcrE"
593,1,L093_1,CRP,3000518,CRP,0,8.124576845,5.142857143,18,3500000,0.864139021,99.45,633,547,849,2.9,b'CRP is a global regulator that represses MdtEF multidrug efflux pump expression.'	CRP
593,1,L093_1,ErmT,3000595,ErmT,0,14.77162293,10.85714286,38,3500000,1,99.73,735,735,1099,5.2,b'ErmT confers MLSb phenotype.'	ErmT
593,1,L093_1,Escherichia_coli_LamB,3004126,Escherichia_coli_LamB,0,3.408969852,4.571428571,16,3500000,0.312453393,99.52,1341,419,560,2.9,"Escherichia coli LamB	b'LamB is a negative regulator for antibiotic resistance, it serves as a porin to influx antibiotic. When down-regulated, it increases resistance to chlortetracycline, ciprofloxacin, balofloxacin and nalidixic acid. It also interacts with Odp1, an energy metabolic enzyme, creating a complex that decreases in antibiotic-resistant strains.'"
593,1,L093_1,FosA6,3004111,FosA-,0,6.802721088,2.857142857,10,3500000,0.785714286,99.7,420,330,420,3.2,b'fosA6 is a plasmid-encoded enzyme that confers resistance to fosfomycin in Escherichia coli by breaking the epoxide ring of the molecule.'	FosA6
593,1,L093_1,Klebsiella_pneumoniae_OmpK36,3003968,Klebsiella_pneumoniae_OmpK36,0,3.105590062,3.428571429,12,3500000,0.331521739,96.17,1104,366,363,3.2,"Klebsiella pneumoniae OmpK36	b'Klebsiella pneumoniae outer membrane porin protein. In beta-lactam-resistant Klebsiella, this porin is often deleted, limiting diffusion of the antibiotic into the cell. Klebsiella strains expressing OmpK36 are often beta-lactam sensitive even in the presence of beta-lactamases because of an inefficient mechanism.'"
593,1,L093_1,LEN_15,3002478,LEN_1+,0,2.721088435,2.285714286,8,3500000,0.360714286,90.43,840,303,303,2.9,b'LEN-15 is a beta-lactamase. From the Pasteur Institute list of LEN beta-lactamases.'	LEN-15
593,1,L093_1,PmrF,3003578,PmrF,0,2.94854784,2.857142857,10,3500000,0.537667699,99.42,969,521,527,1.7,"b'PmrF is required for the synthesis and transfer of 4-amino-4-deoxy-L-arabinose (Ara4N) to Lipid A, which allows gram-negative bacteria to resist the antimicrobial activity of cationic antimicrobial peptides and antibiotics such as polymyxin. pmrF corresponds to 1 locus in Pseudomonas aeruginosa PAO1 and 1 locus in Pseudomonas aeruginosa LESB58.'	PmrF"
593,1,L093_1,acrA,3004043,acrA_2,0,2.392916966,2.857142857,10,3500000,0.225293132,100,1194,269,269,2.2,b'AcrA is a subunit of the AcrAB-TolC multidrug efflux system that in E. coli.'	Escherichia coli acrA
593,1,L093_1,bacA,3002986,bacA,0,4.866180049,4,14,3500000,0.720194647,99.49,822,592,626,2.2,b'The bacA gene product (BacA) recycles undecaprenyl pyrophosphate during cell wall biosynthesis which confers resistance to bacitracin.'	bacA
593,1,L093_1,baeR,3000828,baeR,0,4.742145821,3.428571429,12,3500000,0.481327801,95.98,723,348,461,2.6,b'BaeR is a response regulator that promotes the expression of MdtABC and AcrD efflux complexes.'	baeR
593,1,L093_1,baeS,3000829,baeS,0,4.884004884,6.857142857,24,3500000,0.273504274,96.61,1404,384,384,4.7,"b'BaeS is a sensor kinase in the BaeSR regulatory system. While it phosphorylates BaeR to increase its activity, BaeS is not necessary for overexpressed BaeR to confer resistance.'	baeS"
593,1,L093_1,cepA,3003559,cepA,0,141.1169119,127.4285714,446,3500000,1,99.22,903,903,1546,42.6,b'A beta-lactamase found in Bacteroides fragilis producing either low or high levels of the endogenous cephalosporinase activity'	cepA
593,1,L093_1,cpxA,3000830,cpxA,0,4.990642545,6.857142857,24,3500000,0.312227074,100,1374,429,430,1.4,"cpxA	b'CpxA is a membrane-localized sensor kinase that is activated by envelope stress. It starts a kinase cascade that activates CpxR, which promotes efflux complex expression.'"
593,1,L093_1,dfrF,3002867,dfrF,0,10.38961039,5.142857143,18,3500000,1,100,495,495,773,3.3,b'dfrF is a chromosome-encoded dihydrofolate reductase found in Streptococcus pyogenes'	dfrF
593,1,L093_1,emrA,3000027,emrA,0,3.897211058,4.571428571,16,3500000,0.189258312,98.2,1173,222,325,3.7,"b'EmrA is a membrane fusion protein, providing an efflux pathway with EmrB and TolC between the inner and outer membranes of E. coli, a Gram-negative bacterium.'	emrA"
593,1,L093_1,emrK,3000206,emrK,0,4.87012987,5.142857143,18,3500000,0.402462121,97.65,1056,425,425,2.6,"emrK	b'emrK is a membrane fusion protein that is a homolog of EmrA. Together with the inner membrane transporter EmrY and the outer membrane channel TolC, it mediates multidrug efflux.'"
593,1,L093_1,emrR,3000516,emrR,0,7.532956685,4,14,3500000,0.612052731,100,531,325,599,2.8,b'EmrR is a negative regulator for the EmrAB-TolC multidrug efflux pump in E. coli. Mutations lead to EmrAB-TolC overexpression.'	emrR
593,1,L093_1,emrY,3000254,emrY,0,3.341687552,5.142857143,18,3500000,0.467186485,97.08,1539,719,719,2.8,b'emrY is a multidrug transport that moves substrates across the inner membrane of the Gram-negative E. coli. It is a homolog of emrB.'	emrY
593,1,L093_1,eptA,3003576,eptA,0,5.908932916,9.714285714,34,3500000,0.357055961,98.13,1644,587,587,3.8,"b'PmrC mediates the modification of Lipid A by the addition of 4-amino-4-deoxy-L-arabinose (L-Ara4N) and phosphoethanolamine, resulting in a less negative cell membrane and decreased binding of polymyxin B.'	eptA"
593,1,L093_1,evgA,3000832,evgA,0,6.504065041,4,14,3500000,0.211382114,100,615,130,295,2.5,"evgA	b'EvgA, when phosphorylated, is a positive regulator for efflux protein complexes emrKY and mdtEF. While usually phosphorylated in a EvgS dependent manner, it can be phosphorylated in the absence of EvgS when overexpressed.'"
593,1,L093_1,gadX,3000508,gadX,0,4.848484848,4,14,3500000,0.263030303,99.54,825,217,414,2.8,b'GadX is an AraC-family regulator that promotes mdtEF expression to confer multidrug resistance.'	gadX
593,1,L093_1,lsaA,3000300,lsaA,0,3.053726501,4.571428571,16,3500000,0.203072812,100,1497,304,307,2,"lsaA	b'LsaA is an ABC-F subfamily protein expressed in Enterococcus faecalis. It confers resistance to clindamycin, quinupristin-dalfopristin, and dalfopristin.'"
593,1,L093_1,marR,3003378,marR,1,7.881773399,3.428571429,12,3500000,0.859770115,97.86,435,374,558,3.2,Escherichia coli marR mutant conferring antibiotic resistance
593,1,L093_1,mdtA,3000792,mdtA,0,3.205128205,4,14,3500000,0.532852564,96.69,1248,665,665,2.9,b'MdtA is the membrane fusion protein of the multidrug efflux complex mdtABC.'	mdtA
593,1,L093_1,mdtH,3001216,mdtH,0,1.890582536,2.285714286,8,3500000,0.325062035,98.98,1209,393,393,1.1,mdtH	b'Multidrug resistance protein MdtH'
593,1,L093_1,mdtN,3003548,mdtN,0,1.661129568,1.714285714,6,3500000,0.301356589,98.07,1032,311,425,1.4,"mdtN	b'Multidrug resistance efflux pump. Could be involved in resistance to puromycin, acriflavine and tetraphenylarsonium chloride.'"
593,1,L093_1,mdtO,3003549,mdtO,0,1.949317739,4,14,3500000,0.274853801,96.28,2052,564,569,2.1,"mdtO	b'Multidrug resistance efflux pump. Could be involved in resistance to puromycin, acriflavine and tetraphenylarsonium chloride'"
593,1,L093_1,mdtP,3003550,mdtP,0,1.94760931,2.857142857,10,3500000,0.376278119,97.1,1467,552,552,1.4,"b'Multidrug resistance efflux pump. Could be involved in resistance to puromycin, acriflavine and tetraphenylarsonium chloride'	mdtP"
593,1,L093_1,msbA,3003950,msbA,0,3.267173078,5.714285714,20,3500000,0.325328759,98.59,1749,569,734,1.6,"msbA	b'MsbA is a multidrug resistance transporter homolog from E. coli and belongs to a superfamily of transporters that contain an adenosine triphosphate (ATP) binding cassette (ABC) which is also called a nucleotide-binding domain (NBD). MsbA is a member of the MDR-ABC transporter group by sequence homology. MsbA transports lipid A, a major component of the bacterial outer cell membrane, and is the only bacterial ABC transporter that is essential for cell viability.'"
593,1,L093_1,oqxA,3003922,oqxA,0,4.373177843,5.142857143,18,3500000,0.37329932,99.09,1176,439,538,3.8,b'RND efflux pump conferring resistance to fluoroquinolone'	oqxA
593,1,L093_1,porin_OmpC,3004114,porin_OmpC,0,3.105590062,3.428571429,12,3500000,0.400362319,95.03,1104,442,442,2,"porin OmpC	b'In the presence of antibiotic stress, there is a coupled down-regulation of the porin OmpC with the OmpF. Mutants both lacking both OmpC and OmpF proteins are resistant to cephaloridine and cefazolin. Analyses of genes involved in the increased resistance to tetracycline suggest that the up-regulation of efflux pump genes is accompanied by a decrease of OmpF and OmpC synthesis. Homologs of OmpC have been identified in Escherichia coli, Salmonella enterica, Enterobacter aerogenes and Serratia marcescens.'"
593,1,L093_1,tetM,3000186,tetM,0,2.976190476,5.714285714,20,3500000,0.2015625,97.16,1920,387,393,2.7,b'TetM is a ribosomal protection protein that confers tetracycline resistance. It is found on transposable DNA elements and its horizontal transfer between bacterial species has been documented.'	tetM
594,1,L094_1,APH_3___IIIa,3002647,APH_3___IIIa,0,20.84456424,16.57142857,58,3500000,1,100,795,795,1164,7.1,"b""APH(3')-IIIa is a plasmid-encoded aminoglycoside phosphotransferase in S. aureus and Enterococcus spp.""	APH(3')-IIIa"
594,1,L094_1,AcrE,3000499,AcrE,0,15.79077227,18.28571429,64,3500000,1,98.79,1158,1158,1483,6.5,"b'AcrE is a membrane fusion protein, similar to AcrA.'	AcrE"
594,1,L094_1,AcrS,3000656,AcrS,0,14.65201465,9.714285714,34,3500000,1,98.19,663,663,824,5.5,b'AcrS is a repressor of the AcrAB efflux complex and is associated with the expression of AcrEF. AcrS is believed to regulate a switch between AcrAB and AcrEF efflux.'	AcrS
594,1,L094_1,CRP,3000518,CRP,0,17.15188445,10.85714286,38,3500000,1,99.05,633,633,1099,5.2,CRP	b'CRP is a global regulator that represses MdtEF multidrug efflux pump expression.'
594,1,L094_1,CblA_1,3002999,CblA_1,0,10.26134359,9.142857143,32,3500000,0.84624018,99.73,891,754,816,4.5,b'CblA-1 beta-lactamase is a class A beta-lactamase found in Bacteroides uniformis that is species-specific.'	CblA-1
594,1,L094_1,CfxA4,3003005,CfxA-,0,13.01390121,12.57142857,44,3500000,0.52484472,99.61,966,507,680,3.7,CfxA4	b'cfxA4 beta-lactamase is a class A beta-lactamase found in Bacteroides fragilis'
594,1,L094_1,ErmB,3000375,ErmB,0,16.06425703,12,42,3500000,1,99.33,747,747,1248,4.6,"b'ErmB confers the MLSb phenotype. Similar to ErmC, expression of ErmB is inducible by erythromycin. The leader peptide causes attenuation of the mRNA and stabilizes the structure preventing further translation. When erythromycin is present, it binds the leader peptide causing a change in conformation allowing for the expression of ErmB.'	ErmB"
594,1,L094_1,Escherichia_coli_CyaA,3003900,Escherichia_coli_CyaA,0,12.33944697,31.42857143,110,3500000,0.985473106,97.09,2547,2510,2541,6.4,"Escherichia coli CyaA with mutation conferring resistance to fosfomycin	b'CyaA (adenylate cyclase) is involved with the synthesis of cyclic AMP which regulates the fosfomycin transporter glpT. As a result, mutations to cyaA confer resistance to fosfomycin.'"
594,1,L094_1,Escherichia_coli_EF_Tu,3003369,Escherichia_coli_EF_Tu,1,26.94541231,33.14285714,116,3500000,1,99.84,1230,1230,1690,10.1,Escherichia coli EF-Tu mutants conferring resistance to Pulvomycin
594,1,L094_1,Escherichia_coli_LamB,3004126,Escherichia_coli_LamB,0,16.61872803,22.28571429,78,3500000,0.957494407,97.82,1341,1284,1724,6.3,"Escherichia coli LamB	b'LamB is a negative regulator for antibiotic resistance, it serves as a porin to influx antibiotic. When down-regulated, it increases resistance to chlortetracycline, ciprofloxacin, balofloxacin and nalidixic acid. It also interacts with Odp1, an energy metabolic enzyme, creating a complex that decreases in antibiotic-resistant strains.'"
594,1,L094_1,H_NS,3000676,H_NS,0,11.042098,4.571428571,16,3500000,1,99.28,414,414,706,3.1,"b'H-NS is a histone-like protein involved in global gene regulation in Gram-negative bacteria. It is a repressor of the membrane fusion protein genes acrE, mdtE, and emrK as well as nearby genes of many RND-type multidrug exporters.'	H-NS"
594,1,L094_1,PmrF,3003578,PmrF,0,8.255933953,8,28,3500000,0.740970072,98.05,969,718,813,4.1,"PmrF	b'PmrF is required for the synthesis and transfer of 4-amino-4-deoxy-L-arabinose (Ara4N) to Lipid A, which allows gram-negative bacteria to resist the antimicrobial activity of cationic antimicrobial peptides and antibiotics such as polymyxin. pmrF corresponds to 1 locus in Pseudomonas aeruginosa PAO1 and 1 locus in Pseudomonas aeruginosa LESB58.'"
594,1,L094_1,TolC,3000237,TolC,0,18.8172043,28,98,3500000,1,98.25,1488,1488,2011,7.3,b'TolC is a protein subunit of many multidrug efflux complexes in Gram negative bacteria. It is an outer membrane efflux protein and is constitutively open. Regulation of efflux activity is often at its periplasmic entrance by other components of the efflux complex.'	TolC
594,1,L094_1,YojI,3003952,YojI,0,10.77511296,17.71428571,62,3500000,0.996958637,97.99,1644,1639,1722,5.2,YojI	b'YojI mediates resistance to the peptide antibiotic microcin J25 when it is expressed from a multicopy vector. YojI is capable of pumping out microcin molecules. The outer membrane protein TolC in addition to YojI is required for export of microcin J25 out of the cell. Microcin J25 is thus the first known substrate for YojI.'
594,1,L094_1,acrA,3004043,acrA_2,0,13.8789184,16.57142857,58,3500000,1,99.25,1194,1194,1578,5.5,Escherichia coli acrA	b'AcrA is a subunit of the AcrAB-TolC multidrug efflux system that in E. coli.'
594,1,L094_1,acrB,3000216,acrB,0,14.87528345,46.85714286,164,3500000,1,98.79,3150,3150,3282,7.4,b'Protein subunit of AcrA-AcrB-TolC multidrug efflux complex. AcrB functions as a herterotrimer which forms the inner membrane component and is primarily responsible for substrate recognition and energy transduction by acting as a drug/proton antiporter.'	acrB
594,1,L094_1,ampC,3004290,ampC_2,0,13.60544218,15.42857143,54,3500000,0.997354497,97.52,1134,1131,1328,5.9,b'A class C ampC beta-lactamase (cephalosporinase) enzyme described in Escherichia coli shown clinically to confer resistance to penicillin-like and cephalosporin-class antibiotics.'	Escherichia coli ampC beta-lactamase
594,1,L094_1,bacA,3002986,bacA,0,13.20820299,10.85714286,38,3500000,1,98.17,822,822,1126,4.7,bacA	b'The bacA gene product (BacA) recycles undecaprenyl pyrophosphate during cell wall biosynthesis which confers resistance to bacitracin.'
594,1,L094_1,baeR,3000828,baeR,0,7.903576368,5.714285714,20,3500000,0.536652835,97.42,723,388,550,3.5,baeR	b'BaeR is a response regulator that promotes the expression of MdtABC and AcrD efflux complexes.'
594,1,L094_1,baeS,3000829,baeS,0,6.919006919,9.714285714,34,3500000,0.391737892,95.09,1404,550,552,4.5,"baeS	b'BaeS is a sensor kinase in the BaeSR regulatory system. While it phosphorylates BaeR to increase its activity, BaeS is not necessary for overexpressed BaeR to confer resistance.'"
594,1,L094_1,cpxA,3000830,cpxA,0,14.97192764,20.57142857,72,3500000,0.981077147,98.44,1374,1348,1585,6.4,"cpxA	b'CpxA is a membrane-localized sensor kinase that is activated by envelope stress. It starts a kinase cascade that activates CpxR, which promotes efflux complex expression.'"
594,1,L094_1,dfrF,3002867,dfrF,0,17.31601732,8.571428571,30,3500000,1,99.6,495,495,725,6.2,b'dfrF is a chromosome-encoded dihydrofolate reductase found in Streptococcus pyogenes'	dfrF
594,1,L094_1,emrA,3000027,emrA,0,18.02460114,21.14285714,74,3500000,1,98.12,1173,1173,1771,6.2,"emrA	b'EmrA is a membrane fusion protein, providing an efflux pathway with EmrB and TolC between the inner and outer membranes of E. coli, a Gram-negative bacterium.'"
594,1,L094_1,emrE,3004039,emrE_1,0,8.58000858,2.857142857,10,3500000,0.993993994,91.84,333,331,332,2.7,b'Member of the small MDR (multidrug resistance) family of transporters	in Escherichia coli this protein provides resistance against a number of positively charged compounds including ethidium bromide and erythromycin	proton-dependent secondary transporter which exchanges protons for compound translocation'	Escherichia coli emrE
594,1,L094_1,emrK,3000206,emrK,0,8.658008658,9.142857143,32,3500000,0.516098485,97.98,1056,545,768,2.9,"b'emrK is a membrane fusion protein that is a homolog of EmrA. Together with the inner membrane transporter EmrY and the outer membrane channel TolC, it mediates multidrug efflux.'	emrK"
594,1,L094_1,emrR,3000516,emrR,0,12.91364003,6.857142857,24,3500000,1,98.49,531,531,789,3.8,b'EmrR is a negative regulator for the EmrAB-TolC multidrug efflux pump in E. coli. Mutations lead to EmrAB-TolC overexpression.'	emrR
594,1,L094_1,emrY,3000254,emrY,0,6.312076488,9.714285714,34,3500000,0.712150747,97.72,1539,1096,1096,3.3,emrY	b'emrY is a multidrug transport that moves substrates across the inner membrane of the Gram-negative E. coli. It is a homolog of emrB.'
594,1,L094_1,eptA,3003576,eptA,0,7.646854362,12.57142857,44,3500000,0.576642336,94.41,1644,948,1188,4.5,"eptA	b'PmrC mediates the modification of Lipid A by the addition of 4-amino-4-deoxy-L-arabinose (L-Ara4N) and phosphoethanolamine, resulting in a less negative cell membrane and decreased binding of polymyxin B.'"
594,1,L094_1,evgA,3000832,evgA,0,18.58304297,11.42857143,40,3500000,1,99.02,615,615,957,6.1,"evgA	b'EvgA, when phosphorylated, is a positive regulator for efflux protein complexes emrKY and mdtEF. While usually phosphorylated in a EvgS dependent manner, it can be phosphorylated in the absence of EvgS when overexpressed.'"
594,1,L094_1,gadW,3003838,gadW,0,18.02861062,13.14285714,46,3500000,1,99.86,729,729,964,6.2,"gadW	b'GadW is an AraC-family regulator that promotes mdtEF expression to confer multidrug resistance. GadW inhibits GadX-dependent activation. GadW clearly represses gadX and, in situations where GadX is missing, activates gadA and gadBC.'"
594,1,L094_1,gadX,3000508,gadX,0,9.004329004,7.428571429,26,3500000,0.930909091,93.75,825,768,927,3.9,b'GadX is an AraC-family regulator that promotes mdtEF expression to confer multidrug resistance.'	gadX
594,1,L094_1,kdpE,3003841,kdpE,0,14.32785504,9.714285714,34,3500000,0.864306785,96.25,678,586,692,7.2,b'kdpE is a transcriptional activator that is part of the two-component system KdpD/KdpE that is studied for its regulatory role in potassium transport and has been identified as an adaptive regulator involved in the virulence and intracellular survival of pathogenic bacteria. kdpE regulates a range of virulence loci through direct promoter binding.'	kdpE
594,1,L094_1,lnuC,3002837,lnuC,0,4.617604618,2.285714286,8,3500000,0.664646465,99.39,495,329,391,2.1,b'lnuC is a transposon-mediated nucleotidyltransferase found in Streptococcus agalactiae'	lnuC
594,1,L094_1,marA,3000263,marA,0,14.88095238,5.714285714,20,3500000,1,98.44,384,384,633,4,"marA	b'In the presence of antibiotic stress, E. coli overexpresses the global activator protein MarA, which besides inducing MDR efflux pump AcrAB, also down- regulates synthesis of the porin OmpF.'"
594,1,L094_1,marR,3003378,marR,1,19.7044335,8.571428571,30,3500000,1,98.16,435,435,1071,4.2,Escherichia coli marR mutant conferring antibiotic resistance
594,1,L094_1,mdfA,3001328,mdfA,0,8.342022941,10.28571429,36,3500000,0.583130576,96.52,1233,719,719,5.2,b'Multidrug efflux pump in E. coli. This multidrug efflux system was originally identified as the Cmr/CmlA chloramphenicol exporter.'	Escherichia coli mdfA
594,1,L094_1,mdtA,3000792,mdtA,0,8.241758242,10.28571429,36,3500000,0.393429487,96.74,1248,491,591,5.6,mdtA	b'MdtA is the membrane fusion protein of the multidrug efflux complex mdtABC.'
594,1,L094_1,mdtE,3000795,mdtE,0,20.23192697,23.42857143,82,3500000,0.992227979,98.52,1158,1149,1322,9.2,b'MdtE is the membrane fusion protein of the MdtEF multidrug efflux complex. It shares 70% sequence similarity with AcrA.'	mdtE
594,1,L094_1,mdtG,3001329,mdtG,0,13.0399348,16,56,3500000,0.779136104,98.33,1227,956,993,5.4,"mdtG	b'The MdtG protein, also named YceE, appears to be a member of the major facilitator superfamily of transporters, and it has been reported, when overexpressed, to increase fosfomycin and deoxycholate resistances. mdtG is a member of the marA-soxS-rob regulon.'"
594,1,L094_1,mdtH,3001216,mdtH,0,8.980267045,10.85714286,38,3500000,0.984284533,98.32,1209,1190,1310,3.9,mdtH	b'Multidrug resistance protein MdtH'
594,1,L094_1,mdtN,3003548,mdtN,0,9.966777409,10.28571429,36,3500000,1,95.06,1032,1032,1477,3.4,"b'Multidrug resistance efflux pump. Could be involved in resistance to puromycin, acriflavine and tetraphenylarsonium chloride.'	mdtN"
594,1,L094_1,mdtO,3003549,mdtO,0,15.31606795,31.42857143,110,3500000,1,96.73,2052,2052,2355,6.9,"b'Multidrug resistance efflux pump. Could be involved in resistance to puromycin, acriflavine and tetraphenylarsonium chloride'	mdtO"
594,1,L094_1,mgrB,3003820,mgrB,0,31.74603175,4.571428571,16,3500000,1,99.31,144,144,516,4.3,mgrB	b'mgrB is a small transmembrane protein produced in the PhoPQ signalling system. It acts as a negative regulator in this system. Inactivation or down-regulation of mgrB confers colistin resistance by absence as shown in Klebsiella pneumoniae'
594,1,L094_1,mipA,3004127,mipA,0,17.59418627,13.14285714,46,3500000,1,99.2,747,747,1011,6.6,"Escherichia coli mipA	b'MltA-interacting protein (mipA), is an antibiotic resistance-related outer membrane protein. Deletion of mipA increases kanamycin, nalidixic acid and streptomycin resistance.'"
594,1,L094_1,msbA,3003950,msbA,0,11.76182308,20.57142857,72,3500000,0.997141224,98.05,1749,1744,1988,5.2,"msbA	b'MsbA is a multidrug resistance transporter homolog from E. coli and belongs to a superfamily of transporters that contain an adenosine triphosphate (ATP) binding cassette (ABC) which is also called a nucleotide-binding domain (NBD). MsbA is a member of the MDR-ABC transporter group by sequence homology. MsbA transports lipid A, a major component of the bacterial outer cell membrane, and is the only bacterial ABC transporter that is essential for cell viability.'"
594,1,L094_1,porin_OmpC,3004114,porin_OmpC,0,16.04554865,17.71428571,62,3500000,1,94.78,1104,1104,1532,6.1,"porin OmpC	b'In the presence of antibiotic stress, there is a coupled down-regulation of the porin OmpC with the OmpF. Mutants both lacking both OmpC and OmpF proteins are resistant to cephaloridine and cefazolin. Analyses of genes involved in the increased resistance to tetracycline suggest that the up-regulation of efflux pump genes is accompanied by a decrease of OmpF and OmpC synthesis. Homologs of OmpC have been identified in Escherichia coli, Salmonella enterica, Enterobacter aerogenes and Serratia marcescens.'"
594,1,L094_1,tetM,3000186,tetM,0,5.654761905,10.85714286,38,3500000,0.459375,93.08,1920,882,925,4.1,b'TetM is a ribosomal protection protein that confers tetracycline resistance. It is found on transposable DNA elements and its horizontal transfer between bacterial species has been documented.'	tetM
594,1,L094_1,tetQ,3000191,tetQ,0,150.5282964,297.1428571,1040,3500000,1,97.42,1974,1974,2197,69.4,tetQ	b'TetQ is a ribosomal protection protein. Its gene is associated with a conjugative transposon and has been found in both Gram-positive and Gram-negative bacteria.'
594,1,L094_1,tetW,3000194,tet-,0,67.55952381,129.7142857,454,3500000,1,99.9,1920,1920,1967,32.7,tetW	b'TetW is a ribosomal protection protein. It is associated with both conjugative and non conjugative DNA and has been found strains of C. difficile.'
594,1,L094_1,tet_40_,3000567,tet_40_,0,17.78401778,21.71428571,76,3500000,0.888615889,99.91,1221,1085,1085,9.1,tet(40)	b'Tet40 is a tetracycline efflux pump found in the Gram-positive Clostridium. It is similar to tetA(P).'
594,1,L094_1,ugd,3003577,ugd,0,11.26208838,13.14285714,46,3500000,0.638389032,94.5,1167,745,857,3.8,"b'PmrE is required for the synthesis and transfer of 4-amino-4-deoxy-L-arabinose (Ara4N) to Lipid A, which allows gram-negative bacteria to resist the antimicrobial activity of cationic antimicrobial peptides and antibiotics such as polymyxin'	ugd"
594,4,L094_4,APH_3___IIIa,3002647,APH_3___IIIa,0,17.96945193,14.28571429,50,3500000,1,100,795,795,951,7,"b""APH(3')-IIIa is a plasmid-encoded aminoglycoside phosphotransferase in S. aureus and Enterococcus spp.""	APH(3')-IIIa"
594,4,L094_4,AcrE,3000499,AcrE,0,50.3330866,58.28571429,204,3500000,1,98.96,1158,1158,2073,14.8,"AcrE	b'AcrE is a membrane fusion protein, similar to AcrA.'"
594,4,L094_4,AcrF,3000502,AcrF,0,43.98435703,136.5714286,478,3500000,1,99.07,3105,3105,3643,19.5,"b'AcrF is a inner membrane transporter, similar to AcrB.'	AcrF"
594,4,L094_4,AcrS,3000656,AcrS,0,37.92286145,25.14285714,88,3500000,1,99.4,663,663,1088,11.9,AcrS	b'AcrS is a repressor of the AcrAB efflux complex and is associated with the expression of AcrEF. AcrS is believed to regulate a switch between AcrAB and AcrEF efflux.'
594,4,L094_4,CRP,3000518,CRP,0,55.06657639,34.85714286,122,3500000,1,99.84,633,633,1224,14.7,CRP	b'CRP is a global regulator that represses MdtEF multidrug efflux pump expression.'
594,4,L094_4,CblA_1,3002999,CblA_1,0,30.14269681,26.85714286,94,3500000,1,99.89,891,891,1360,10.1,b'CblA-1 beta-lactamase is a class A beta-lactamase found in Bacteroides uniformis that is species-specific.'	CblA-1
594,4,L094_4,CfxA2,3003002,CfxA-,0,88.73114463,85.71428571,300,3500000,1,99.79,966,966,1902,23.4,CfxA2	b'cfxA2 beta-lactamase is a class A beta-lactamase found in Prevotella intermedia'
594,4,L094_4,ErmB,3000375,ErmB,0,16.82922165,12.57142857,44,3500000,0.963855422,99.58,747,720,886,6.6,"b'ErmB confers the MLSb phenotype. Similar to ErmC, expression of ErmB is inducible by erythromycin. The leader peptide causes attenuation of the mRNA and stabilizes the structure preventing further translation. When erythromycin is present, it binds the leader peptide causing a change in conformation allowing for the expression of ErmB.'	ErmB"
594,4,L094_4,Escherichia_coli_CyaA,3003900,Escherichia_coli_CyaA,0,41.72976611,106.2857143,372,3500000,1,98.98,2547,2547,3115,17.9,"b'CyaA (adenylate cyclase) is involved with the synthesis of cyclic AMP which regulates the fosfomycin transporter glpT. As a result, mutations to cyaA confer resistance to fosfomycin.'	Escherichia coli CyaA with mutation conferring resistance to fosfomycin"
594,4,L094_4,Escherichia_coli_GlpT,3003889,Escherichia_coli_GlpT,1,30.2743614,41.14285714,144,3500000,1,99.19,1359,1359,1502,14.1,Escherichia coli GlpT with mutation conferring resistance to fosfomycin
594,4,L094_4,Escherichia_coli_LamB,3004126,Escherichia_coli_LamB,0,49.00394162,65.71428571,230,3500000,1,99.33,1341,1341,2090,16.4,"Escherichia coli LamB	b'LamB is a negative regulator for antibiotic resistance, it serves as a porin to influx antibiotic. When down-regulated, it increases resistance to chlortetracycline, ciprofloxacin, balofloxacin and nalidixic acid. It also interacts with Odp1, an energy metabolic enzyme, creating a complex that decreases in antibiotic-resistant strains.'"
594,4,L094_4,H_NS,3000676,H_NS,0,30.3657695,12.57142857,44,3500000,1,99.03,414,414,875,6.7,"H-NS	b'H-NS is a histone-like protein involved in global gene regulation in Gram-negative bacteria. It is a repressor of the membrane fusion protein genes acrE, mdtE, and emrK as well as nearby genes of many RND-type multidrug exporters.'"
594,4,L094_4,PmrF,3003578,PmrF,0,37.15170279,36,126,3500000,1,99.38,969,969,1591,11.9,"b'PmrF is required for the synthesis and transfer of 4-amino-4-deoxy-L-arabinose (Ara4N) to Lipid A, which allows gram-negative bacteria to resist the antimicrobial activity of cationic antimicrobial peptides and antibiotics such as polymyxin. pmrF corresponds to 1 locus in Pseudomonas aeruginosa PAO1 and 1 locus in Pseudomonas aeruginosa LESB58.'	PmrF"
594,4,L094_4,TolC,3000237,TolC,0,34.94623656,52,182,3500000,1,98.59,1488,1488,1968,13.6,b'TolC is a protein subunit of many multidrug efflux complexes in Gram negative bacteria. It is an outer membrane efflux protein and is constitutively open. Regulation of efflux activity is often at its periplasmic entrance by other components of the efflux complex.'	TolC
594,4,L094_4,YojI,3003952,YojI,0,37.88668752,62.28571429,218,3500000,1,98.91,1644,1644,2149,15.2,YojI	b'YojI mediates resistance to the peptide antibiotic microcin J25 when it is expressed from a multicopy vector. YojI is capable of pumping out microcin molecules. The outer membrane protein TolC in addition to YojI is required for export of microcin J25 out of the cell. Microcin J25 is thus the first known substrate for YojI.'
594,4,L094_4,acrA,3004043,acrA_2,0,50.25125628,60,210,3500000,1,99.75,1194,1194,1885,16.5,Escherichia coli acrA	b'AcrA is a subunit of the AcrAB-TolC multidrug efflux system that in E. coli.'
594,4,L094_4,acrB,3000216,acrB,0,37.36961451,117.7142857,412,3500000,1,99.24,3150,3150,3741,16.3,acrB	b'Protein subunit of AcrA-AcrB-TolC multidrug efflux complex. AcrB functions as a herterotrimer which forms the inner membrane component and is primarily responsible for substrate recognition and energy transduction by acting as a drug/proton antiporter.'
594,4,L094_4,acrD,3000491,acrD,0,38.71914855,120.5714286,422,3500000,1,99.2,3114,3114,3735,16.8,"b'AcrD is an aminoglycoside efflux pump expressed in E. coli. Its expression can be induced by indole, and is regulated by baeRS and cpxAR.'	acrD"
594,4,L094_4,ampC,3004290,ampC_2,0,32.75384228,37.14285714,130,3500000,1,97.71,1134,1134,1551,12.4,b'A class C ampC beta-lactamase (cephalosporinase) enzyme described in Escherichia coli shown clinically to confer resistance to penicillin-like and cephalosporin-class antibiotics.'	Escherichia coli ampC beta-lactamase
594,4,L094_4,bacA,3002986,bacA,0,36.84393465,30.28571429,106,3500000,1,98.54,822,822,1301,12.1,bacA	b'The bacA gene product (BacA) recycles undecaprenyl pyrophosphate during cell wall biosynthesis which confers resistance to bacitracin.'
594,4,L094_4,baeR,3000828,baeR,0,50.58288876,36.57142857,128,3500000,1,99.45,723,723,1309,14.7,b'BaeR is a response regulator that promotes the expression of MdtABC and AcrD efflux complexes.'	baeR
594,4,L094_4,baeS,3000829,baeS,0,29.71102971,41.71428571,146,3500000,1,98.08,1404,1404,1852,11.4,"b'BaeS is a sensor kinase in the BaeSR regulatory system. While it phosphorylates BaeR to increase its activity, BaeS is not necessary for overexpressed BaeR to confer resistance.'	baeS"
594,4,L094_4,cpxA,3000830,cpxA,0,51.98585985,71.42857143,250,3500000,1,98.91,1374,1374,2113,17.6,"b'CpxA is a membrane-localized sensor kinase that is activated by envelope stress. It starts a kinase cascade that activates CpxR, which promotes efflux complex expression.'	cpxA"
594,4,L094_4,dfrF,3002867,dfrF,0,8.080808081,4,14,3500000,0.305050505,100,495,151,386,3.5,b'dfrF is a chromosome-encoded dihydrofolate reductase found in Streptococcus pyogenes'	dfrF
594,4,L094_4,emrA,3000027,emrA,0,49.68944099,58.28571429,204,3500000,1,98.29,1173,1173,2036,15,"emrA	b'EmrA is a membrane fusion protein, providing an efflux pathway with EmrB and TolC between the inner and outer membranes of E. coli, a Gram-negative bacterium.'"
594,4,L094_4,emrB,3000074,emrB,0,47.52622296,73.14285714,256,3500000,1,99.74,1539,1539,2280,16.8,"emrB	b'emrB is a translocase in the emrB -TolC efflux protein in E. coli. It recognizes substrates including carbonyl cyanide m-chlorophenylhydrazone (CCCP), nalidixic acid, and thioloactomycin.'"
594,4,L094_4,emrK,3000206,emrK,0,34.09090909,36,126,3500000,1,98.39,1056,1056,1601,11.6,"emrK	b'emrK is a membrane fusion protein that is a homolog of EmrA. Together with the inner membrane transporter EmrY and the outer membrane channel TolC, it mediates multidrug efflux.'"
594,4,L094_4,emrR,3000516,emrR,0,48.42615012,25.71428571,90,3500000,1,100,531,531,1243,10.9,b'EmrR is a negative regulator for the EmrAB-TolC multidrug efflux pump in E. coli. Mutations lead to EmrAB-TolC overexpression.'	emrR
594,4,L094_4,emrY,3000254,emrY,0,23.39181287,36,126,3500000,1,98.83,1539,1539,1896,10,b'emrY is a multidrug transport that moves substrates across the inner membrane of the Gram-negative E. coli. It is a homolog of emrB.'	emrY
594,4,L094_4,eptA,3003576,eptA,0,42.40528328,69.71428571,244,3500000,1,99.45,1644,1644,2380,15.3,"eptA	b'PmrC mediates the modification of Lipid A by the addition of 4-amino-4-deoxy-L-arabinose (L-Ara4N) and phosphoethanolamine, resulting in a less negative cell membrane and decreased binding of polymyxin B.'"
594,4,L094_4,evgA,3000832,evgA,0,20.44134727,12.57142857,44,3500000,1,99.02,615,615,806,7.6,"evgA	b'EvgA, when phosphorylated, is a positive regulator for efflux protein complexes emrKY and mdtEF. While usually phosphorylated in a EvgS dependent manner, it can be phosphorylated in the absence of EvgS when overexpressed.'"
594,4,L094_4,evgS,3000833,evgS,0,24.64424835,88.57142857,310,3500000,0.993043962,98.96,3594,3569,3634,12.4,evgS	b'EvgS is a sensor protein that phosphorylates the regulatory protein EvgA. evgS corresponds to 1 locus in Pseudomonas aeruginosa PAO1 and 1 locus in Pseudomonas aeruginosa LESB58.'
594,4,L094_4,gadW,3003838,gadW,0,13.32549481,9.714285714,34,3500000,0.773662551,94.5,729,564,686,6.3,"gadW	b'GadW is an AraC-family regulator that promotes mdtEF expression to confer multidrug resistance. GadW inhibits GadX-dependent activation. GadW clearly represses gadX and, in situations where GadX is missing, activates gadA and gadBC.'"
594,4,L094_4,gadX,3000508,gadX,0,30.47619048,25.14285714,88,3500000,1,97.94,825,825,1319,9.6,b'GadX is an AraC-family regulator that promotes mdtEF expression to confer multidrug resistance.'	gadX
594,4,L094_4,kdpE,3003841,kdpE,0,25.28445006,17.14285714,60,3500000,0.911504425,97.41,678,618,1020,8.7,b'kdpE is a transcriptional activator that is part of the two-component system KdpD/KdpE that is studied for its regulatory role in potassium transport and has been identified as an adaptive regulator involved in the virulence and intracellular survival of pathogenic bacteria. kdpE regulates a range of virulence loci through direct promoter binding.'	kdpE
594,4,L094_4,marA,3000263,marA,0,25.29761905,9.714285714,34,3500000,1,99.22,384,384,925,4.8,"marA	b'In the presence of antibiotic stress, E. coli overexpresses the global activator protein MarA, which besides inducing MDR efflux pump AcrAB, also down- regulates synthesis of the porin OmpF.'"
594,4,L094_4,marR,3003378,marR,1,18.3908046,8,28,3500000,1,97.47,435,435,1034,4.1,Escherichia coli marR mutant conferring antibiotic resistance
594,4,L094_4,mdfA,3001328,mdfA,0,29.19708029,36,126,3500000,1,96.76,1233,1233,1570,11.5,b'Multidrug efflux pump in E. coli. This multidrug efflux system was originally identified as the Cmr/CmlA chloramphenicol exporter.'	Escherichia coli mdfA
594,4,L094_4,mdtA,3000792,mdtA,0,33.88278388,42.28571429,148,3500000,1,98,1248,1248,1973,11.2,mdtA	b'MdtA is the membrane fusion protein of the multidrug efflux complex mdtABC.'
594,4,L094_4,mdtB,3000793,mdtB,0,28.54398243,89.14285714,312,3500000,1,98.59,3123,3123,3738,12.5,b'MdtB is a transporter that forms a heteromultimer complex with MdtC to form a multidrug transporter. MdtBC is part of the MdtABC-TolC efflux complex.'	mdtB
594,4,L094_4,mdtC,3000794,mdtC,0,29.33259074,90.28571429,316,3500000,1,97.99,3078,3078,3800,12.4,"b'MdtC is a transporter that forms a heteromultimer complex with MdtB to form a multidrug transporter. MdtBC is part of the MdtABC-TolC efflux complex. In the absence of MdtB, MdtC can form a homomultimer complex that results in a functioning efflux complex with a narrower drug specificity. mdtC corresponds to 3 loci in Pseudomonas aeruginosa PAO1 (gene name: muxC/muxB) and 3 loci in Pseudomonas aeruginosa LESB58.'	mdtC"
594,4,L094_4,mdtE,3000795,mdtE,0,60.20231927,69.71428571,244,3500000,1,99.65,1158,1158,2106,17.3,b'MdtE is the membrane fusion protein of the MdtEF multidrug efflux complex. It shares 70% sequence similarity with AcrA.'	mdtE
594,4,L094_4,mdtF,3000796,mdtF,0,40.00367006,124.5714286,436,3500000,1,98.55,3114,3114,3980,16.4,b'MdtF is the multidrug inner membrane transporter for the MdtEF-TolC efflux complex.'	mdtF
594,4,L094_4,mdtG,3001329,mdtG,0,34.92839679,42.85714286,150,3500000,1,99.27,1227,1227,2049,10.9,"b'The MdtG protein, also named YceE, appears to be a member of the major facilitator superfamily of transporters, and it has been reported, when overexpressed, to increase fosfomycin and deoxycholate resistances. mdtG is a member of the marA-soxS-rob regulon.'	mdtG"
594,4,L094_4,mdtH,3001216,mdtH,0,37.81165071,45.71428571,160,3500000,1,98.76,1209,1209,1545,14.9,b'Multidrug resistance protein MdtH'	mdtH
594,4,L094_4,mdtM,3001214,mdtM,0,21.78194879,26.85714286,94,3500000,1,95.86,1233,1233,1343,10.3,b'Multidrug resistance protein MdtM'	mdtM
594,4,L094_4,mdtN,3003548,mdtN,0,43.18936877,44.57142857,156,3500000,1,98.55,1032,1032,1854,12.5,"b'Multidrug resistance efflux pump. Could be involved in resistance to puromycin, acriflavine and tetraphenylarsonium chloride.'	mdtN"
594,4,L094_4,mdtO,3003549,mdtO,0,45.66972988,93.71428571,328,3500000,1,98.64,2052,2052,3120,15.7,"b'Multidrug resistance efflux pump. Could be involved in resistance to puromycin, acriflavine and tetraphenylarsonium chloride'	mdtO"
594,4,L094_4,mdtP,3003550,mdtP,0,47.91118902,70.28571429,246,3500000,1,98.02,1467,1467,2101,17.3,"b'Multidrug resistance efflux pump. Could be involved in resistance to puromycin, acriflavine and tetraphenylarsonium chloride'	mdtP"
594,4,L094_4,mel,3000616,mel,0,3.512880562,5.142857143,18,3500000,0.37363388,100,1464,547,547,2.5,"mel	b'Mel, a homolog of MsrA, is an ABC-F subfamily protein associated with macrolide resistance. It is expressed on the same operon as mefA and mefE, both MFS-type efflux proteins that confer macrolide resistance.'"
594,4,L094_4,mgrB,3003820,mgrB,0,67.46031746,9.714285714,34,3500000,1,100,144,144,914,5.5,mgrB	b'mgrB is a small transmembrane protein produced in the PhoPQ signalling system. It acts as a negative regulator in this system. Inactivation or down-regulation of mgrB confers colistin resistance by absence as shown in Klebsiella pneumoniae'
594,4,L094_4,mipA,3004127,mipA,0,26.00879709,19.42857143,68,3500000,1,98.66,747,747,1192,8.4,"b'MltA-interacting protein (mipA), is an antibiotic resistance-related outer membrane protein. Deletion of mipA increases kanamycin, nalidixic acid and streptomycin resistance.'	Escherichia coli mipA"
594,4,L094_4,msbA,3003950,msbA,0,32.67173078,57.14285714,200,3500000,1,99.03,1749,1749,2344,12.7,"b'MsbA is a multidrug resistance transporter homolog from E. coli and belongs to a superfamily of transporters that contain an adenosine triphosphate (ATP) binding cassette (ABC) which is also called a nucleotide-binding domain (NBD). MsbA is a member of the MDR-ABC transporter group by sequence homology. MsbA transports lipid A, a major component of the bacterial outer cell membrane, and is the only bacterial ABC transporter that is essential for cell viability.'	msbA"
594,4,L094_4,nfsA,3003751,nfsA,1,33.19502075,24,84,3500000,1,100,723,723,1570,8,Escherichia coli nfsA mutations conferring resistance to nitrofurantoin
594,4,L094_4,porin_OmpC,3004114,porin_OmpC,0,27.95031056,30.85714286,108,3500000,1,96.75,1104,1104,1834,8.7,"b'In the presence of antibiotic stress, there is a coupled down-regulation of the porin OmpC with the OmpF. Mutants both lacking both OmpC and OmpF proteins are resistant to cephaloridine and cefazolin. Analyses of genes involved in the increased resistance to tetracycline suggest that the up-regulation of efflux pump genes is accompanied by a decrease of OmpF and OmpC synthesis. Homologs of OmpC have been identified in Escherichia coli, Salmonella enterica, Enterobacter aerogenes and Serratia marcescens.'	porin OmpC"
594,4,L094_4,tetM,3000186,tetM,0,1.785714286,3.428571429,12,3500000,0.1765625,96.76,1920,339,352,2.1,tetM	b'TetM is a ribosomal protection protein that confers tetracycline resistance. It is found on transposable DNA elements and its horizontal transfer between bacterial species has been documented.'
594,4,L094_4,tetO,3000190,tetO,0,36.30952381,69.71428571,244,3500000,1,99.27,1920,1920,2487,13.9,b'TetO is a ribosomal protection protein. It is associated with conjugative plasmids.'	tetO
594,4,L094_4,tetQ,3000191,tetQ,0,97.55391518,192.5714286,674,3500000,1,97.42,1974,1974,2217,44.2,tetQ	b'TetQ is a ribosomal protection protein. Its gene is associated with a conjugative transposon and has been found in both Gram-positive and Gram-negative bacteria.'
594,4,L094_4,tetW,3000194,tet-,0,63.69047619,122.2857143,428,3500000,1,99.95,1920,1920,2561,24.9,tetW	b'TetW is a ribosomal protection protein. It is associated with both conjugative and non conjugative DNA and has been found strains of C. difficile.'
594,4,L094_4,tet_40_,3000567,tet_40_,0,27.61202761,33.71428571,118,3500000,1,99.59,1221,1221,1915,9,tet(40)	b'Tet40 is a tetracycline efflux pump found in the Gram-positive Clostridium. It is similar to tetA(P).'
594,4,L094_4,ugd,3003577,ugd,0,18.11727262,21.14285714,74,3500000,1,95.97,1167,1167,1411,7.6,"b'PmrE is required for the synthesis and transfer of 4-amino-4-deoxy-L-arabinose (Ara4N) to Lipid A, which allows gram-negative bacteria to resist the antimicrobial activity of cationic antimicrobial peptides and antibiotics such as polymyxin'	ugd"
594,6,L094_6,ACT_32,3001852,ACT_-_1,0,35.9012715,41.14285714,144,3500000,1,99.65,1146,1146,1307,14.5,ACT-32	b'ACT-32 is a beta-lactamase. From the Lahey list of ACT beta-lactamases.'
594,6,L094_6,CRP,3000518,CRP,0,5.416384563,3.428571429,12,3500000,0.447077409,91.87,633,283,381,3.5,CRP	b'CRP is a global regulator that represses MdtEF multidrug efflux pump expression.'
594,6,L094_6,FosA2,3002804,FosA2,0,6.706908115,2.857142857,10,3500000,0.279342723,98.32,426,119,274,3.3,FosA2	b'An enzyme that confers resistance to fosfomycin in Enterobacter cloacae by breaking the epoxide ring of the molecule. It depends on the cofactors Manganese (II) and Potassium and uses Glutathione (GSH) as the nucleophilic molecule.'
594,6,L094_6,dfrE,3002875,dfrE,0,290.9090909,144,504,3500000,1,97.98,495,495,988,71.6,dfrE	b'dfrE is a chromosome-encoded dihydrofolate reductase found in Enterococcus faecalis'
594,6,L094_6,emeA,3003551,emeA,0,422.0449601,498.8571429,1746,3500000,1,97.72,1182,1182,1935,126.3,"b'A multidrug efflux pump from Enterococcus faecalis. There exist efflux activity of several antimicrobial agents such as DAPI, Hoechst 33342 and acriflavine. Efflux of DAPI via EmeA was strongly inhibited by reserpine.'	emeA"
594,6,L094_6,lsaA,3000300,lsaA,0,336.2916309,503.4285714,1762,3500000,1,98,1497,1497,2020,121.3,"lsaA	b'LsaA is an ABC-F subfamily protein expressed in Enterococcus faecalis. It confers resistance to clindamycin, quinupristin-dalfopristin, and dalfopristin.'"
594,6,L094_6,marA,3000263,marA,0,4.464285714,1.714285714,6,3500000,0.427083333,92.68,384,164,326,2.8,"marA	b'In the presence of antibiotic stress, E. coli overexpresses the global activator protein MarA, which besides inducing MDR efflux pump AcrAB, also down- regulates synthesis of the porin OmpF.'"
594,6,L094_6,tetM,3000186,tetM,0,121.7261905,233.7142857,818,3500000,1,90.36,1920,1920,2326,50,tetM	b'TetM is a ribosomal protection protein that confers tetracycline resistance. It is found on transposable DNA elements and its horizontal transfer between bacterial species has been documented.'
594,6,L094_6,tetW,3000194,tet-,0,0.595238095,1.142857143,4,3500000,0.1515625,99.31,1920,291,291,1.5,tetW	b'TetW is a ribosomal protection protein. It is associated with both conjugative and non conjugative DNA and has been found strains of C. difficile.'
595,1,L095_1,AAC_6___Ie_APH_2____Ia,3002597,AAC_6___Ie_APH_2____Ia,0,30.15873016,43.42857143,152,3500000,1,100,1440,1440,2094,10.8,"AAC(6')-Ie-APH(2'')-Ia	b""AAC(6')-Ie-APH(2'')-Ia is an aminoglycoside acetyltransferase encoded by plasmids and transposons in S. aureus, E. faecalis, E. faecium and Staphylococcus warneri"""
595,1,L095_1,AAC_6___Ii,3002556,AAC_6___Ii,0,40.59328649,22.28571429,78,3500000,1,99.64,549,549,1100,10.6,"AAC(6')-Ii	b""AAC(6')-Ii is a chromosomal-encoded aminoglycoside acetyltransferase in Enterococcus spp."""
595,1,L095_1,ANT_6__Ia,3002626,ANT_6__Ia,0,11.9047619,10.28571429,36,3500000,0.739583333,94.37,864,639,926,5.8,"b'ANT(6)-Ia is an aminoglycoside nucleotidyltransferase gene encoded by plasmids and chromosomes in Staphylococcus epidermidis, E. faecium, Streptococcus suis, S. aureus, E. faecalis and Streptococcus mitis'	ANT(6)-Ia"
595,1,L095_1,APH_3___IIIa,3002647,APH_3___IIIa,0,30.18867925,24,84,3500000,1,100,795,795,1332,9.3,"b""APH(3')-IIIa is a plasmid-encoded aminoglycoside phosphotransferase in S. aureus and Enterococcus spp.""	APH(3')-IIIa"
595,1,L095_1,ErmB,3000375,ErmB,0,246.3186078,184,644,3500000,1,99.33,747,747,1624,59.3,"ErmB	b'ErmB confers the MLSb phenotype. Similar to ErmC, expression of ErmB is inducible by erythromycin. The leader peptide causes attenuation of the mRNA and stabilizes the structure preventing further translation. When erythromycin is present, it binds the leader peptide causing a change in conformation allowing for the expression of ErmB.'"
595,1,L095_1,ErmF,3000498,ErmF,0,231.1396469,185.1428571,648,3500000,1,99.88,801,801,1591,60.7,ErmF	b'ErmF confers the MLSb phenotype.'
595,1,L095_1,ErmT,3000595,ErmT,0,58.3090379,42.85714286,150,3500000,1,99.73,735,735,1070,18.5,b'ErmT confers MLSb phenotype.'	ErmT
595,1,L095_1,SAT_4,3002897,SAT_4,0,30.51828466,16.57142857,58,3500000,1,99.82,543,543,789,10.4,"b'SAT-4 is a plasmid-mediated streptothricin acetyltransferase and streptothricin (a nucleoside antibiotic) resistant determinant. Originally described from a Campylobacter coli BE/G4 plasmid gene sequence by Jacob et al, 1994.'	SAT-4"
595,1,L095_1,dfrF,3002867,dfrF,0,18.47041847,9.142857143,32,3500000,1,100,495,495,581,5.8,b'dfrF is a chromosome-encoded dihydrofolate reductase found in Streptococcus pyogenes'	dfrF
595,1,L095_1,dfrG,3002868,dfrG,0,34.42340792,17.14285714,60,3500000,1,100,498,498,1133,7.9,dfrG	b'dfrG is a plasmid-encoded dihydrofolate reductase found in Staphylococcus aureus'
595,1,L095_1,efmA,3003954,efmA,0,42.62404262,54.85714286,192,3500000,1,100,1287,1287,2034,14.1,efmA	b'efmA is an MFS transporter permease in E. faecium.'
595,1,L095_1,liaS,3003079,liaS_1,1,9.63081862,10.28571429,36,3500000,0.904494382,92.44,1068,966,1243,4.2,Enterococcus faecium liaS mutant conferring daptomycin resistance
595,1,L095_1,lnuC,3002837,lnuC,0,77.34487734,38.28571429,134,3500000,1,99.19,495,495,959,19.4,b'lnuC is a transposon-mediated nucleotidyltransferase found in Streptococcus agalactiae'	lnuC
595,1,L095_1,msrC,3002819,msrC,0,20.86351782,30.85714286,108,3500000,1,94.46,1479,1479,1756,9.1,b'msrC is a chromosomal-encoded ABC-F subfamily protein expressed in Enterococcus faecium that confers resistance to erythromycin and other macrolide and streptogramin B antibiotics.'	msrC
595,1,L095_1,tet32,3000196,tet32,0,3.869047619,7.428571429,26,3500000,0.3359375,100,1920,645,704,4.1,"tet32	b'Tet32 is a tetracycline resistance gene similar to Tet(O), and binds to the ribosome to confer tetracycline resistance as a ribosomal protection protein.'"
595,1,L095_1,tetB_P_,3000195,tetB_P_,0,4.667104208,9.142857143,32,3500000,0.471669219,99.35,1959,924,938,3.4,"tetB(P)	b'TetB(P) is a tetracycline ribosomal protection protein found on the same operon as tetA(P), a tetracycline efflux protein.'"
595,1,L095_1,tetQ,3000191,tetQ,0,379.5049935,749.1428571,2622,3500000,1,97.37,1974,1974,2677,146.2,b'TetQ is a ribosomal protection protein. Its gene is associated with a conjugative transposon and has been found in both Gram-positive and Gram-negative bacteria.'	tetQ
595,1,L095_1,tetW,3000194,tet-,0,58.03571429,111.4285714,390,3500000,1,99.95,1920,1920,2371,24.3,tetW	b'TetW is a ribosomal protection protein. It is associated with both conjugative and non conjugative DNA and has been found strains of C. difficile.'
595,1,L095_1,tet_L_,3000179,tet_L_,0,41.08309991,56.57142857,198,3500000,0.975308642,99.7,1377,1343,1940,15.1,tet(L)	b'TetL is a tetracycline efflux protein found in many species of Gram-negative and Gram-positive bacteria.'
595,1,L095_1,vanA,3000010,vanA,0,88.03986711,90.85714286,318,3500000,1,100,1032,1032,1855,25.7,"b'VanA is a D-Ala-D-Ala ligase homolog that synthesizes D-Ala-D-Lac, an alternative substrate for peptidoglycan synthesis that reduces vancomycin binding affinity. It has been isolated from VREs. It is associated with both vancomycin and teicoplanin resistance.'	vanA"
595,1,L095_1,vanHA,3002942,vanHA,0,100.2506266,97.14285714,340,3500000,1,100,969,969,1767,28.8,"b'vanHA, also known as vanH, is a vanH variant in the vanA gene cluster'	vanHA"
595,1,L095_1,vanRA,3002919,vanRA,0,108.3743842,75.42857143,264,3500000,1,100,696,696,1588,24.8,"b'vanRA, also known as vanR, is a vanR variant found in the vanA gene cluster'	vanRA"
595,1,L095_1,vanSA,3002931,vanSA,0,77.17996289,89.14285714,312,3500000,0.96969697,100,1155,1120,1603,28.8,"vanSA	b'vanSA, also known as vanS, is a vanS variant found in the vanA gene cluster'"
595,1,L095_1,vanXA,3002949,vanXA,0,101.3370866,61.71428571,216,3500000,1,100,609,609,1232,26,"b'vanXA, also known as vanX, is a vanX variant found in the vanA gene cluster'	vanXA"
595,1,L095_1,vanYA,3002955,vanYA,0,50.12531328,45.71428571,160,3500000,1,99.89,912,912,1739,13.8,"vanYA	b'vanYA, also known as vanY, is a vanY variant found in the vanA gene cluster'"
595,1,L095_1,vanZA,3002962,vanZA,0,47.03115814,22.85714286,80,3500000,1,100,486,486,1071,11.2,"vanZA	b'vanZA, also known as vanZ, is a vanZ variant found in the vanA gene cluster'"
596,1,L096_1,AcrE,3000499,AcrE,0,234.8877375,272,952,3500000,1,98.36,1158,1158,1353,94,"AcrE	b'AcrE is a membrane fusion protein, similar to AcrA.'"
596,1,L096_1,AcrF,3000502,AcrF,0,221.3940649,687.4285714,2406,3500000,1,97.78,3105,3105,3774,86.3,"AcrF	b'AcrF is a inner membrane transporter, similar to AcrB.'"
596,1,L096_1,AcrS,3000656,AcrS,0,282.6976945,187.4285714,656,3500000,1,98.94,663,663,1336,65.9,b'AcrS is a repressor of the AcrAB efflux complex and is associated with the expression of AcrEF. AcrS is believed to regulate a switch between AcrAB and AcrEF efflux.'	AcrS
596,1,L096_1,CMY_2,3002013,CMY_101+,0,410.3714784,470.2857143,1646,3500000,1,100,1146,1146,1808,120.6,b'CMY-2 is a beta-lactamase found in Klebsiella pneumoniae'	CMY-2
596,1,L096_1,CRP,3000518,CRP,0,281.6519973,178.2857143,624,3500000,1,99.05,633,633,1020,79.6,CRP	b'CRP is a global regulator that represses MdtEF multidrug efflux pump expression.'
596,1,L096_1,Escherichia_coli_CyaA,3003900,Escherichia_coli_CyaA,0,209.994952,534.8571429,1872,3500000,1,96.94,2547,2547,2947,85,"Escherichia coli CyaA with mutation conferring resistance to fosfomycin	b'CyaA (adenylate cyclase) is involved with the synthesis of cyclic AMP which regulates the fosfomycin transporter glpT. As a result, mutations to cyaA confer resistance to fosfomycin.'"
596,1,L096_1,Escherichia_coli_GlpT,3003889,Escherichia_coli_GlpT,1,152.6332387,207.4285714,726,3500000,1,97.57,1359,1359,1631,58.4,Escherichia coli GlpT with mutation conferring resistance to fosfomycin
596,1,L096_1,Escherichia_coli_LamB,3004126,Escherichia_coli_LamB,0,271.8653457,364.5714286,1276,3500000,1,98.96,1341,1341,1673,98.4,"Escherichia coli LamB	b'LamB is a negative regulator for antibiotic resistance, it serves as a porin to influx antibiotic. When down-regulated, it increases resistance to chlortetracycline, ciprofloxacin, balofloxacin and nalidixic acid. It also interacts with Odp1, an energy metabolic enzyme, creating a complex that decreases in antibiotic-resistant strains.'"
596,1,L096_1,H_NS,3000676,H_NS,0,258.1090407,106.8571429,374,3500000,1,99.52,414,414,945,54,"H-NS	b'H-NS is a histone-like protein involved in global gene regulation in Gram-negative bacteria. It is a repressor of the membrane fusion protein genes acrE, mdtE, and emrK as well as nearby genes of many RND-type multidrug exporters.'"
596,1,L096_1,OXA_1,3001396,OXA_-_1,0,275.7435104,229.1428571,802,3500000,1,100,831,831,1598,66.1,b'OXA-1 is a beta-lactamase found in E. coli'	OXA-1
596,1,L096_1,OXY_2_6,3002401,OXY_2_-,0,30.10963836,26.28571429,92,3500000,1,100,873,873,1182,10,b'OXY-2-6 is a beta-lactamase found in Klebsiella oxytoca'	OXY-2-6
596,1,L096_1,PmrF,3003578,PmrF,0,195.7835766,189.7142857,664,3500000,1,98.14,969,969,1217,71.5,"b'PmrF is required for the synthesis and transfer of 4-amino-4-deoxy-L-arabinose (Ara4N) to Lipid A, which allows gram-negative bacteria to resist the antimicrobial activity of cationic antimicrobial peptides and antibiotics such as polymyxin. pmrF corresponds to 1 locus in Pseudomonas aeruginosa PAO1 and 1 locus in Pseudomonas aeruginosa LESB58.'	PmrF"
596,1,L096_1,SAT_2,3002895,SAT_2,0,200.2721088,105.1428571,368,3500000,1,100,525,525,804,56,"SAT-2	b'SAT-2 is a plasmid-mediated streptothricin acetyltransferase, which confers resistance to streptothricin, a nucleoside antibiotic. Originally described from an E. coli plasmid sequence by Heim et al., 1989.'"
596,1,L096_1,TEM_186,3001046,TEM_-,0,139.3728223,120,420,3500000,1,99.88,861,861,1474,37.5,b'TEM-186 is a beta-lactamase.'	TEM-186
596,1,L096_1,TolC,3000237,TolC,0,238.8632873,355.4285714,1244,3500000,1,98.59,1488,1488,1719,93.8,b'TolC is a protein subunit of many multidrug efflux complexes in Gram negative bacteria. It is an outer membrane efflux protein and is constitutively open. Regulation of efflux activity is often at its periplasmic entrance by other components of the efflux complex.'	TolC
596,1,L096_1,YojI,3003952,YojI,0,187.6955162,308.5714286,1080,3500000,1,98.66,1644,1644,2080,68.3,b'YojI mediates resistance to the peptide antibiotic microcin J25 when it is expressed from a multicopy vector. YojI is capable of pumping out microcin molecules. The outer membrane protein TolC in addition to YojI is required for export of microcin J25 out of the cell. Microcin J25 is thus the first known substrate for YojI.'	YojI
596,1,L096_1,aadA,3002601,ANT_3____IIa+,0,478.3549784,378.8571429,1326,3500000,1,99.87,792,792,1205,126.5,"b""ANT(3'')-Ia is an aminoglycoside nucleotidyltransferase gene encoded by plasmids, transposons, integrons in Enterobacteriaceae, A. baumannii, P. aeruginosa and Vibrio cholerae""	aadA"
596,1,L096_1,acrA,3004043,acrA_2,0,254.1277818,303.4285714,1062,3500000,1,99.25,1194,1194,1750,81.1,b'AcrA is a subunit of the AcrAB-TolC multidrug efflux system that in E. coli.'	Escherichia coli acrA
596,1,L096_1,acrB,3000216,acrB,0,230.0226757,724.5714286,2536,3500000,1,99.05,3150,3150,3519,94.7,b'Protein subunit of AcrA-AcrB-TolC multidrug efflux complex. AcrB functions as a herterotrimer which forms the inner membrane component and is primarily responsible for substrate recognition and energy transduction by acting as a drug/proton antiporter.'	acrB
596,1,L096_1,acrD,3000491,acrD,0,198.1833196,617.1428571,2160,3500000,1,98.75,3114,3114,3505,81.8,"acrD	b'AcrD is an aminoglycoside efflux pump expressed in E. coli. Its expression can be induced by indole, and is regulated by baeRS and cpxAR.'"
596,1,L096_1,ampC,3004290,ampC_2,0,196.0191484,222.2857143,778,3500000,1,97.71,1134,1134,1365,77,Escherichia coli ampC beta-lactamase	b'A class C ampC beta-lactamase (cephalosporinase) enzyme described in Escherichia coli shown clinically to confer resistance to penicillin-like and cephalosporin-class antibiotics.'
596,1,L096_1,bacA,3002986,bacA,0,174.4873132,143.4285714,502,3500000,1,96.22,822,822,923,31.6,bacA	b'The bacA gene product (BacA) recycles undecaprenyl pyrophosphate during cell wall biosynthesis which confers resistance to bacitracin.'
596,1,L096_1,baeS,3000829,baeS,0,127.3911274,178.8571429,626,3500000,1,97.51,1404,1404,1890,44.8,"baeS	b'BaeS is a sensor kinase in the BaeSR regulatory system. While it phosphorylates BaeR to increase its activity, BaeS is not necessary for overexpressed BaeR to confer resistance.'"
596,1,L096_1,cpxA,3000830,cpxA,0,231.2331046,317.7142857,1112,3500000,1,97.89,1374,1374,1999,75.6,"b'CpxA is a membrane-localized sensor kinase that is activated by envelope stress. It starts a kinase cascade that activates CpxR, which promotes efflux complex expression.'	cpxA"
596,1,L096_1,dfrA1,3002854,dfrA1,0,116.9379144,55.42857143,194,3500000,1,99.79,474,474,943,27.1,dfrA1	b'dfrA1 is an integron-encoded dihydrofolate reductase'
596,1,L096_1,dfrE,3002875,dfrE,0,13.85281385,6.857142857,24,3500000,1,99.8,495,495,719,4.3,b'dfrE is a chromosome-encoded dihydrofolate reductase found in Enterococcus faecalis'	dfrE
596,1,L096_1,emrA,3000027,emrA,0,190.4761905,223.4285714,782,3500000,1,97.95,1173,1173,1684,62.5,"b'EmrA is a membrane fusion protein, providing an efflux pathway with EmrB and TolC between the inner and outer membranes of E. coli, a Gram-negative bacterium.'	emrA"
596,1,L096_1,emrB,3000074,emrB,0,218.6948854,336.5714286,1178,3500000,1,97.99,1539,1539,1841,84.8,"emrB	b'emrB is a translocase in the emrB -TolC efflux protein in E. coli. It recognizes substrates including carbonyl cyanide m-chlorophenylhydrazone (CCCP), nalidixic acid, and thioloactomycin.'"
596,1,L096_1,emrK,3000206,emrK,0,196.969697,208,728,3500000,1,97.92,1056,1056,1410,69.1,"emrK	b'emrK is a membrane fusion protein that is a homolog of EmrA. Together with the inner membrane transporter EmrY and the outer membrane channel TolC, it mediates multidrug efflux.'"
596,1,L096_1,emrR,3000516,emrR,0,241.0546139,128,448,3500000,1,99.44,531,531,1096,53.7,b'EmrR is a negative regulator for the EmrAB-TolC multidrug efflux pump in E. coli. Mutations lead to EmrAB-TolC overexpression.'	emrR
596,1,L096_1,emrY,3000254,emrY,0,178.2233361,274.2857143,960,3500000,1,97.47,1539,1539,1659,74.3,b'emrY is a multidrug transport that moves substrates across the inner membrane of the Gram-negative E. coli. It is a homolog of emrB.'	emrY
596,1,L096_1,eptA,3003576,eptA,0,251.9986097,414.2857143,1450,3500000,1,98.18,1644,1644,2004,97.1,"b'PmrC mediates the modification of Lipid A by the addition of 4-amino-4-deoxy-L-arabinose (L-Ara4N) and phosphoethanolamine, resulting in a less negative cell membrane and decreased binding of polymyxin B.'	eptA"
596,1,L096_1,evgA,3000832,evgA,0,260.1626016,160,560,3500000,1,99.02,615,615,1113,66.7,"b'EvgA, when phosphorylated, is a positive regulator for efflux protein complexes emrKY and mdtEF. While usually phosphorylated in a EvgS dependent manner, it can be phosphorylated in the absence of EvgS when overexpressed.'	evgA"
596,1,L096_1,evgS,3000833,evgS,0,154.3842913,554.8571429,1942,3500000,1,96.91,3594,3594,3869,67,evgS	b'EvgS is a sensor protein that phosphorylates the regulatory protein EvgA. evgS corresponds to 1 locus in Pseudomonas aeruginosa PAO1 and 1 locus in Pseudomonas aeruginosa LESB58.'
596,1,L096_1,gadW,3003838,gadW,0,142.6611797,104,364,3500000,1,95.61,729,729,1063,46.2,"b'GadW is an AraC-family regulator that promotes mdtEF expression to confer multidrug resistance. GadW inhibits GadX-dependent activation. GadW clearly represses gadX and, in situations where GadX is missing, activates gadA and gadBC.'	gadW"
596,1,L096_1,gadX,3000508,gadX,0,175.9307359,145.1428571,508,3500000,1,96.85,825,825,933,22.3,gadX	b'GadX is an AraC-family regulator that promotes mdtEF expression to confer multidrug resistance.'
596,1,L096_1,kdpE,3003841,kdpE,0,146.6498104,99.42857143,348,3500000,0.98820059,95.37,678,670,911,51.8,kdpE	b'kdpE is a transcriptional activator that is part of the two-component system KdpD/KdpE that is studied for its regulatory role in potassium transport and has been identified as an adaptive regulator involved in the virulence and intracellular survival of pathogenic bacteria. kdpE regulates a range of virulence loci through direct promoter binding.'
596,1,L096_1,lsaA,3000300,lsaA,0,11.06975856,16.57142857,58,3500000,0.636606546,99.27,1497,953,1011,6.1,"lsaA	b'LsaA is an ABC-F subfamily protein expressed in Enterococcus faecalis. It confers resistance to clindamycin, quinupristin-dalfopristin, and dalfopristin.'"
596,1,L096_1,marA,3000263,marA,0,247.0238095,94.85714286,332,3500000,1,99.48,384,384,584,68.8,"b'In the presence of antibiotic stress, E. coli overexpresses the global activator protein MarA, which besides inducing MDR efflux pump AcrAB, also down- regulates synthesis of the porin OmpF.'	marA"
596,1,L096_1,marR,3003378,marR,1,179.9671593,78.28571429,274,3500000,1,97.93,435,435,1113,33,Escherichia coli marR mutant conferring antibiotic resistance
596,1,L096_1,mdtA,3000792,mdtA,0,153.3882784,191.4285714,670,3500000,0.979166667,96.64,1248,1222,1293,57.3,mdtA	b'MdtA is the membrane fusion protein of the multidrug efflux complex mdtABC.'
596,1,L096_1,mdtB,3000793,mdtB,0,139.0604272,434.2857143,1520,3500000,1,96.99,3123,3123,3820,51.3,mdtB	b'MdtB is a transporter that forms a heteromultimer complex with MdtC to form a multidrug transporter. MdtBC is part of the MdtABC-TolC efflux complex.'
596,1,L096_1,mdtC,3000794,mdtC,0,135.8952938,418.2857143,1464,3500000,0.981481481,96.72,3078,3021,3121,60.1,"b'MdtC is a transporter that forms a heteromultimer complex with MdtB to form a multidrug transporter. MdtBC is part of the MdtABC-TolC efflux complex. In the absence of MdtB, MdtC can form a homomultimer complex that results in a functioning efflux complex with a narrower drug specificity. mdtC corresponds to 3 loci in Pseudomonas aeruginosa PAO1 (gene name: muxC/muxB) and 3 loci in Pseudomonas aeruginosa LESB58.'	mdtC"
596,1,L096_1,mdtE,3000795,mdtE,0,262.0281273,303.4285714,1062,3500000,1,98.79,1158,1158,1849,77.2,b'MdtE is the membrane fusion protein of the MdtEF multidrug efflux complex. It shares 70% sequence similarity with AcrA.'	mdtE
596,1,L096_1,mdtF,3000796,mdtF,0,222.2222222,692,2422,3500000,1,98.52,3114,3114,3227,97.5,b'MdtF is the multidrug inner membrane transporter for the MdtEF-TolC efflux complex.'	mdtF
596,1,L096_1,mdtG,3001329,mdtG,0,196.9961579,241.7142857,846,3500000,1,98.45,1227,1227,1646,68.7,"b'The MdtG protein, also named YceE, appears to be a member of the major facilitator superfamily of transporters, and it has been reported, when overexpressed, to increase fosfomycin and deoxycholate resistances. mdtG is a member of the marA-soxS-rob regulon.'	mdtG"
596,1,L096_1,mdtH,3001216,mdtH,0,138.4851707,167.4285714,586,3500000,1,97.85,1209,1209,1501,52.4,mdtH	b'Multidrug resistance protein MdtH'
596,1,L096_1,mdtM,3001214,mdtM,0,142.7412814,176,616,3500000,1,96.43,1233,1233,1376,59.9,mdtM	b'Multidrug resistance protein MdtM'
596,1,L096_1,mdtO,3003549,mdtO,0,161.5148984,331.4285714,1160,3500000,1,96.3,2052,2052,2565,60.9,"b'Multidrug resistance efflux pump. Could be involved in resistance to puromycin, acriflavine and tetraphenylarsonium chloride'	mdtO"
596,1,L096_1,mdtP,3003550,mdtP,0,219.6903301,322.2857143,1128,3500000,1,97.48,1467,1467,1821,83.4,"b'Multidrug resistance efflux pump. Could be involved in resistance to puromycin, acriflavine and tetraphenylarsonium chloride'	mdtP"
596,1,L096_1,mgrB,3003820,mgrB,0,341.2698413,49.14285714,172,3500000,1,100,144,144,693,32.6,b'mgrB is a small transmembrane protein produced in the PhoPQ signalling system. It acts as a negative regulator in this system. Inactivation or down-regulation of mgrB confers colistin resistance by absence as shown in Klebsiella pneumoniae'	mgrB
596,1,L096_1,mipA,3004127,mipA,0,198.8908013,148.5714286,520,3500000,1,98.66,747,747,1214,57.3,"Escherichia coli mipA	b'MltA-interacting protein (mipA), is an antibiotic resistance-related outer membrane protein. Deletion of mipA increases kanamycin, nalidixic acid and streptomycin resistance.'"
596,1,L096_1,mprF,3003773,mprF,0,4.344193818,7.428571429,26,3500000,0.283040936,96.69,1710,484,484,3,"b'MprF is a integral membrane protein that modifies the negatively-charged phosphatidylglycerol on the membrane surface. This confers resistance to cationic peptides that disrupt the cell membrane, including defensins.'	Clostridium perfringens mprF"
596,1,L096_1,msbA,3003950,msbA,0,209.4257943,366.2857143,1282,3500000,1,99.03,1749,1749,2352,71.7,"b'MsbA is a multidrug resistance transporter homolog from E. coli and belongs to a superfamily of transporters that contain an adenosine triphosphate (ATP) binding cassette (ABC) which is also called a nucleotide-binding domain (NBD). MsbA is a member of the MDR-ABC transporter group by sequence homology. MsbA transports lipid A, a major component of the bacterial outer cell membrane, and is the only bacterial ABC transporter that is essential for cell viability.'	msbA"
596,1,L096_1,nfsA,3003751,nfsA,1,192.8472634,139.4285714,488,3500000,1,98.48,723,723,1174,54.3,Escherichia coli nfsA mutations conferring resistance to nitrofurantoin
596,1,L096_1,porin_OmpC,3004114,porin_OmpC,0,141.8219462,156.5714286,548,3500000,1,95.84,1104,1104,1328,47.3,"porin OmpC	b'In the presence of antibiotic stress, there is a coupled down-regulation of the porin OmpC with the OmpF. Mutants both lacking both OmpC and OmpF proteins are resistant to cephaloridine and cefazolin. Analyses of genes involved in the increased resistance to tetracycline suggest that the up-regulation of efflux pump genes is accompanied by a decrease of OmpF and OmpC synthesis. Homologs of OmpC have been identified in Escherichia coli, Salmonella enterica, Enterobacter aerogenes and Serratia marcescens.'"
596,1,L096_1,sul1,3000410,sul1,0,261.9047619,220,770,3500000,1,100,840,840,1520,67.8,sul1	b'Sul1 is a sulfonamide resistant dihydropteroate synthase of Gram-negative bacteria. It is linked to other resistance genes of class 1 integrons.'
596,1,L096_1,tet_H_,3000175,tet_H_,0,6.175038594,7.428571429,26,3500000,0.29925187,91.39,1203,360,519,5.9,"b'TetH is a tetracycline efflux protein expressed in Gram-negative bacteria (Actinobacillus, Acinetobacter, Gallibacterium, Histophilus, Mannheimia, Moraxella, Pasteurella, and Psychrobacter). Its gene is linked to the resistance genes sul2, and strAB, which confer resistance to sulfamethoxazole and streptomycin, respectively.'	tet(H)"
596,1,L096_1,tet_L_,3000179,tet_L_,0,2.90486565,4,14,3500000,0.230210603,99.05,1377,317,317,2.2,b'TetL is a tetracycline efflux protein found in many species of Gram-negative and Gram-positive bacteria.'	tet(L)
596,1,L096_1,ugd,3003577,ugd,0,160.6071735,187.4285714,656,3500000,1,96.06,1167,1167,1730,47.4,"ugd	b'PmrE is required for the synthesis and transfer of 4-amino-4-deoxy-L-arabinose (Ara4N) to Lipid A, which allows gram-negative bacteria to resist the antimicrobial activity of cationic antimicrobial peptides and antibiotics such as polymyxin'"
598,1,L098_1,APH_3___IIIa,3002647,APH_3___IIIa,0,5.031446541,4,14,3500000,0.78490566,99.84,795,624,624,2.4,"b""APH(3')-IIIa is a plasmid-encoded aminoglycoside phosphotransferase in S. aureus and Enterococcus spp.""	APH(3')-IIIa"
598,1,L098_1,APH_3____Ib,3002639,APH_3____Ib,0,39.09026297,31.42857143,110,3500000,1,99.75,804,804,1447,11.2,"b""APH(3'')-Ib is an aminoglycoside phosphotransferase encoded by plasmids, transposons, integrative conjugative elements and chromosomes in Enterobacteriaceae and Pseudomonas spp.""	APH(3'')-Ib"
598,1,L098_1,APH_6__Id,3002660,APH_6__Id,0,39.59720089,33.14285714,116,3500000,1,99.76,837,837,1462,11.5,"b'APH(6)-Id is an aminoglycoside phosphotransferase encoded by plasmids, integrative conjugative elements and chromosomal genomic islands in K. pneumoniae, Salmonella spp., E. coli, Shigella flexneri, Providencia alcalifaciens, Pseudomonas spp., V. cholerae, Edwardsiella tarda, Pasteurella multocida and Aeromonas bestiarum'	APH(6)-Id"
598,1,L098_1,AcrE,3000499,AcrE,0,8.8823094,10.28571429,36,3500000,0.396373057,99.13,1158,459,459,3.3,"AcrE	b'AcrE is a membrane fusion protein, similar to AcrA.'"
598,1,L098_1,AcrS,3000656,AcrS,0,11.20448179,7.428571429,26,3500000,0.853695324,97.17,663,566,648,3.7,b'AcrS is a repressor of the AcrAB efflux complex and is associated with the expression of AcrEF. AcrS is believed to regulate a switch between AcrAB and AcrEF efflux.'	AcrS
598,1,L098_1,CRP,3000518,CRP,0,7.221846084,4.571428571,16,3500000,0.947867299,99,633,600,627,2.9,b'CRP is a global regulator that represses MdtEF multidrug efflux pump expression.'	CRP
598,1,L098_1,CblA_1,3002999,CblA_1,0,35.91470258,32,112,3500000,1,99.33,891,891,1215,12.5,CblA-1	b'CblA-1 beta-lactamase is a class A beta-lactamase found in Bacteroides uniformis that is species-specific.'
598,1,L098_1,CfxA2,3003002,CfxA-,0,33.126294,32,112,3500000,1,99.9,966,966,1674,10,b'cfxA2 beta-lactamase is a class A beta-lactamase found in Prevotella intermedia'	CfxA2
598,1,L098_1,ErmB,3000375,ErmB,0,19.88908013,14.85714286,52,3500000,0.619812584,99.57,747,463,534,5.9,"b'ErmB confers the MLSb phenotype. Similar to ErmC, expression of ErmB is inducible by erythromycin. The leader peptide causes attenuation of the mRNA and stabilizes the structure preventing further translation. When erythromycin is present, it binds the leader peptide causing a change in conformation allowing for the expression of ErmB.'	ErmB"
598,1,L098_1,ErmF,3000498,ErmF,0,48.51079008,38.85714286,136,3500000,1,99.5,801,801,1052,15.7,ErmF	b'ErmF confers the MLSb phenotype.'
598,1,L098_1,ErmG,3000522,ErmG,0,73.08066084,53.71428571,188,3500000,1,99.73,735,735,1670,16.6,ErmG	b'ErmG is a rRNA adenine N-6-methyltransferase that protects the ribosome from inactivation due to antibiotic binding.'
598,1,L098_1,ErmX,3000596,ErmX,0,6.749156355,5.142857143,18,3500000,0.845144357,99.84,762,644,706,2.8,b'ErmX is a rRNA methyltransferase that protects the ribosome from inactivation due to antibiotic binding.'	ErmX
598,1,L098_1,Escherichia_coli_LamB,3004126,Escherichia_coli_LamB,0,14.48812187,19.42857143,68,3500000,0.944817301,99.21,1341,1267,1425,6.4,"Escherichia coli LamB	b'LamB is a negative regulator for antibiotic resistance, it serves as a porin to influx antibiotic. When down-regulated, it increases resistance to chlortetracycline, ciprofloxacin, balofloxacin and nalidixic acid. It also interacts with Odp1, an energy metabolic enzyme, creating a complex that decreases in antibiotic-resistant strains.'"
598,1,L098_1,OXA_347,3001777,OXA_347,0,10.38961039,8.571428571,30,3500000,0.866666667,99.86,825,715,812,3.6,OXA-347	b'OXA-347 is a beta-lactamase found in Enterobacteriaceae'
598,1,L098_1,PmrF,3003578,PmrF,0,4.717676544,4.571428571,16,3500000,0.297213622,98.26,969,288,291,2.6,"PmrF	b'PmrF is required for the synthesis and transfer of 4-amino-4-deoxy-L-arabinose (Ara4N) to Lipid A, which allows gram-negative bacteria to resist the antimicrobial activity of cationic antimicrobial peptides and antibiotics such as polymyxin. pmrF corresponds to 1 locus in Pseudomonas aeruginosa PAO1 and 1 locus in Pseudomonas aeruginosa LESB58.'"
598,1,L098_1,SAT_4,3002897,SAT_4,0,4.209418574,2.285714286,8,3500000,0.696132597,98.43,543,378,460,2,"b'SAT-4 is a plasmid-mediated streptothricin acetyltransferase and streptothricin (a nucleoside antibiotic) resistant determinant. Originally described from a Campylobacter coli BE/G4 plasmid gene sequence by Jacob et al, 1994.'	SAT-4"
598,1,L098_1,TEM_215,3001392,TEM_-,0,14.60096234,12.57142857,44,3500000,1,99.88,861,861,1064,5.7,TEM-215	b'From the Lahey list of beta-lactamases. Not yet released.'
598,1,L098_1,TolC,3000237,TolC,0,6.144393241,9.142857143,32,3500000,0.399865591,100,1488,595,595,2.5,TolC	b'TolC is a protein subunit of many multidrug efflux complexes in Gram negative bacteria. It is an outer membrane efflux protein and is constitutively open. Regulation of efflux activity is often at its periplasmic entrance by other components of the efflux complex.'
598,1,L098_1,YojI,3003952,YojI,0,2.780674314,4.571428571,16,3500000,0.204987835,98.22,1644,337,337,1.8,b'YojI mediates resistance to the peptide antibiotic microcin J25 when it is expressed from a multicopy vector. YojI is capable of pumping out microcin molecules. The outer membrane protein TolC in addition to YojI is required for export of microcin J25 out of the cell. Microcin J25 is thus the first known substrate for YojI.'	YojI
598,1,L098_1,acrA,3004043,acrA_2,0,7.657334291,9.142857143,32,3500000,0.824958124,98.78,1194,985,985,3.5,b'AcrA is a subunit of the AcrAB-TolC multidrug efflux system that in E. coli.'	Escherichia coli acrA
598,1,L098_1,ampC,3004290,ampC_2,0,6.550768456,7.428571429,26,3500000,0.927689594,98.29,1134,1052,1058,3.4,Escherichia coli ampC beta-lactamase	b'A class C ampC beta-lactamase (cephalosporinase) enzyme described in Escherichia coli shown clinically to confer resistance to penicillin-like and cephalosporin-class antibiotics.'
598,1,L098_1,bacA,3002986,bacA,0,11.12269725,9.142857143,32,3500000,1,100,822,822,1219,3.9,bacA	b'The bacA gene product (BacA) recycles undecaprenyl pyrophosphate during cell wall biosynthesis which confers resistance to bacitracin.'
598,1,L098_1,baeR,3000828,baeR,0,5.532503458,4,14,3500000,0.405255878,97.95,723,293,321,3.1,baeR	b'BaeR is a response regulator that promotes the expression of MdtABC and AcrD efflux complexes.'
598,1,L098_1,cpxA,3000830,cpxA,0,6.65419006,9.142857143,32,3500000,0.413391557,99.12,1374,568,781,4.1,"b'CpxA is a membrane-localized sensor kinase that is activated by envelope stress. It starts a kinase cascade that activates CpxR, which promotes efflux complex expression.'	cpxA"
598,1,L098_1,dfrF,3002867,dfrF,0,17.31601732,8.571428571,30,3500000,1,100,495,495,596,5.6,b'dfrF is a chromosome-encoded dihydrofolate reductase found in Streptococcus pyogenes'	dfrF
598,1,L098_1,emrA,3000027,emrA,0,3.897211058,4.571428571,16,3500000,0.493606138,98.45,1173,579,579,3.1,"b'EmrA is a membrane fusion protein, providing an efflux pathway with EmrB and TolC between the inner and outer membranes of E. coli, a Gram-negative bacterium.'	emrA"
598,1,L098_1,emrB,3000074,emrB,0,7.797270955,12,42,3500000,0.806367771,98.95,1539,1241,1291,3.8,"emrB	b'emrB is a translocase in the emrB -TolC efflux protein in E. coli. It recognizes substrates including carbonyl cyanide m-chlorophenylhydrazone (CCCP), nalidixic acid, and thioloactomycin.'"
598,1,L098_1,emrR,3000516,emrR,0,6.456820016,3.428571429,12,3500000,0.442561205,99.15,531,235,301,2,b'EmrR is a negative regulator for the EmrAB-TolC multidrug efflux pump in E. coli. Mutations lead to EmrAB-TolC overexpression.'	emrR
598,1,L098_1,emrY,3000254,emrY,0,3.712986169,5.714285714,20,3500000,0.398960364,97.72,1539,614,615,3.2,b'emrY is a multidrug transport that moves substrates across the inner membrane of the Gram-negative E. coli. It is a homolog of emrB.'	emrY
598,1,L098_1,eptA,3003576,eptA,0,5.908932916,9.714285714,34,3500000,0.802919708,97.95,1644,1320,1474,2.4,"eptA	b'PmrC mediates the modification of Lipid A by the addition of 4-amino-4-deoxy-L-arabinose (L-Ara4N) and phosphoethanolamine, resulting in a less negative cell membrane and decreased binding of polymyxin B.'"
598,1,L098_1,gadX,3000508,gadX,0,5.541125541,4.571428571,16,3500000,0.884848485,96.58,825,730,730,2.9,b'GadX is an AraC-family regulator that promotes mdtEF expression to confer multidrug resistance.'	gadX
598,1,L098_1,kdpE,3003841,kdpE,0,4.214075011,2.857142857,10,3500000,0.696165192,95.97,678,472,482,2.2,kdpE	b'kdpE is a transcriptional activator that is part of the two-component system KdpD/KdpE that is studied for its regulatory role in potassium transport and has been identified as an adaptive regulator involved in the virulence and intracellular survival of pathogenic bacteria. kdpE regulates a range of virulence loci through direct promoter binding.'
598,1,L098_1,lnuC,3002837,lnuC,0,2.308802309,1.142857143,4,3500000,0.563636364,99.28,495,279,384,1.5,b'lnuC is a transposon-mediated nucleotidyltransferase found in Streptococcus agalactiae'	lnuC
598,1,L098_1,marA,3000263,marA,0,8.928571429,3.428571429,12,3500000,0.973958333,99.47,384,374,379,2.7,"marA	b'In the presence of antibiotic stress, E. coli overexpresses the global activator protein MarA, which besides inducing MDR efflux pump AcrAB, also down- regulates synthesis of the porin OmpF.'"
598,1,L098_1,mdfA,3001328,mdfA,0,3.707565751,4.571428571,16,3500000,0.292781833,96.12,1233,361,361,2.2,b'Multidrug efflux pump in E. coli. This multidrug efflux system was originally identified as the Cmr/CmlA chloramphenicol exporter.'	Escherichia coli mdfA
598,1,L098_1,mdtA,3000792,mdtA,0,5.036630037,6.285714286,22,3500000,0.340544872,99.29,1248,425,520,2.6,mdtA	b'MdtA is the membrane fusion protein of the multidrug efflux complex mdtABC.'
598,1,L098_1,mdtE,3000795,mdtE,0,8.388847767,9.714285714,34,3500000,1,98.45,1158,1158,1485,3.2,b'MdtE is the membrane fusion protein of the MdtEF multidrug efflux complex. It shares 70% sequence similarity with AcrA.'	mdtE
598,1,L098_1,mdtG,3001329,mdtG,0,6.054255443,7.428571429,26,3500000,0.339853301,98.08,1227,417,430,4,"mdtG	b'The MdtG protein, also named YceE, appears to be a member of the major facilitator superfamily of transporters, and it has been reported, when overexpressed, to increase fosfomycin and deoxycholate resistances. mdtG is a member of the marA-soxS-rob regulon.'"
598,1,L098_1,mdtH,3001216,mdtH,0,4.253810705,5.142857143,18,3500000,0.401157982,97.73,1209,485,485,3.3,mdtH	b'Multidrug resistance protein MdtH'
598,1,L098_1,mdtM,3001214,mdtM,0,4.17101147,5.142857143,18,3500000,0.322789943,100,1233,398,405,2.2,mdtM	b'Multidrug resistance protein MdtM'
598,1,L098_1,mdtN,3003548,mdtN,0,6.644518272,6.857142857,24,3500000,0.778100775,97.51,1032,803,843,2.9,"b'Multidrug resistance efflux pump. Could be involved in resistance to puromycin, acriflavine and tetraphenylarsonium chloride.'	mdtN"
598,1,L098_1,mdtP,3003550,mdtP,0,6.232349791,9.142857143,32,3500000,0.388548057,96.49,1467,570,570,2.4,"mdtP	b'Multidrug resistance efflux pump. Could be involved in resistance to puromycin, acriflavine and tetraphenylarsonium chloride'"
598,1,L098_1,mel,3000616,mel,0,8.196721311,12,42,3500000,0.737704918,99.91,1464,1080,1308,3.6,"b'Mel, a homolog of MsrA, is an ABC-F subfamily protein associated with macrolide resistance. It is expressed on the same operon as mefA and mefE, both MFS-type efflux proteins that confer macrolide resistance.'	mel"
598,1,L098_1,mgrB,3003820,mgrB,0,15.87301587,2.285714286,8,3500000,0.826388889,100,144,119,206,2.9,mgrB	b'mgrB is a small transmembrane protein produced in the PhoPQ signalling system. It acts as a negative regulator in this system. Inactivation or down-regulation of mgrB confers colistin resistance by absence as shown in Klebsiella pneumoniae'
598,1,L098_1,mipA,3004127,mipA,0,6.884681583,5.142857143,18,3500000,0.694779116,98.65,747,519,528,2.6,"Escherichia coli mipA	b'MltA-interacting protein (mipA), is an antibiotic resistance-related outer membrane protein. Deletion of mipA increases kanamycin, nalidixic acid and streptomycin resistance.'"
598,1,L098_1,msbA,3003950,msbA,0,3.267173078,5.714285714,20,3500000,0.240708977,98.81,1749,421,421,2.7,"msbA	b'MsbA is a multidrug resistance transporter homolog from E. coli and belongs to a superfamily of transporters that contain an adenosine triphosphate (ATP) binding cassette (ABC) which is also called a nucleotide-binding domain (NBD). MsbA is a member of the MDR-ABC transporter group by sequence homology. MsbA transports lipid A, a major component of the bacterial outer cell membrane, and is the only bacterial ABC transporter that is essential for cell viability.'"
[truncated: 395,473 more chars]
