## Supplementary material for "The impact of different antimicrobial exposures on the gut microbiome in the ARMORD observational study": Taxa_Kraken2.csv (part 1 of 3)

pid	no	samp_id	taxorder	perc	least	equals	rank	taxid	taxon	perc_classified
1	1	C001_1	0	100	3270833	0	-	50000	total	136.394960926749
1	1	C001_1	1	26.6835084518225	872773	872773	U	0	unclassified	36.3949609267491
1	1	C001_1	2	73.3164915481775	2398060	2456	R	1	root	100
1	1	C001_1	4	73.2211947231791	2394943	1318	D	2	Bacteria	99.870019932779
1	1	C001_1	6	73.0286138118333	2388644	5827	P	1239	Firmicutes	99.6073492739965
1	1	C001_1	7	72.8396711174187	2382464	19923	C	91061	Bacilli	99.3496409597758
1	1	C001_1	8	72.0038901405238	2355127	9810	O	186826	Lactobacillales	98.2096778229069
1	1	C001_1	9	71.6190646235989	2342540	3895	F	81852	Enterococcaceae	97.684795209461
1	1	C001_1	10	71.4981779870755	2338586	90486	G	1350	Enterococcus	97.5199119288091
1	1	C001_1	11	68.6679815203039	2246015	2216788	S	1352	Enterococcus faecium	93.6596665638057
1	1	C001_1	17	0.0185579636746969	607	607	S	53345	Enterococcus durans	0.0253121273029032
1	1	C001_1	18	0.0149808932464605	490	380	S	53346	Enterococcus mundtii	0.0204331834899877
1	1	C001_1	20	0.008101911653698	265	215	S	1351	Enterococcus faecalis	0.0110505992343811
1	1	C001_1	25	0.00791847214455767	259	259	S	2060307	Enterococcus sp. FDAARGOS_375	0.0108003969875649
1	1	C001_1	26	0.00596178404706079	195	195	S	44008	Enterococcus cecorum	0.00813157302152573
1	1	C001_1	27	0.00397452269804053	130	122	S	1354	Enterococcus hirae	0.00542104868101716
1	1	C001_1	29	0.00171210208530977	56	56	S	160453	Enterococcus gilvus	0.00233522097028431
1	1	C001_1	30	0.00143694282159927	47	47	S	417368	Enterococcus thailandicus	0.00195991760006005
1	1	C001_1	31	0.00045859877285083	15	0	S	37734	Enterococcus casseliflavus	0.000625505617040441
1	1	C001_1	33	0.000275159263710498	9	9	S	2060306	Enterococcus sp. FDAARGOS_163	0.000375303370224265
1	1	C001_1	34	0.000183439509140332	6	6	S	2005703	Enterococcus wangshanyuanii	0.000250202246816176
1	1	C001_1	35	0.000183439509140332	6	6	S	2057791	Enterococcus sp. CR-Ec1	0.000250202246816176
1	1	C001_1	36	0.00103949055179522	34	0	G	2737	Vagococcus	0.00141781273195833
1	1	C001_1	37	0.000886624294178272	29	29	S	519472	Vagococcus teuberi	0.00120931085961152
1	1	C001_1	38	0.000152866257616943	5	5	S	633807	Vagococcus penaei	0.000208501872346814
1	1	C001_1	39	0.00070318478503794	23	0	G	51668	Tetragenococcus	0.000959108612795343
1	1	C001_1	40	0.00070318478503794	23	20	S	51669	Tetragenococcus halophilus	0.000959108612795343
1	1	C001_1	42	6.11465030467774e-05	2	0	G	33969	Melissococcus	8.34007489387255e-05
1	1	C001_1	43	6.11465030467774e-05	2	2	S	33970	Melissococcus plutonius	8.34007489387255e-05
1	1	C001_1	44	0.0568968210850264	1861	19	F	1300	Streptococcaceae	0.0776043968874841
1	1	C001_1	45	0.0454929982668024	1488	215	G	1301	Streptococcus	0.0620501572104118
1	1	C001_1	46	0.0127490458852531	417	383	S	1308	Streptococcus thermophilus	0.0173890561537243
1	1	C001_1	57	0.0104254787694755	341	341	S	1310	Streptococcus sobrinus	0.0142198276940527
1	1	C001_1	58	0.00684840834123907	224	222	S	1309	Streptococcus mutans	0.00934088388113725
1	1	C001_1	62	0.000978344048748438	32	31	S	1328	Streptococcus anginosus	0.00133441198301961
1	1	C001_1	64	0.000152866257616943	5	2	S	1338	Streptococcus intermedius	0.000208501872346814
1	1	C001_1	67	0.000152866257616943	5	0	S	76860	Streptococcus constellatus	0.000208501872346814
1	1	C001_1	70	0.0013452230670291	44	5	S	45634	Streptococcus cristatus	0.00183481647665196
1	1	C001_1	73	0.00103949055179522	34	14	S	1318	Streptococcus parasanguinis	0.00141781273195833
1	1	C001_1	76	0.000978344048748438	32	26	S	1302	Streptococcus gordonii	0.00133441198301961
1	1	C001_1	79	0.000917197545701661	30	20	S	1348	Streptococcus parauberis	0.00125101123408088
1	1	C001_1	81	0.000489172024374219	16	15	S	1307	Streptococcus suis	0.000667205991509804
1	1	C001_1	83	0.000397452269804053	13	4	S	1303	Streptococcus oralis	0.000542104868101716
1	1	C001_1	86	0.000336305766757276	11	0	S	102684	Streptococcus infantarius	0.00045870411916299
1	1	C001_1	89	0.000275159263710498	9	7	S	1311	Streptococcus agalactiae	0.000375303370224265
1	1	C001_1	91	0.000275159263710498	9	7	S	1314	Streptococcus pyogenes	0.000375303370224265
1	1	C001_1	96	0.00024458601218711	8	6	S	1304	Streptococcus salivarius	0.000333602995754902
1	1	C001_1	98	0.000152866257616943	5	0	S	59310	Streptococcus macedonicus	0.000208501872346814
1	1	C001_1	100	0.000152866257616943	5	5	S	315405	Streptococcus gallolyticus	0.000208501872346814
1	1	C001_1	101	0.000122293006093555	4	4	S	197614	Streptococcus pasteurianus	0.000166801497877451
1	1	C001_1	103	6.11465030467774e-05	2	0	S	1334	Streptococcus dysgalactiae	8.34007489387255e-05
1	1	C001_1	106	3.05732515233887e-05	1	0	S	1336	Streptococcus equi	4.17003744693627e-05
1	1	C001_1	108	9.17197545701661e-05	3	2	S	150055	Streptococcus lutetiensis	0.000125101123408088
1	1	C001_1	110	9.17197545701661e-05	3	2	S	1305	Streptococcus sanguinis	0.000125101123408088
1	1	C001_1	112	6.11465030467774e-05	2	2	S	1346	Streptococcus iniae	8.34007489387255e-05
1	1	C001_1	113	6.11465030467774e-05	2	2	S	1839799	Streptococcus sp. FDAARGOS_192	8.34007489387255e-05
1	1	C001_1	114	6.11465030467774e-05	2	2	S	1156431	Streptococcus sp. I-G2	8.34007489387255e-05
1	1	C001_1	115	6.11465030467774e-05	2	2	S	82348	Streptococcus pluranimalium	8.34007489387255e-05
1	1	C001_1	116	6.11465030467774e-05	2	2	S	712624	Streptococcus sp. oral taxon 064	8.34007489387255e-05
1	1	C001_1	117	3.05732515233887e-05	1	1	S	1313	Streptococcus pneumoniae	4.17003744693627e-05
1	1	C001_1	118	3.05732515233887e-05	1	1	S	1825069	Streptococcus marmotae	4.17003744693627e-05
1	1	C001_1	119	3.05732515233887e-05	1	1	S	1811193	Streptococcus pantholopis	4.17003744693627e-05
1	1	C001_1	120	3.05732515233887e-05	1	1	S	1156433	Streptococcus sp. I-P16	4.17003744693627e-05
1	1	C001_1	121	3.05732515233887e-05	1	1	S	712633	Streptococcus sp. oral taxon 431	4.17003744693627e-05
1	1	C001_1	122	3.05732515233887e-05	1	1	S	1345	Streptococcus ferus	4.17003744693627e-05
1	1	C001_1	123	3.05732515233887e-05	1	1	S	113107	Streptococcus australis	4.17003744693627e-05
1	1	C001_1	124	3.05732515233887e-05	1	0	S	28037	Streptococcus mitis	4.17003744693627e-05
1	1	C001_1	126	0.0108229310392796	354	6	G	1357	Lactococcus	0.0147619325621544
1	1	C001_1	127	0.00871337668416578	285	44	S	1358	Lactococcus lactis	0.0118846067237684
1	1	C001_1	136	0.000978344048748438	32	16	S	1364	Lactococcus piscium	0.00133441198301961
1	1	C001_1	138	0.000672611533514551	22	22	S	1366	Lactococcus raffinolactis	0.00091740823832598
1	1	C001_1	139	0.000275159263710498	9	9	S	1363	Lactococcus garvieae	0.000375303370224265
1	1	C001_1	140	0.0215235690724656	704	8	F	33958	Lactobacillaceae	0.0293570636264314
1	1	C001_1	141	0.0205757982752406	673	22	G	1578	Lactobacillus	0.0280643520178811
1	1	C001_1	142	0.00657324907752857	215	205	S	1613	Lactobacillus fermentum	0.00896558051091299
1	1	C001_1	147	0.00614522355620113	201	201	S	33959	Lactobacillus johnsonii	0.00838177526834191
1	1	C001_1	148	0.00180382183987993	59	52	S	47715	Lactobacillus rhamnosus	0.0024603220936924
1	1	C001_1	150	0.00152866257616943	50	28	S	1596	Lactobacillus gasseri	0.00208501872346814
1	1	C001_1	153	0.000611465030467774	20	16	S	1624	Lactobacillus salivarius	0.000834007489387255
1	1	C001_1	156	0.00045859877285083	15	15	S	1622	Lactobacillus murinus	0.000625505617040441
1	1	C001_1	157	0.000428025521327442	14	14	S	28038	Lactobacillus curvatus	0.000583805242571078
1	1	C001_1	159	0.000183439509140332	6	6	S	1597	Lactobacillus paracasei	0.000250202246816176
1	1	C001_1	160	3.05732515233887e-05	1	0	S	1582	Lactobacillus casei	4.17003744693627e-05
1	1	C001_1	162	0.000275159263710498	9	9	S	1590	Lactobacillus plantarum	0.000375303370224265
1	1	C001_1	163	0.000275159263710498	9	9	S	1599	Lactobacillus sakei	0.000375303370224265
1	1	C001_1	164	0.000214012760663721	7	2	S	1584	Lactobacillus delbrueckii	0.000291902621285539
1	1	C001_1	170	0.000152866257616943	5	5	S	1580	Lactobacillus brevis	0.000208501872346814
1	1	C001_1	171	0.000122293006093555	4	0	S	109790	Lactobacillus jensenii	0.000166801497877451
1	1	C001_1	173	0.000122293006093555	4	0	S	1623	Lactobacillus ruminis	0.000166801497877451
1	1	C001_1	175	9.17197545701661e-05	3	0	S	97478	Lactobacillus mucosae	0.000125101123408088
1	1	C001_1	177	9.17197545701661e-05	3	1	S	1587	Lactobacillus helveticus	0.000125101123408088
1	1	C001_1	180	9.17197545701661e-05	3	0	S	1579	Lactobacillus acidophilus	0.000125101123408088
1	1	C001_1	182	6.11465030467774e-05	2	2	S	375175	Lactobacillus backii	8.34007489387255e-05
1	1	C001_1	183	6.11465030467774e-05	2	0	S	1193095	Lactobacillus hokkaidonensis	8.34007489387255e-05
1	1	C001_1	185	6.11465030467774e-05	2	0	S	1581	Lactobacillus buchneri	8.34007489387255e-05
1	1	C001_1	187	3.05732515233887e-05	1	1	S	1598	Lactobacillus reuteri	4.17003744693627e-05
1	1	C001_1	188	3.05732515233887e-05	1	0	S	293371	Lactobacillus oligofermentans	4.17003744693627e-05
1	1	C001_1	190	3.05732515233887e-05	1	1	S	1589	Lactobacillus pentosus	4.17003744693627e-05
1	1	C001_1	191	3.05732515233887e-05	1	1	S	1601	Lactobacillus agilis	4.17003744693627e-05
1	1	C001_1	192	3.05732515233887e-05	1	1	S	1847728	Lactobacillus allii	4.17003744693627e-05
1	1	C001_1	193	3.05732515233887e-05	1	1	S	637971	Lactobacillus koreensis	4.17003744693627e-05
1	1	C001_1	194	3.05732515233887e-05	1	1	S	1610	Lactobacillus coryniformis	4.17003744693627e-05
1	1	C001_1	195	3.05732515233887e-05	1	1	S	240427	Lactobacillus paracollinoides	4.17003744693627e-05
1	1	C001_1	196	3.05732515233887e-05	1	1	S	83683	Lactobacillus amylolyticus	4.17003744693627e-05
1	1	C001_1	197	3.05732515233887e-05	1	1	S	1074467	Lactobacillus heilongjiangensis	4.17003744693627e-05
1	1	C001_1	198	3.05732515233887e-05	1	0	S	1604	Lactobacillus amylovorus	4.17003744693627e-05
1	1	C001_1	200	3.05732515233887e-05	1	1	S	152331	Lactobacillus parabuchneri	4.17003744693627e-05
1	1	C001_1	201	0.00070318478503794	23	1	G	1253	Pediococcus	0.000959108612795343
1	1	C001_1	203	0.000366879018280664	12	12	S	1254	Pediococcus acidilactici	0.000500404493632353
1	1	C001_1	204	0.00024458601218711	8	8	S	1255	Pediococcus pentosaceus	0.000333602995754902
1	1	C001_1	205	3.05732515233887e-05	1	1	S	51663	Pediococcus damnosus	4.17003744693627e-05
1	1	C001_1	206	3.05732515233887e-05	1	0	S	187452	Pediococcus claussenii	4.17003744693627e-05
1	1	C001_1	208	0.00376050993737681	123	2	F	81850	Leuconostocaceae	0.00512914605973162
1	1	C001_1	209	0.00192611484597349	63	7	G	1243	Leuconostoc	0.00262712359156985
1	1	C001_1	210	0.00070318478503794	23	12	S	1245	Leuconostoc mesenteroides	0.000959108612795343
1	1	C001_1	214	0.000672611533514551	22	4	S	1244	Leuconostoc gelidum	0.00091740823832598
1	1	C001_1	219	0.000214012760663721	7	3	S	33964	Leuconostoc citreum	0.000291902621285539
1	1	C001_1	221	0.000122293006093555	4	0	S	1252	Leuconostoc carnosum	0.000166801497877451
1	1	C001_1	223	0.00177324858835654	58	0	G	46255	Weissella	0.00241862171922304
1	1	C001_1	224	0.00174267533683316	57	57	S	1631871	Weissella jogaejeotgali	0.00237692134475368
1	1	C001_1	225	3.05732515233887e-05	1	1	S	759620	Weissella ceti	4.17003744693627e-05
1	1	C001_1	226	0.0016203823307396	53	5	F	186828	Carnobacteriaceae	0.00221011984687622
1	1	C001_1	227	0.000733758036561329	24	2	G	2747	Carnobacterium	0.00100080898726471
1	1	C001_1	228	0.000366879018280664	12	12	S	2748	Carnobacterium divergens	0.000500404493632353
1	1	C001_1	229	0.000152866257616943	5	0	S	2751	Carnobacterium maltaromaticum	0.000208501872346814
1	1	C001_1	231	9.17197545701661e-05	3	0	S	147709	Carnobacterium inhibens	0.000125101123408088
1	1	C001_1	233	6.11465030467774e-05	2	2	S	1564681	Carnobacterium sp. CP1	8.34007489387255e-05
1	1	C001_1	234	0.000672611533514551	22	0	G	191769	Marinilactibacillus	0.00091740823832598
1	1	C001_1	235	0.000672611533514551	22	22	S	1911586	Marinilactibacillus sp. 15R	0.00091740823832598
1	1	C001_1	236	6.11465030467774e-05	2	0	G	1470540	Jeotgalibaca	8.34007489387255e-05
1	1	C001_1	237	6.11465030467774e-05	2	2	S	1903686	Jeotgalibaca sp. PTS2502	8.34007489387255e-05
1	1	C001_1	238	0.0010700638033186	35	0	F	186827	Aerococcaceae	0.0014595131064277
1	1	C001_1	239	0.0010700638033186	35	4	G	1375	Aerococcus	0.0014595131064277
1	1	C001_1	240	0.000764331288084717	25	25	S	1377	Aerococcus viridans	0.00104250936173407
1	1	C001_1	241	0.000152866257616943	5	5	S	51665	Aerococcus urinaeequi	0.000208501872346814
1	1	C001_1	242	3.05732515233887e-05	1	1	S	128944	Aerococcus urinaehominis	4.17003744693627e-05
1	1	C001_1	245	3.05732515233887e-05	1	1	S	1993866	Lactobacillales bacterium	4.17003744693627e-05
1	1	C001_1	246	0.226670086794404	7414	16	O	1385	Bacillales	0.309166576315855
1	1	C001_1	247	0.199582185944681	6528	6	F	186817	Bacillaceae	0.272220044536
1	1	C001_1	248	0.199093013920307	6512	10	G	1386	Bacillus	0.27155283854449
1	1	C001_1	250	0.19352868214305	6330	399	S	1396	Bacillus cereus	0.263963370391066
1	1	C001_1	259	0.000519745275897608	17	17	S	1890302	Bacillus wiedmannii	0.000708906365979166
1	1	C001_1	260	0.000489172024374219	16	11	S	1428	Bacillus thuringiensis	0.000667205991509804
1	1	C001_1	268	0.000428025521327442	14	13	S	1392	Bacillus anthracis	0.000583805242571078
1	1	C001_1	270	0.000428025521327442	14	14	S	1405	Bacillus mycoides	0.000583805242571078
1	1	C001_1	271	0.000152866257616943	5	5	S	580165	Bacillus cytotoxicus	0.000208501872346814
1	1	C001_1	272	9.17197545701661e-05	3	3	S	64104	Bacillus pseudomycoides	0.000125101123408088
1	1	C001_1	274	0.000366879018280664	12	6	S	1423	Bacillus subtilis	0.000500404493632353
1	1	C001_1	279	9.17197545701661e-05	3	2	S	1390	Bacillus amyloliquefaciens	0.000125101123408088
1	1	C001_1	281	3.05732515233887e-05	1	0	S	492670	Bacillus velezensis	4.17003744693627e-05
1	1	C001_1	283	3.05732515233887e-05	1	0	S	1452	Bacillus atrophaeus	4.17003744693627e-05
1	1	C001_1	285	0.000122293006093555	4	4	S	1398	Bacillus coagulans	0.000166801497877451
1	1	C001_1	286	0.000122293006093555	4	4	S	1565991	Bacillus sp. X1(2014)	0.000166801497877451
1	1	C001_1	287	9.17197545701661e-05	3	2	S	79880	Bacillus clausii	0.000125101123408088
1	1	C001_1	289	3.05732515233887e-05	1	0	S	1404	Bacillus megaterium	4.17003744693627e-05
1	1	C001_1	291	3.05732515233887e-05	1	0	S	300825	Bacillus lehensis	4.17003744693627e-05
1	1	C001_1	293	3.05732515233887e-05	1	1	S	561879	Bacillus safensis	4.17003744693627e-05
1	1	C001_1	294	3.05732515233887e-05	1	0	S	1471	Bacillus methanolicus	4.17003744693627e-05
1	1	C001_1	296	3.05732515233887e-05	1	1	S	756828	Bacillus sp. WP8	4.17003744693627e-05
1	1	C001_1	297	0.000122293006093555	4	2	G	400634	Lysinibacillus	0.000166801497877451
1	1	C001_1	298	6.11465030467774e-05	2	2	S	2086577	Lysinibacillus sp. Marseille-P5727	8.34007489387255e-05
1	1	C001_1	299	6.11465030467774e-05	2	0	G	150247	Anoxybacillus	8.34007489387255e-05
1	1	C001_1	300	3.05732515233887e-05	1	1	S	33934	Anoxybacillus flavithermus	4.17003744693627e-05
1	1	C001_1	301	3.05732515233887e-05	1	1	S	198467	Anoxybacillus gonensis	4.17003744693627e-05
1	1	C001_1	302	6.11465030467774e-05	2	0	G	1329200	Fictibacillus	8.34007489387255e-05
1	1	C001_1	303	3.05732515233887e-05	1	1	S	255247	Fictibacillus arsenicus	4.17003744693627e-05
1	1	C001_1	304	3.05732515233887e-05	1	1	S	1221500	Fictibacillus phosphorivorans	4.17003744693627e-05
1	1	C001_1	305	3.05732515233887e-05	1	0	G	84406	Virgibacillus	4.17003744693627e-05
1	1	C001_1	306	3.05732515233887e-05	1	1	S	1911587	Virgibacillus sp. 6R	4.17003744693627e-05
1	1	C001_1	307	3.05732515233887e-05	1	0	G	129337	Geobacillus	4.17003744693627e-05
1	1	C001_1	308	3.05732515233887e-05	1	1	S	33940	Geobacillus thermodenitrificans	4.17003744693627e-05
1	1	C001_1	309	0.0251923592552723	824	198	F	90964	Staphylococcaceae	0.0343611085627549
1	1	C001_1	310	0.0190165624475478	622	6	G	1279	Staphylococcus	0.0259376329199436
1	1	C001_1	311	0.018252231159463	597	100	S	1280	Staphylococcus aureus	0.0248951235582096
1	1	C001_1	318	9.17197545701661e-05	3	3	S	283734	Staphylococcus pseudintermedius	0.000125101123408088
1	1	C001_1	319	6.11465030467774e-05	2	2	S	70258	Staphylococcus piscifermentans	8.34007489387255e-05
1	1	C001_1	320	6.11465030467774e-05	2	2	S	70255	Staphylococcus condimenti	8.34007489387255e-05
1	1	C001_1	321	6.11465030467774e-05	2	2	S	29384	Staphylococcus kloosii	8.34007489387255e-05
1	1	C001_1	322	6.11465030467774e-05	2	2	S	28035	Staphylococcus lugdunensis	8.34007489387255e-05
1	1	C001_1	323	6.11465030467774e-05	2	2	S	1283	Staphylococcus haemolyticus	8.34007489387255e-05
1	1	C001_1	324	3.05732515233887e-05	1	1	S	1294	Staphylococcus muscae	4.17003744693627e-05
1	1	C001_1	325	3.05732515233887e-05	1	1	S	1295	Staphylococcus schleiferi	4.17003744693627e-05
1	1	C001_1	326	3.05732515233887e-05	1	1	S	1286	Staphylococcus simulans	4.17003744693627e-05
1	1	C001_1	327	3.05732515233887e-05	1	1	S	46127	Staphylococcus felis	4.17003744693627e-05
1	1	C001_1	328	3.05732515233887e-05	1	1	S	1282	Staphylococcus epidermidis	4.17003744693627e-05
1	1	C001_1	329	3.05732515233887e-05	1	1	S	29388	Staphylococcus capitis	4.17003744693627e-05
1	1	C001_1	330	6.11465030467774e-05	2	0	G	2005363	Auricoccus	8.34007489387255e-05
1	1	C001_1	331	6.11465030467774e-05	2	2	S	1849491	Auricoccus indicus	8.34007489387255e-05
1	1	C001_1	332	3.05732515233887e-05	1	0	G	45669	Salinicoccus	4.17003744693627e-05
1	1	C001_1	333	3.05732515233887e-05	1	1	S	407035	Salinicoccus halodurans	4.17003744693627e-05
1	1	C001_1	334	3.05732515233887e-05	1	0	G	227979	Jeotgalicoccus	4.17003744693627e-05
1	1	C001_1	335	3.05732515233887e-05	1	1	S	1461582	Jeotgalicoccus saudimassiliensis	4.17003744693627e-05
1	1	C001_1	336	0.000611465030467774	20	0	F	186820	Listeriaceae	0.000834007489387255
1	1	C001_1	337	0.000550318527420996	18	0	G	1637	Listeria	0.000750606740448529
1	1	C001_1	338	0.000397452269804053	13	11	S	1639	Listeria monocytogenes	0.000542104868101716
1	1	C001_1	341	0.000152866257616943	5	0	S	1642	Listeria innocua	0.000208501872346814
1	1	C001_1	343	6.11465030467774e-05	2	0	G	2755	Brochothrix	8.34007489387255e-05
1	1	C001_1	344	6.11465030467774e-05	2	2	S	2756	Brochothrix thermosphacta	8.34007489387255e-05
1	1	C001_1	345	0.000275159263710498	9	0	F	186822	Paenibacillaceae	0.000375303370224265
1	1	C001_1	346	0.00024458601218711	8	1	G	44249	Paenibacillus	0.000333602995754902
1	1	C001_1	347	0.000122293006093555	4	4	S	1619311	Paenibacillus physcomitrellae	0.000166801497877451
1	1	C001_1	348	3.05732515233887e-05	1	0	S	1406	Paenibacillus polymyxa	4.17003744693627e-05
1	1	C001_1	350	3.05732515233887e-05	1	1	S	1126833	Paenibacillus beijingensis	4.17003744693627e-05
1	1	C001_1	351	3.05732515233887e-05	1	0	S	159743	Paenibacillus terrae	4.17003744693627e-05
1	1	C001_1	354	3.05732515233887e-05	1	1	S	1882832	Paenibacillaceae bacterium GAS479	4.17003744693627e-05
1	1	C001_1	357	0.00024458601218711	8	0	G	33986	Exiguobacterium	0.000333602995754902
1	1	C001_1	358	0.000122293006093555	4	4	S	223958	Exiguobacterium oxidotolerans	0.000166801497877451
1	1	C001_1	359	0.000122293006093555	4	4	S	360911	Exiguobacterium sp. AT1b	0.000166801497877451
1	1	C001_1	360	0.000152866257616943	5	0	F	186823	Alicyclobacillaceae	0.000208501872346814
1	1	C001_1	361	6.11465030467774e-05	2	0	G	29330	Alicyclobacillus	8.34007489387255e-05
1	1	C001_1	362	6.11465030467774e-05	2	0	S	405212	Alicyclobacillus acidocaldarius	8.34007489387255e-05
1	1	C001_1	364	6.11465030467774e-05	2	1	G	432330	Tumebacillus	8.34007489387255e-05
1	1	C001_1	365	3.05732515233887e-05	1	1	S	1214604	Tumebacillus algifaecis	4.17003744693627e-05
1	1	C001_1	366	3.05732515233887e-05	1	0	G	1129704	Kyrpidia	4.17003744693627e-05
1	1	C001_1	367	3.05732515233887e-05	1	0	S	33943	Kyrpidia tusciae	4.17003744693627e-05
1	1	C001_1	369	0.000122293006093555	4	0	F	186818	Planococcaceae	0.000166801497877451
1	1	C001_1	370	9.17197545701661e-05	3	0	G	648800	Solibacillus	0.000125101123408088
1	1	C001_1	371	9.17197545701661e-05	3	0	S	76853	Solibacillus silvestris	0.000125101123408088
1	1	C001_1	373	3.05732515233887e-05	1	0	G	1372	Planococcus	4.17003744693627e-05
1	1	C001_1	374	3.05732515233887e-05	1	1	S	2058136	Planococcus sp. MB-3u-03	4.17003744693627e-05
1	1	C001_1	375	0.00944713472072711	309	1	C	186801	Clostridia	0.0128854157110331
1	1	C001_1	376	0.00926369521158677	303	3	O	186802	Clostridiales	0.0126352134642169
1	1	C001_1	377	0.00366879018280664	120	0	F	31979	Clostridiaceae	0.00500404493632353
1	1	C001_1	378	0.00366879018280664	120	1	G	1485	Clostridium	0.00500404493632353
1	1	C001_1	379	0.0035159239251897	115	114	S	1491	Clostridium botulinum	0.00479554306397671
1	1	C001_1	381	3.05732515233887e-05	1	0	S	46867	Clostridium chauvoei	4.17003744693627e-05
1	1	C001_1	383	3.05732515233887e-05	1	1	S	1520	Clostridium beijerinckii	4.17003744693627e-05
1	1	C001_1	384	3.05732515233887e-05	1	0	S	1502	Clostridium perfringens	4.17003744693627e-05
1	1	C001_1	386	3.05732515233887e-05	1	1	S	1494	Clostridium cochlearium	4.17003744693627e-05
1	1	C001_1	387	0.00229299386425415	75	0	F	186806	Eubacteriaceae	0.00312752808520221
1	1	C001_1	388	0.00229299386425415	75	0	G	1730	Eubacterium	0.00312752808520221
1	1	C001_1	389	0.00223184736120737	73	0	S	39485	Eubacterium eligens	0.00304412733626348
1	1	C001_1	391	3.05732515233887e-05	1	0	S	29322	Eubacterium cellulosolvens	4.17003744693627e-05
1	1	C001_1	393	3.05732515233887e-05	1	1	S	39488	Eubacterium hallii	4.17003744693627e-05
1	1	C001_1	394	0.00146751607312266	48	0	F	186803	Lachnospiraceae	0.00200161797452941
1	1	C001_1	395	0.00131464981550571	43	3	G	1506553	Lachnoclostridium	0.0017931161021826
1	1	C001_1	396	0.0010700638033186	35	35	S	1834196	Lachnoclostridium sp. YL32	0.0014595131064277
1	1	C001_1	397	0.000152866257616943	5	5	S	208479	Clostridium bolteae	0.000208501872346814
1	1	C001_1	398	6.11465030467774e-05	2	0	G	207244	Anaerostipes	8.34007489387255e-05
1	1	C001_1	399	6.11465030467774e-05	2	2	S	649756	Anaerostipes hadrus	8.34007489387255e-05
1	1	C001_1	400	6.11465030467774e-05	2	0	G	572511	Blautia	8.34007489387255e-05
1	1	C001_1	401	3.05732515233887e-05	1	0	S	1322	Blautia hansenii	4.17003744693627e-05
1	1	C001_1	403	3.05732515233887e-05	1	1	S	1912897	Blautia sp. N6H1-15	4.17003744693627e-05
1	1	C001_1	404	3.05732515233887e-05	1	0	G	841	Roseburia	4.17003744693627e-05
1	1	C001_1	405	3.05732515233887e-05	1	0	S	301301	Roseburia hominis	4.17003744693627e-05
1	1	C001_1	407	0.00119235680941216	39	0	F	186804	Peptostreptococcaceae	0.00162631460430515
1	1	C001_1	408	0.00119235680941216	39	0	G	1870884	Clostridioides	0.00162631460430515
1	1	C001_1	409	0.00119235680941216	39	24	S	1496	Clostridioides difficile	0.00162631460430515
1	1	C001_1	411	0.000275159263710498	9	0	F	541000	Ruminococcaceae	0.000375303370224265
1	1	C001_1	412	0.00024458601218711	8	0	G	1508657	Ruminiclostridium	0.000333602995754902
1	1	C001_1	413	0.000183439509140332	6	6	S	84032	Clostridium thermosuccinogenes	0.000250202246816176
1	1	C001_1	414	3.05732515233887e-05	1	0	S	1521	Clostridium cellulolyticum	4.17003744693627e-05
1	1	C001_1	416	3.05732515233887e-05	1	0	S	288965	Clostridium clariflavum	4.17003744693627e-05
1	1	C001_1	418	3.05732515233887e-05	1	0	G	216851	Faecalibacterium	4.17003744693627e-05
1	1	C001_1	419	3.05732515233887e-05	1	1	S	853	Faecalibacterium prausnitzii	4.17003744693627e-05
1	1	C001_1	420	0.000152866257616943	5	0	F	186807	Peptococcaceae	0.000208501872346814
1	1	C001_1	421	0.000152866257616943	5	0	G	1562	Desulfotomaculum	0.000208501872346814
1	1	C001_1	422	9.17197545701661e-05	3	3	S	1833852	Desulfotomaculum ferrireducens	0.000125101123408088
1	1	C001_1	423	3.05732515233887e-05	1	0	S	1565	Desulfotomaculum nigrificans	4.17003744693627e-05
1	1	C001_1	425	3.05732515233887e-05	1	0	S	59610	Desulfotomaculum reducens	4.17003744693627e-05
1	1	C001_1	428	3.05732515233887e-05	1	0	G	946234	Flavonifractor	4.17003744693627e-05
1	1	C001_1	429	3.05732515233887e-05	1	1	S	292800	Flavonifractor plautii	4.17003744693627e-05
1	1	C001_1	430	3.05732515233887e-05	1	0	G	1392389	Intestinimonas	4.17003744693627e-05
1	1	C001_1	431	3.05732515233887e-05	1	1	S	1297617	Intestinimonas butyriciproducens	4.17003744693627e-05
1	1	C001_1	433	6.11465030467774e-05	2	0	F	543314	Clostridiales Family XIII. Incertae Sedis	8.34007489387255e-05
1	1	C001_1	434	6.11465030467774e-05	2	0	G	86331	Mogibacterium	8.34007489387255e-05
1	1	C001_1	435	6.11465030467774e-05	2	2	S	86332	Mogibacterium pumilum	8.34007489387255e-05
1	1	C001_1	436	9.17197545701661e-05	3	0	O	68295	Thermoanaerobacterales	0.000125101123408088
1	1	C001_1	437	3.05732515233887e-05	1	0	F	186814	Thermoanaerobacteraceae	4.17003744693627e-05
1	1	C001_1	439	3.05732515233887e-05	1	0	G	44260	Moorella	4.17003744693627e-05
1	1	C001_1	440	3.05732515233887e-05	1	1	S	1525	Moorella thermoacetica	4.17003744693627e-05
1	1	C001_1	441	3.05732515233887e-05	1	0	F	543371	Thermoanaerobacterales Family III. Incertae Sedis	4.17003744693627e-05
1	1	C001_1	442	3.05732515233887e-05	1	1	G	44000	Caldicellulosiruptor	4.17003744693627e-05
1	1	C001_1	443	3.05732515233887e-05	1	0	F	543372	Thermoanaerobacterales Family IV. Incertae Sedis	4.17003744693627e-05
1	1	C001_1	444	3.05732515233887e-05	1	0	G	252965	Mahella	4.17003744693627e-05
1	1	C001_1	445	3.05732515233887e-05	1	0	S	252966	Mahella australiensis	4.17003744693627e-05
1	1	C001_1	447	3.05732515233887e-05	1	0	O	53433	Halanaerobiales	4.17003744693627e-05
1	1	C001_1	448	3.05732515233887e-05	1	0	F	972	Halanaerobiaceae	4.17003744693627e-05
1	1	C001_1	449	3.05732515233887e-05	1	0	G	2330	Halanaerobium	4.17003744693627e-05
1	1	C001_1	450	3.05732515233887e-05	1	1	S	656519	Halanaerobium hydrogeniformans	4.17003744693627e-05
1	1	C001_1	451	3.05732515233887e-05	1	0	O	485256	Natranaerobiales	4.17003744693627e-05
1	1	C001_1	452	3.05732515233887e-05	1	0	F	485255	Natranaerobiaceae	4.17003744693627e-05
1	1	C001_1	453	3.05732515233887e-05	1	0	G	375928	Natranaerobius	4.17003744693627e-05
1	1	C001_1	454	3.05732515233887e-05	1	0	S	375929	Natranaerobius thermophilus	4.17003744693627e-05
1	1	C001_1	456	0.00070318478503794	23	0	C	909932	Negativicutes	0.000959108612795343
1	1	C001_1	457	0.000519745275897608	17	0	O	1843489	Veillonellales	0.000708906365979166
1	1	C001_1	458	0.000519745275897608	17	0	F	31977	Veillonellaceae	0.000708906365979166
1	1	C001_1	459	0.000489172024374219	16	0	G	29465	Veillonella	0.000667205991509804
1	1	C001_1	460	0.000489172024374219	16	16	S	29466	Veillonella parvula	0.000667205991509804
1	1	C001_1	461	3.05732515233887e-05	1	0	G	906	Megasphaera	4.17003744693627e-05
1	1	C001_1	462	3.05732515233887e-05	1	0	S	907	Megasphaera elsdenii	4.17003744693627e-05
1	1	C001_1	464	9.17197545701661e-05	3	0	O	909929	Selenomonadales	0.000125101123408088
1	1	C001_1	465	9.17197545701661e-05	3	1	F	1843491	Selenomonadaceae	0.000125101123408088
1	1	C001_1	466	6.11465030467774e-05	2	0	G	970	Selenomonas	8.34007489387255e-05
1	1	C001_1	467	3.05732515233887e-05	1	0	S	69823	Selenomonas sputigena	4.17003744693627e-05
1	1	C001_1	469	3.05732515233887e-05	1	1	S	713030	Selenomonas sp. oral taxon 136	4.17003744693627e-05
1	1	C001_1	470	9.17197545701661e-05	3	0	O	1843488	Acidaminococcales	0.000125101123408088
1	1	C001_1	471	9.17197545701661e-05	3	0	F	909930	Acidaminococcaceae	0.000125101123408088
1	1	C001_1	472	9.17197545701661e-05	3	1	G	904	Acidaminococcus	0.000125101123408088
1	1	C001_1	473	6.11465030467774e-05	2	0	S	905	Acidaminococcus fermentans	8.34007489387255e-05
1	1	C001_1	475	0.000489172024374219	16	0	C	1737404	Tissierellia	0.000667205991509804
1	1	C001_1	476	0.000489172024374219	16	0	O	1737405	Tissierellales	0.000667205991509804
1	1	C001_1	477	0.000489172024374219	16	0	F	1570339	Peptoniphilaceae	0.000667205991509804
1	1	C001_1	478	0.000366879018280664	12	0	G	543311	Parvimonas	0.000500404493632353
1	1	C001_1	479	0.000366879018280664	12	12	S	33033	Parvimonas micra	0.000500404493632353
1	1	C001_1	480	6.11465030467774e-05	2	0	G	150022	Finegoldia	8.34007489387255e-05
1	1	C001_1	481	6.11465030467774e-05	2	0	S	1260	Finegoldia magna	8.34007489387255e-05
1	1	C001_1	484	6.11465030467774e-05	2	0	G	165779	Anaerococcus	8.34007489387255e-05
1	1	C001_1	485	6.11465030467774e-05	2	0	S	33034	Anaerococcus prevotii	8.34007489387255e-05
1	1	C001_1	487	0.000122293006093555	4	0	C	526524	Erysipelotrichia	0.000166801497877451
1	1	C001_1	488	0.000122293006093555	4	0	O	526525	Erysipelotrichales	0.000166801497877451
1	1	C001_1	489	0.000122293006093555	4	4	F	128827	Erysipelotrichaceae	0.000166801497877451
1	1	C001_1	490	3.05732515233887e-05	1	0	C	1676648	Limnochordia	4.17003744693627e-05
1	1	C001_1	491	3.05732515233887e-05	1	0	O	1676649	Limnochordales	4.17003744693627e-05
1	1	C001_1	492	3.05732515233887e-05	1	0	F	1676650	Limnochordaceae	4.17003744693627e-05
1	1	C001_1	493	3.05732515233887e-05	1	0	G	1676651	Limnochorda	4.17003744693627e-05
1	1	C001_1	494	3.05732515233887e-05	1	1	S	1555112	Limnochorda pilosa	4.17003744693627e-05
1	1	C001_1	527	0.0217375818331294	711	0	P	201174	Actinobacteria	0.0296489662477169
1	1	C001_1	528	0.0164789825711065	539	21	C	1760	Actinobacteria	0.0224765018389865
1	1	C001_1	529	0.00877452318721255	287	0	O	2037	Actinomycetales	0.0119680074727071
1	1	C001_1	530	0.00877452318721255	287	0	F	2049	Actinomycetaceae	0.0119680074727071
1	1	C001_1	531	0.00822420465979156	269	11	G	1654	Actinomyces	0.0112174007322586
1	1	C001_1	532	0.00394394944651714	129	129	S	712122	Actinomyces sp. oral taxon 414	0.00537934830654779
1	1	C001_1	533	0.00238471361882432	78	78	S	544580	Actinomyces oris	0.00325262920861029
1	1	C001_1	534	0.000580891778944385	19	19	S	178339	Actinomyces hongkongensis	0.000792307114917892
1	1	C001_1	535	0.000275159263710498	9	9	S	111015	Actinomyces radicidentis	0.000375303370224265
1	1	C001_1	536	0.00024458601218711	8	8	S	2079536	Actinomyces sp. Z16	0.000333602995754902
1	1	C001_1	537	0.00024458601218711	8	8	S	2081702	Actinomyces sp. oral taxon 897	0.000333602995754902
1	1	C001_1	538	0.000152866257616943	5	5	S	52773	Actinomyces meyeri	0.000208501872346814
1	1	C001_1	539	3.05732515233887e-05	1	1	S	1851395	Actinomyces sp. Chiba101	4.17003744693627e-05
1	1	C001_1	540	3.05732515233887e-05	1	1	S	1960083	Actinomyces gaoshouyii	4.17003744693627e-05
1	1	C001_1	541	0.000550318527420996	18	0	G	28263	Arcanobacterium	0.000750606740448529
1	1	C001_1	542	0.000550318527420996	18	18	S	28264	Arcanobacterium haemolyticum	0.000750606740448529
1	1	C001_1	543	0.00195668809749688	64	0	O	85006	Micrococcales	0.00266882396603922
1	1	C001_1	544	0.000886624294178272	29	1	F	85023	Microbacteriaceae	0.00120931085961152
1	1	C001_1	545	0.000489172024374219	16	2	G	33882	Microbacterium	0.000667205991509804
1	1	C001_1	546	0.000183439509140332	6	6	S	2014534	Microbacterium sp. PM5	0.000250202246816176
1	1	C001_1	547	0.000122293006093555	4	4	S	1714373	Microbacterium sp. No. 7	0.000166801497877451
1	1	C001_1	548	6.11465030467774e-05	2	2	S	162426	Microbacterium hominis	8.34007489387255e-05
1	1	C001_1	549	3.05732515233887e-05	1	1	S	1906742	Microbacterium sp. BH-3-3-3	4.17003744693627e-05
1	1	C001_1	550	3.05732515233887e-05	1	0	S	2033	Microbacterium testaceum	4.17003744693627e-05
1	1	C001_1	554	0.000122293006093555	4	0	G	529883	Rhodoluna	0.000166801497877451
1	1	C001_1	555	9.17197545701661e-05	3	3	S	529884	Rhodoluna lacicola	0.000125101123408088
1	1	C001_1	556	3.05732515233887e-05	1	1	S	535712	Candidatus Rhodoluna planktonica	4.17003744693627e-05
1	1	C001_1	557	9.17197545701661e-05	3	0	G	1705353	Aurantimicrobium	0.000125101123408088
1	1	C001_1	558	9.17197545701661e-05	3	3	S	1987356	Aurantimicrobium sp. MWH-Mo1	0.000125101123408088
1	1	C001_1	559	3.05732515233887e-05	1	0	G	2034	Curtobacterium	4.17003744693627e-05
1	1	C001_1	560	3.05732515233887e-05	1	1	S	1561023	Curtobacterium sp. MR_MD2014	4.17003744693627e-05
1	1	C001_1	561	3.05732515233887e-05	1	0	G	235888	Salinibacterium	4.17003744693627e-05
1	1	C001_1	562	3.05732515233887e-05	1	1	S	2079791	Salinibacterium sp. CGMCC 1.16371	4.17003744693627e-05
1	1	C001_1	563	3.05732515233887e-05	1	0	G	190323	Plantibacter	4.17003744693627e-05
1	1	C001_1	564	3.05732515233887e-05	1	1	S	150123	Plantibacter flavus	4.17003744693627e-05
1	1	C001_1	565	3.05732515233887e-05	1	0	G	46352	Agrococcus	4.17003744693627e-05
1	1	C001_1	566	3.05732515233887e-05	1	1	S	684552	Agrococcus carbonis	4.17003744693627e-05
1	1	C001_1	567	3.05732515233887e-05	1	0	G	1573	Clavibacter	4.17003744693627e-05
1	1	C001_1	568	3.05732515233887e-05	1	1	S	33014	Clavibacter insidiosus	4.17003744693627e-05
1	1	C001_1	569	0.000764331288084717	25	1	F	1268	Micrococcaceae	0.00104250936173407
1	1	C001_1	570	0.000305732515233887	10	0	G	1269	Micrococcus	0.000417003744693627
1	1	C001_1	571	0.000305732515233887	10	10	S	1270	Micrococcus luteus	0.000417003744693627
1	1	C001_1	572	0.000275159263710498	9	0	G	32207	Rothia	0.000375303370224265
1	1	C001_1	573	0.00024458601218711	8	0	S	2047	Rothia dentocariosa	0.000333602995754902
1	1	C001_1	575	3.05732515233887e-05	1	0	S	43675	Rothia mucilaginosa	4.17003744693627e-05
1	1	C001_1	577	6.11465030467774e-05	2	0	G	1663	Arthrobacter	8.34007489387255e-05
1	1	C001_1	578	6.11465030467774e-05	2	2	S	1357915	Arthrobacter sp. QXT-31	8.34007489387255e-05
1	1	C001_1	579	6.11465030467774e-05	2	1	G	57493	Kocuria	8.34007489387255e-05
1	1	C001_1	580	3.05732515233887e-05	1	1	S	71999	Kocuria palustris	4.17003744693627e-05
1	1	C001_1	581	3.05732515233887e-05	1	0	G	1742989	Glutamicibacter	4.17003744693627e-05
1	1	C001_1	582	3.05732515233887e-05	1	1	S	256701	Glutamicibacter arilaitensis	4.17003744693627e-05
1	1	C001_1	583	0.000122293006093555	4	0	F	85016	Cellulomonadaceae	0.000166801497877451
1	1	C001_1	584	0.000122293006093555	4	0	G	1707	Cellulomonas	0.000166801497877451
1	1	C001_1	585	6.11465030467774e-05	2	0	S	1711	Cellulomonas flavigena	8.34007489387255e-05
1	1	C001_1	587	3.05732515233887e-05	1	0	S	11	Cellulomonas gilvus	4.17003744693627e-05
1	1	C001_1	589	3.05732515233887e-05	1	1	S	2003551	Cellulomonas sp. PSBB021	4.17003744693627e-05
1	1	C001_1	590	9.17197545701661e-05	3	0	F	85017	Promicromonosporaceae	0.000125101123408088
1	1	C001_1	591	6.11465030467774e-05	2	0	G	157920	Cellulosimicrobium	8.34007489387255e-05
1	1	C001_1	592	6.11465030467774e-05	2	2	S	1710	Cellulosimicrobium cellulans	8.34007489387255e-05
1	1	C001_1	593	3.05732515233887e-05	1	0	G	254250	Isoptericola	4.17003744693627e-05
1	1	C001_1	594	3.05732515233887e-05	1	0	S	372663	Isoptericola dokdonensis	4.17003744693627e-05
1	1	C001_1	596	3.05732515233887e-05	1	0	F	85018	Dermatophilaceae	4.17003744693627e-05
1	1	C001_1	597	3.05732515233887e-05	1	0	G	1184606	Austwickia	4.17003744693627e-05
1	1	C001_1	598	3.05732515233887e-05	1	1	S	100225	Austwickia chelonae	4.17003744693627e-05
1	1	C001_1	599	3.05732515233887e-05	1	0	F	85020	Dermabacteraceae	4.17003744693627e-05
1	1	C001_1	600	3.05732515233887e-05	1	0	G	472568	Devriesea	4.17003744693627e-05
1	1	C001_1	601	3.05732515233887e-05	1	1	S	472569	Devriesea agamarum	4.17003744693627e-05
1	1	C001_1	602	3.05732515233887e-05	1	0	F	125316	Beutenbergiaceae	4.17003744693627e-05
1	1	C001_1	603	3.05732515233887e-05	1	0	G	947525	Miniimonas	4.17003744693627e-05
1	1	C001_1	604	3.05732515233887e-05	1	1	S	2171623	Miniimonas sp. S16	4.17003744693627e-05
1	1	C001_1	605	0.00165095558226299	54	0	O	85004	Bifidobacteriales	0.00225182022134559
1	1	C001_1	606	0.00165095558226299	54	0	F	31953	Bifidobacteriaceae	0.00225182022134559
1	1	C001_1	607	0.00155923582769282	51	3	G	1678	Bifidobacterium	0.0021267190979375
1	1	C001_1	608	0.00140636957007588	46	46	S	1689	Bifidobacterium dentium	0.00191821722559069
1	1	C001_1	609	3.05732515233887e-05	1	0	S	1683	Bifidobacterium angulatum	4.17003744693627e-05
1	1	C001_1	611	3.05732515233887e-05	1	1	S	630129	Bifidobacterium kashiwanohense	4.17003744693627e-05
1	1	C001_1	612	9.17197545701661e-05	3	0	G	196081	Scardovia	0.000125101123408088
1	1	C001_1	613	9.17197545701661e-05	3	0	S	78259	Scardovia inopinata	0.000125101123408088
1	1	C001_1	615	0.00155923582769282	51	0	O	85009	Propionibacteriales	0.0021267190979375
1	1	C001_1	616	0.00149808932464605	49	1	F	31957	Propionibacteriaceae	0.00204331834899877
1	1	C001_1	617	0.000519745275897608	17	0	G	1912216	Cutibacterium	0.000708906365979166
1	1	C001_1	618	0.000489172024374219	16	16	S	1747	Cutibacterium acnes	0.000667205991509804
1	1	C001_1	619	3.05732515233887e-05	1	1	S	33010	Cutibacterium avidum	4.17003744693627e-05
1	1	C001_1	620	0.00045859877285083	15	0	G	1912217	Pseudopropionibacterium	0.000625505617040441
1	1	C001_1	621	0.00045859877285083	15	0	S	1750	Pseudopropionibacterium propionicum	0.000625505617040441
1	1	C001_1	623	0.000275159263710498	9	0	G	1743	Propionibacterium	0.000375303370224265
1	1	C001_1	624	0.000275159263710498	9	7	S	1744	Propionibacterium freudenreichii	0.000375303370224265
1	1	C001_1	626	0.000122293006093555	4	0	G	1912215	Acidipropionibacterium	0.000166801497877451
1	1	C001_1	627	9.17197545701661e-05	3	3	S	2057246	Acidipropionibacterium sp. JS278	0.000125101123408088
1	1	C001_1	628	3.05732515233887e-05	1	1	S	1748	Acidipropionibacterium acidipropionici	4.17003744693627e-05
1	1	C001_1	629	9.17197545701661e-05	3	0	G	72763	Tessaracoccus	0.000125101123408088
1	1	C001_1	630	3.05732515233887e-05	1	1	S	399497	Tessaracoccus flavescens	4.17003744693627e-05
1	1	C001_1	631	3.05732515233887e-05	1	1	S	1332264	Tessaracoccus aquimaris	4.17003744693627e-05
1	1	C001_1	632	3.05732515233887e-05	1	1	S	1909732	Tessaracoccus sp. T2.5-30	4.17003744693627e-05
1	1	C001_1	633	6.11465030467774e-05	2	0	F	85015	Nocardioidaceae	8.34007489387255e-05
1	1	C001_1	634	6.11465030467774e-05	2	0	G	53387	Friedmanniella	8.34007489387255e-05
1	1	C001_1	635	3.05732515233887e-05	1	1	S	546871	Friedmanniella luteola	4.17003744693627e-05
1	1	C001_1	636	3.05732515233887e-05	1	1	S	546874	Friedmanniella sagamiharensis	4.17003744693627e-05
1	1	C001_1	637	0.00128407656398232	42	0	O	85007	Corynebacteriales	0.00175141572771323
1	1	C001_1	638	0.000611465030467774	20	0	F	85025	Nocardiaceae	0.000834007489387255
1	1	C001_1	639	0.000611465030467774	20	15	G	1827	Rhodococcus	0.000834007489387255
1	1	C001_1	640	6.11465030467774e-05	2	2	S	1807790	Rhodococcus sp. BH4	8.34007489387255e-05
1	1	C001_1	641	6.11465030467774e-05	2	2	S	1045808	Rhodococcus sp. YL-1	8.34007489387255e-05
1	1	C001_1	642	3.05732515233887e-05	1	1	S	1723645	Rhodococcus sp. 008	4.17003744693627e-05
1	1	C001_1	643	0.000397452269804053	13	0	F	1653	Corynebacteriaceae	0.000542104868101716
1	1	C001_1	644	0.000397452269804053	13	0	G	1716	Corynebacterium	0.000542104868101716
1	1	C001_1	645	0.000183439509140332	6	0	S	38305	Corynebacterium vitaeruminis	0.000250202246816176
1	1	C001_1	647	3.05732515233887e-05	1	0	S	1717	Corynebacterium diphtheriae	4.17003744693627e-05
1	1	C001_1	650	3.05732515233887e-05	1	1	S	1737425	Corynebacterium provencense	4.17003744693627e-05
1	1	C001_1	651	3.05732515233887e-05	1	0	S	42817	Corynebacterium argentoratense	4.17003744693627e-05
1	1	C001_1	653	3.05732515233887e-05	1	0	S	108486	Corynebacterium falsenii	4.17003744693627e-05
1	1	C001_1	655	3.05732515233887e-05	1	0	S	225326	Corynebacterium halotolerans	4.17003744693627e-05
1	1	C001_1	657	3.05732515233887e-05	1	0	S	1230998	Corynebacterium frankenforstense	4.17003744693627e-05
1	1	C001_1	659	3.05732515233887e-05	1	0	S	1121358	Corynebacterium doosanense	4.17003744693627e-05
1	1	C001_1	661	0.000152866257616943	5	0	F	85026	Gordoniaceae	0.000208501872346814
1	1	C001_1	662	0.000152866257616943	5	0	G	2053	Gordonia	0.000208501872346814
1	1	C001_1	663	0.000122293006093555	4	0	S	84595	Gordonia polyisoprenivorans	0.000166801497877451
1	1	C001_1	665	3.05732515233887e-05	1	1	S	337191	Gordonia sp. KTR9	4.17003744693627e-05
1	1	C001_1	666	0.000122293006093555	4	2	F	1762	Mycobacteriaceae	0.000166801497877451
1	1	C001_1	667	6.11465030467774e-05	2	0	G	1763	Mycobacterium	8.34007489387255e-05
1	1	C001_1	669	3.05732515233887e-05	1	0	S	1773	Mycobacterium tuberculosis	4.17003744693627e-05
1	1	C001_1	672	0.000214012760663721	7	0	O	2039638	Candidatus Nanopelagicales	0.000291902621285539
1	1	C001_1	673	0.000214012760663721	7	0	F	2162846	Candidatus Nanopelagicaceae	0.000291902621285539
1	1	C001_1	674	0.000214012760663721	7	0	G	622681	Candidatus Planktophila	0.000291902621285539
1	1	C001_1	675	0.000214012760663721	7	7	S	1884904	Candidatus Planktophila sulfonica	0.000291902621285539
1	1	C001_1	676	0.000152866257616943	5	0	O	85010	Pseudonocardiales	0.000208501872346814
1	1	C001_1	677	0.000152866257616943	5	0	F	2070	Pseudonocardiaceae	0.000208501872346814
1	1	C001_1	678	9.17197545701661e-05	3	1	G	65496	Actinoalloteichus	0.000125101123408088
1	1	C001_1	679	6.11465030467774e-05	2	2	S	2072503	Actinoalloteichus sp. AHMU CJ021	8.34007489387255e-05
1	1	C001_1	680	3.05732515233887e-05	1	1	G	1813	Amycolatopsis	4.17003744693627e-05
1	1	C001_1	681	3.05732515233887e-05	1	0	G	2071	Saccharothrix	4.17003744693627e-05
1	1	C001_1	682	3.05732515233887e-05	1	0	S	103731	Saccharothrix espanaensis	4.17003744693627e-05
1	1	C001_1	684	0.000152866257616943	5	0	O	85011	Streptomycetales	0.000208501872346814
1	1	C001_1	685	0.000152866257616943	5	0	F	2062	Streptomycetaceae	0.000208501872346814
1	1	C001_1	686	0.000152866257616943	5	2	G	1883	Streptomyces	0.000208501872346814
1	1	C001_1	687	3.05732515233887e-05	1	1	S	1907	Streptomyces glaucescens	4.17003744693627e-05
1	1	C001_1	688	3.05732515233887e-05	1	1	S	1661694	Streptomyces sp. Tue 6075	4.17003744693627e-05
1	1	C001_1	689	3.05732515233887e-05	1	0	S	285450	Streptomyces roseochromogenus	4.17003744693627e-05
1	1	C001_1	692	3.05732515233887e-05	1	0	O	85013	Frankiales	4.17003744693627e-05
1	1	C001_1	693	3.05732515233887e-05	1	0	F	74712	Frankiaceae	4.17003744693627e-05
1	1	C001_1	694	3.05732515233887e-05	1	0	G	1854	Frankia	4.17003744693627e-05
1	1	C001_1	695	3.05732515233887e-05	1	1	S	298654	Frankia inefficax	4.17003744693627e-05
1	1	C001_1	696	3.05732515233887e-05	1	0	O	1643682	Geodermatophilales	4.17003744693627e-05
1	1	C001_1	697	3.05732515233887e-05	1	0	F	85030	Geodermatophilaceae	4.17003744693627e-05
1	1	C001_1	698	3.05732515233887e-05	1	0	G	38501	Blastococcus	4.17003744693627e-05
1	1	C001_1	699	3.05732515233887e-05	1	0	S	138336	Blastococcus saxobsidens	4.17003744693627e-05
1	1	C001_1	701	3.05732515233887e-05	1	0	O	85012	Streptosporangiales	4.17003744693627e-05
1	1	C001_1	702	3.05732515233887e-05	1	0	F	83676	Nocardiopsaceae	4.17003744693627e-05
1	1	C001_1	703	3.05732515233887e-05	1	0	G	83677	Thermobifida	4.17003744693627e-05
1	1	C001_1	704	3.05732515233887e-05	1	0	S	2021	Thermobifida fusca	4.17003744693627e-05
1	1	C001_1	706	0.00522802601049947	171	0	C	84998	Coriobacteriia	0.00713076403426103
1	1	C001_1	707	0.00452484122546153	148	0	O	84999	Coriobacteriales	0.00617165542146569
1	1	C001_1	708	0.00452484122546153	148	0	F	1643824	Atopobiaceae	0.00617165542146569
1	1	C001_1	709	0.00311847165538565	102	0	G	1380	Atopobium	0.004253438195875
1	1	C001_1	710	0.00311847165538565	102	0	S	1382	Atopobium parvulum	0.004253438195875
1	1	C001_1	712	0.00140636957007588	46	0	G	133925	Olsenella	0.00191821722559069
1	1	C001_1	713	0.00100891730027183	33	33	S	712411	Olsenella sp. oral taxon 807	0.00137611235748897
1	1	C001_1	714	0.000397452269804053	13	0	S	133926	Olsenella uli	0.000542104868101716
1	1	C001_1	716	0.00070318478503794	23	0	O	1643822	Eggerthellales	0.000959108612795343
1	1	C001_1	717	0.00070318478503794	23	0	F	1643826	Eggerthellaceae	0.000959108612795343
1	1	C001_1	718	0.00070318478503794	23	0	G	84162	Cryptobacterium	0.000959108612795343
1	1	C001_1	719	0.00070318478503794	23	0	S	84163	Cryptobacterium curtum	0.000959108612795343
1	1	C001_1	721	3.05732515233887e-05	1	0	C	84995	Rubrobacteria	4.17003744693627e-05
1	1	C001_1	722	3.05732515233887e-05	1	0	O	84996	Rubrobacterales	4.17003744693627e-05
1	1	C001_1	723	3.05732515233887e-05	1	0	F	84997	Rubrobacteraceae	4.17003744693627e-05
1	1	C001_1	724	3.05732515233887e-05	1	0	G	42255	Rubrobacter	4.17003744693627e-05
1	1	C001_1	725	3.05732515233887e-05	1	0	S	49319	Rubrobacter xylanophilus	4.17003744693627e-05
1	1	C001_1	728	0.000856051042654883	28	1	P	1117	Cyanobacteria	0.00116761048514216
1	1	C001_1	729	0.000366879018280664	12	5	O	1161	Nostocales	0.000500404493632353
1	1	C001_1	730	9.17197545701661e-05	3	0	F	1162	Nostocaceae	0.000125101123408088
1	1	C001_1	731	9.17197545701661e-05	3	2	G	1177	Nostoc	0.000125101123408088
1	1	C001_1	732	3.05732515233887e-05	1	1	S	1869241	Nostoc sp. CENA543	4.17003744693627e-05
1	1	C001_1	733	9.17197545701661e-05	3	0	F	1892263	Hapalosiphonaceae	0.000125101123408088
1	1	C001_1	734	9.17197545701661e-05	3	0	G	1190	Fischerella	0.000125101123408088
1	1	C001_1	735	9.17197545701661e-05	3	3	S	2005456	Fischerella sp. NIES-4106	0.000125101123408088
1	1	C001_1	736	3.05732515233887e-05	1	0	F	1182	Scytonemataceae	4.17003744693627e-05
1	1	C001_1	737	3.05732515233887e-05	1	0	G	1203	Scytonema	4.17003744693627e-05
1	1	C001_1	738	3.05732515233887e-05	1	1	S	2005464	Scytonema sp. NIES-4073	4.17003744693627e-05
1	1	C001_1	739	0.00024458601218711	8	0	O	1890424	Synechococcales	0.000333602995754902
1	1	C001_1	740	0.000183439509140332	6	1	F	1890426	Synechococcaceae	0.000250202246816176
1	1	C001_1	741	0.000152866257616943	5	2	G	1129	Synechococcus	0.000208501872346814
1	1	C001_1	742	3.05732515233887e-05	1	1	S	1916956	Synechococcus sp. SynAce01	4.17003744693627e-05
1	1	C001_1	743	3.05732515233887e-05	1	0	S	33070	Synechococcus lividus	4.17003744693627e-05
1	1	C001_1	745	3.05732515233887e-05	1	1	S	321327	Synechococcus sp. JA-3-3Ab	4.17003744693627e-05
1	1	C001_1	746	3.05732515233887e-05	1	0	F	1213	Prochloraceae	4.17003744693627e-05
1	1	C001_1	747	3.05732515233887e-05	1	0	G	1218	Prochlorococcus	4.17003744693627e-05
1	1	C001_1	748	3.05732515233887e-05	1	1	S	1219	Prochlorococcus marinus	4.17003744693627e-05
1	1	C001_1	749	3.05732515233887e-05	1	0	F	1890429	Acaryochloridaceae	4.17003744693627e-05
1	1	C001_1	750	3.05732515233887e-05	1	0	G	155977	Acaryochloris	4.17003744693627e-05
1	1	C001_1	751	3.05732515233887e-05	1	0	S	155978	Acaryochloris marina	4.17003744693627e-05
1	1	C001_1	754	9.17197545701661e-05	3	0	O	1118	Chroococcales	0.000125101123408088
1	1	C001_1	755	6.11465030467774e-05	2	0	F	1890449	Microcystaceae	8.34007489387255e-05
1	1	C001_1	756	6.11465030467774e-05	2	0	G	1125	Microcystis	8.34007489387255e-05
1	1	C001_1	757	3.05732515233887e-05	1	0	S	1126	Microcystis aeruginosa	4.17003744693627e-05
1	1	C001_1	759	3.05732515233887e-05	1	1	S	1967666	Microcystis sp. MC19	4.17003744693627e-05
1	1	C001_1	760	3.05732515233887e-05	1	0	F	1890464	Chroococcaceae	4.17003744693627e-05
1	1	C001_1	761	3.05732515233887e-05	1	0	G	669357	Geminocystis	4.17003744693627e-05
1	1	C001_1	762	3.05732515233887e-05	1	0	S	669359	Geminocystis herdmanii	4.17003744693627e-05
1	1	C001_1	764	6.11465030467774e-05	2	1	O	1150	Oscillatoriales	8.34007489387255e-05
1	1	C001_1	765	3.05732515233887e-05	1	0	F	1892254	Oscillatoriaceae	4.17003744693627e-05
1	1	C001_1	766	3.05732515233887e-05	1	0	G	1158	Oscillatoria	4.17003744693627e-05
1	1	C001_1	767	3.05732515233887e-05	1	0	S	482564	Oscillatoria nigro-viridis	4.17003744693627e-05
1	1	C001_1	769	3.05732515233887e-05	1	0	O	1955042	Gloeoemargaritales	4.17003744693627e-05
1	1	C001_1	770	3.05732515233887e-05	1	0	F	1955043	Gloeomargaritaceae	4.17003744693627e-05
1	1	C001_1	771	3.05732515233887e-05	1	0	G	1188227	Gloeomargarita	4.17003744693627e-05
1	1	C001_1	772	3.05732515233887e-05	1	0	S	1188228	Gloeomargarita lithophora	4.17003744693627e-05
1	1	C001_1	774	6.11465030467774e-05	2	0	P	200795	Chloroflexi	8.34007489387255e-05
1	1	C001_1	775	3.05732515233887e-05	1	0	C	32061	Chloroflexia	4.17003744693627e-05
1	1	C001_1	776	3.05732515233887e-05	1	0	O	32064	Chloroflexales	4.17003744693627e-05
1	1	C001_1	778	3.05732515233887e-05	1	0	F	1106	Chloroflexaceae	4.17003744693627e-05
1	1	C001_1	779	3.05732515233887e-05	1	1	G	1107	Chloroflexus	4.17003744693627e-05
1	1	C001_1	780	3.05732515233887e-05	1	1	C	189775	Thermomicrobia	4.17003744693627e-05
1	1	C001_1	781	3.05732515233887e-05	1	0	P	67819	Armatimonadetes	4.17003744693627e-05
1	1	C001_1	782	3.05732515233887e-05	1	0	C	1663419	Fimbriimonadia	4.17003744693627e-05
1	1	C001_1	783	3.05732515233887e-05	1	0	O	1663425	Fimbriimonadales	4.17003744693627e-05
1	1	C001_1	784	3.05732515233887e-05	1	0	F	1663426	Fimbriimonadaceae	4.17003744693627e-05
1	1	C001_1	785	3.05732515233887e-05	1	0	G	1005038	Fimbriimonas	4.17003744693627e-05
1	1	C001_1	786	3.05732515233887e-05	1	0	S	1005039	Fimbriimonas ginsengisoli	4.17003744693627e-05
1	1	C001_1	788	3.05732515233887e-05	1	0	P	544448	Tenericutes	4.17003744693627e-05
1	1	C001_1	789	3.05732515233887e-05	1	0	C	31969	Mollicutes	4.17003744693627e-05
1	1	C001_1	790	3.05732515233887e-05	1	0	O	186329	Acholeplasmatales	4.17003744693627e-05
1	1	C001_1	791	3.05732515233887e-05	1	0	F	2146	Acholeplasmataceae	4.17003744693627e-05
1	1	C001_1	792	3.05732515233887e-05	1	1	G	33926	Candidatus Phytoplasma	4.17003744693627e-05
1	1	C001_1	793	3.05732515233887e-05	1	0	P	2138240	Coprothermobacterota	4.17003744693627e-05
1	1	C001_1	794	3.05732515233887e-05	1	0	C	2138243	Coprothermobacteria	4.17003744693627e-05
1	1	C001_1	795	3.05732515233887e-05	1	0	O	2138246	Coprothermobacterales	4.17003744693627e-05
1	1	C001_1	796	3.05732515233887e-05	1	0	F	2138247	Coprothermobacteraceae	4.17003744693627e-05
1	1	C001_1	797	3.05732515233887e-05	1	0	G	68335	Coprothermobacter	4.17003744693627e-05
1	1	C001_1	798	3.05732515233887e-05	1	0	S	35786	Coprothermobacter proteolyticus	4.17003744693627e-05
1	1	C001_1	800	0.0451261192485217	1476	20	P	1224	Proteobacteria	0.0615497527167794
1	1	C001_1	801	0.0229910851455883	752	5	C	1236	Gammaproteobacteria	0.0313586816009608
1	1	C001_1	802	0.0169375813439573	554	0	O	135619	Oceanospirillales	0.023102007456027
1	1	C001_1	803	0.0169070080924339	553	0	F	224372	Alcanivoracaceae	0.0230603070815576
1	1	C001_1	804	0.0169070080924339	553	0	G	59753	Alcanivorax	0.0230603070815576
1	1	C001_1	805	0.0169070080924339	553	553	S	2014542	Alcanivorax sp. N3-2A	0.0230603070815576
1	1	C001_1	806	3.05732515233887e-05	1	0	F	255527	Saccharospirillaceae	4.17003744693627e-05
1	1	C001_1	807	3.05732515233887e-05	1	0	G	230494	Reinekea	4.17003744693627e-05
1	1	C001_1	808	3.05732515233887e-05	1	1	S	1336806	Reinekea forsetii	4.17003744693627e-05
1	1	C001_1	809	0.00311847165538565	102	2	O	91347	Enterobacterales	0.004253438195875
1	1	C001_1	810	0.00278216588862837	91	19	F	543	Enterobacteriaceae	0.00379473407671201
1	1	C001_1	811	0.00204840785206704	67	5	G	561	Escherichia	0.0027939250894473
1	1	C001_1	812	0.00186496834292671	61	60	S	562	Escherichia coli	0.00254372284263113
1	1	C001_1	814	3.05732515233887e-05	1	1	S	1499973	Escherichia marmotae	4.17003744693627e-05
1	1	C001_1	818	6.11465030467774e-05	2	2	S	1199245	secondary endosymbiont of Ctenarytaina eucalypti	8.34007489387255e-05
1	1	C001_1	819	6.11465030467774e-05	2	0	G	590	Salmonella	8.34007489387255e-05
1	1	C001_1	820	6.11465030467774e-05	2	0	S	28901	Salmonella enterica	8.34007489387255e-05
1	1	C001_1	823	3.05732515233887e-05	1	0	G	547	Enterobacter	4.17003744693627e-05
1	1	C001_1	825	3.05732515233887e-05	1	1	S	550	Enterobacter cloacae	4.17003744693627e-05
1	1	C001_1	826	0.000122293006093555	4	0	F	1903409	Erwiniaceae	0.000166801497877451
1	1	C001_1	827	0.000122293006093555	4	1	G	53335	Pantoea	0.000166801497877451
1	1	C001_1	829	9.17197545701661e-05	3	3	S	549	Pantoea agglomerans	0.000125101123408088
1	1	C001_1	830	0.000122293006093555	4	0	F	1903411	Yersiniaceae	0.000166801497877451
1	1	C001_1	831	6.11465030467774e-05	2	0	G	613	Serratia	8.34007489387255e-05
1	1	C001_1	832	3.05732515233887e-05	1	1	S	615	Serratia marcescens	4.17003744693627e-05
1	1	C001_1	833	3.05732515233887e-05	1	0	S	28151	Serratia proteamaculans	4.17003744693627e-05
1	1	C001_1	835	6.11465030467774e-05	2	2	G	34037	Rahnella	8.34007489387255e-05
1	1	C001_1	836	3.05732515233887e-05	1	0	F	1903414	Morganellaceae	4.17003744693627e-05
1	1	C001_1	837	3.05732515233887e-05	1	0	G	586	Providencia	4.17003744693627e-05
1	1	C001_1	838	3.05732515233887e-05	1	1	S	126385	Providencia alcalifaciens	4.17003744693627e-05
1	1	C001_1	839	0.00155923582769282	51	0	O	72274	Pseudomonadales	0.0021267190979375
1	1	C001_1	840	0.00100891730027183	33	0	F	468	Moraxellaceae	0.00137611235748897
1	1	C001_1	841	0.000794904539608106	26	7	G	469	Acinetobacter	0.00108420973620343
1	1	C001_1	842	0.000183439509140332	6	2	S	40214	Acinetobacter johnsonii	0.000250202246816176
1	1	C001_1	844	0.000122293006093555	4	4	S	40215	Acinetobacter junii	0.000166801497877451
1	1	C001_1	845	0.000122293006093555	4	4	S	106648	Acinetobacter bereziniae	0.000166801497877451
1	1	C001_1	847	6.11465030467774e-05	2	2	S	470	Acinetobacter baumannii	8.34007489387255e-05
1	1	C001_1	848	3.05732515233887e-05	1	1	S	48296	Acinetobacter pittii	4.17003744693627e-05
1	1	C001_1	849	3.05732515233887e-05	1	0	S	52133	Acinetobacter venetianus	4.17003744693627e-05
1	1	C001_1	851	3.05732515233887e-05	1	0	S	28090	Acinetobacter lwoffii	4.17003744693627e-05
1	1	C001_1	853	0.000214012760663721	7	0	G	475	Moraxella	0.000291902621285539
1	1	C001_1	854	0.000214012760663721	7	7	S	34062	Moraxella osloensis	0.000291902621285539
1	1	C001_1	855	0.000550318527420996	18	0	F	135621	Pseudomonadaceae	0.000750606740448529
1	1	C001_1	856	0.000550318527420996	18	3	G	286	Pseudomonas	0.000750606740448529
1	1	C001_1	858	9.17197545701661e-05	3	3	S	76761	Pseudomonas veronii	0.000125101123408088
1	1	C001_1	859	6.11465030467774e-05	2	2	S	294	Pseudomonas fluorescens	8.34007489387255e-05
1	1	C001_1	860	3.05732515233887e-05	1	1	S	29442	Pseudomonas tolaasii	4.17003744693627e-05
1	1	C001_1	863	3.05732515233887e-05	1	1	S	317	Pseudomonas syringae	4.17003744693627e-05
1	1	C001_1	864	3.05732515233887e-05	1	1	S	2083055	Pseudomonas sp. LH1G9	4.17003744693627e-05
1	1	C001_1	865	3.05732515233887e-05	1	1	S	46677	Pseudomonas agarici	4.17003744693627e-05
1	1	C001_1	866	3.05732515233887e-05	1	1	S	219572	Pseudomonas antarctica	4.17003744693627e-05
1	1	C001_1	867	3.05732515233887e-05	1	1	S	191390	Pseudomonas palleroniana	4.17003744693627e-05
1	1	C001_1	868	3.05732515233887e-05	1	1	S	198620	Pseudomonas koreensis	4.17003744693627e-05
1	1	C001_1	870	3.05732515233887e-05	1	1	S	287	Pseudomonas aeruginosa	4.17003744693627e-05
1	1	C001_1	871	3.05732515233887e-05	1	1	S	198618	Pseudomonas umsongensis	4.17003744693627e-05
1	1	C001_1	872	0.00070318478503794	23	0	O	135614	Xanthomonadales	0.000959108612795343
1	1	C001_1	873	0.000672611533514551	22	2	F	32033	Xanthomonadaceae	0.00091740823832598
1	1	C001_1	874	0.000275159263710498	9	0	G	338	Xanthomonas	0.000375303370224265
1	1	C001_1	875	0.000183439509140332	6	0	S	339	Xanthomonas campestris	0.000250202246816176
1	1	C001_1	880	3.05732515233887e-05	1	1	S	343	Xanthomonas translucens	4.17003744693627e-05
1	1	C001_1	882	3.05732515233887e-05	1	0	S	346	Xanthomonas citri	4.17003744693627e-05
1	1	C001_1	884	3.05732515233887e-05	1	0	S	56459	Xanthomonas vasicola	4.17003744693627e-05
1	1	C001_1	886	0.000152866257616943	5	0	G	40323	Stenotrophomonas	0.000208501872346814
1	1	C001_1	888	9.17197545701661e-05	3	3	S	40324	Stenotrophomonas maltophilia	0.000125101123408088
1	1	C001_1	889	3.05732515233887e-05	1	1	S	2005046	Stenotrophomonas sp. WZN-1	4.17003744693627e-05
1	1	C001_1	890	6.11465030467774e-05	2	0	G	68	Lysobacter	8.34007489387255e-05
1	1	C001_1	891	6.11465030467774e-05	2	2	S	69	Lysobacter enzymogenes	8.34007489387255e-05
1	1	C001_1	892	6.11465030467774e-05	2	0	G	83614	Luteimonas	8.34007489387255e-05
1	1	C001_1	893	6.11465030467774e-05	2	2	S	2006110	Luteimonas sp. 100111	8.34007489387255e-05
1	1	C001_1	894	6.11465030467774e-05	2	0	G	83618	Pseudoxanthomonas	8.34007489387255e-05
1	1	C001_1	895	3.05732515233887e-05	1	1	S	314722	Pseudoxanthomonas suwonensis	4.17003744693627e-05
1	1	C001_1	896	3.05732515233887e-05	1	0	S	415229	Pseudoxanthomonas spadix	4.17003744693627e-05
1	1	C001_1	898	3.05732515233887e-05	1	0	F	1775411	Rhodanobacteraceae	4.17003744693627e-05
1	1	C001_1	899	3.05732515233887e-05	1	0	G	2233801	Ahniella	4.17003744693627e-05
1	1	C001_1	900	3.05732515233887e-05	1	1	S	2021234	Ahniella affigens	4.17003744693627e-05
1	1	C001_1	901	0.000122293006093555	4	0	O	135623	Vibrionales	0.000166801497877451
1	1	C001_1	902	0.000122293006093555	4	0	F	641	Vibrionaceae	0.000166801497877451
1	1	C001_1	903	0.000122293006093555	4	0	G	662	Vibrio	0.000166801497877451
1	1	C001_1	904	0.000122293006093555	4	4	S	55601	Vibrio anguillarum	0.000166801497877451
1	1	C001_1	905	9.17197545701661e-05	3	0	O	135622	Alteromonadales	0.000125101123408088
1	1	C001_1	906	6.11465030467774e-05	2	0	F	267888	Pseudoalteromonadaceae	8.34007489387255e-05
1	1	C001_1	907	6.11465030467774e-05	2	0	G	53246	Pseudoalteromonas	8.34007489387255e-05
1	1	C001_1	908	3.05732515233887e-05	1	0	S	288	Pseudoalteromonas atlantica	4.17003744693627e-05
1	1	C001_1	910	3.05732515233887e-05	1	1	S	298657	Pseudoalteromonas spongiae	4.17003744693627e-05
1	1	C001_1	911	3.05732515233887e-05	1	0	F	267890	Shewanellaceae	4.17003744693627e-05
1	1	C001_1	912	3.05732515233887e-05	1	1	G	22	Shewanella	4.17003744693627e-05
1	1	C001_1	913	6.11465030467774e-05	2	0	O	135613	Chromatiales	8.34007489387255e-05
1	1	C001_1	914	6.11465030467774e-05	2	0	F	1046	Chromatiaceae	8.34007489387255e-05
1	1	C001_1	915	3.05732515233887e-05	1	0	G	53392	Thiodictyon	4.17003744693627e-05
1	1	C001_1	916	3.05732515233887e-05	1	1	S	1166950	Candidatus Thiodictyon syntrophicum	4.17003744693627e-05
1	1	C001_1	917	3.05732515233887e-05	1	0	G	85072	Allochromatium	4.17003744693627e-05
1	1	C001_1	918	3.05732515233887e-05	1	0	S	1049	Allochromatium vinosum	4.17003744693627e-05
1	1	C001_1	922	3.05732515233887e-05	1	1	S	186490	Candidatus Baumannia cicadellinicola	4.17003744693627e-05
1	1	C001_1	923	3.05732515233887e-05	1	0	G	1273155	Thiohalobacter	4.17003744693627e-05
1	1	C001_1	924	3.05732515233887e-05	1	1	S	585455	Thiohalobacter thiocyanaticus	4.17003744693627e-05
1	1	C001_1	925	6.11465030467774e-05	2	0	O	135624	Aeromonadales	8.34007489387255e-05
1	1	C001_1	926	6.11465030467774e-05	2	0	F	84642	Aeromonadaceae	8.34007489387255e-05
1	1	C001_1	927	6.11465030467774e-05	2	0	G	642	Aeromonas	8.34007489387255e-05
1	1	C001_1	928	3.05732515233887e-05	1	1	S	654	Aeromonas veronii	4.17003744693627e-05
1	1	C001_1	929	3.05732515233887e-05	1	0	S	644	Aeromonas hydrophila	4.17003744693627e-05
1	1	C001_1	931	6.11465030467774e-05	2	0	O	135625	Pasteurellales	8.34007489387255e-05
1	1	C001_1	932	6.11465030467774e-05	2	0	F	712	Pasteurellaceae	8.34007489387255e-05
1	1	C001_1	933	6.11465030467774e-05	2	0	G	713	Actinobacillus	8.34007489387255e-05
1	1	C001_1	934	6.11465030467774e-05	2	2	S	716	Actinobacillus suis	8.34007489387255e-05
1	1	C001_1	935	3.05732515233887e-05	1	0	O	72273	Thiotrichales	4.17003744693627e-05
1	1	C001_1	936	3.05732515233887e-05	1	0	F	34064	Francisellaceae	4.17003744693627e-05
1	1	C001_1	937	3.05732515233887e-05	1	0	G	262	Francisella	4.17003744693627e-05
1	1	C001_1	938	3.05732515233887e-05	1	1	S	573570	Francisella sp. TX077310	4.17003744693627e-05
1	1	C001_1	939	3.05732515233887e-05	1	0	O	1706369	Cellvibrionales	4.17003744693627e-05
1	1	C001_1	940	3.05732515233887e-05	1	0	F	1706375	Spongiibacteraceae	4.17003744693627e-05
1	1	C001_1	941	3.05732515233887e-05	1	0	G	630749	Spongiibacter	4.17003744693627e-05
1	1	C001_1	942	3.05732515233887e-05	1	1	S	1620392	Spongiibacter sp. IMCC21906	4.17003744693627e-05
1	1	C001_1	943	0.0144611479705629	473	14	C	28211	Alphaproteobacteria	0.0197242771240086
1	1	C001_1	944	0.0121987273578321	399	0	O	204455	Rhodobacterales	0.0166384494132757
1	1	C001_1	945	0.0121987273578321	399	2	F	31989	Rhodobacteraceae	0.0166384494132757
1	1	C001_1	946	0.011801275088028	386	58	G	265	Paracoccus	0.016096344545174
1	1	C001_1	947	0.00788789889303428	258	258	S	147645	Paracoccus yeei	0.0107586966130956
1	1	C001_1	948	0.00192611484597349	63	63	S	1499308	Paracoccus mutanolyticus	0.00262712359156985
1	1	C001_1	949	0.000122293006093555	4	4	S	1077935	Paracoccus zhejiangensis	0.000166801497877451
1	1	C001_1	950	3.05732515233887e-05	1	0	S	266	Paracoccus denitrificans	4.17003744693627e-05
1	1	C001_1	952	3.05732515233887e-05	1	0	S	34003	Paracoccus aminophilus	4.17003744693627e-05
1	1	C001_1	954	3.05732515233887e-05	1	1	S	34004	Paracoccus aminovorans	4.17003744693627e-05
1	1	C001_1	955	6.11465030467774e-05	2	0	G	1060	Rhodobacter	8.34007489387255e-05
1	1	C001_1	956	3.05732515233887e-05	1	1	S	1850250	Rhodobacter sp. LPB0142	4.17003744693627e-05
1	1	C001_1	957	3.05732515233887e-05	1	1	S	2033869	Rhodobacter sp. CZR27	4.17003744693627e-05
1	1	C001_1	958	6.11465030467774e-05	2	0	G	227873	Pannonibacter	8.34007489387255e-05
1	1	C001_1	959	6.11465030467774e-05	2	2	S	121719	Pannonibacter phragmitetus	8.34007489387255e-05
1	1	C001_1	960	3.05732515233887e-05	1	0	G	97050	Ruegeria	4.17003744693627e-05
1	1	C001_1	961	3.05732515233887e-05	1	1	S	2099786	Ruegeria sp. NKC1-1	4.17003744693627e-05
1	1	C001_1	962	3.05732515233887e-05	1	0	G	263377	Salipiger	4.17003744693627e-05
1	1	C001_1	963	3.05732515233887e-05	1	1	S	1229727	Salipiger profundus	4.17003744693627e-05
1	1	C001_1	964	3.05732515233887e-05	1	0	G	354203	Yangia	4.17003744693627e-05
1	1	C001_1	965	3.05732515233887e-05	1	1	S	1792508	Yangia sp. CCB-MM3	4.17003744693627e-05
1	1	C001_1	966	3.05732515233887e-05	1	0	G	204456	Gemmobacter	4.17003744693627e-05
1	1	C001_1	967	3.05732515233887e-05	1	1	S	2169400	Gemmobacter sp. HYN0069	4.17003744693627e-05
1	1	C001_1	968	3.05732515233887e-05	1	0	G	478070	Labrenzia	4.17003744693627e-05
1	1	C001_1	969	3.05732515233887e-05	1	1	S	1674922	Labrenzia sp. CP4	4.17003744693627e-05
1	1	C001_1	970	3.05732515233887e-05	1	0	G	1097466	Defluviimonas	4.17003744693627e-05
1	1	C001_1	971	3.05732515233887e-05	1	1	S	1335048	Defluviimonas alba	4.17003744693627e-05
1	1	C001_1	972	3.05732515233887e-05	1	0	G	60136	Sulfitobacter	4.17003744693627e-05
1	1	C001_1	973	3.05732515233887e-05	1	1	S	1389004	Sulfitobacter sp. SK011	4.17003744693627e-05
1	1	C001_1	974	0.000917197545701661	30	1	O	356	Rhizobiales	0.00125101123408088
1	1	C001_1	975	0.000366879018280664	12	1	F	119045	Methylobacteriaceae	0.000500404493632353
1	1	C001_1	976	0.000214012760663721	7	2	G	407	Methylobacterium	0.000291902621285539
1	1	C001_1	977	9.17197545701661e-05	3	3	S	418223	Methylobacterium phyllosphaerae	0.000125101123408088
1	1	C001_1	978	6.11465030467774e-05	2	2	S	2202828	Methylobacterium sp. 17Sr1-43	8.34007489387255e-05
1	1	C001_1	979	6.11465030467774e-05	2	0	G	186650	Microvirga	8.34007489387255e-05
1	1	C001_1	980	3.05732515233887e-05	1	1	S	1882682	Microvirga ossetica	4.17003744693627e-05
1	1	C001_1	981	3.05732515233887e-05	1	1	S	2082949	Microvirga sp. 17 mud 1-3	4.17003744693627e-05
1	1	C001_1	982	6.11465030467774e-05	2	0	G	2282523	Methylorubrum	8.34007489387255e-05
1	1	C001_1	983	6.11465030467774e-05	2	2	S	223967	Methylorubrum populi	8.34007489387255e-05
1	1	C001_1	984	0.000152866257616943	5	0	F	41294	Bradyrhizobiaceae	0.000208501872346814
1	1	C001_1	985	9.17197545701661e-05	3	2	G	374	Bradyrhizobium	0.000125101123408088
1	1	C001_1	986	3.05732515233887e-05	1	1	S	1355477	Bradyrhizobium diazoefficiens	4.17003744693627e-05
1	1	C001_1	987	3.05732515233887e-05	1	0	G	911	Nitrobacter	4.17003744693627e-05
1	1	C001_1	988	3.05732515233887e-05	1	0	S	912	Nitrobacter hamburgensis	4.17003744693627e-05
1	1	C001_1	990	3.05732515233887e-05	1	0	G	1073	Rhodopseudomonas	4.17003744693627e-05
1	1	C001_1	991	3.05732515233887e-05	1	0	S	1076	Rhodopseudomonas palustris	4.17003744693627e-05
1	1	C001_1	993	9.17197545701661e-05	3	1	F	82115	Rhizobiaceae	0.000125101123408088
1	1	C001_1	995	3.05732515233887e-05	1	0	G	357	Agrobacterium	4.17003744693627e-05
1	1	C001_1	997	3.05732515233887e-05	1	1	S	358	Agrobacterium tumefaciens	4.17003744693627e-05
1	1	C001_1	998	3.05732515233887e-05	1	0	G	323620	Shinella	4.17003744693627e-05
1	1	C001_1	999	3.05732515233887e-05	1	1	S	879274	Shinella sp. HZN7	4.17003744693627e-05
1	1	C001_1	1000	6.11465030467774e-05	2	0	F	772	Bartonellaceae	8.34007489387255e-05
1	1	C001_1	1001	6.11465030467774e-05	2	0	G	773	Bartonella	8.34007489387255e-05
1	1	C001_1	1002	3.05732515233887e-05	1	1	S	1686310	Bartonella apis	4.17003744693627e-05
1	1	C001_1	1003	3.05732515233887e-05	1	1	S	774	Bartonella bacilliformis	4.17003744693627e-05
1	1	C001_1	1004	6.11465030467774e-05	2	0	F	69277	Phyllobacteriaceae	8.34007489387255e-05
1	1	C001_1	1005	6.11465030467774e-05	2	0	G	68287	Mesorhizobium	8.34007489387255e-05
1	1	C001_1	1006	3.05732515233887e-05	1	0	S	39645	Mesorhizobium ciceri	4.17003744693627e-05
1	1	C001_1	1008	3.05732515233887e-05	1	0	S	593909	Mesorhizobium opportunistum	4.17003744693627e-05
1	1	C001_1	1010	3.05732515233887e-05	1	0	F	45401	Hyphomicrobiaceae	4.17003744693627e-05
1	1	C001_1	1011	3.05732515233887e-05	1	0	G	81	Hyphomicrobium	4.17003744693627e-05
1	1	C001_1	1012	3.05732515233887e-05	1	0	S	53399	Hyphomicrobium denitrificans	4.17003744693627e-05
1	1	C001_1	1014	3.05732515233887e-05	1	0	F	118882	Brucellaceae	4.17003744693627e-05
1	1	C001_1	1015	3.05732515233887e-05	1	0	G	528	Ochrobactrum	4.17003744693627e-05
1	1	C001_1	1016	3.05732515233887e-05	1	1	S	529	Ochrobactrum anthropi	4.17003744693627e-05
1	1	C001_1	1018	3.05732515233887e-05	1	0	G	1484898	Methyloceanibacter	4.17003744693627e-05
1	1	C001_1	1019	3.05732515233887e-05	1	1	S	2170729	Methyloceanibacter sp. wino2	4.17003744693627e-05
1	1	C001_1	1020	3.05732515233887e-05	1	0	F	335928	Xanthobacteraceae	4.17003744693627e-05
1	1	C001_1	1021	3.05732515233887e-05	1	0	G	152053	Starkeya	4.17003744693627e-05
1	1	C001_1	1022	3.05732515233887e-05	1	0	S	921	Starkeya novella	4.17003744693627e-05
1	1	C001_1	1024	3.05732515233887e-05	1	0	F	2036754	Chelatococcaceae	4.17003744693627e-05
1	1	C001_1	1025	3.05732515233887e-05	1	0	G	28209	Chelatococcus	4.17003744693627e-05
1	1	C001_1	1026	3.05732515233887e-05	1	1	S	444444	Chelatococcus daeguensis	4.17003744693627e-05
1	1	C001_1	1027	0.000397452269804053	13	1	O	204457	Sphingomonadales	0.000542104868101716
1	1	C001_1	1028	0.000275159263710498	9	0	F	41297	Sphingomonadaceae	0.000375303370224265
1	1	C001_1	1029	0.000152866257616943	5	0	G	13687	Sphingomonas	0.000208501872346814
1	1	C001_1	1030	9.17197545701661e-05	3	1	S	152682	Sphingomonas melonis	0.000125101123408088
1	1	C001_1	1032	3.05732515233887e-05	1	1	S	93064	Sphingomonas koreensis	4.17003744693627e-05
1	1	C001_1	1033	3.05732515233887e-05	1	0	S	397260	Sphingomonas sanxanigenens	4.17003744693627e-05
1	1	C001_1	1035	9.17197545701661e-05	3	1	G	165697	Sphingopyxis	0.000125101123408088
1	1	C001_1	1036	3.05732515233887e-05	1	1	S	1357916	Sphingopyxis sp. QXT-31	4.17003744693627e-05
1	1	C001_1	1037	3.05732515233887e-05	1	1	S	2054227	Sphingopyxis sp. WS5A3p	4.17003744693627e-05
1	1	C001_1	1038	3.05732515233887e-05	1	0	G	150203	Blastomonas	4.17003744693627e-05
1	1	C001_1	1039	3.05732515233887e-05	1	1	S	1842535	Blastomonas sp. RAC04	4.17003744693627e-05
1	1	C001_1	1040	9.17197545701661e-05	3	0	F	335929	Erythrobacteraceae	0.000125101123408088
1	1	C001_1	1041	6.11465030467774e-05	2	0	G	1111	Porphyrobacter	8.34007489387255e-05
1	1	C001_1	1042	3.05732515233887e-05	1	1	S	1112	Porphyrobacter neustonensis	4.17003744693627e-05
1	1	C001_1	1043	3.05732515233887e-05	1	1	S	2003315	Porphyrobacter sp. CACIAM 03H1	4.17003744693627e-05
1	1	C001_1	1044	3.05732515233887e-05	1	0	G	1041	Erythrobacter	4.17003744693627e-05
1	1	C001_1	1045	3.05732515233887e-05	1	1	S	502682	Erythrobacter gangjinensis	4.17003744693627e-05
1	1	C001_1	1046	0.00024458601218711	8	0	O	204458	Caulobacterales	0.000333602995754902
1	1	C001_1	1047	0.00024458601218711	8	1	F	76892	Caulobacteraceae	0.000333602995754902
1	1	C001_1	1048	0.000183439509140332	6	0	G	41275	Brevundimonas	0.000250202246816176
1	1	C001_1	1049	6.11465030467774e-05	2	2	S	41276	Brevundimonas vesicularis	8.34007489387255e-05
1	1	C001_1	1050	6.11465030467774e-05	2	2	S	1532555	Brevundimonas sp. DS20	8.34007489387255e-05
1	1	C001_1	1051	3.05732515233887e-05	1	1	S	293	Brevundimonas diminuta	4.17003744693627e-05
1	1	C001_1	1052	3.05732515233887e-05	1	1	S	1938605	Brevundimonas sp. LM2	4.17003744693627e-05
1	1	C001_1	1053	3.05732515233887e-05	1	0	G	20	Phenylobacterium	4.17003744693627e-05
1	1	C001_1	1054	3.05732515233887e-05	1	1	S	2201350	Phenylobacterium sp. HYN0004	4.17003744693627e-05
1	1	C001_1	1055	0.000122293006093555	4	0	O	204441	Rhodospirillales	0.000166801497877451
1	1	C001_1	1056	0.000122293006093555	4	1	F	41295	Rhodospirillaceae	0.000166801497877451
1	1	C001_1	1057	9.17197545701661e-05	3	2	G	191	Azospirillum	0.000125101123408088
1	1	C001_1	1058	3.05732515233887e-05	1	1	S	192	Azospirillum brasilense	4.17003744693627e-05
1	1	C001_1	1059	9.17197545701661e-05	3	1	O	766	Rickettsiales	0.000125101123408088
1	1	C001_1	1060	3.05732515233887e-05	1	0	F	775	Rickettsiaceae	4.17003744693627e-05
1	1	C001_1	1062	3.05732515233887e-05	1	0	G	69474	Orientia	4.17003744693627e-05
1	1	C001_1	1063	3.05732515233887e-05	1	1	S	784	Orientia tsutsugamushi	4.17003744693627e-05
1	1	C001_1	1064	3.05732515233887e-05	1	0	F	942	Anaplasmataceae	4.17003744693627e-05
1	1	C001_1	1065	3.05732515233887e-05	1	1	G	33993	Neorickettsia	4.17003744693627e-05
1	1	C001_1	1066	3.05732515233887e-05	1	0	O	54526	Pelagibacterales	4.17003744693627e-05
1	1	C001_1	1067	3.05732515233887e-05	1	0	F	1655514	Pelagibacteraceae	4.17003744693627e-05
1	1	C001_1	1069	3.05732515233887e-05	1	1	S	744985	alpha proteobacterium HIMB59	4.17003744693627e-05
1	1	C001_1	1071	3.05732515233887e-05	1	0	G	991903	Polymorphum	4.17003744693627e-05
1	1	C001_1	1072	3.05732515233887e-05	1	0	S	991904	Polymorphum gilvum	4.17003744693627e-05
1	1	C001_1	1074	0.00669554208362212	219	7	C	28216	Betaproteobacteria	0.00913238200879044
1	1	C001_1	1075	0.00531974576506963	174	11	O	80840	Burkholderiales	0.00725586515766912
1	1	C001_1	1076	0.00259872637948804	85	5	F	80864	Comamonadaceae	0.00354453182989583
1	1	C001_1	1077	0.000519745275897608	17	1	G	34072	Variovorax	0.000708906365979166
1	1	C001_1	1078	0.000183439509140332	6	6	S	436515	Variovorax boronicumulans	0.000250202246816176
1	1	C001_1	1079	0.000152866257616943	5	1	S	34073	Variovorax paradoxus	0.000208501872346814
1	1	C001_1	1083	6.11465030467774e-05	2	2	S	1034889	Variovorax sp. HW608	8.34007489387255e-05
1	1	C001_1	1084	6.11465030467774e-05	2	2	S	2126319	Variovorax sp. PMC12	8.34007489387255e-05
1	1	C001_1	1085	3.05732515233887e-05	1	1	S	1795631	Variovorax sp. PAMC 28711	4.17003744693627e-05
1	1	C001_1	1086	0.00045859877285083	15	1	G	12916	Acidovorax	0.000625505617040441
1	1	C001_1	1087	0.000183439509140332	6	6	S	358220	Acidovorax sp. KKS102	0.000250202246816176
1	1	C001_1	1088	9.17197545701661e-05	3	0	S	80867	Acidovorax avenae	0.000125101123408088
1	1	C001_1	1090	6.11465030467774e-05	2	2	S	1842533	Acidovorax sp. RAC01	8.34007489387255e-05
1	1	C001_1	1091	3.05732515233887e-05	1	1	S	80869	Acidovorax citrulli	4.17003744693627e-05
1	1	C001_1	1092	3.05732515233887e-05	1	1	S	232721	Acidovorax sp. JS42	4.17003744693627e-05
1	1	C001_1	1093	3.05732515233887e-05	1	1	S	553814	Acidovorax carolinensis	4.17003744693627e-05
1	1	C001_1	1094	0.00045859877285083	15	0	G	219181	Ottowia	0.000625505617040441
1	1	C001_1	1095	0.00045859877285083	15	15	S	2109914	Ottowia oryzae	0.000625505617040441
1	1	C001_1	1096	0.000275159263710498	9	0	G	665874	Limnohabitans	0.000375303370224265
1	1	C001_1	1097	0.00024458601218711	8	8	S	1678128	Limnohabitans sp. 63ED37-2	0.000333602995754902
1	1	C001_1	1098	3.05732515233887e-05	1	1	S	1678129	Limnohabitans sp. 103DPR2	4.17003744693627e-05
1	1	C001_1	1099	0.000214012760663721	7	4	G	80865	Delftia	0.000291902621285539
1	1	C001_1	1100	9.17197545701661e-05	3	3	S	180282	Delftia tsuruhatensis	0.000125101123408088
1	1	C001_1	1101	0.000183439509140332	6	1	G	283	Comamonas	0.000250202246816176
1	1	C001_1	1102	0.000122293006093555	4	1	S	285	Comamonas testosteroni	0.000166801497877451
1	1	C001_1	1104	3.05732515233887e-05	1	1	S	225991	Comamonas aquatica	4.17003744693627e-05
1	1	C001_1	1105	9.17197545701661e-05	3	0	G	28065	Rhodoferax	0.000125101123408088
1	1	C001_1	1106	6.11465030467774e-05	2	2	S	81479	Rhodoferax antarcticus	8.34007489387255e-05
1	1	C001_1	1107	3.05732515233887e-05	1	0	S	192843	Rhodoferax ferrireducens	4.17003744693627e-05
1	1	C001_1	1109	6.11465030467774e-05	2	0	G	47420	Hydrogenophaga	8.34007489387255e-05
1	1	C001_1	1110	3.05732515233887e-05	1	1	S	795665	Hydrogenophaga sp. PBC	4.17003744693627e-05
1	1	C001_1	1111	3.05732515233887e-05	1	1	S	1763535	Hydrogenophaga crassostreae	4.17003744693627e-05
1	1	C001_1	1112	6.11465030467774e-05	2	0	G	52972	Polaromonas	8.34007489387255e-05
1	1	C001_1	1113	6.11465030467774e-05	2	2	S	296591	Polaromonas sp. JS666	8.34007489387255e-05
1	1	C001_1	1115	3.05732515233887e-05	1	1	S	1458425	Comamonadaceae bacterium A1	4.17003744693627e-05
1	1	C001_1	1116	3.05732515233887e-05	1	1	S	1458426	Comamonadaceae bacterium B1	4.17003744693627e-05
1	1	C001_1	1117	3.05732515233887e-05	1	0	G	281915	Curvibacter	4.17003744693627e-05
1	1	C001_1	1118	3.05732515233887e-05	1	1	S	1844971	Curvibacter sp. AEP1-3	4.17003744693627e-05
1	1	C001_1	1119	3.05732515233887e-05	1	0	G	352450	Simplicispira	4.17003744693627e-05
1	1	C001_1	1120	3.05732515233887e-05	1	1	S	2109915	Simplicispira suum	4.17003744693627e-05
1	1	C001_1	1121	0.00171210208530977	56	0	F	119060	Burkholderiaceae	0.00233522097028431
1	1	C001_1	1122	0.000856051042654883	28	1	G	44013	Polynucleobacter	0.00116761048514216
1	1	C001_1	1123	0.000366879018280664	12	5	S	576610	Polynucleobacter necessarius	0.000500404493632353
1	1	C001_1	1125	0.000305732515233887	10	10	S	556054	Polynucleobacter difficilis	0.000417003744693627
1	1	C001_1	1126	6.11465030467774e-05	2	2	S	556053	Polynucleobacter acidiphobus	8.34007489387255e-05
1	1	C001_1	1127	6.11465030467774e-05	2	2	S	576611	Polynucleobacter asymbioticus	8.34007489387255e-05
1	1	C001_1	1128	3.05732515233887e-05	1	1	S	1835254	Polynucleobacter duraquae	4.17003744693627e-05
1	1	C001_1	1129	0.000611465030467774	20	1	G	32008	Burkholderia	0.000834007489387255
1	1	C001_1	1131	9.17197545701661e-05	3	3	S	292	Burkholderia cepacia	0.000125101123408088
1	1	C001_1	1132	6.11465030467774e-05	2	1	S	152480	Burkholderia ambifaria	8.34007489387255e-05
1	1	C001_1	1134	6.11465030467774e-05	2	2	S	488447	Burkholderia contaminans	8.34007489387255e-05
1	1	C001_1	1135	6.11465030467774e-05	2	2	S	488732	Burkholderia diffusa	8.34007489387255e-05
1	1	C001_1	1136	3.05732515233887e-05	1	1	S	60552	Burkholderia vietnamiensis	4.17003744693627e-05
1	1	C001_1	1137	3.05732515233887e-05	1	1	S	87883	Burkholderia multivorans	4.17003744693627e-05
1	1	C001_1	1138	3.05732515233887e-05	1	0	S	95486	Burkholderia cenocepacia	4.17003744693627e-05
1	1	C001_1	1140	3.05732515233887e-05	1	1	S	101571	Burkholderia ubonensis	4.17003744693627e-05
1	1	C001_1	1141	3.05732515233887e-05	1	1	S	482957	Burkholderia lata	4.17003744693627e-05
1	1	C001_1	1142	3.05732515233887e-05	1	1	S	1705310	Burkholderia sp. IDO3	4.17003744693627e-05
1	1	C001_1	1143	0.000122293006093555	4	1	G	1822464	Paraburkholderia	0.000166801497877451
1	1	C001_1	1144	6.11465030467774e-05	2	2	S	2026199	Paraburkholderia aromaticivorans	8.34007489387255e-05
1	1	C001_1	1145	3.05732515233887e-05	1	0	S	261302	Paraburkholderia phytofirmans	4.17003744693627e-05
1	1	C001_1	1147	9.17197545701661e-05	3	1	G	48736	Ralstonia	0.000125101123408088
1	1	C001_1	1148	6.11465030467774e-05	2	2	S	305	Ralstonia solanacearum	8.34007489387255e-05
1	1	C001_1	1149	3.05732515233887e-05	1	0	G	106589	Cupriavidus	4.17003744693627e-05
1	1	C001_1	1150	3.05732515233887e-05	1	1	S	96344	Cupriavidus oxalaticus	4.17003744693627e-05
1	1	C001_1	1151	0.00045859877285083	15	0	F	506	Alcaligenaceae	0.000625505617040441
1	1	C001_1	1152	0.00045859877285083	15	1	G	222	Achromobacter	0.000625505617040441
1	1	C001_1	1153	0.000275159263710498	9	9	S	85698	Achromobacter xylosoxidans	0.000375303370224265
1	1	C001_1	1154	9.17197545701661e-05	3	3	S	1758194	Achromobacter sp. AONIH1	0.000125101123408088
1	1	C001_1	1155	3.05732515233887e-05	1	1	S	217203	Achromobacter spanius	4.17003744693627e-05
1	1	C001_1	1156	3.05732515233887e-05	1	1	S	217204	Achromobacter insolitus	4.17003744693627e-05
1	1	C001_1	1159	3.05732515233887e-05	1	0	G	88	Leptothrix	4.17003744693627e-05
1	1	C001_1	1160	3.05732515233887e-05	1	0	S	34029	Leptothrix cholodnii	4.17003744693627e-05
1	1	C001_1	1162	3.05732515233887e-05	1	0	G	28067	Rubrivivax	4.17003744693627e-05
1	1	C001_1	1163	3.05732515233887e-05	1	0	S	28068	Rubrivivax gelatinosus	4.17003744693627e-05
1	1	C001_1	1165	3.05732515233887e-05	1	0	G	32012	Thiomonas	4.17003744693627e-05
1	1	C001_1	1166	3.05732515233887e-05	1	0	S	926	Thiomonas intermedia	4.17003744693627e-05
1	1	C001_1	1168	3.05732515233887e-05	1	0	G	316612	Methylibium	4.17003744693627e-05
1	1	C001_1	1169	3.05732515233887e-05	1	0	S	105560	Methylibium petroleiphilum	4.17003744693627e-05
1	1	C001_1	1171	3.05732515233887e-05	1	0	F	75682	Oxalobacteraceae	4.17003744693627e-05
1	1	C001_1	1172	3.05732515233887e-05	1	0	G	149698	Massilia	4.17003744693627e-05
1	1	C001_1	1173	3.05732515233887e-05	1	1	S	1678028	Massilia sp. NR 4-1	4.17003744693627e-05
1	1	C001_1	1174	0.000764331288084717	25	0	O	206351	Neisseriales	0.00104250936173407
1	1	C001_1	1175	0.00070318478503794	23	0	F	481	Neisseriaceae	0.000959108612795343
1	1	C001_1	1176	0.000642038281991162	21	0	G	482	Neisseria	0.000875707863856617
1	1	C001_1	1177	0.000611465030467774	20	13	S	495	Neisseria elongata	0.000834007489387255
1	1	C001_1	1179	3.05732515233887e-05	1	1	S	487	Neisseria meningitidis	4.17003744693627e-05
1	1	C001_1	1180	3.05732515233887e-05	1	0	G	59	Vitreoscilla	4.17003744693627e-05
1	1	C001_1	1181	3.05732515233887e-05	1	1	S	63	Vitreoscilla filiformis	4.17003744693627e-05
1	1	C001_1	1182	3.05732515233887e-05	1	0	G	71	Simonsiella	4.17003744693627e-05
1	1	C001_1	1183	3.05732515233887e-05	1	0	S	72	Simonsiella muelleri	4.17003744693627e-05
1	1	C001_1	1185	6.11465030467774e-05	2	0	F	1499392	Chromobacteriaceae	8.34007489387255e-05
1	1	C001_1	1186	3.05732515233887e-05	1	0	G	57479	Microvirgula	4.17003744693627e-05
1	1	C001_1	1187	3.05732515233887e-05	1	1	S	57480	Microvirgula aerodenitrificans	4.17003744693627e-05
1	1	C001_1	1189	3.05732515233887e-05	1	0	G	535	Chromobacterium	4.17003744693627e-05
1	1	C001_1	1190	3.05732515233887e-05	1	1	S	1108595	Chromobacterium vaccinii	4.17003744693627e-05
1	1	C001_1	1191	0.000183439509140332	6	0	O	32003	Nitrosomonadales	0.000250202246816176
1	1	C001_1	1192	0.000122293006093555	4	0	F	206379	Nitrosomonadaceae	0.000166801497877451
1	1	C001_1	1193	0.000122293006093555	4	0	G	914	Nitrosomonas	0.000166801497877451
1	1	C001_1	1194	0.000122293006093555	4	4	S	261292	Nitrosomonas sp. Is79A3	0.000166801497877451
1	1	C001_1	1195	3.05732515233887e-05	1	0	F	32011	Methylophilaceae	4.17003744693627e-05
1	1	C001_1	1196	3.05732515233887e-05	1	0	G	1679002	Candidatus Methylopumilus	4.17003744693627e-05
1	1	C001_1	1197	3.05732515233887e-05	1	1	S	1581557	Candidatus Methylopumilus planktonicus	4.17003744693627e-05
1	1	C001_1	1198	3.05732515233887e-05	1	0	F	90627	Gallionellaceae	4.17003744693627e-05
1	1	C001_1	1199	3.05732515233887e-05	1	0	G	935200	Sulfuricella	4.17003744693627e-05
1	1	C001_1	1200	3.05732515233887e-05	1	0	S	649841	Sulfuricella denitrificans	4.17003744693627e-05
1	1	C001_1	1204	6.11465030467774e-05	2	2	S	543913	beta proteobacterium CB	8.34007489387255e-05
1	1	C001_1	1205	3.05732515233887e-05	1	0	G	33055	Candidatus Kinetoplastibacterium	4.17003744693627e-05
1	1	C001_1	1206	3.05732515233887e-05	1	1	S	233181	Candidatus Kinetoplastibacterium blastocrithidii	4.17003744693627e-05
1	1	C001_1	1207	3.05732515233887e-05	1	0	G	327159	Candidatus Accumulibacter	4.17003744693627e-05
1	1	C001_1	1208	3.05732515233887e-05	1	0	S	327160	Candidatus Accumulibacter phosphatis	4.17003744693627e-05
1	1	C001_1	1210	9.17197545701661e-05	3	0	O	206389	Rhodocyclales	0.000125101123408088
1	1	C001_1	1211	6.11465030467774e-05	2	0	F	2008794	Zoogloeaceae	8.34007489387255e-05
1	1	C001_1	1212	3.05732515233887e-05	1	0	G	12960	Azoarcus	4.17003744693627e-05
1	1	C001_1	1213	3.05732515233887e-05	1	1	S	198107	Azoarcus sp. CIB	4.17003744693627e-05
1	1	C001_1	1214	3.05732515233887e-05	1	0	G	33057	Thauera	4.17003744693627e-05
1	1	C001_1	1215	3.05732515233887e-05	1	1	S	1134435	Thauera humireducens	4.17003744693627e-05
1	1	C001_1	1216	3.05732515233887e-05	1	0	F	75787	Rhodocyclaceae	4.17003744693627e-05
1	1	C001_1	1217	3.05732515233887e-05	1	0	G	146937	Azospira	4.17003744693627e-05
1	1	C001_1	1218	3.05732515233887e-05	1	0	S	146939	Azospira oryzae	4.17003744693627e-05
1	1	C001_1	1221	0.000214012760663721	7	0	C	29547	Epsilonproteobacteria	0.000291902621285539
1	1	C001_1	1222	0.000183439509140332	6	0	O	213849	Campylobacterales	0.000250202246816176
1	1	C001_1	1223	0.000152866257616943	5	0	F	72294	Campylobacteraceae	0.000208501872346814
1	1	C001_1	1224	9.17197545701661e-05	3	0	G	28196	Arcobacter	0.000125101123408088
1	1	C001_1	1225	9.17197545701661e-05	3	3	S	28197	Arcobacter butzleri	0.000125101123408088
1	1	C001_1	1226	6.11465030467774e-05	2	0	G	194	Campylobacter	8.34007489387255e-05
1	1	C001_1	1227	6.11465030467774e-05	2	2	S	824	Campylobacter gracilis	8.34007489387255e-05
1	1	C001_1	1228	3.05732515233887e-05	1	0	F	72293	Helicobacteraceae	4.17003744693627e-05
1	1	C001_1	1229	3.05732515233887e-05	1	0	G	209	Helicobacter	4.17003744693627e-05
1	1	C001_1	1230	3.05732515233887e-05	1	0	S	138563	Helicobacter cetorum	4.17003744693627e-05
1	1	C001_1	1233	3.05732515233887e-05	1	0	G	265570	Sulfurovum	4.17003744693627e-05
1	1	C001_1	1234	3.05732515233887e-05	1	1	S	387093	Sulfurovum sp. NBC37-1	4.17003744693627e-05
1	1	C001_1	1235	0.000152866257616943	5	0	C	28221	Deltaproteobacteria	0.000208501872346814
1	1	C001_1	1236	9.17197545701661e-05	3	0	O	213115	Desulfovibrionales	0.000125101123408088
1	1	C001_1	1237	9.17197545701661e-05	3	0	F	194924	Desulfovibrionaceae	0.000125101123408088
1	1	C001_1	1238	6.11465030467774e-05	2	0	G	872	Desulfovibrio	8.34007489387255e-05
1	1	C001_1	1239	6.11465030467774e-05	2	2	S	901	Desulfovibrio piger	8.34007489387255e-05
1	1	C001_1	1240	3.05732515233887e-05	1	0	G	41707	Lawsonia	4.17003744693627e-05
1	1	C001_1	1241	3.05732515233887e-05	1	1	S	29546	Lawsonia intracellularis	4.17003744693627e-05
1	1	C001_1	1242	3.05732515233887e-05	1	0	O	213118	Desulfobacterales	4.17003744693627e-05
1	1	C001_1	1243	3.05732515233887e-05	1	0	F	213119	Desulfobacteraceae	4.17003744693627e-05
1	1	C001_1	1244	3.05732515233887e-05	1	0	G	218207	Desulfatibacillum	4.17003744693627e-05
1	1	C001_1	1245	3.05732515233887e-05	1	0	S	259354	Desulfatibacillum alkenivorans	4.17003744693627e-05
1	1	C001_1	1247	3.05732515233887e-05	1	0	O	453227	Desulfarculales	4.17003744693627e-05
1	1	C001_1	1248	3.05732515233887e-05	1	0	F	453228	Desulfarculaceae	4.17003744693627e-05
1	1	C001_1	1249	3.05732515233887e-05	1	0	G	453229	Desulfarculus	4.17003744693627e-05
1	1	C001_1	1250	3.05732515233887e-05	1	0	S	453230	Desulfarculus baarsii	4.17003744693627e-05
1	1	C001_1	1254	0.00752101987475362	246	8	P	976	Bacteroidetes	0.0102582921194632
1	1	C001_1	1255	0.00376050993737681	123	0	C	117743	Flavobacteriia	0.00512914605973162
1	1	C001_1	1256	0.00376050993737681	123	1	O	200644	Flavobacteriales	0.00512914605973162
1	1	C001_1	1257	0.00363821693128325	119	25	F	49546	Flavobacteriaceae	0.00496234456185417
1	1	C001_1	1258	0.00229299386425415	75	19	G	237	Flavobacterium	0.00312752808520221
1	1	C001_1	1259	0.000275159263710498	9	0	S	55197	Flavobacterium branchiophilum	0.000375303370224265
1	1	C001_1	1261	0.000275159263710498	9	0	S	312277	Flavobacterium indicum	0.000375303370224265
1	1	C001_1	1263	0.000183439509140332	6	4	S	986	Flavobacterium johnsoniae	0.000250202246816176
1	1	C001_1	1265	0.000152866257616943	5	5	S	1763534	Flavobacterium crassostreae	0.000208501872346814
1	1	C001_1	1266	0.000152866257616943	5	5	S	1492737	Flavobacterium gilvum	0.000208501872346814
1	1	C001_1	1267	0.000122293006093555	4	4	S	996	Flavobacterium columnare	0.000166801497877451
1	1	C001_1	1268	9.17197545701661e-05	3	3	S	1306519	Flavobacterium commune	0.000125101123408088
1	1	C001_1	1269	9.17197545701661e-05	3	3	S	96345	Flavobacterium psychrophilum	0.000125101123408088
1	1	C001_1	1270	9.17197545701661e-05	3	3	S	2249356	Flavobacterium sp. HYN0086	0.000125101123408088
1	1	C001_1	1271	6.11465030467774e-05	2	2	S	1355330	Flavobacterium faecale	8.34007489387255e-05
1	1	C001_1	1272	6.11465030467774e-05	2	2	S	1981981	Flavobacterium sp. AJ004	8.34007489387255e-05
1	1	C001_1	1273	6.11465030467774e-05	2	2	S	2172098	Flavobacterium sp. HYN0049	8.34007489387255e-05
1	1	C001_1	1274	6.11465030467774e-05	2	2	S	2201181	Flavobacterium sp. MEBiC07310	8.34007489387255e-05
1	1	C001_1	1275	3.05732515233887e-05	1	1	S	1784713	Flavobacterium arcticum	4.17003744693627e-05
1	1	C001_1	1276	0.000152866257616943	5	0	G	52959	Polaribacter	0.000208501872346814
1	1	C001_1	1277	6.11465030467774e-05	2	2	S	754397	Polaribacter sp. SA4-10	8.34007489387255e-05
1	1	C001_1	1278	3.05732515233887e-05	1	1	S	996801	Polaribacter reichenbachii	4.17003744693627e-05
1	1	C001_1	1279	3.05732515233887e-05	1	1	S	1774273	Polaribacter vadi	4.17003744693627e-05
1	1	C001_1	1280	3.05732515233887e-05	1	1	S	1855336	Polaribacter sp. KT25b	4.17003744693627e-05
1	1	C001_1	1281	6.11465030467774e-05	2	0	G	1016	Capnocytophaga	8.34007489387255e-05
1	1	C001_1	1282	6.11465030467774e-05	2	2	S	1017	Capnocytophaga gingivalis	8.34007489387255e-05
1	1	C001_1	1283	3.05732515233887e-05	1	0	G	286104	Winogradskyella	4.17003744693627e-05
1	1	C001_1	1284	3.05732515233887e-05	1	1	S	1936080	Winogradskyella sp. J14-2	4.17003744693627e-05
1	1	C001_1	1285	3.05732515233887e-05	1	0	G	225842	Formosa	4.17003744693627e-05
1	1	C001_1	1286	3.05732515233887e-05	1	1	S	1798225	Formosa sp. Hel1_31_208	4.17003744693627e-05
1	1	C001_1	1287	3.05732515233887e-05	1	0	G	153265	Aequorivita	4.17003744693627e-05
1	1	C001_1	1288	3.05732515233887e-05	1	0	S	101385	Aequorivita sublithincola	4.17003744693627e-05
1	1	C001_1	1290	3.05732515233887e-05	1	0	G	143222	Salegentibacter	4.17003744693627e-05
1	1	C001_1	1291	3.05732515233887e-05	1	1	S	143223	Salegentibacter salegens	4.17003744693627e-05
1	1	C001_1	1292	3.05732515233887e-05	1	0	G	393005	Tamlana	4.17003744693627e-05
1	1	C001_1	1293	3.05732515233887e-05	1	1	S	2069432	Tamlana sp. UJ94	4.17003744693627e-05
1	1	C001_1	1294	3.05732515233887e-05	1	1	G	252356	Maribacter	4.17003744693627e-05
1	1	C001_1	1295	3.05732515233887e-05	1	0	G	104267	Tenacibaculum	4.17003744693627e-05
1	1	C001_1	1296	3.05732515233887e-05	1	1	S	754423	Tenacibaculum sp. SZ-18	4.17003744693627e-05
1	1	C001_1	1297	3.05732515233887e-05	1	0	G	336276	Olleya	4.17003744693627e-05
1	1	C001_1	1298	3.05732515233887e-05	1	1	S	2058135	Olleya sp. Bg11-27	4.17003744693627e-05
1	1	C001_1	1299	3.05732515233887e-05	1	1	G	76831	Myroides	4.17003744693627e-05
1	1	C001_1	1301	3.05732515233887e-05	1	1	S	1250295	Flavobacteriaceae bacterium MAR_2010_188	4.17003744693627e-05
1	1	C001_1	1302	3.05732515233887e-05	1	0	G	1204360	Siansivirga	4.17003744693627e-05
1	1	C001_1	1303	3.05732515233887e-05	1	0	S	762954	Siansivirga zeaxanthinifaciens	4.17003744693627e-05
1	1	C001_1	1305	3.05732515233887e-05	1	0	G	1518147	Wenyingzhuangia	4.17003744693627e-05
1	1	C001_1	1306	3.05732515233887e-05	1	1	S	1790137	Wenyingzhuangia fucanilytica	4.17003744693627e-05
1	1	C001_1	1307	9.17197545701661e-05	3	0	F	1853230	Crocinitomicaceae	0.000125101123408088
1	1	C001_1	1308	9.17197545701661e-05	3	0	G	332102	Fluviicola	0.000125101123408088
1	1	C001_1	1309	9.17197545701661e-05	3	0	S	191579	Fluviicola taffensis	0.000125101123408088
1	1	C001_1	1311	0.00281273914015176	92	0	C	768503	Cytophagia	0.00383643445118137
1	1	C001_1	1312	0.00281273914015176	92	2	O	768507	Cytophagales	0.00383643445118137
1	1	C001_1	1313	0.00262929963101143	86	0	F	89373	Cytophagaceae	0.0035862322043652
1	1	C001_1	1314	0.00256815312796465	84	0	G	107	Spirosoma	0.00350283145542647
1	1	C001_1	1315	0.00256815312796465	84	84	S	2057025	Spirosoma sp. HA7	0.00350283145542647
1	1	C001_1	1316	6.11465030467774e-05	2	1	G	105	Runella	8.34007489387255e-05
1	1	C001_1	1317	3.05732515233887e-05	1	1	S	2259595	Runella sp. HYN0085	4.17003744693627e-05
1	1	C001_1	1318	9.17197545701661e-05	3	0	F	563798	Cyclobacteriaceae	0.000125101123408088
1	1	C001_1	1319	9.17197545701661e-05	3	0	G	68288	Cyclobacterium	0.000125101123408088
1	1	C001_1	1320	9.17197545701661e-05	3	0	S	104	Cyclobacterium marinum	0.000125101123408088
1	1	C001_1	1322	3.05732515233887e-05	1	0	F	200667	Flammeovirgaceae	4.17003744693627e-05
1	1	C001_1	1323	3.05732515233887e-05	1	0	G	869806	Marivirga	4.17003744693627e-05
1	1	C001_1	1324	3.05732515233887e-05	1	0	S	1006	Marivirga tractuosa	4.17003744693627e-05
1	1	C001_1	1326	0.00045859877285083	15	0	C	200643	Bacteroidia	0.000625505617040441
1	1	C001_1	1327	0.00045859877285083	15	1	O	171549	Bacteroidales	0.000625505617040441
1	1	C001_1	1328	0.000183439509140332	6	0	F	2005525	Tannerellaceae	0.000250202246816176
1	1	C001_1	1329	0.000152866257616943	5	4	G	375288	Parabacteroides	0.000208501872346814
1	1	C001_1	1330	3.05732515233887e-05	1	1	S	2025876	Parabacteroides sp. CT06	4.17003744693627e-05
1	1	C001_1	1331	3.05732515233887e-05	1	0	G	195950	Tannerella	4.17003744693627e-05
1	1	C001_1	1332	3.05732515233887e-05	1	0	S	28112	Tannerella forsythia	4.17003744693627e-05
1	1	C001_1	1334	0.000152866257616943	5	0	F	815	Bacteroidaceae	0.000208501872346814
1	1	C001_1	1335	0.000152866257616943	5	1	G	816	Bacteroides	0.000208501872346814
1	1	C001_1	1336	3.05732515233887e-05	1	1	S	817	Bacteroides fragilis	4.17003744693627e-05
1	1	C001_1	1337	3.05732515233887e-05	1	1	S	818	Bacteroides thetaiotaomicron	4.17003744693627e-05
1	1	C001_1	1338	3.05732515233887e-05	1	0	S	357276	Bacteroides dorei	4.17003744693627e-05
1	1	C001_1	1340	3.05732515233887e-05	1	0	S	376805	Bacteroides salanitronis	4.17003744693627e-05
1	1	C001_1	1342	9.17197545701661e-05	3	0	F	171552	Prevotellaceae	0.000125101123408088
1	1	C001_1	1343	9.17197545701661e-05	3	0	G	838	Prevotella	0.000125101123408088
1	1	C001_1	1344	3.05732515233887e-05	1	0	S	839	Prevotella ruminicola	4.17003744693627e-05
1	1	C001_1	1346	3.05732515233887e-05	1	1	S	28131	Prevotella intermedia	4.17003744693627e-05
1	1	C001_1	1347	3.05732515233887e-05	1	1	S	76123	Prevotella enoeca	4.17003744693627e-05
1	1	C001_1	1348	9.17197545701661e-05	3	0	O	1100069	Bacteroidetes Order II. Incertae sedis	0.000125101123408088
1	1	C001_1	1349	9.17197545701661e-05	3	0	F	563843	Rhodothermaceae	0.000125101123408088
1	1	C001_1	1350	9.17197545701661e-05	3	0	G	29548	Rhodothermus	0.000125101123408088
1	1	C001_1	1351	9.17197545701661e-05	3	0	S	29549	Rhodothermus marinus	0.000125101123408088
1	1	C001_1	1353	9.17197545701661e-05	3	0	C	1937959	Saprospiria	0.000125101123408088
1	1	C001_1	1354	9.17197545701661e-05	3	0	O	1936988	Saprospirales	0.000125101123408088
1	1	C001_1	1355	6.11465030467774e-05	2	0	F	1937961	Haliscomenobacteraceae	8.34007489387255e-05
1	1	C001_1	1356	6.11465030467774e-05	2	0	G	2349	Haliscomenobacter	8.34007489387255e-05
1	1	C001_1	1357	6.11465030467774e-05	2	0	S	2350	Haliscomenobacter hydrossis	8.34007489387255e-05
1	1	C001_1	1359	3.05732515233887e-05	1	0	F	89374	Saprospiraceae	4.17003744693627e-05
1	1	C001_1	1360	3.05732515233887e-05	1	0	G	1007	Saprospira	4.17003744693627e-05
1	1	C001_1	1361	3.05732515233887e-05	1	0	S	1008	Saprospira grandis	4.17003744693627e-05
1	1	C001_1	1363	3.05732515233887e-05	1	0	C	117747	Sphingobacteriia	4.17003744693627e-05
1	1	C001_1	1364	3.05732515233887e-05	1	0	O	200666	Sphingobacteriales	4.17003744693627e-05
1	1	C001_1	1365	3.05732515233887e-05	1	0	F	84566	Sphingobacteriaceae	4.17003744693627e-05
1	1	C001_1	1366	3.05732515233887e-05	1	0	G	84567	Pedobacter	4.17003744693627e-05
1	1	C001_1	1367	3.05732515233887e-05	1	1	S	363852	Pedobacter ginsengisoli	4.17003744693627e-05
1	1	C001_1	1368	3.05732515233887e-05	1	0	C	1853228	Chitinophagia	4.17003744693627e-05
1	1	C001_1	1369	3.05732515233887e-05	1	0	O	1853229	Chitinophagales	4.17003744693627e-05
1	1	C001_1	1370	3.05732515233887e-05	1	1	F	563835	Chitinophagaceae	4.17003744693627e-05
1	1	C001_1	1371	3.05732515233887e-05	1	0	P	1134404	Ignavibacteriae	4.17003744693627e-05
1	1	C001_1	1372	3.05732515233887e-05	1	0	C	795747	Ignavibacteria	4.17003744693627e-05
1	1	C001_1	1373	3.05732515233887e-05	1	1	O	795748	Ignavibacteriales	4.17003744693627e-05
1	1	C001_1	1374	0.000611465030467774	20	0	P	32066	Fusobacteria	0.000834007489387255
1	1	C001_1	1375	0.000611465030467774	20	0	C	203490	Fusobacteriia	0.000834007489387255
1	1	C001_1	1376	0.000611465030467774	20	0	O	203491	Fusobacteriales	0.000834007489387255
1	1	C001_1	1377	0.000611465030467774	20	0	F	203492	Fusobacteriaceae	0.000834007489387255
1	1	C001_1	1378	0.000611465030467774	20	5	G	848	Fusobacterium	0.000834007489387255
1	1	C001_1	1379	0.000428025521327442	14	3	S	851	Fusobacterium nucleatum	0.000583805242571078
1	1	C001_1	1385	3.05732515233887e-05	1	0	S	1583098	Fusobacterium hwasookii	4.17003744693627e-05
1	1	C001_1	1388	9.17197545701661e-05	3	0	P	203682	Planctomycetes	0.000125101123408088
1	1	C001_1	1389	9.17197545701661e-05	3	0	C	203683	Planctomycetia	0.000125101123408088
1	1	C001_1	1390	9.17197545701661e-05	3	1	O	112	Planctomycetales	0.000125101123408088
1	1	C001_1	1391	3.05732515233887e-05	1	0	F	126	Planctomycetaceae	4.17003744693627e-05
1	1	C001_1	1392	3.05732515233887e-05	1	0	G	1936111	Fuerstia	4.17003744693627e-05
1	1	C001_1	1393	3.05732515233887e-05	1	1	S	1891926	Fuerstia marisgermanicae	4.17003744693627e-05
1	1	C001_1	1394	3.05732515233887e-05	1	0	F	1763524	Isosphaeraceae	4.17003744693627e-05
1	1	C001_1	1395	3.05732515233887e-05	1	0	G	1763521	Paludisphaera	4.17003744693627e-05
1	1	C001_1	1396	3.05732515233887e-05	1	1	S	1387353	Paludisphaera borealis	4.17003744693627e-05
1	1	C001_1	1397	3.05732515233887e-05	1	0	P	74201	Verrucomicrobia	4.17003744693627e-05
1	1	C001_1	1398	3.05732515233887e-05	1	0	C	414999	Opitutae	4.17003744693627e-05
1	1	C001_1	1399	3.05732515233887e-05	1	0	O	415000	Opitutales	4.17003744693627e-05
1	1	C001_1	1400	3.05732515233887e-05	1	0	F	134623	Opitutaceae	4.17003744693627e-05
1	1	C001_1	1401	3.05732515233887e-05	1	0	G	1961799	Lacunisphaera	4.17003744693627e-05
1	1	C001_1	1402	3.05732515233887e-05	1	1	S	1838286	Lacunisphaera limnophila	4.17003744693627e-05
1	1	C001_1	1403	3.05732515233887e-05	1	0	P	204428	Chlamydiae	4.17003744693627e-05
1	1	C001_1	1404	3.05732515233887e-05	1	0	C	204429	Chlamydiia	4.17003744693627e-05
1	1	C001_1	1405	3.05732515233887e-05	1	0	O	51291	Chlamydiales	4.17003744693627e-05
1	1	C001_1	1406	3.05732515233887e-05	1	0	F	809	Chlamydiaceae	4.17003744693627e-05
1	1	C001_1	1408	3.05732515233887e-05	1	0	G	810	Chlamydia	4.17003744693627e-05
1	1	C001_1	1409	3.05732515233887e-05	1	0	S	83554	Chlamydia psittaci	4.17003744693627e-05
1	1	C001_1	1411	9.17197545701661e-05	3	0	P	203691	Spirochaetes	0.000125101123408088
1	1	C001_1	1412	9.17197545701661e-05	3	0	C	203692	Spirochaetia	0.000125101123408088
1	1	C001_1	1413	9.17197545701661e-05	3	0	O	136	Spirochaetales	0.000125101123408088
1	1	C001_1	1414	9.17197545701661e-05	3	0	F	137	Spirochaetaceae	0.000125101123408088
1	1	C001_1	1415	9.17197545701661e-05	3	0	G	157	Treponema	0.000125101123408088
1	1	C001_1	1416	6.11465030467774e-05	2	0	S	158	Treponema denticola	8.34007489387255e-05
1	1	C001_1	1419	3.05732515233887e-05	1	1	S	1539298	Treponema sp. OMZ 838	4.17003744693627e-05
1	1	C001_1	1422	3.05732515233887e-05	1	0	P	95818	Candidatus Saccharibacteria	4.17003744693627e-05
1	1	C001_1	1423	3.05732515233887e-05	1	1	S	1476577	Candidatus Saccharibacteria oral taxon TM7x	4.17003744693627e-05
1	1	C001_1	1424	0.000733758036561329	24	0	D	2759	Eukaryota	0.00100080898726471
1	1	C001_1	1426	0.000733758036561329	24	0	K	33208	Metazoa	0.00100080898726471
1	1	C001_1	1430	0.000733758036561329	24	0	P	7711	Chordata	0.00100080898726471
1	1	C001_1	1440	0.000733758036561329	24	0	C	40674	Mammalia	0.00100080898726471
1	1	C001_1	1445	0.000733758036561329	24	0	O	9443	Primates	0.00100080898726471
1	1	C001_1	1450	0.000733758036561329	24	0	F	9604	Hominidae	0.00100080898726471
1	1	C001_1	1452	0.000733758036561329	24	0	G	9605	Homo	0.00100080898726471
1	1	C001_1	1453	0.000733758036561329	24	24	S	9606	Homo sapiens	0.00100080898726471
1	1	C001_1	1454	3.05732515233887e-05	1	0	D	2157	Archaea	4.17003744693627e-05
1	1	C001_1	1455	3.05732515233887e-05	1	0	P	28890	Euryarchaeota	4.17003744693627e-05
1	1	C001_1	1457	3.05732515233887e-05	1	0	C	183939	Methanococci	4.17003744693627e-05
1	1	C001_1	1458	3.05732515233887e-05	1	0	O	2182	Methanococcales	4.17003744693627e-05
1	1	C001_1	1459	3.05732515233887e-05	1	0	F	2183	Methanococcaceae	4.17003744693627e-05
1	1	C001_1	1460	3.05732515233887e-05	1	0	G	2184	Methanococcus	4.17003744693627e-05
1	1	C001_1	1461	3.05732515233887e-05	1	0	S	39152	Methanococcus maripaludis	4.17003744693627e-05
1	1	C001_1	1464	0.00165095558226299	54	0	D	10239	Viruses	0.00225182022134559
1	1	C001_1	1466	0.00152866257616943	50	1	O	28883	Caudovirales	0.00208501872346814
1	1	C001_1	1467	0.00140636957007588	46	2	F	10699	Siphoviridae	0.00191821722559069
1	1	C001_1	1468	0.000794904539608106	26	8	G	1623304	Sfi21dt1virus	0.00108420973620343
1	1	C001_1	1469	0.000275159263710498	9	9	S	633135	Streptococcus virus phiAbc2	0.000375303370224265
1	1	C001_1	1470	0.00024458601218711	8	8	S	90410	Streptococcus virus DT1	0.000333602995754902
1	1	C001_1	1471	3.05732515233887e-05	1	1	S	112023	Streptococcus virus 7201	4.17003744693627e-05
1	1	C001_1	1472	0.000275159263710498	9	0	G	186532	C2virus	0.000375303370224265
1	1	C001_1	1473	0.000152866257616943	5	5	S	36343	Lactococcus virus bIL67	0.000208501872346814
1	1	C001_1	1474	6.11465030467774e-05	2	2	S	31537	Lactococcus virus c2	8.34007489387255e-05
1	1	C001_1	1476	3.05732515233887e-05	1	1	S	1862960	Lactococcus phage M5938	4.17003744693627e-05
1	1	C001_1	1477	3.05732515233887e-05	1	1	S	1862962	Lactococcus phage M6165	4.17003744693627e-05
1	1	C001_1	1479	3.05732515233887e-05	1	1	S	139871	Lactobacillus prophage Lj771	4.17003744693627e-05
1	1	C001_1	1480	3.05732515233887e-05	1	1	S	1814958	Streptococcus virus 9872	4.17003744693627e-05
1	1	C001_1	1481	9.17197545701661e-05	3	1	G	1623303	Sfi11virus	0.000125101123408088
1	1	C001_1	1482	3.05732515233887e-05	1	1	S	306323	Streptococcus virus 2972	4.17003744693627e-05
1	1	C001_1	1483	3.05732515233887e-05	1	1	S	682370	Streptococcus virus ALQ132	4.17003744693627e-05
1	1	C001_1	1484	6.11465030467774e-05	2	1	G	1623305	Sk1virus	8.34007489387255e-05
1	1	C001_1	1486	3.05732515233887e-05	1	1	S	1262533	Lactococcus phage 340	4.17003744693627e-05
1	1	C001_1	1487	3.05732515233887e-05	1	1	G	1623281	Che8virus	4.17003744693627e-05
1	1	C001_1	1488	9.17197545701661e-05	3	0	F	10662	Myoviridae	0.000125101123408088
1	1	C001_1	1490	9.17197545701661e-05	3	3	S	363555	Lactobacillus phage KC5a	0.000125101123408088
1	1	C001_1	1491	6.11465030467774e-05	2	0	F	10501	Phycodnaviridae	8.34007489387255e-05
1	1	C001_1	1492	6.11465030467774e-05	2	0	G	181083	Chlorovirus	8.34007489387255e-05
1	1	C001_1	1493	6.11465030467774e-05	2	0	S	381899	Paramecium bursaria Chlorella virus A1	8.34007489387255e-05
1	1	C001_1	1495	3.05732515233887e-05	1	0	F	10486	Iridoviridae	4.17003744693627e-05
1	1	C001_1	1497	3.05732515233887e-05	1	0	G	10494	Lymphocystivirus	4.17003744693627e-05
1	1	C001_1	1499	3.05732515233887e-05	1	1	S	256729	Lymphocystis disease virus - isolate China	4.17003744693627e-05
1	1	C001_1	1500	3.05732515233887e-05	1	0	F	10508	Adenoviridae	4.17003744693627e-05
1	1	C001_1	1501	3.05732515233887e-05	1	0	G	10509	Mastadenovirus	4.17003744693627e-05
1	1	C001_1	1502	3.05732515233887e-05	1	1	S	129951	Human mastadenovirus C	4.17003744693627e-05
2	1	C002_1	0	100	3499876	0	-	50000	total	230.460139848167
2	1	C002_1	1	56.6085484171439	1981229	1981229	U	0	unclassified	130.460139848167
2	1	C002_1	2	43.3914515828561	1518647	255	R	1	root	100
2	1	C002_1	4	43.3739652490545	1518035	3956	D	2	Bacteria	99.9597009706667
2	1	C002_1	7	39.4557121452303	1380901	5247	P	976	Bacteroidetes	90.9296893879881
2	1	C002_1	8	39.233475700282	1373123	75	C	200643	Bacteroidia	90.4175229661666
2	1	C002_1	9	39.2309327530461	1373034	52323	O	171549	Bacteroidales	90.4116624864106
2	1	C002_1	10	29.1238032433149	1019297	0	F	815	Bacteroidaceae	67.1187576836487
2	1	C002_1	11	29.1238032433149	1019297	36012	G	816	Bacteroides	67.1187576836487
2	1	C002_1	12	7.48777956704752	262063	169523	S	821	Bacteroides vulgatus	17.2563472617402
2	1	C002_1	14	6.14916071312241	215213	214985	S	28116	Bacteroides ovatus	14.1713643789505
2	1	C002_1	16	5.42490648240109	189865	189865	S	47678	Bacteroides caccae	12.5022470659739
2	1	C002_1	17	3.14291134885922	109998	109998	S	246787	Bacteroides cellulosilyticus	7.24315788988488
2	1	C002_1	18	2.89175959376847	101208	74899	S	818	Bacteroides thetaiotaomicron	6.6643532038716
2	1	C002_1	20	1.03172226673174	36109	0	S	357276	Bacteroides dorei	2.37770857875464
2	1	C002_1	22	0.991406552689295	34698	14464	S	817	Bacteroides fragilis	2.28479692779165
2	1	C002_1	26	0.744454946403815	26055	26055	S	1796613	Bacteroides caecimuris	1.71567191058883
2	1	C002_1	27	0.102889359508737	3601	0	S	290053	Bacteroides helcogenes	0.237118961812719
2	1	C002_1	29	0.0725454273237109	2539	0	S	376805	Bacteroides salanitronis	0.167188293263675
2	1	C002_1	31	0.0264295077882759	925	925	S	28113	Bacteroides heparinolyticus	0.060909480610043
2	1	C002_1	32	0.0159434219955221	558	558	S	28119	Bacteroides zoogleoformans	0.0367432326274638
2	1	C002_1	33	0.0129433157060422	453	0	S	151276	Bacteroides coprosuis	0.0298291834771346
2	1	C002_1	35	7.40757672557542	259256	29	F	2005525	Tannerellaceae	17.0715116811214
2	1	C002_1	36	7.40403374290975	259132	100920	G	375288	Parabacteroides	17.0633465183153
2	1	C002_1	37	2.34802604435129	82178	0	S	823	Parabacteroides distasonis	5.41126410548337
2	1	C002_1	39	2.17247696775543	76034	76034	S	2025876	Parabacteroides sp. CT06	5.00669345805839
2	1	C002_1	40	0.00271438188095807	95	36	G	195950	Tannerella	0.00625556827886928
2	1	C002_1	41	0.00114289763408761	40	40	S	712710	Tannerella sp. oral taxon HOT-286	0.0026339234858397
2	1	C002_1	42	0.000542876376191614	19	11	S	28112	Tannerella forsythia	0.00125111365577386
2	1	C002_1	45	0.513618196758971	17976	0	F	171550	Rikenellaceae	1.18368521453636
2	1	C002_1	46	0.513361044791301	17967	518	G	239759	Alistipes	1.18309258175205
2	1	C002_1	47	0.451701717432275	15809	0	S	328814	Alistipes shahii	1.04099240969099
2	1	C002_1	49	0.0468588029975919	1640	0	S	214856	Alistipes finegoldii	0.107990862919428
2	1	C002_1	51	0.000257151967669712	9	0	G	1611681	Mucinivorans	0.000592632784313932
2	1	C002_1	52	0.000257151967669712	9	9	S	1433126	Mucinivorans hirudinis	0.000592632784313932
2	1	C002_1	53	0.498417658225606	17444	0	F	1853231	Odoribacteraceae	1.14865403217469
2	1	C002_1	54	0.498417658225606	17444	0	G	283168	Odoribacter	1.14865403217469
2	1	C002_1	55	0.498417658225606	17444	17420	S	28118	Odoribacter splanchnicus	1.14865403217469
2	1	C002_1	57	0.158034170353464	5531	0	F	171552	Prevotellaceae	0.364205770004484
2	1	C002_1	58	0.158034170353464	5531	3845	G	838	Prevotella	0.364205770004484
2	1	C002_1	59	0.0280295644759986	981	973	S	28131	Prevotella intermedia	0.0645969734902186
2	1	C002_1	61	0.0168577401027922	590	0	S	589437	Prevotella scopos	0.0388503714161355
2	1	C002_1	63	0.00125718739749637	44	44	S	28132	Prevotella melaninogenica	0.00289731583442367
2	1	C002_1	64	0.000771455903009135	27	0	S	589436	Prevotella fusca	0.0017778983529418
2	1	C002_1	66	0.000628593698748184	22	22	S	1177574	Prevotella jejuni	0.00144865791721183
2	1	C002_1	67	0.000257151967669712	9	9	S	76123	Prevotella enoeca	0.000592632784313932
2	1	C002_1	68	0.000200007085965331	7	0	S	839	Prevotella ruminicola	0.000460936610021947
2	1	C002_1	70	0.000114289763408761	4	0	S	652716	Prevotella sp. oral taxon 299	0.00026339234858397
2	1	C002_1	72	2.85724408521902e-05	1	0	S	28129	Prevotella denticola	6.58480871459925e-05
2	1	C002_1	74	2.85724408521902e-05	1	0	S	52227	Prevotella dentalis	6.58480871459925e-05
2	1	C002_1	76	0.0212007511123251	742	0	F	2005519	Barnesiellaceae	0.0488592806623264
2	1	C002_1	77	0.0212007511123251	742	0	G	397864	Barnesiella	0.0488592806623264
2	1	C002_1	78	0.0212007511123251	742	0	S	397865	Barnesiella viscericola	0.0488592806623264
2	1	C002_1	80	0.00662880627770812	232	0	F	2005473	Muribaculaceae	0.0152767562178702
2	1	C002_1	81	0.00662880627770812	232	0	G	1918540	Muribaculum	0.0152767562178702
2	1	C002_1	82	0.00662880627770812	232	232	S	1796646	Muribaculum intestinale	0.0152767562178702
2	1	C002_1	83	0.00460016297720262	161	0	F	171551	Porphyromonadaceae	0.0106015420305048
2	1	C002_1	84	0.00342869290226282	120	3	G	836	Porphyromonas	0.00790177045751909
2	1	C002_1	85	0.00194292597794893	68	0	S	28123	Porphyromonas asaccharolytica	0.00447766992592749
2	1	C002_1	87	0.000828600784713516	29	29	S	393921	Porphyromonas crevioricanis	0.00190959452723378
2	1	C002_1	88	0.000571448817043804	20	20	S	837	Porphyromonas gingivalis	0.00131696174291985
2	1	C002_1	89	0.00105718031153104	37	0	G	1784836	Fermentimonas	0.00243637922440172
2	1	C002_1	90	0.00105718031153104	37	37	S	1562970	Fermentimonas caenicola	0.00243637922440172
2	1	C002_1	91	0.000114289763408761	4	0	G	307628	Petrimonas	0.00026339234858397
2	1	C002_1	92	0.000114289763408761	4	4	S	1642646	Petrimonas mucosa	0.00026339234858397
2	1	C002_1	93	0.00108575275238323	38	0	F	2005523	Paludibacteraceae	0.00250222731154771
2	1	C002_1	94	0.00108575275238323	38	0	G	346096	Paludibacter	0.00250222731154771
2	1	C002_1	95	0.00108575275238323	38	0	S	185300	Paludibacter propionicigenes	0.00250222731154771
2	1	C002_1	98	0.000742883462156945	26	0	G	511434	Candidatus Azobacteroides	0.0017120502657958
2	1	C002_1	99	0.000742883462156945	26	0	S	511435	Candidatus Azobacteroides pseudotrichonymphae	0.0017120502657958
2	1	C002_1	102	8.57173225565706e-05	3	3	S	1400053	Bacteroidales bacterium CF	0.000197544261437977
2	1	C002_1	103	0.000142862204260951	5	0	F	2005520	Dysgonamonadaceae	0.000329240435729962
2	1	C002_1	104	0.000142862204260951	5	0	G	294702	Proteiniphilum	0.000329240435729962
2	1	C002_1	105	0.000142862204260951	5	5	S	1642647	Proteiniphilum saccharofermentans	0.000329240435729962
2	1	C002_1	106	0.000400014171930663	14	0	O	1970189	Marinilabiliales	0.000921873220043894
2	1	C002_1	107	0.000200007085965331	7	0	F	1970190	Salinivirgaceae	0.000460936610021947
2	1	C002_1	108	0.000200007085965331	7	0	G	1970191	Salinivirga	0.000460936610021947
2	1	C002_1	109	0.000200007085965331	7	7	S	1307839	Salinivirga cyanobacteriivorans	0.000460936610021947
2	1	C002_1	110	8.57173225565706e-05	3	0	F	558415	Marinilabiliaceae	0.000197544261437977
2	1	C002_1	111	8.57173225565706e-05	3	0	G	1193324	Alkalitalea	0.000197544261437977
2	1	C002_1	112	8.57173225565706e-05	3	3	S	889453	Alkalitalea saponilacus	0.000197544261437977
2	1	C002_1	113	8.57173225565706e-05	3	0	F	1471398	Prolixibacteraceae	0.000197544261437977
2	1	C002_1	114	8.57173225565706e-05	3	0	G	1471399	Draconibacterium	0.000197544261437977
2	1	C002_1	115	8.57173225565706e-05	3	3	S	1168034	Draconibacterium orientale	0.000197544261437977
2	1	C002_1	116	2.85724408521902e-05	1	0	F	1573805	Marinifilaceae	6.58480871459925e-05
2	1	C002_1	118	2.85724408521902e-05	1	1	S	1717717	Marinifilaceae bacterium SPP2	6.58480871459925e-05
2	1	C002_1	119	0.0719739785066671	2519	0	C	117743	Flavobacteriia	0.165871331520755
2	1	C002_1	120	0.0719739785066671	2519	0	O	200644	Flavobacteriales	0.165871331520755
2	1	C002_1	121	0.0719454060658149	2518	10	F	49546	Flavobacteriaceae	0.165805483433609
2	1	C002_1	122	0.0650594478204371	2277	0	G	28250	Ornithobacterium	0.149936094431425
2	1	C002_1	123	0.0650594478204371	2277	0	S	28251	Ornithobacterium rhinotracheale	0.149936094431425
2	1	C002_1	125	0.00245722991328836	86	0	G	34084	Riemerella	0.00566293549455535
2	1	C002_1	126	0.00245722991328836	86	2	S	34085	Riemerella anatipestifer	0.00566293549455535
2	1	C002_1	128	0.00168577401027922	59	0	G	59732	Chryseobacterium	0.00388503714161355
2	1	C002_1	129	0.00165720156942703	58	58	S	1324352	Chryseobacterium gallinarum	0.00381918905446756
2	1	C002_1	130	2.85724408521902e-05	1	1	S	253	Chryseobacterium indologenes	6.58480871459925e-05
2	1	C002_1	131	0.00114289763408761	40	0	G	1016	Capnocytophaga	0.0026339234858397
2	1	C002_1	132	0.00108575275238323	38	38	S	1019	Capnocytophaga sputigena	0.00250222731154771
2	1	C002_1	133	2.85724408521902e-05	1	1	S	45243	Capnocytophaga haemolytica	6.58480871459925e-05
2	1	C002_1	134	2.85724408521902e-05	1	1	S	1316596	Capnocytophaga sp. oral taxon 878	6.58480871459925e-05
2	1	C002_1	135	0.00114289763408761	40	0	G	76831	Myroides	0.0026339234858397
2	1	C002_1	136	0.00114289763408761	40	40	S	76832	Myroides odoratimimus	0.0026339234858397
2	1	C002_1	137	5.71448817043804e-05	2	1	G	104267	Tenacibaculum	0.000131696174291985
2	1	C002_1	138	2.85724408521902e-05	1	1	S	584609	Tenacibaculum jejuense	6.58480871459925e-05
2	1	C002_1	139	2.85724408521902e-05	1	0	G	52959	Polaribacter	6.58480871459925e-05
2	1	C002_1	140	2.85724408521902e-05	1	1	S	313598	Polaribacter sp. MED152	6.58480871459925e-05
2	1	C002_1	142	2.85724408521902e-05	1	1	S	1250295	Flavobacteriaceae bacterium MAR_2010_188	6.58480871459925e-05
2	1	C002_1	143	2.85724408521902e-05	1	0	G	111500	Muricauda	6.58480871459925e-05
2	1	C002_1	144	2.85724408521902e-05	1	0	S	111501	Muricauda ruestringensis	6.58480871459925e-05
2	1	C002_1	146	2.85724408521902e-05	1	0	G	237	Flavobacterium	6.58480871459925e-05
2	1	C002_1	147	2.85724408521902e-05	1	1	S	2183896	Flavobacterium sp. HYN0056	6.58480871459925e-05
2	1	C002_1	148	2.85724408521902e-05	1	0	F	1755828	Ichthyobacteriaceae	6.58480871459925e-05
2	1	C002_1	149	2.85724408521902e-05	1	0	G	1755829	Ichthyobacterium	6.58480871459925e-05
2	1	C002_1	150	2.85724408521902e-05	1	1	S	242600	Ichthyobacterium seriolicida	6.58480871459925e-05
2	1	C002_1	151	0.000228579526817522	8	0	C	768503	Cytophagia	0.00052678469716794
2	1	C002_1	152	0.000228579526817522	8	0	O	768507	Cytophagales	0.00052678469716794
2	1	C002_1	153	0.000171434645113141	6	0	F	563798	Cyclobacteriaceae	0.000395088522875955
2	1	C002_1	154	0.000171434645113141	6	0	G	280472	Aquiflexum	0.000395088522875955
2	1	C002_1	155	0.000171434645113141	6	0	S	280473	Aquiflexum balticum	0.000395088522875955
2	1	C002_1	157	5.71448817043804e-05	2	0	F	1853232	Hymenobacteraceae	0.000131696174291985
2	1	C002_1	158	2.85724408521902e-05	1	1	G	89966	Hymenobacter	6.58480871459925e-05
2	1	C002_1	159	2.85724408521902e-05	1	1	G	323449	Pontibacter	6.58480871459925e-05
2	1	C002_1	162	8.57173225565706e-05	3	3	S	1457365	Bacteroidetes bacterium Omega	0.000197544261437977
2	1	C002_1	163	2.85724408521902e-05	1	0	C	117747	Sphingobacteriia	6.58480871459925e-05
2	1	C002_1	164	2.85724408521902e-05	1	0	O	200666	Sphingobacteriales	6.58480871459925e-05
2	1	C002_1	165	2.85724408521902e-05	1	0	F	84566	Sphingobacteriaceae	6.58480871459925e-05
2	1	C002_1	166	2.85724408521902e-05	1	0	G	28453	Sphingobacterium	6.58480871459925e-05
2	1	C002_1	167	2.85724408521902e-05	1	1	S	743722	Sphingobacterium sp. 21	6.58480871459925e-05
2	1	C002_1	168	5.71448817043804e-05	2	0	P	1090	Chlorobi	0.000131696174291985
2	1	C002_1	169	5.71448817043804e-05	2	0	C	191410	Chlorobia	0.000131696174291985
2	1	C002_1	170	5.71448817043804e-05	2	0	O	191411	Chlorobiales	0.000131696174291985
2	1	C002_1	171	5.71448817043804e-05	2	0	F	191412	Chlorobiaceae	0.000131696174291985
2	1	C002_1	172	2.85724408521902e-05	1	0	G	1101	Prosthecochloris	6.58480871459925e-05
2	1	C002_1	173	2.85724408521902e-05	1	1	S	281093	Prosthecochloris sp. GSB1	6.58480871459925e-05
2	1	C002_1	174	2.85724408521902e-05	1	0	G	256319	Chlorobaculum	6.58480871459925e-05
2	1	C002_1	175	2.85724408521902e-05	1	0	S	1097	Chlorobaculum tepidum	6.58480871459925e-05
2	1	C002_1	177	2.85724408521902e-05	1	0	P	65842	Fibrobacteres	6.58480871459925e-05
2	1	C002_1	178	2.85724408521902e-05	1	0	C	204430	Fibrobacteria	6.58480871459925e-05
2	1	C002_1	179	2.85724408521902e-05	1	0	O	218872	Fibrobacterales	6.58480871459925e-05
2	1	C002_1	180	2.85724408521902e-05	1	0	F	204431	Fibrobacteraceae	6.58480871459925e-05
2	1	C002_1	181	2.85724408521902e-05	1	0	G	832	Fibrobacter	6.58480871459925e-05
2	1	C002_1	182	2.85724408521902e-05	1	0	S	833	Fibrobacter succinogenes	6.58480871459925e-05
2	1	C002_1	185	2.85724408521902e-05	1	0	P	456828	Candidatus Cloacimonetes	6.58480871459925e-05
2	1	C002_1	186	2.85724408521902e-05	1	0	G	456826	Candidatus Cloacimonas	6.58480871459925e-05
2	1	C002_1	187	2.85724408521902e-05	1	0	S	456827	Candidatus Cloacimonas acidaminovorans	6.58480871459925e-05
2	1	C002_1	190	3.25108660992561	113784	2787	P	1239	Firmicutes	7.49245874781961
2	1	C002_1	191	1.42239325050373	49782	0	C	526524	Erysipelotrichia	3.2780494743018
2	1	C002_1	192	1.42239325050373	49782	0	O	526525	Erysipelotrichales	3.2780494743018
2	1	C002_1	193	1.42239325050373	49782	46154	F	128827	Erysipelotrichaceae	3.2780494743018
2	1	C002_1	196	0.038915664440683	1362	1362	S	1834207	Erysipelotrichaceae bacterium I46	0.0896850946928417
2	1	C002_1	197	0.0375441872797779	1314	0	G	1505663	Erysipelatoclostridium	0.0865243865098341
2	1	C002_1	198	0.0375441872797779	1314	1314	S	1522	Clostridium innocuum	0.0865243865098341
2	1	C002_1	199	0.0252294652724839	883	0	G	1573534	Faecalitalea	0.0581438609499113
2	1	C002_1	200	0.0252294652724839	883	0	S	39483	Faecalitalea cylindroides	0.0581438609499113
2	1	C002_1	202	0.000828600784713516	29	0	G	191303	Turicibacter	0.00190959452723378
2	1	C002_1	203	0.000828600784713516	29	29	S	1712675	Turicibacter sp. H121	0.00190959452723378
2	1	C002_1	204	0.000800028343861325	28	0	G	1647	Erysipelothrix	0.00184374644008779
2	1	C002_1	205	0.000714311021304755	25	25	S	1648	Erysipelothrix rhusiopathiae	0.00164620217864981
2	1	C002_1	206	8.57173225565706e-05	3	3	S	1514105	Erysipelothrix larvae	0.000197544261437977
2	1	C002_1	207	0.000342869290226282	12	0	G	1729679	Faecalibaculum	0.000790177045751909
2	1	C002_1	208	0.000342869290226282	12	12	S	1702221	Faecalibaculum rodentium	0.000790177045751909
2	1	C002_1	209	1.38979209549138	48641	17	C	186801	Clostridia	3.20291680686822
2	1	C002_1	210	1.38862062541644	48600	4634	O	186802	Clostridiales	3.20021703529523
2	1	C002_1	211	0.648451545140456	22695	328	F	186803	Lachnospiraceae	1.4944223377783
2	1	C002_1	212	0.488760173217565	17106	398	G	1506553	Lachnoclostridium	1.12639737871935
2	1	C002_1	213	0.321525676909696	11253	11253	S	208479	Clostridium bolteae	0.740988524653853
2	1	C002_1	214	0.127661665727586	4468	4468	S	1871021	Lachnoclostridium phocaeense	0.294209253368294
2	1	C002_1	215	0.0214007581982905	749	749	S	1834196	Lachnoclostridium sp. YL32	0.0493202172723483
2	1	C002_1	216	0.00311439605288873	109	0	S	84030	Clostridium saccharolyticum	0.00717744149891318
2	1	C002_1	218	0.00285724408521902	100	0	S	29370	Clostridium sphenoides	0.00658480871459925
2	1	C002_1	220	0.000828600784713516	29	0	S	66219	Lachnoclostridium phytofermentans	0.00190959452723378
2	1	C002_1	222	0.110918215388202	3882	2970	G	572511	Blautia	0.255622274300743
2	1	C002_1	223	0.0159148495546699	557	557	S	1912897	Blautia sp. N6H1-15	0.0366773845403178
2	1	C002_1	224	0.00880031178247458	308	0	S	1322	Blautia hansenii	0.0202812108409657
2	1	C002_1	226	0.00134290472005294	47	47	S	1796616	Blautia sp. YL58	0.00309486009586165
2	1	C002_1	227	0.0232008219719784	812	0	G	841	Roseburia	0.0534686467625459
2	1	C002_1	228	0.0232008219719784	812	0	S	301301	Roseburia hominis	0.0534686467625459
2	1	C002_1	231	0.0081431456428742	285	0	S	39491	Eubacterium rectale	0.0187667048366078
2	1	C002_1	233	0.00148576692431389	52	52	S	712991	Lachnospiraceae bacterium oral taxon 500	0.00342410053159161
2	1	C002_1	234	0.00394299683760225	138	34	G	830	Butyrivibrio	0.00908703602614696
2	1	C002_1	235	0.00254294723584493	89	89	S	831	Butyrivibrio fibrisolvens	0.00586047975599333
2	1	C002_1	236	0.000314296849374092	11	11	S	185008	Butyrivibrio hungatei	0.000724328958605917
2	1	C002_1	237	0.000114289763408761	4	0	S	43305	Butyrivibrio proteoclasticus	0.00026339234858397
2	1	C002_1	239	0.00171434645113141	60	0	G	207244	Anaerostipes	0.00395088522875955
2	1	C002_1	240	0.00171434645113141	60	60	S	649756	Anaerostipes hadrus	0.00395088522875955
2	1	C002_1	241	0.000514303935339423	18	0	G	1663717	Herbinix	0.00118526556862786
2	1	C002_1	242	0.000514303935339423	18	18	S	1679721	Herbinix luporum	0.00118526556862786
2	1	C002_1	243	0.000228579526817522	8	0	G	698776	Cellulosilyticum	0.00052678469716794
2	1	C002_1	244	0.000228579526817522	8	0	S	29360	Cellulosilyticum lentocellum	0.00052678469716794
2	1	C002_1	246	0.000171434645113141	6	0	G	2039240	Anaerotignum	0.000395088522875955
2	1	C002_1	247	0.000171434645113141	6	0	S	28446	Anaerotignum propionicum	0.000395088522875955
2	1	C002_1	249	0.272009636912851	9520	5	F	186804	Peptostreptococcaceae	0.626873789629848
2	1	C002_1	250	0.270895311719615	9481	0	G	1870884	Clostridioides	0.624305714231154
2	1	C002_1	251	0.270895311719615	9481	8692	S	1496	Clostridioides difficile	0.624305714231154
2	1	C002_1	262	0.000428586612782853	15	15	S	2081703	Peptostreptococcaceae bacterium oral taxon 929	0.000987721307189887
2	1	C002_1	263	0.000285724408521902	10	0	G	1849828	Paeniclostridium	0.000658480871459925
2	1	C002_1	264	0.000285724408521902	10	10	S	1505	Paeniclostridium sordellii	0.000658480871459925
2	1	C002_1	265	0.000171434645113141	6	0	G	1481960	Peptoclostridium	0.000395088522875955
2	1	C002_1	266	0.000171434645113141	6	0	S	1731	Peptoclostridium acidaminophilum	0.000395088522875955
2	1	C002_1	268	5.71448817043804e-05	2	0	G	44259	Filifactor	0.000131696174291985
2	1	C002_1	269	5.71448817043804e-05	2	0	S	143361	Filifactor alocis	0.000131696174291985
2	1	C002_1	271	2.85724408521902e-05	1	0	G	186831	Acetoanaerobium	6.58480871459925e-05
2	1	C002_1	272	2.85724408521902e-05	1	1	S	1511	Acetoanaerobium sticklandii	6.58480871459925e-05
2	1	C002_1	273	0.11088964294735	3881	652	F	541000	Ruminococcaceae	0.255556426213597
2	1	C002_1	274	0.0791456611605668	2770	0	G	216851	Faecalibacterium	0.182399201394399
2	1	C002_1	275	0.0791456611605668	2770	2770	S	853	Faecalibacterium prausnitzii	0.182399201394399
2	1	C002_1	276	0.00691453068623003	242	69	G	1263	Ruminococcus	0.0159352370893302
2	1	C002_1	277	0.00274295432181026	96	0	S	1161942	Ruminococcus champanellensis	0.00632141636601528
2	1	C002_1	279	0.00188578109624455	66	66	S	1160721	Ruminococcus bicirculans	0.0043459737516355
2	1	C002_1	280	0.000314296849374092	11	0	S	1264	Ruminococcus albus	0.000724328958605917
2	1	C002_1	283	0.00260009211754931	91	91	S	1572656	Ruminococcaceae bacterium CPB6	0.00599217593028531
2	1	C002_1	284	0.00180006377368798	63	0	G	1508657	Ruminiclostridium	0.00414842949019752
2	1	C002_1	285	0.000742883462156945	26	26	S	29343	Clostridium cellulosi	0.0017120502657958
2	1	C002_1	286	0.000400014171930663	14	0	S	288965	Clostridium clariflavum	0.000921873220043894
2	1	C002_1	288	0.000200007085965331	7	7	S	1515	Ruminiclostridium thermocellum	0.000460936610021947
2	1	C002_1	289	0.000200007085965331	7	7	S	1834198	Ruminiclostridium sp. KB18	0.000460936610021947
2	1	C002_1	290	0.000142862204260951	5	5	S	1510	Clostridium stercorarium	0.000329240435729962
2	1	C002_1	291	0.000114289763408761	4	4	S	84032	Clostridium thermosuccinogenes	0.00026339234858397
2	1	C002_1	292	0.00100003542982666	35	0	G	1637257	Mageeibacillus	0.00230468305010974
2	1	C002_1	293	0.00100003542982666	35	0	S	884684	Mageeibacillus indolicus	0.00230468305010974
2	1	C002_1	295	0.000514303935339423	18	0	G	253238	Ethanoligenens	0.00118526556862786
2	1	C002_1	296	0.000514303935339423	18	0	S	253239	Ethanoligenens harbinense	0.00118526556862786
2	1	C002_1	298	0.000200007085965331	7	0	G	1918385	Acutalibacter	0.000460936610021947
2	1	C002_1	299	0.000200007085965331	7	7	S	1796620	Acutalibacter muris	0.000460936610021947
2	1	C002_1	300	8.57173225565706e-05	3	0	G	236752	Fastidiosipila	0.000197544261437977
2	1	C002_1	301	8.57173225565706e-05	3	3	S	236753	Fastidiosipila sanguinis	0.000197544261437977
2	1	C002_1	302	0.103689387852598	3629	7	F	31979	Clostridiaceae	0.238962708252807
2	1	C002_1	303	0.0832029477615778	2912	0	G	1981033	Mordavella	0.19174962976913
2	1	C002_1	304	0.0832029477615778	2912	2912	S	2086584	Mordavella sp. Marseille-P3756	0.19174962976913
2	1	C002_1	305	0.019686411747159	689	53	G	1485	Clostridium	0.0453693320435888
2	1	C002_1	306	0.0147719519205823	517	516	S	1502	Clostridium perfringens	0.0340434610544781
2	1	C002_1	308	0.000742883462156945	26	26	S	1042156	Clostridium sp. SY8519	0.0017120502657958
2	1	C002_1	309	0.000657166139600374	23	23	S	1534	Clostridium kluyveri	0.00151450600435783
2	1	C002_1	310	0.000600021257895994	21	21	S	1216932	Clostridium bornimense	0.00138280983006584
2	1	C002_1	311	0.000371441731078472	13	13	S	46867	Clostridium chauvoei	0.000856025132897902
2	1	C002_1	312	0.000228579526817522	8	8	S	1492	Clostridium butyricum	0.00052678469716794
2	1	C002_1	313	0.000171434645113141	6	6	S	1494	Clostridium cochlearium	0.000395088522875955
2	1	C002_1	314	0.000142862204260951	5	5	S	1561	Clostridium baratii	0.000329240435729962
2	1	C002_1	315	5.71448817043804e-05	2	0	S	1491	Clostridium botulinum	0.000131696174291985
2	1	C002_1	317	5.71448817043804e-05	2	2	S	641107	Clostridium sp. DL-VIII	0.000131696174291985
2	1	C002_1	318	5.71448817043804e-05	2	0	S	238834	Clostridium estertheticum	0.000131696174291985
2	1	C002_1	320	5.71448817043804e-05	2	2	S	169679	Clostridium saccharobutylicum	0.000131696174291985
2	1	C002_1	321	5.71448817043804e-05	2	0	S	1493	Clostridium cellulovorans	0.000131696174291985
2	1	C002_1	323	5.71448817043804e-05	2	2	S	1497	Clostridium formicaceticum	0.000131696174291985
2	1	C002_1	324	2.85724408521902e-05	1	0	S	1542	Clostridium novyi	6.58480871459925e-05
2	1	C002_1	326	2.85724408521902e-05	1	1	S	1519	Clostridium tyrobutyricum	6.58480871459925e-05
2	1	C002_1	327	2.85724408521902e-05	1	0	S	1513	Clostridium tetani	6.58480871459925e-05
2	1	C002_1	329	2.85724408521902e-05	1	1	S	394958	Clostridium taeniosporum	6.58480871459925e-05
2	1	C002_1	330	2.85724408521902e-05	1	1	S	1501	Clostridium pasteurianum	6.58480871459925e-05
2	1	C002_1	332	0.000371441731078472	13	13	S	2082193	Clostridiaceae bacterium 14S0207	0.000856025132897902
2	1	C002_1	333	8.57173225565706e-05	3	0	G	49082	Candidatus Arthromitus	0.000197544261437977
2	1	C002_1	334	8.57173225565706e-05	3	3	S	1508644	Candidatus Arthromitus sp. SFB-mouse-NL	0.000197544261437977
2	1	C002_1	335	8.57173225565706e-05	3	1	G	114627	Alkaliphilus	0.000197544261437977
2	1	C002_1	336	5.71448817043804e-05	2	0	S	461876	Alkaliphilus oremlandii	0.000131696174291985
2	1	C002_1	338	5.71448817043804e-05	2	0	G	390805	Geosporobacter	0.000131696174291985
2	1	C002_1	339	5.71448817043804e-05	2	2	S	1424294	Geosporobacter ferrireducens	0.000131696174291985
2	1	C002_1	341	0.0263437904657194	922	0	G	946234	Flavonifractor	0.060711936348605
2	1	C002_1	342	0.0263437904657194	922	922	S	292800	Flavonifractor plautii	0.060711936348605
2	1	C002_1	343	0.0142290755443907	498	0	G	1392389	Intestinimonas	0.0327923473987042
2	1	C002_1	344	0.0142290755443907	498	498	S	1297617	Intestinimonas butyriciproducens	0.0327923473987042
2	1	C002_1	345	0.00945747792207495	331	0	G	2039302	Monoglobus	0.0217957168453235
2	1	C002_1	346	0.00945747792207495	331	331	S	1981510	Monoglobus pectinilyticus	0.0217957168453235
2	1	C002_1	347	0.0408014455369276	1428	0	F	990719	Christensenellaceae	0.0940310684444772
2	1	C002_1	348	0.0408014455369276	1428	0	G	990721	Christensenella	0.0940310684444772
2	1	C002_1	349	0.0408014455369276	1428	1428	S	1805714	Christensenella massiliensis	0.0940310684444772
2	1	C002_1	350	0.0254294723584493	890	0	F	186806	Eubacteriaceae	0.0586047975599333
2	1	C002_1	351	0.0253437550358927	887	5	G	1730	Eubacterium	0.0584072532984953
2	1	C002_1	352	0.0203150054459072	711	711	S	39488	Eubacterium hallii	0.0468179899608006
2	1	C002_1	353	0.00265723699925369	93	17	S	1736	Eubacterium limosum	0.0061238721045773
2	1	C002_1	355	0.00114289763408761	40	0	S	39485	Eubacterium eligens	0.0026339234858397
2	1	C002_1	357	0.00108575275238323	38	0	S	29322	Eubacterium cellulosolvens	0.00250222731154771
2	1	C002_1	359	8.57173225565706e-05	3	0	G	33951	Acetobacterium	0.000197544261437977
2	1	C002_1	360	8.57173225565706e-05	3	0	S	33952	Acetobacterium woodii	0.000197544261437977
2	1	C002_1	362	0.00197149841880112	69	0	F	216572	Oscillospiraceae	0.00454351801307348
2	1	C002_1	363	0.00197149841880112	69	0	G	459786	Oscillibacter	0.00454351801307348
2	1	C002_1	364	0.00197149841880112	69	0	S	351091	Oscillibacter valericigenes	0.00454351801307348
2	1	C002_1	367	0.000657166139600374	23	0	F	543314	Clostridiales Family XIII. Incertae Sedis	0.00151450600435783
2	1	C002_1	368	0.000400014171930663	14	4	G	86331	Mogibacterium	0.000921873220043894
2	1	C002_1	369	0.000171434645113141	6	6	S	86332	Mogibacterium pumilum	0.000395088522875955
2	1	C002_1	370	0.000114289763408761	4	4	S	114527	Mogibacterium diversum	0.00026339234858397
2	1	C002_1	371	0.000257151967669712	9	0	S	143393	Eubacterium sulci	0.000592632784313932
2	1	C002_1	373	2.85724408521902e-05	1	0	F	539000	Clostridiales Family XVII. Incertae Sedis	6.58480871459925e-05
2	1	C002_1	374	2.85724408521902e-05	1	0	G	73918	Thermaerobacter	6.58480871459925e-05
2	1	C002_1	375	2.85724408521902e-05	1	0	S	73919	Thermaerobacter marianensis	6.58480871459925e-05
2	1	C002_1	377	2.85724408521902e-05	1	0	F	543347	Clostridiales Family XVI. Incertae Sedis	6.58480871459925e-05
2	1	C002_1	378	2.85724408521902e-05	1	0	G	178898	Carboxydocella	6.58480871459925e-05
2	1	C002_1	379	2.85724408521902e-05	1	1	S	178899	Carboxydocella thermautotrophica	6.58480871459925e-05
2	1	C002_1	380	0.000371441731078472	13	0	F	186807	Peptococcaceae	0.000856025132897902
2	1	C002_1	381	0.000114289763408761	4	4	G	56112	Dehalobacter	0.00026339234858397
2	1	C002_1	382	8.57173225565706e-05	3	0	G	1562	Desulfotomaculum	0.000197544261437977
2	1	C002_1	383	2.85724408521902e-05	1	0	S	1564	Desulfotomaculum ruminis	6.58480871459925e-05
2	1	C002_1	385	2.85724408521902e-05	1	0	S	1565	Desulfotomaculum nigrificans	6.58480871459925e-05
2	1	C002_1	387	2.85724408521902e-05	1	1	S	1833852	Desulfotomaculum ferrireducens	6.58480871459925e-05
2	1	C002_1	388	5.71448817043804e-05	2	1	G	79206	Desulfosporosinus	0.000131696174291985
2	1	C002_1	389	2.85724408521902e-05	1	0	S	79209	Desulfosporosinus meridiei	6.58480871459925e-05
2	1	C002_1	391	5.71448817043804e-05	2	0	G	471826	Candidatus Desulforudis	0.000131696174291985
2	1	C002_1	392	5.71448817043804e-05	2	0	S	471827	Candidatus Desulforudis audaxviator	0.000131696174291985
2	1	C002_1	394	2.85724408521902e-05	1	0	G	36853	Desulfitobacterium	6.58480871459925e-05
2	1	C002_1	395	2.85724408521902e-05	1	0	S	233055	Desulfitobacterium dichloroeliminans	6.58480871459925e-05
2	1	C002_1	397	2.85724408521902e-05	1	0	G	51514	Dehalobacterium	6.58480871459925e-05
2	1	C002_1	398	2.85724408521902e-05	1	1	S	51515	Dehalobacterium formicoaceticum	6.58480871459925e-05
2	1	C002_1	399	0.000200007085965331	7	0	F	31984	Heliobacteriaceae	0.000460936610021947
2	1	C002_1	400	0.000200007085965331	7	0	G	2697	Heliobacterium	0.000460936610021947
2	1	C002_1	401	0.000200007085965331	7	0	S	35701	Heliobacterium modesticaldum	0.000460936610021947
2	1	C002_1	403	8.57173225565706e-05	3	0	F	543349	Symbiobacteriaceae	0.000197544261437977
2	1	C002_1	404	8.57173225565706e-05	3	0	G	2733	Symbiobacterium	0.000197544261437977
2	1	C002_1	405	8.57173225565706e-05	3	0	S	2734	Symbiobacterium thermophilum	0.000197544261437977
2	1	C002_1	407	2.85724408521902e-05	1	0	F	68298	Syntrophomonadaceae	6.58480871459925e-05
2	1	C002_1	408	2.85724408521902e-05	1	0	G	862	Syntrophomonas	6.58480871459925e-05
2	1	C002_1	409	2.85724408521902e-05	1	0	S	863	Syntrophomonas wolfei	6.58480871459925e-05
2	1	C002_1	412	0.000571448817043804	20	1	O	68295	Thermoanaerobacterales	0.00131696174291985
2	1	C002_1	413	0.000314296849374092	11	0	F	186814	Thermoanaerobacteraceae	0.000724328958605917
2	1	C002_1	414	0.000142862204260951	5	2	G	1754	Thermoanaerobacter	0.000329240435729962
2	1	C002_1	415	8.57173225565706e-05	3	0	S	46354	Thermoanaerobacter wiegelii	0.000197544261437977
2	1	C002_1	417	0.000142862204260951	5	0	G	202949	Thermanaeromonas	0.000329240435729962
2	1	C002_1	418	0.000142862204260951	5	0	S	161154	Thermanaeromonas toyohensis	0.000329240435729962
2	1	C002_1	421	2.85724408521902e-05	1	0	G	44260	Moorella	6.58480871459925e-05
2	1	C002_1	422	2.85724408521902e-05	1	1	S	1525	Moorella thermoacetica	6.58480871459925e-05
2	1	C002_1	423	0.000171434645113141	6	0	F	543371	Thermoanaerobacterales Family III. Incertae Sedis	0.000395088522875955
2	1	C002_1	424	0.000171434645113141	6	0	G	28895	Thermoanaerobacterium	0.000395088522875955
2	1	C002_1	425	0.000171434645113141	6	6	S	1517	Thermoanaerobacterium thermosaccharolyticum	0.000395088522875955
2	1	C002_1	426	5.71448817043804e-05	2	0	F	227387	Thermodesulfobiaceae	0.000131696174291985
2	1	C002_1	427	5.71448817043804e-05	2	2	G	227388	Thermodesulfobium	0.000131696174291985
2	1	C002_1	428	5.71448817043804e-05	2	1	O	53433	Halanaerobiales	0.000131696174291985
2	1	C002_1	429	2.85724408521902e-05	1	0	F	972	Halanaerobiaceae	6.58480871459925e-05
2	1	C002_1	430	2.85724408521902e-05	1	0	G	32636	Halothermothrix	6.58480871459925e-05
2	1	C002_1	431	2.85724408521902e-05	1	0	S	31909	Halothermothrix orenii	6.58480871459925e-05
2	1	C002_1	433	5.71448817043804e-05	2	0	O	485256	Natranaerobiales	0.000131696174291985
2	1	C002_1	434	5.71448817043804e-05	2	0	F	485255	Natranaerobiaceae	0.000131696174291985
2	1	C002_1	435	5.71448817043804e-05	2	0	G	375928	Natranaerobius	0.000131696174291985
2	1	C002_1	436	5.71448817043804e-05	2	0	S	375929	Natranaerobius thermophilus	0.000131696174291985
2	1	C002_1	438	0.341326378420264	11946	132	C	91061	Bacilli	0.786621249046026
2	1	C002_1	439	0.331897472939041	11616	474	O	186826	Lactobacillales	0.764891380287848
2	1	C002_1	440	0.257037677906303	8996	10	F	81852	Enterococcaceae	0.592369391965348
2	1	C002_1	441	0.256694808616077	8984	193	G	1350	Enterococcus	0.591579214919596
2	1	C002_1	442	0.15471976721461	5415	4908	S	1352	Enterococcus faecium	0.356567391895549
2	1	C002_1	448	0.0952890902420543	3335	3043	S	1351	Enterococcus faecalis	0.219603370631885
2	1	C002_1	456	0.000400014171930663	14	14	S	44008	Enterococcus cecorum	0.000921873220043894
2	1	C002_1	457	0.000342869290226282	12	12	S	2060307	Enterococcus sp. FDAARGOS_375	0.000790177045751909
2	1	C002_1	458	0.000285724408521902	10	10	S	160453	Enterococcus gilvus	0.000658480871459925
2	1	C002_1	459	5.71448817043804e-05	2	2	S	53345	Enterococcus durans	0.000131696174291985
2	1	C002_1	460	5.71448817043804e-05	2	2	S	53346	Enterococcus mundtii	0.000131696174291985
2	1	C002_1	461	2.85724408521902e-05	1	1	S	1354	Enterococcus hirae	6.58480871459925e-05
2	1	C002_1	462	2.85724408521902e-05	1	0	G	2737	Vagococcus	6.58480871459925e-05
2	1	C002_1	463	2.85724408521902e-05	1	1	S	519472	Vagococcus teuberi	6.58480871459925e-05
2	1	C002_1	464	2.85724408521902e-05	1	0	G	33969	Melissococcus	6.58480871459925e-05
2	1	C002_1	465	2.85724408521902e-05	1	1	S	33970	Melissococcus plutonius	6.58480871459925e-05
2	1	C002_1	466	0.0551733832855793	1931	21	F	1300	Streptococcaceae	0.127152656278911
2	1	C002_1	467	0.0334297557970625	1170	11	G	1357	Lactococcus	0.0770422619608112
2	1	C002_1	468	0.0328868794208709	1151	165	S	1358	Lactococcus lactis	0.0757911483050373
2	1	C002_1	481	0.000228579526817522	8	6	S	1364	Lactococcus piscium	0.00052678469716794
2	1	C002_1	483	0.0211436062306207	740	71	G	1301	Streptococcus	0.0487275844880344
2	1	C002_1	484	0.00520018423509862	182	173	S	1308	Streptococcus thermophilus	0.0119843518605706
2	1	C002_1	491	0.00428586612782853	150	13	S	1307	Streptococcus suis	0.00987721307189887
2	1	C002_1	495	0.00305725117118435	107	107	S	1326	Streptococcus acidominimus	0.00704574532462119
2	1	C002_1	497	0.00125718739749637	44	20	S	1328	Streptococcus anginosus	0.00289731583442367
2	1	C002_1	501	0.000542876376191614	19	0	S	76860	Streptococcus constellatus	0.00125111365577386
2	1	C002_1	503	0.000200007085965331	7	0	S	1338	Streptococcus intermedius	0.000460936610021947
2	1	C002_1	506	0.000971462988974467	34	33	S	197614	Streptococcus pasteurianus	0.00223883496296374
2	1	C002_1	509	0.000857173225565706	30	0	S	1336	Streptococcus equi	0.00197544261437977
2	1	C002_1	511	2.85724408521902e-05	1	0	S	1334	Streptococcus dysgalactiae	6.58480871459925e-05
2	1	C002_1	514	0.000800028343861325	28	28	S	1314	Streptococcus pyogenes	0.00184374644008779
2	1	C002_1	515	0.000657166139600374	23	23	S	1311	Streptococcus agalactiae	0.00151450600435783
2	1	C002_1	516	0.000400014171930663	14	5	S	1318	Streptococcus parasanguinis	0.000921873220043894
2	1	C002_1	519	0.000314296849374092	11	11	S	1313	Streptococcus pneumoniae	0.000724328958605917
2	1	C002_1	520	0.000257151967669712	9	0	S	28037	Streptococcus mitis	0.000592632784313932
2	1	C002_1	522	0.000142862204260951	5	5	S	150055	Streptococcus lutetiensis	0.000329240435729962
2	1	C002_1	523	8.57173225565706e-05	3	3	S	1346	Streptococcus iniae	0.000197544261437977
2	1	C002_1	524	2.85724408521902e-05	1	1	S	1839799	Streptococcus sp. FDAARGOS_192	6.58480871459925e-05
2	1	C002_1	525	0.00594306769725556	208	1	F	33958	Lactobacillaceae	0.0136964021263664
2	1	C002_1	526	0.00585735037469899	205	18	G	1578	Lactobacillus	0.0134988578649285
2	1	C002_1	527	0.00354298266567158	124	124	S	1601	Lactobacillus agilis	0.00816516280610306
2	1	C002_1	528	0.000342869290226282	12	0	S	293371	Lactobacillus oligofermentans	0.000790177045751909
2	1	C002_1	530	0.000314296849374092	11	0	S	267818	Lactobacillus kefiranofaciens	0.000724328958605917
2	1	C002_1	532	0.000285724408521902	10	10	S	33959	Lactobacillus johnsonii	0.000658480871459925
2	1	C002_1	533	0.000228579526817522	8	6	S	1596	Lactobacillus gasseri	0.00052678469716794
2	1	C002_1	536	5.71448817043804e-05	2	0	S	1582	Lactobacillus casei	0.000131696174291985
2	1	C002_1	539	5.71448817043804e-05	2	2	S	1597	Lactobacillus paracasei	0.000131696174291985
2	1	C002_1	540	0.000114289763408761	4	0	S	1623	Lactobacillus ruminis	0.00026339234858397
2	1	C002_1	542	8.57173225565706e-05	3	3	S	1598	Lactobacillus reuteri	0.000197544261437977
2	1	C002_1	543	8.57173225565706e-05	3	3	S	1599	Lactobacillus sakei	0.000197544261437977
2	1	C002_1	544	8.57173225565706e-05	3	3	S	47715	Lactobacillus rhamnosus	0.000197544261437977
2	1	C002_1	545	5.71448817043804e-05	2	0	S	1584	Lactobacillus delbrueckii	0.000131696174291985
2	1	C002_1	548	2.85724408521902e-05	1	0	S	1587	Lactobacillus helveticus	6.58480871459925e-05
2	1	C002_1	550	2.85724408521902e-05	1	1	S	1610	Lactobacillus coryniformis	6.58480871459925e-05
2	1	C002_1	551	2.85724408521902e-05	1	1	S	1613	Lactobacillus fermentum	6.58480871459925e-05
2	1	C002_1	552	5.71448817043804e-05	2	0	G	1253	Pediococcus	0.000131696174291985
2	1	C002_1	553	2.85724408521902e-05	1	1	S	114090	Pediococcus inopinatus	6.58480871459925e-05
2	1	C002_1	555	2.85724408521902e-05	1	1	S	1254	Pediococcus acidilactici	6.58480871459925e-05
2	1	C002_1	556	8.57173225565706e-05	3	0	F	81850	Leuconostocaceae	0.000197544261437977
2	1	C002_1	557	8.57173225565706e-05	3	0	G	1243	Leuconostoc	0.000197544261437977
2	1	C002_1	558	5.71448817043804e-05	2	1	S	33964	Leuconostoc citreum	0.000131696174291985
2	1	C002_1	560	2.85724408521902e-05	1	0	S	1245	Leuconostoc mesenteroides	6.58480871459925e-05
2	1	C002_1	562	8.57173225565706e-05	3	0	F	186828	Carnobacteriaceae	0.000197544261437977
2	1	C002_1	563	5.71448817043804e-05	2	0	G	2747	Carnobacterium	0.000131696174291985
2	1	C002_1	564	2.85724408521902e-05	1	1	S	2748	Carnobacterium divergens	6.58480871459925e-05
2	1	C002_1	565	2.85724408521902e-05	1	0	S	2751	Carnobacterium maltaromaticum	6.58480871459925e-05
2	1	C002_1	567	2.85724408521902e-05	1	0	G	1470540	Jeotgalibaca	6.58480871459925e-05
2	1	C002_1	568	2.85724408521902e-05	1	1	S	1903686	Jeotgalibaca sp. PTS2502	6.58480871459925e-05
2	1	C002_1	569	2.85724408521902e-05	1	0	F	186827	Aerococcaceae	6.58480871459925e-05
2	1	C002_1	570	2.85724408521902e-05	1	0	G	1375	Aerococcus	6.58480871459925e-05
2	1	C002_1	571	2.85724408521902e-05	1	1	S	119206	Aerococcus sanguinicola	6.58480871459925e-05
2	1	C002_1	572	0.00565734328873366	198	20	O	1385	Bacillales	0.0130379212549065
2	1	C002_1	573	0.00148576692431389	52	10	F	186817	Bacillaceae	0.00342410053159161
2	1	C002_1	574	0.00100003542982666	35	11	G	1386	Bacillus	0.00230468305010974
2	1	C002_1	575	0.000228579526817522	8	8	S	199441	Bacillus krulwichiae	0.00052678469716794
2	1	C002_1	577	8.57173225565706e-05	3	3	S	1392	Bacillus anthracis	0.000197544261437977
2	1	C002_1	578	2.85724408521902e-05	1	0	S	1396	Bacillus cereus	6.58480871459925e-05
2	1	C002_1	580	2.85724408521902e-05	1	1	S	1405	Bacillus mycoides	6.58480871459925e-05
2	1	C002_1	581	2.85724408521902e-05	1	1	S	1428	Bacillus thuringiensis	6.58480871459925e-05
2	1	C002_1	582	2.85724408521902e-05	1	1	S	580165	Bacillus cytotoxicus	6.58480871459925e-05
2	1	C002_1	583	8.57173225565706e-05	3	3	S	1398	Bacillus coagulans	0.000197544261437977
2	1	C002_1	584	2.85724408521902e-05	1	1	S	859143	Bacillus kochii	6.58480871459925e-05
2	1	C002_1	585	2.85724408521902e-05	1	1	S	1705566	Bacillus sp. FJAT-18017	6.58480871459925e-05
2	1	C002_1	586	2.85724408521902e-05	1	1	S	1565991	Bacillus sp. X1(2014)	6.58480871459925e-05
2	1	C002_1	587	2.85724408521902e-05	1	0	S	1471	Bacillus methanolicus	6.58480871459925e-05
2	1	C002_1	589	2.85724408521902e-05	1	0	S	1413	Bacillus cellulosilyticus	6.58480871459925e-05
2	1	C002_1	591	0.000114289763408761	4	4	G	182709	Oceanobacillus	0.00026339234858397
2	1	C002_1	592	8.57173225565706e-05	3	2	G	129337	Geobacillus	0.000197544261437977
2	1	C002_1	593	2.85724408521902e-05	1	0	S	1422	Geobacillus stearothermophilus	6.58480871459925e-05
2	1	C002_1	595	0.00105718031153104	37	12	F	186822	Paenibacillaceae	0.00243637922440172
2	1	C002_1	596	0.000571448817043804	20	4	G	44249	Paenibacillus	0.00131696174291985
2	1	C002_1	597	0.000142862204260951	5	5	S	169760	Paenibacillus stellifer	0.000329240435729962
2	1	C002_1	598	8.57173225565706e-05	3	3	S	160799	Paenibacillus borealis	0.000197544261437977
2	1	C002_1	599	5.71448817043804e-05	2	2	S	59843	Paenibacillus glucanolyticus	0.000131696174291985
2	1	C002_1	600	5.71448817043804e-05	2	2	S	162209	Paenibacillus naphthalenovorans	0.000131696174291985
2	1	C002_1	601	2.85724408521902e-05	1	1	S	2023772	Paenibacillus sp. RUD330	6.58480871459925e-05
2	1	C002_1	602	2.85724408521902e-05	1	1	S	61624	Paenibacillus mucilaginosus	6.58480871459925e-05
2	1	C002_1	603	2.85724408521902e-05	1	0	S	159743	Paenibacillus terrae	6.58480871459925e-05
2	1	C002_1	605	2.85724408521902e-05	1	1	S	1178515	Paenibacillus swuensis	6.58480871459925e-05
2	1	C002_1	606	0.000142862204260951	5	1	G	55080	Brevibacillus	0.000329240435729962
2	1	C002_1	607	5.71448817043804e-05	2	0	S	1393	Brevibacillus brevis	0.000131696174291985
2	1	C002_1	609	5.71448817043804e-05	2	2	S	54913	Brevibacillus formosus	0.000131696174291985
2	1	C002_1	610	0.000971462988974467	34	7	F	90964	Staphylococcaceae	0.00223883496296374
2	1	C002_1	611	0.000571448817043804	20	9	G	1279	Staphylococcus	0.00131696174291985
2	1	C002_1	612	0.000114289763408761	4	3	S	1280	Staphylococcus aureus	0.00026339234858397
2	1	C002_1	614	5.71448817043804e-05	2	2	S	1295	Staphylococcus schleiferi	0.000131696174291985
2	1	C002_1	615	2.85724408521902e-05	1	1	S	1281	Staphylococcus carnosus	6.58480871459925e-05
2	1	C002_1	616	2.85724408521902e-05	1	1	S	45972	Staphylococcus pasteuri	6.58480871459925e-05
2	1	C002_1	617	2.85724408521902e-05	1	1	S	283734	Staphylococcus pseudintermedius	6.58480871459925e-05
2	1	C002_1	618	2.85724408521902e-05	1	1	S	1286	Staphylococcus simulans	6.58480871459925e-05
2	1	C002_1	619	2.85724408521902e-05	1	1	S	985002	Staphylococcus argenteus	6.58480871459925e-05
2	1	C002_1	620	0.000171434645113141	6	5	G	69965	Macrococcus	0.000395088522875955
2	1	C002_1	621	2.85724408521902e-05	1	1	S	1898474	Macrococcus sp. IME1552	6.58480871459925e-05
2	1	C002_1	622	2.85724408521902e-05	1	0	G	227979	Jeotgalicoccus	6.58480871459925e-05
2	1	C002_1	623	2.85724408521902e-05	1	1	S	1461582	Jeotgalicoccus saudimassiliensis	6.58480871459925e-05
2	1	C002_1	624	0.000771455903009135	27	0	F	186823	Alicyclobacillaceae	0.0017778983529418
2	1	C002_1	625	0.000600021257895994	21	13	G	432330	Tumebacillus	0.00138280983006584
2	1	C002_1	626	0.000228579526817522	8	8	S	1214604	Tumebacillus algifaecis	0.00052678469716794
2	1	C002_1	627	0.000114289763408761	4	4	G	1129704	Kyrpidia	0.00026339234858397
2	1	C002_1	628	5.71448817043804e-05	2	0	G	29330	Alicyclobacillus	0.000131696174291985
2	1	C002_1	629	5.71448817043804e-05	2	0	S	405212	Alicyclobacillus acidocaldarius	0.000131696174291985
2	1	C002_1	631	0.000285724408521902	10	0	F	186820	Listeriaceae	0.000658480871459925
2	1	C002_1	632	0.000200007085965331	7	0	G	2755	Brochothrix	0.000460936610021947
2	1	C002_1	633	0.000200007085965331	7	7	S	2756	Brochothrix thermosphacta	0.000460936610021947
2	1	C002_1	634	8.57173225565706e-05	3	0	G	1637	Listeria	0.000197544261437977
2	1	C002_1	635	8.57173225565706e-05	3	1	S	1639	Listeria monocytogenes	0.000197544261437977
2	1	C002_1	640	0.000228579526817522	8	1	G	1378	Gemella	0.00052678469716794
2	1	C002_1	641	0.000200007085965331	7	7	S	2040624	Gemella sp. ND 6198	0.000460936610021947
2	1	C002_1	643	2.85724408521902e-05	1	0	G	33986	Exiguobacterium	6.58480871459925e-05
2	1	C002_1	644	2.85724408521902e-05	1	1	S	360911	Exiguobacterium sp. AT1b	6.58480871459925e-05
2	1	C002_1	645	0.000142862204260951	5	0	F	186818	Planococcaceae	0.000329240435729962
2	1	C002_1	646	0.000114289763408761	4	0	G	1372	Planococcus	0.00026339234858397
2	1	C002_1	647	8.57173225565706e-05	3	0	S	161360	Planococcus antarcticus	0.000197544261437977
2	1	C002_1	649	2.85724408521902e-05	1	1	S	200991	Planococcus rifietoensis	6.58480871459925e-05
2	1	C002_1	650	2.85724408521902e-05	1	0	G	1569	Sporosarcina	6.58480871459925e-05
2	1	C002_1	651	2.85724408521902e-05	1	1	S	1571	Sporosarcina ureae	6.58480871459925e-05
2	1	C002_1	652	0.000114289763408761	4	0	F	186824	Thermoactinomycetaceae	0.00026339234858397
2	1	C002_1	653	0.000114289763408761	4	0	G	1677050	Novibacillus	0.00026339234858397
2	1	C002_1	654	0.000114289763408761	4	4	S	1471761	Novibacillus thermophilus	0.00026339234858397
2	1	C002_1	655	0.0156576975870002	548	30	C	909932	Negativicutes	0.0360847517560039
2	1	C002_1	656	0.00714311021304755	250	0	O	1843489	Veillonellales	0.0164620217864981
2	1	C002_1	657	0.00714311021304755	250	0	F	31977	Veillonellaceae	0.0164620217864981
2	1	C002_1	658	0.00642879919174279	225	9	G	906	Megasphaera	0.0148158196078483
2	1	C002_1	659	0.00548590864362052	192	192	S	2144175	Megasphaera sp. AJH120	0.0126428327320306
2	1	C002_1	660	0.000628593698748184	22	5	S	907	Megasphaera elsdenii	0.00144865791721183
2	1	C002_1	662	5.71448817043804e-05	2	2	S	1675036	Megasphaera hexanoica	0.000131696174291985
2	1	C002_1	663	0.000571448817043804	20	20	G	29465	Veillonella	0.00131696174291985
2	1	C002_1	664	8.57173225565706e-05	3	0	G	909928	Negativicoccus	0.000197544261437977
2	1	C002_1	665	8.57173225565706e-05	3	3	S	1702287	Negativicoccus massiliensis	0.000197544261437977
2	1	C002_1	666	5.71448817043804e-05	2	0	G	39948	Dialister	0.000131696174291985
2	1	C002_1	667	5.71448817043804e-05	2	2	S	2161821	Dialister sp. Marseille-P5638	0.000131696174291985
2	1	C002_1	668	0.00585735037469899	205	0	O	1843488	Acidaminococcales	0.0134988578649285
2	1	C002_1	669	0.00585735037469899	205	0	F	909930	Acidaminococcaceae	0.0134988578649285
2	1	C002_1	670	0.00585735037469899	205	104	G	904	Acidaminococcus	0.0134988578649285
2	1	C002_1	671	0.00151433936516608	53	0	S	905	Acidaminococcus fermentans	0.0034899486187376
2	1	C002_1	673	0.00137147716090513	48	0	S	187327	Acidaminococcus intestini	0.00316070818300764
2	1	C002_1	675	0.00180006377368798	63	2	O	909929	Selenomonadales	0.00414842949019752
2	1	C002_1	676	0.000942890548122276	33	0	F	1843491	Selenomonadaceae	0.00217298687581775
2	1	C002_1	677	0.000542876376191614	19	3	G	970	Selenomonas	0.00125111365577386
2	1	C002_1	678	0.000400014171930663	14	0	S	971	Selenomonas ruminantium	0.000921873220043894
2	1	C002_1	681	5.71448817043804e-05	2	0	S	69823	Selenomonas sputigena	0.000131696174291985
2	1	C002_1	683	0.000400014171930663	14	0	G	158846	Megamonas	0.000921873220043894
2	1	C002_1	684	0.000400014171930663	14	14	S	158847	Megamonas hypermegale	0.000921873220043894
2	1	C002_1	685	0.000800028343861325	28	0	F	1843490	Sporomusaceae	0.00184374644008779
2	1	C002_1	686	0.000800028343861325	28	4	G	365348	Pelosinus	0.00184374644008779
2	1	C002_1	687	0.000428586612782853	15	0	S	365349	Pelosinus fermentans	0.000987721307189887
2	1	C002_1	689	0.000257151967669712	9	9	S	484770	Pelosinus sp. UFO1	0.000592632784313932
2	1	C002_1	690	0.00225722282732303	79	0	C	1737404	Tissierellia	0.0052019988845334
2	1	C002_1	691	0.00225722282732303	79	0	O	1737405	Tissierellales	0.0052019988845334
2	1	C002_1	692	0.00225722282732303	79	0	F	1570339	Peptoniphilaceae	0.0052019988845334
2	1	C002_1	693	0.00128575983834856	45	0	G	1161127	Murdochiella	0.00296316392156966
2	1	C002_1	694	0.00128575983834856	45	45	S	1852373	Murdochiella vaginalis	0.00296316392156966
2	1	C002_1	695	0.000742883462156945	26	0	G	543311	Parvimonas	0.0017120502657958
2	1	C002_1	696	0.000742883462156945	26	26	S	33033	Parvimonas micra	0.0017120502657958
2	1	C002_1	697	0.000200007085965331	7	0	G	150022	Finegoldia	0.000460936610021947
2	1	C002_1	698	0.000200007085965331	7	0	S	1260	Finegoldia magna	0.000460936610021947
2	1	C002_1	700	2.85724408521902e-05	1	0	G	162289	Peptoniphilus	6.58480871459925e-05
2	1	C002_1	701	2.85724408521902e-05	1	1	S	1912856	Peptoniphilus sp. ING2-D1G	6.58480871459925e-05
2	1	C002_1	704	2.85724408521902e-05	1	1	S	243899	endosymbiont 'TC1' of Trimyema compressum	6.58480871459925e-05
2	1	C002_1	705	0.387985174331891	13579	33	P	201174	Actinobacteria	0.894151175355432
2	1	C002_1	706	0.279867058147203	9795	23	C	84998	Coriobacteriia	0.644982013594996
2	1	C002_1	707	0.27786698728755	9725	0	O	1643822	Eggerthellales	0.640372647494777
2	1	C002_1	708	0.27786698728755	9725	85	F	1643826	Eggerthellaceae	0.640372647494777
2	1	C002_1	709	0.270838166837911	9479	24	G	84111	Eggerthella	0.624174018056862
2	1	C002_1	710	0.264209360560203	9247	5195	S	84112	Eggerthella lenta	0.608897261838992
2	1	C002_1	712	0.00594306769725556	208	208	S	502558	Eggerthella sp. YY7918	0.0136964021263664
2	1	C002_1	713	0.00425729368697634	149	10	G	644652	Gordonibacter	0.00981136498475288
2	1	C002_1	714	0.00222865038647083	78	0	S	471189	Gordonibacter pamelaeae	0.00513615079738741
2	1	C002_1	716	0.000885745666417896	31	31	S	1335613	Gordonibacter urolithinfaciens	0.00204129070152577
2	1	C002_1	717	0.000857173225565706	30	30	S	1841863	Gordonibacter massiliensis	0.00197544261437977
2	1	C002_1	718	0.000142862204260951	5	0	G	447020	Adlercreutzia	0.000329240435729962
2	1	C002_1	719	0.000142862204260951	5	0	S	446660	Adlercreutzia equolifaciens	0.000329240435729962
2	1	C002_1	721	0.000114289763408761	4	0	G	84108	Slackia	0.00026339234858397
2	1	C002_1	722	0.000114289763408761	4	0	S	84110	Slackia heliotrinireducens	0.00026339234858397
2	1	C002_1	724	5.71448817043804e-05	2	0	G	1981050	Phoenicibacter	0.000131696174291985
2	1	C002_1	725	5.71448817043804e-05	2	2	S	1944646	Phoenicibacter massiliensis	0.000131696174291985
2	1	C002_1	726	2.85724408521902e-05	1	0	G	79603	Denitrobacterium	6.58480871459925e-05
2	1	C002_1	727	2.85724408521902e-05	1	1	S	79604	Denitrobacterium detoxificans	6.58480871459925e-05
2	1	C002_1	728	0.00134290472005294	47	5	O	84999	Coriobacteriales	0.00309486009586165
2	1	C002_1	729	0.000714311021304755	25	0	F	1643824	Atopobiaceae	0.00164620217864981
2	1	C002_1	730	0.000428586612782853	15	0	G	133925	Olsenella	0.000987721307189887
2	1	C002_1	731	0.000285724408521902	10	10	S	604330	Olsenella umbonata	0.000658480871459925
2	1	C002_1	732	8.57173225565706e-05	3	3	S	712411	Olsenella sp. oral taxon 807	0.000197544261437977
2	1	C002_1	733	5.71448817043804e-05	2	2	S	1805478	Olsenella sp. Marseille-P2300	0.000131696174291985
2	1	C002_1	734	0.000285724408521902	10	0	G	1935188	Libanicoccus	0.000658480871459925
2	1	C002_1	735	0.000285724408521902	10	10	S	1871022	Libanicoccus massiliensis	0.000658480871459925
2	1	C002_1	736	0.000485731494487233	17	3	F	84107	Coriobacteriaceae	0.00111941748148187
2	1	C002_1	737	0.000342869290226282	12	0	G	102106	Collinsella	0.000790177045751909
2	1	C002_1	738	0.000342869290226282	12	12	S	74426	Collinsella aerofaciens	0.000790177045751909
2	1	C002_1	740	5.71448817043804e-05	2	2	S	1531429	Coriobacteriaceae bacterium 68-1-3	0.000131696174291985
2	1	C002_1	741	0.107175225636565	3751	357	C	1760	Actinobacteria	0.246996174884618
2	1	C002_1	742	0.0927175705653572	3245	0	O	85004	Bifidobacteriales	0.213677042788745
2	1	C002_1	743	0.0927175705653572	3245	13	F	31953	Bifidobacteriaceae	0.213677042788745
2	1	C002_1	744	0.0921175493074612	3224	572	G	1678	Bifidobacterium	0.21229423295868
2	1	C002_1	745	0.0241722849609529	846	275	S	216816	Bifidobacterium longum	0.0557074817255096
2	1	C002_1	755	0.0096003401263359	336	0	S	158787	Bifidobacterium scardovii	0.0221249572810535
2	1	C002_1	757	0.00725739997645631	254	224	S	1685	Bifidobacterium breve	0.0167254141350821
2	1	C002_1	763	0.00651451651429936	228	217	S	1681	Bifidobacterium bifidum	0.0150133638692863
2	1	C002_1	768	0.00417157636441977	146	0	S	630129	Bifidobacterium kashiwanohense	0.0096138207233149
2	1	C002_1	771	0.00365727242908034	128	124	S	1680	Bifidobacterium adolescentis	0.00842855515468703
2	1	C002_1	773	0.0034858377839672	122	89	S	1694	Bifidobacterium pseudolongum	0.00803346663181108
2	1	C002_1	777	0.00300010628947997	105	105	S	35760	Bifidobacterium choerinum	0.00691404915032921
2	1	C002_1	778	0.00282867164436683	99	77	S	28025	Bifidobacterium animalis	0.00651896062745325
2	1	C002_1	783	0.00277152676266245	97	0	S	33905	Bifidobacterium thermophilum	0.00638726445316127
2	1	C002_1	785	0.00245722991328836	86	68	S	1683	Bifidobacterium angulatum	0.00566293549455535
2	1	C002_1	787	0.00168577401027922	59	59	S	1689	Bifidobacterium dentium	0.00388503714161355
2	1	C002_1	788	0.00151433936516608	53	0	S	28026	Bifidobacterium pseudocatenulatum	0.0034899486187376
2	1	C002_1	790	0.00114289763408761	40	0	S	638619	Bifidobacterium actinocoloniiforme	0.0026339234858397
2	1	C002_1	792	0.00102860787067885	36	36	S	1684	Bifidobacterium asteroides	0.00237053113725573
2	1	C002_1	793	0.000428586612782853	15	0	S	1686	Bifidobacterium catenulatum	0.000987721307189887
2	1	C002_1	795	2.85724408521902e-05	1	0	S	1691	Bifidobacterium indicum	6.58480871459925e-05
2	1	C002_1	797	2.85724408521902e-05	1	1	S	1687	Bifidobacterium coryneforme	6.58480871459925e-05
2	1	C002_1	798	0.000142862204260951	5	0	G	196082	Parascardovia	0.000329240435729962
2	1	C002_1	799	0.000142862204260951	5	0	S	78258	Parascardovia denticolens	0.000329240435729962
2	1	C002_1	801	8.57173225565706e-05	3	0	G	196081	Scardovia	0.000197544261437977
2	1	C002_1	802	8.57173225565706e-05	3	0	S	78259	Scardovia inopinata	0.000197544261437977
2	1	C002_1	804	0.00148576692431389	52	3	O	85006	Micrococcales	0.00342410053159161
2	1	C002_1	805	0.000514303935339423	18	1	F	1268	Micrococcaceae	0.00118526556862786
2	1	C002_1	806	0.000200007085965331	7	0	G	32207	Rothia	0.000460936610021947
2	1	C002_1	807	0.000200007085965331	7	1	S	43675	Rothia mucilaginosa	0.000460936610021947
2	1	C002_1	809	0.000171434645113141	6	5	G	1663	Arthrobacter	0.000395088522875955
2	1	C002_1	810	2.85724408521902e-05	1	1	S	656366	Arthrobacter alpinus	6.58480871459925e-05
2	1	C002_1	811	0.000114289763408761	4	0	G	57493	Kocuria	0.00026339234858397
2	1	C002_1	812	5.71448817043804e-05	2	2	S	72000	Kocuria rhizophila	0.000131696174291985
2	1	C002_1	813	5.71448817043804e-05	2	2	S	388357	Kocuria turfanensis	0.000131696174291985
2	1	C002_1	814	0.000285724408521902	10	0	F	85017	Promicromonosporaceae	0.000658480871459925
2	1	C002_1	815	0.000171434645113141	6	0	G	186188	Xylanimonas	0.000395088522875955
2	1	C002_1	816	0.000171434645113141	6	0	S	186189	Xylanimonas cellulosilytica	0.000395088522875955
2	1	C002_1	818	0.000114289763408761	4	0	G	157920	Cellulosimicrobium	0.00026339234858397
2	1	C002_1	819	0.000114289763408761	4	4	S	1710	Cellulosimicrobium cellulans	0.00026339234858397
2	1	C002_1	820	0.000228579526817522	8	0	F	85023	Microbacteriaceae	0.00052678469716794
2	1	C002_1	821	8.57173225565706e-05	3	1	G	33882	Microbacterium	0.000197544261437977
2	1	C002_1	822	2.85724408521902e-05	1	1	S	367477	Microbacterium sp. XT11	6.58480871459925e-05
2	1	C002_1	823	2.85724408521902e-05	1	0	S	2033	Microbacterium testaceum	6.58480871459925e-05
2	1	C002_1	825	5.71448817043804e-05	2	0	G	33877	Agromyces	0.000131696174291985
2	1	C002_1	826	5.71448817043804e-05	2	2	S	2080742	Agromyces sp. 30A	0.000131696174291985
2	1	C002_1	827	2.85724408521902e-05	1	0	G	46352	Agrococcus	6.58480871459925e-05
2	1	C002_1	828	2.85724408521902e-05	1	1	S	684552	Agrococcus carbonis	6.58480871459925e-05
2	1	C002_1	831	2.85724408521902e-05	1	1	G	529883	Rhodoluna	6.58480871459925e-05
2	1	C002_1	832	2.85724408521902e-05	1	0	G	518733	Microterricola	6.58480871459925e-05
2	1	C002_1	833	2.85724408521902e-05	1	1	S	412690	Microterricola viridarii	6.58480871459925e-05
2	1	C002_1	834	0.000200007085965331	7	0	F	85021	Intrasporangiaceae	0.000460936610021947
2	1	C002_1	835	0.000171434645113141	6	0	G	367298	Phycicoccus	0.000395088522875955
2	1	C002_1	836	0.000171434645113141	6	6	S	443156	Phycicoccus dokdonensis	0.000395088522875955
2	1	C002_1	837	2.85724408521902e-05	1	0	G	53457	Janibacter	6.58480871459925e-05
2	1	C002_1	838	2.85724408521902e-05	1	1	S	857417	Janibacter indicus	6.58480871459925e-05
2	1	C002_1	839	8.57173225565706e-05	3	0	F	85020	Dermabacteraceae	0.000197544261437977
2	1	C002_1	840	5.71448817043804e-05	2	0	G	472568	Devriesea	0.000131696174291985
2	1	C002_1	841	5.71448817043804e-05	2	2	S	472569	Devriesea agamarum	0.000131696174291985
2	1	C002_1	842	2.85724408521902e-05	1	0	G	43668	Brachybacterium	6.58480871459925e-05
2	1	C002_1	843	2.85724408521902e-05	1	1	S	1903186	Brachybacterium sp. P6-10-X1	6.58480871459925e-05
2	1	C002_1	844	2.85724408521902e-05	1	0	F	85019	Brevibacteriaceae	6.58480871459925e-05
2	1	C002_1	845	2.85724408521902e-05	1	0	G	1696	Brevibacterium	6.58480871459925e-05
2	1	C002_1	846	2.85724408521902e-05	1	1	S	1703	Brevibacterium linens	6.58480871459925e-05
2	1	C002_1	847	2.85724408521902e-05	1	0	F	125316	Beutenbergiaceae	6.58480871459925e-05
2	1	C002_1	848	2.85724408521902e-05	1	0	G	947525	Miniimonas	6.58480871459925e-05
2	1	C002_1	849	2.85724408521902e-05	1	1	S	2171623	Miniimonas sp. S16	6.58480871459925e-05
2	1	C002_1	851	2.85724408521902e-05	1	0	G	2038	Tropheryma	6.58480871459925e-05
2	1	C002_1	852	2.85724408521902e-05	1	1	S	2039	Tropheryma whipplei	6.58480871459925e-05
2	1	C002_1	853	0.00105718031153104	37	0	O	85007	Corynebacteriales	0.00243637922440172
2	1	C002_1	854	0.000371441731078472	13	0	F	1653	Corynebacteriaceae	0.000856025132897902
2	1	C002_1	855	0.000371441731078472	13	3	G	1716	Corynebacterium	0.000856025132897902
2	1	C002_1	856	5.71448817043804e-05	2	2	S	1705	Corynebacterium stationis	0.000131696174291985
2	1	C002_1	857	5.71448817043804e-05	2	0	S	89154	Corynebacterium terpenotabidum	0.000131696174291985
2	1	C002_1	859	5.71448817043804e-05	2	2	S	28028	Corynebacterium flavescens	0.000131696174291985
2	1	C002_1	860	2.85724408521902e-05	1	1	S	2080740	Corynebacterium sp. 2183	6.58480871459925e-05
2	1	C002_1	861	2.85724408521902e-05	1	1	S	441500	Corynebacterium timonense	6.58480871459925e-05
2	1	C002_1	862	2.85724408521902e-05	1	0	S	349751	Corynebacterium marinum	6.58480871459925e-05
2	1	C002_1	864	2.85724408521902e-05	1	0	S	38305	Corynebacterium vitaeruminis	6.58480871459925e-05
2	1	C002_1	866	0.000371441731078472	13	0	F	1762	Mycobacteriaceae	0.000856025132897902
2	1	C002_1	867	0.000200007085965331	7	2	G	1763	Mycobacterium	0.000460936610021947
2	1	C002_1	868	5.71448817043804e-05	2	2	S	164757	Mycobacterium sp. JLS	0.000131696174291985
2	1	C002_1	869	2.85724408521902e-05	1	1	S	1936029	Mycobacterium sp. MS1601	6.58480871459925e-05
2	1	C002_1	870	2.85724408521902e-05	1	1	S	212767	Mycobacterium sp. JS623	6.58480871459925e-05
2	1	C002_1	871	2.85724408521902e-05	1	1	S	1545728	Mycobacterium sp. EPa45	6.58480871459925e-05
2	1	C002_1	872	0.000114289763408761	4	0	G	1866885	Mycolicibacterium	0.00026339234858397
2	1	C002_1	873	5.71448817043804e-05	2	2	S	1772	Mycolicibacterium smegmatis	0.000131696174291985
2	1	C002_1	874	2.85724408521902e-05	1	1	S	1771	Mycolicibacterium phlei	6.58480871459925e-05
2	1	C002_1	875	2.85724408521902e-05	1	0	S	1810	Mycolicibacterium vaccae	6.58480871459925e-05
2	1	C002_1	877	2.85724408521902e-05	1	0	G	670516	Mycobacteroides	6.58480871459925e-05
2	1	C002_1	878	2.85724408521902e-05	1	1	S	1774	Mycobacteroides chelonae	6.58480871459925e-05
2	1	C002_1	879	2.85724408521902e-05	1	0	G	1073531	Mycolicibacter	6.58480871459925e-05
2	1	C002_1	880	2.85724408521902e-05	1	1	S	1788	Mycolicibacter terrae	6.58480871459925e-05
2	1	C002_1	881	0.000285724408521902	10	0	F	85025	Nocardiaceae	0.000658480871459925
2	1	C002_1	882	0.000285724408521902	10	3	G	1827	Rhodococcus	0.000658480871459925
2	1	C002_1	883	8.57173225565706e-05	3	3	S	679318	Rhodococcus sp. WMMA185	0.000197544261437977
2	1	C002_1	884	5.71448817043804e-05	2	1	S	43767	Rhodococcus hoagii	0.000131696174291985
2	1	C002_1	886	5.71448817043804e-05	2	2	S	1653478	Rhodococcus sp. PBTS 1	0.000131696174291985
2	1	C002_1	888	2.85724408521902e-05	1	0	G	1847725	Lawsonella	6.58480871459925e-05
2	1	C002_1	889	2.85724408521902e-05	1	1	S	1528099	Lawsonella clevelandensis	6.58480871459925e-05
2	1	C002_1	890	0.000514303935339423	18	0	O	2037	Actinomycetales	0.00118526556862786
2	1	C002_1	891	0.000514303935339423	18	0	F	2049	Actinomycetaceae	0.00118526556862786
2	1	C002_1	892	0.000342869290226282	12	0	G	1069494	Trueperella	0.000790177045751909
2	1	C002_1	893	0.000342869290226282	12	12	S	1661	Trueperella pyogenes	0.000790177045751909
2	1	C002_1	894	0.000142862204260951	5	1	G	1654	Actinomyces	0.000329240435729962
2	1	C002_1	895	2.85724408521902e-05	1	1	S	52773	Actinomyces meyeri	6.58480871459925e-05
2	1	C002_1	896	2.85724408521902e-05	1	1	S	1851395	Actinomyces sp. Chiba101	6.58480871459925e-05
2	1	C002_1	897	2.85724408521902e-05	1	1	S	1912795	Actinomyces sp. VUL4_3	6.58480871459925e-05
2	1	C002_1	898	2.85724408521902e-05	1	1	S	2079536	Actinomyces sp. Z16	6.58480871459925e-05
2	1	C002_1	899	2.85724408521902e-05	1	0	G	2050	Mobiluncus	6.58480871459925e-05
2	1	C002_1	900	2.85724408521902e-05	1	0	S	2051	Mobiluncus curtisii	6.58480871459925e-05
2	1	C002_1	902	0.000314296849374092	11	0	O	85011	Streptomycetales	0.000724328958605917
2	1	C002_1	903	0.000314296849374092	11	0	F	2062	Streptomycetaceae	0.000724328958605917
2	1	C002_1	904	0.000314296849374092	11	5	G	1883	Streptomyces	0.000724328958605917
2	1	C002_1	905	8.57173225565706e-05	3	3	S	1881022	Streptomyces sp. 2114.2	0.000197544261437977
2	1	C002_1	906	2.85724408521902e-05	1	1	S	1893	Streptomyces atratus	6.58480871459925e-05
2	1	C002_1	907	2.85724408521902e-05	1	1	S	40318	Streptomyces nodosus	6.58480871459925e-05
2	1	C002_1	908	2.85724408521902e-05	1	1	S	1437453	Streptomyces leeuwenhoekii	6.58480871459925e-05
2	1	C002_1	909	0.000285724408521902	10	1	O	85009	Propionibacteriales	0.000658480871459925
2	1	C002_1	910	0.000142862204260951	5	0	F	85015	Nocardioidaceae	0.000329240435729962
2	1	C002_1	911	5.71448817043804e-05	2	0	G	2040	Aeromicrobium	0.000131696174291985
2	1	C002_1	912	2.85724408521902e-05	1	1	S	2041	Aeromicrobium erythreum	6.58480871459925e-05
2	1	C002_1	913	2.85724408521902e-05	1	0	S	219314	Aeromicrobium marinum	6.58480871459925e-05
2	1	C002_1	915	2.85724408521902e-05	1	0	G	1839	Nocardioides	6.58480871459925e-05
2	1	C002_1	916	2.85724408521902e-05	1	1	S	110319	Nocardioides sp. CF8	6.58480871459925e-05
2	1	C002_1	917	2.85724408521902e-05	1	0	G	2044	Pimelobacter	6.58480871459925e-05
2	1	C002_1	918	2.85724408521902e-05	1	1	S	2045	Pimelobacter simplex	6.58480871459925e-05
2	1	C002_1	919	2.85724408521902e-05	1	0	G	182639	Kribbella	6.58480871459925e-05
2	1	C002_1	920	2.85724408521902e-05	1	0	S	182640	Kribbella flavida	6.58480871459925e-05
2	1	C002_1	922	0.000114289763408761	4	0	F	31957	Propionibacteriaceae	0.00026339234858397
2	1	C002_1	923	5.71448817043804e-05	2	0	G	1912215	Acidipropionibacterium	0.000131696174291985
2	1	C002_1	924	5.71448817043804e-05	2	2	S	1748	Acidipropionibacterium acidipropionici	0.000131696174291985
2	1	C002_1	925	5.71448817043804e-05	2	0	G	1912216	Cutibacterium	0.000131696174291985
2	1	C002_1	926	2.85724408521902e-05	1	1	S	1747	Cutibacterium acnes	6.58480871459925e-05
2	1	C002_1	927	2.85724408521902e-05	1	1	S	33010	Cutibacterium avidum	6.58480871459925e-05
2	1	C002_1	928	0.000171434645113141	6	0	O	85010	Pseudonocardiales	0.000395088522875955
2	1	C002_1	929	0.000171434645113141	6	0	F	2070	Pseudonocardiaceae	0.000395088522875955
2	1	C002_1	930	5.71448817043804e-05	2	0	G	1847	Pseudonocardia	0.000131696174291985
2	1	C002_1	931	5.71448817043804e-05	2	0	S	240495	Pseudonocardia dioxanivorans	0.000131696174291985
2	1	C002_1	933	5.71448817043804e-05	2	0	G	1851	Saccharomonospora	0.000131696174291985
2	1	C002_1	934	5.71448817043804e-05	2	0	S	40988	Saccharomonospora azurea	0.000131696174291985
2	1	C002_1	936	2.85724408521902e-05	1	0	G	1835	Saccharopolyspora	6.58480871459925e-05
2	1	C002_1	937	2.85724408521902e-05	1	0	S	1836	Saccharopolyspora erythraea	6.58480871459925e-05
2	1	C002_1	939	2.85724408521902e-05	1	0	G	2071	Saccharothrix	6.58480871459925e-05
2	1	C002_1	940	2.85724408521902e-05	1	0	S	103731	Saccharothrix espanaensis	6.58480871459925e-05
2	1	C002_1	942	0.000142862204260951	5	0	O	85008	Micromonosporales	0.000329240435729962
2	1	C002_1	943	0.000142862204260951	5	0	F	28056	Micromonosporaceae	0.000329240435729962
2	1	C002_1	944	0.000114289763408761	4	0	G	1873	Micromonospora	0.00026339234858397
2	1	C002_1	945	8.57173225565706e-05	3	3	S	285665	Micromonospora coriariae	0.000197544261437977
2	1	C002_1	946	2.85724408521902e-05	1	1	S	2039870	Micromonospora sp. WMMA2032	6.58480871459925e-05
2	1	C002_1	947	2.85724408521902e-05	1	0	G	1865	Actinoplanes	6.58480871459925e-05
2	1	C002_1	948	2.85724408521902e-05	1	1	S	113562	Actinoplanes derwentensis	6.58480871459925e-05
2	1	C002_1	949	0.000142862204260951	5	0	O	85013	Frankiales	0.000329240435729962
2	1	C002_1	950	0.000142862204260951	5	0	F	74712	Frankiaceae	0.000329240435729962
2	1	C002_1	951	0.000142862204260951	5	0	G	1854	Frankia	0.000329240435729962
2	1	C002_1	952	8.57173225565706e-05	3	3	S	298654	Frankia inefficax	0.000197544261437977
2	1	C002_1	953	5.71448817043804e-05	2	2	S	710111	Frankia sp. QA3	0.000131696174291985
2	1	C002_1	954	8.57173225565706e-05	3	0	O	85012	Streptosporangiales	0.000197544261437977
2	1	C002_1	955	5.71448817043804e-05	2	0	F	2012	Thermomonosporaceae	0.000131696174291985
2	1	C002_1	956	5.71448817043804e-05	2	0	G	2019	Thermomonospora	0.000131696174291985
2	1	C002_1	957	5.71448817043804e-05	2	0	S	2020	Thermomonospora curvata	0.000131696174291985
2	1	C002_1	959	2.85724408521902e-05	1	0	F	83676	Nocardiopsaceae	6.58480871459925e-05
2	1	C002_1	960	2.85724408521902e-05	1	0	G	83677	Thermobifida	6.58480871459925e-05
2	1	C002_1	961	2.85724408521902e-05	1	0	S	2021	Thermobifida fusca	6.58480871459925e-05
2	1	C002_1	963	5.71448817043804e-05	2	0	O	622450	Actinopolysporales	0.000131696174291985
2	1	C002_1	964	5.71448817043804e-05	2	0	F	622451	Actinopolysporaceae	0.000131696174291985
2	1	C002_1	965	5.71448817043804e-05	2	0	G	1849	Actinopolyspora	0.000131696174291985
2	1	C002_1	966	5.71448817043804e-05	2	2	S	414996	Actinopolyspora erythraea	0.000131696174291985
2	1	C002_1	990	0.00122861495664418	43	17	P	544448	Tenericutes	0.00283146774727768
2	1	C002_1	991	0.000742883462156945	26	8	C	31969	Mollicutes	0.0017120502657958
2	1	C002_1	992	0.000228579526817522	8	0	O	186329	Acholeplasmatales	0.00052678469716794
2	1	C002_1	993	0.000228579526817522	8	1	F	2146	Acholeplasmataceae	0.00052678469716794
2	1	C002_1	994	0.000171434645113141	6	0	G	2147	Acholeplasma	0.000395088522875955
2	1	C002_1	995	0.000142862204260951	5	5	S	61635	Acholeplasma brassicae	0.000329240435729962
2	1	C002_1	996	2.85724408521902e-05	1	1	S	2148	Acholeplasma laidlawii	6.58480871459925e-05
2	1	C002_1	997	2.85724408521902e-05	1	0	G	33926	Candidatus Phytoplasma	6.58480871459925e-05
2	1	C002_1	999	2.85724408521902e-05	1	1	S	37692	Candidatus Phytoplasma mali	6.58480871459925e-05
2	1	C002_1	1000	0.000200007085965331	7	0	O	2085	Mycoplasmatales	0.000460936610021947
2	1	C002_1	1001	0.000200007085965331	7	0	F	2092	Mycoplasmataceae	0.000460936610021947
2	1	C002_1	1002	0.000200007085965331	7	4	G	2093	Mycoplasma	0.000460936610021947
2	1	C002_1	1004	5.71448817043804e-05	2	0	S	2102	Mycoplasma mycoides	0.000131696174291985
2	1	C002_1	1008	2.85724408521902e-05	1	1	S	2096	Mycoplasma gallisepticum	6.58480871459925e-05
2	1	C002_1	1009	8.57173225565706e-05	3	0	O	186328	Entomoplasmatales	0.000197544261437977
2	1	C002_1	1010	8.57173225565706e-05	3	0	F	2131	Spiroplasmataceae	0.000197544261437977
2	1	C002_1	1011	8.57173225565706e-05	3	3	G	2132	Spiroplasma	0.000197544261437977
2	1	C002_1	1013	0.000142862204260951	5	0	P	1117	Cyanobacteria	0.000329240435729962
2	1	C002_1	1014	0.000142862204260951	5	0	O	1890424	Synechococcales	0.000329240435729962
2	1	C002_1	1015	0.000142862204260951	5	0	F	1890426	Synechococcaceae	0.000329240435729962
2	1	C002_1	1016	0.000142862204260951	5	0	G	1129	Synechococcus	0.000329240435729962
2	1	C002_1	1017	5.71448817043804e-05	2	2	S	321332	Synechococcus sp. JA-2-3B'a(2-13)	0.000131696174291985
2	1	C002_1	1018	5.71448817043804e-05	2	2	S	321327	Synechococcus sp. JA-3-3Ab	0.000131696174291985
2	1	C002_1	1019	2.85724408521902e-05	1	1	S	585425	Synechococcus sp. KORDI-52	6.58480871459925e-05
2	1	C002_1	1020	8.57173225565706e-05	3	0	P	67819	Armatimonadetes	0.000197544261437977
2	1	C002_1	1021	8.57173225565706e-05	3	0	C	1077257	Chthonomonadetes	0.000197544261437977
2	1	C002_1	1022	8.57173225565706e-05	3	0	O	1077263	Chthonomonadales	0.000197544261437977
2	1	C002_1	1023	8.57173225565706e-05	3	0	F	1077264	Chthonomonadaceae	0.000197544261437977
2	1	C002_1	1024	8.57173225565706e-05	3	0	G	1077265	Chthonomonas	0.000197544261437977
2	1	C002_1	1025	8.57173225565706e-05	3	0	S	454171	Chthonomonas calidirosea	0.000197544261437977
2	1	C002_1	1027	2.85724408521902e-05	1	0	P	200795	Chloroflexi	6.58480871459925e-05
2	1	C002_1	1028	2.85724408521902e-05	1	0	C	32061	Chloroflexia	6.58480871459925e-05
2	1	C002_1	1029	2.85724408521902e-05	1	0	O	32064	Chloroflexales	6.58480871459925e-05
2	1	C002_1	1031	2.85724408521902e-05	1	0	F	1106	Chloroflexaceae	6.58480871459925e-05
2	1	C002_1	1032	2.85724408521902e-05	1	0	G	1107	Chloroflexus	6.58480871459925e-05
2	1	C002_1	1033	2.85724408521902e-05	1	1	S	1108	Chloroflexus aurantiacus	6.58480871459925e-05
2	1	C002_1	1034	0.139604946003801	4886	95	P	1224	Proteobacteria	0.321733753795319
2	1	C002_1	1035	0.105575168948843	3695	50	C	1236	Gammaproteobacteria	0.243308682004442
2	1	C002_1	1036	0.101975041401467	3569	37	O	91347	Enterobacterales	0.235011823024047
2	1	C002_1	1037	0.100346412272892	3512	717	F	543	Enterobacteriaceae	0.231258482056726
2	1	C002_1	1038	0.077974191085627	2729	115	G	561	Escherichia	0.179699429821413
2	1	C002_1	1039	0.0744026359791033	2604	2577	S	562	Escherichia coli	0.171468418928164
2	1	C002_1	1061	0.000142862204260951	5	5	S	208962	Escherichia albertii	0.000329240435729962
2	1	C002_1	1062	8.57173225565706e-05	3	3	S	1499973	Escherichia marmotae	0.000197544261437977
2	1	C002_1	1063	5.71448817043804e-05	2	1	S	564	Escherichia fergusonii	0.000131696174291985
2	1	C002_1	1065	0.00102860787067885	36	3	G	570	Klebsiella	0.00237053113725573
2	1	C002_1	1066	0.000885745666417896	31	30	S	573	Klebsiella pneumoniae	0.00204129070152577
2	1	C002_1	1069	2.85724408521902e-05	1	1	S	571	Klebsiella oxytoca	6.58480871459925e-05
2	1	C002_1	1070	2.85724408521902e-05	1	1	S	1463165	Klebsiella quasipneumoniae	6.58480871459925e-05
2	1	C002_1	1071	0.000228579526817522	8	3	G	547	Enterobacter	0.00052678469716794
2	1	C002_1	1073	2.85724408521902e-05	1	0	S	61645	Enterobacter asburiae	6.58480871459925e-05
2	1	C002_1	1075	2.85724408521902e-05	1	0	S	158836	Enterobacter hormaechei	6.58480871459925e-05
2	1	C002_1	1077	5.71448817043804e-05	2	2	S	1914861	Enterobacter sp. SA187	0.000131696174291985
2	1	C002_1	1078	2.85724408521902e-05	1	1	S	1692238	Enterobacter sp. FY-07	6.58480871459925e-05
2	1	C002_1	1079	0.000228579526817522	8	0	G	590	Salmonella	0.00052678469716794
2	1	C002_1	1080	0.000228579526817522	8	4	S	28901	Salmonella enterica	0.00052678469716794
2	1	C002_1	1090	8.57173225565706e-05	3	0	G	620	Shigella	0.000197544261437977
2	1	C002_1	1091	8.57173225565706e-05	3	0	S	622	Shigella dysenteriae	0.000197544261437977
2	1	C002_1	1093	8.57173225565706e-05	3	1	G	544	Citrobacter	0.000197544261437977
2	1	C002_1	1094	2.85724408521902e-05	1	1	S	67824	Citrobacter farmeri	6.58480871459925e-05
2	1	C002_1	1095	2.85724408521902e-05	1	0	S	67825	Citrobacter rodentium	6.58480871459925e-05
2	1	C002_1	1099	2.85724408521902e-05	1	1	S	891974	Plautia stali symbiont	6.58480871459925e-05
2	1	C002_1	1100	2.85724408521902e-05	1	0	G	1330547	Kosakonia	6.58480871459925e-05
2	1	C002_1	1101	2.85724408521902e-05	1	0	S	283686	Kosakonia radicincitans	6.58480871459925e-05
2	1	C002_1	1103	2.85724408521902e-05	1	0	G	1330546	Pluralibacter	6.58480871459925e-05
2	1	C002_1	1104	2.85724408521902e-05	1	1	S	61647	Pluralibacter gergoviae	6.58480871459925e-05
2	1	C002_1	1105	2.85724408521902e-05	1	0	G	929812	Gibbsiella	6.58480871459925e-05
2	1	C002_1	1106	2.85724408521902e-05	1	1	S	929813	Gibbsiella quercinecans	6.58480871459925e-05
2	1	C002_1	1107	2.85724408521902e-05	1	1	G	413496	Cronobacter	6.58480871459925e-05
2	1	C002_1	1108	2.85724408521902e-05	1	0	G	409304	Candidatus Ishikawaella	6.58480871459925e-05
2	1	C002_1	1109	2.85724408521902e-05	1	0	S	168169	Candidatus Ishikawaella capsulata	6.58480871459925e-05
2	1	C002_1	1111	2.85724408521902e-05	1	0	G	160674	Raoultella	6.58480871459925e-05
2	1	C002_1	1112	2.85724408521902e-05	1	1	S	54291	Raoultella ornithinolytica	6.58480871459925e-05
2	1	C002_1	1113	2.85724408521902e-05	1	0	G	158483	Cedecea	6.58480871459925e-05
2	1	C002_1	1114	2.85724408521902e-05	1	1	S	158822	Cedecea neteri	6.58480871459925e-05
2	1	C002_1	1115	0.000371441731078472	13	0	F	1903411	Yersiniaceae	0.000856025132897902
2	1	C002_1	1116	0.000371441731078472	13	0	G	613	Serratia	0.000856025132897902
2	1	C002_1	1117	0.000371441731078472	13	13	S	61651	Serratia ficaria	0.000856025132897902
2	1	C002_1	1118	0.000142862204260951	5	0	F	1903410	Pectobacteriaceae	0.000329240435729962
2	1	C002_1	1119	8.57173225565706e-05	3	0	G	71655	Brenneria	0.000197544261437977
2	1	C002_1	1120	8.57173225565706e-05	3	3	S	598467	Brenneria sp. EniD312	0.000197544261437977
2	1	C002_1	1121	5.71448817043804e-05	2	0	G	204037	Dickeya	0.000131696174291985
2	1	C002_1	1122	2.85724408521902e-05	1	0	S	556	Dickeya chrysanthemi	6.58480871459925e-05
2	1	C002_1	1124	2.85724408521902e-05	1	0	S	69223	Dickeya paradisiaca	6.58480871459925e-05
2	1	C002_1	1126	2.85724408521902e-05	1	0	F	1903409	Erwiniaceae	6.58480871459925e-05
2	1	C002_1	1127	2.85724408521902e-05	1	0	G	551	Erwinia	6.58480871459925e-05
2	1	C002_1	1128	2.85724408521902e-05	1	1	S	1619313	Erwinia gerundensis	6.58480871459925e-05
2	1	C002_1	1129	2.85724408521902e-05	1	0	F	1903414	Morganellaceae	6.58480871459925e-05
2	1	C002_1	1130	2.85724408521902e-05	1	0	G	29487	Photorhabdus	6.58480871459925e-05
2	1	C002_1	1131	2.85724408521902e-05	1	1	S	291112	Photorhabdus asymbiotica	6.58480871459925e-05
2	1	C002_1	1132	0.000771455903009135	27	0	O	135625	Pasteurellales	0.0017778983529418
2	1	C002_1	1133	0.000771455903009135	27	0	F	712	Pasteurellaceae	0.0017778983529418
2	1	C002_1	1134	0.000771455903009135	27	0	G	214906	Histophilus	0.0017778983529418
2	1	C002_1	1135	0.000771455903009135	27	0	S	731	Histophilus somni	0.0017778983529418
2	1	C002_1	1137	0.000685738580452565	24	0	O	72274	Pseudomonadales	0.00158035409150382
2	1	C002_1	1138	0.000628593698748184	22	1	F	135621	Pseudomonadaceae	0.00144865791721183
2	1	C002_1	1139	0.000542876376191614	19	9	G	286	Pseudomonas	0.00125111365577386
2	1	C002_1	1141	2.85724408521902e-05	1	0	S	36746	Pseudomonas cichorii	6.58480871459925e-05
2	1	C002_1	1144	5.71448817043804e-05	2	2	S	47885	Pseudomonas oryzihabitans	0.000131696174291985
2	1	C002_1	1145	5.71448817043804e-05	2	2	S	2083054	Pseudomonas sp. LG1D9	0.000131696174291985
2	1	C002_1	1146	2.85724408521902e-05	1	1	S	797277	Pseudomonas litoralis	6.58480871459925e-05
2	1	C002_1	1147	2.85724408521902e-05	1	1	S	104087	Pseudomonas frederiksbergensis	6.58480871459925e-05
2	1	C002_1	1149	2.85724408521902e-05	1	0	S	587753	Pseudomonas chlororaphis	6.58480871459925e-05
2	1	C002_1	1152	5.71448817043804e-05	2	0	G	352	Azotobacter	0.000131696174291985
2	1	C002_1	1153	5.71448817043804e-05	2	2	S	354	Azotobacter vinelandii	0.000131696174291985
2	1	C002_1	1154	5.71448817043804e-05	2	0	F	468	Moraxellaceae	0.000131696174291985
2	1	C002_1	1155	5.71448817043804e-05	2	1	G	469	Acinetobacter	0.000131696174291985
2	1	C002_1	1156	2.85724408521902e-05	1	1	S	40214	Acinetobacter johnsonii	6.58480871459925e-05
2	1	C002_1	1157	0.000142862204260951	5	0	O	135624	Aeromonadales	0.000329240435729962
2	1	C002_1	1158	0.000142862204260951	5	0	F	84642	Aeromonadaceae	0.000329240435729962
2	1	C002_1	1159	0.000142862204260951	5	3	G	642	Aeromonas	0.000329240435729962
2	1	C002_1	1160	5.71448817043804e-05	2	0	S	654	Aeromonas veronii	0.000131696174291985
2	1	C002_1	1162	0.000114289763408761	4	0	O	135614	Xanthomonadales	0.00026339234858397
2	1	C002_1	1163	8.57173225565706e-05	3	0	F	32033	Xanthomonadaceae	0.000197544261437977
2	1	C002_1	1164	5.71448817043804e-05	2	0	G	2370	Xylella	0.000131696174291985
2	1	C002_1	1165	5.71448817043804e-05	2	2	S	2371	Xylella fastidiosa	0.000131696174291985
2	1	C002_1	1166	2.85724408521902e-05	1	0	G	338	Xanthomonas	6.58480871459925e-05
2	1	C002_1	1167	2.85724408521902e-05	1	0	S	29447	Xanthomonas albilineans	6.58480871459925e-05
2	1	C002_1	1169	2.85724408521902e-05	1	0	F	1775411	Rhodanobacteraceae	6.58480871459925e-05
2	1	C002_1	1170	2.85724408521902e-05	1	0	G	323413	Dokdonella	6.58480871459925e-05
2	1	C002_1	1171	2.85724408521902e-05	1	0	S	323415	Dokdonella koreensis	6.58480871459925e-05
2	1	C002_1	1173	8.57173225565706e-05	3	0	O	135622	Alteromonadales	0.000197544261437977
2	1	C002_1	1174	5.71448817043804e-05	2	0	F	72275	Alteromonadaceae	0.000131696174291985
2	1	C002_1	1175	5.71448817043804e-05	2	0	G	2742	Marinobacter	0.000131696174291985
2	1	C002_1	1176	2.85724408521902e-05	1	0	S	2743	Marinobacter hydrocarbonoclasticus	6.58480871459925e-05
2	1	C002_1	1178	2.85724408521902e-05	1	1	S	1420917	Marinobacter salarius	6.58480871459925e-05
2	1	C002_1	1179	2.85724408521902e-05	1	0	F	267888	Pseudoalteromonadaceae	6.58480871459925e-05
2	1	C002_1	1180	2.85724408521902e-05	1	0	G	53246	Pseudoalteromonas	6.58480871459925e-05
2	1	C002_1	1181	2.85724408521902e-05	1	0	S	28107	Pseudoalteromonas espejiana	6.58480871459925e-05
2	1	C002_1	1183	8.57173225565706e-05	3	0	O	135623	Vibrionales	0.000197544261437977
2	1	C002_1	1184	8.57173225565706e-05	3	0	F	641	Vibrionaceae	0.000197544261437977
2	1	C002_1	1185	8.57173225565706e-05	3	0	G	662	Vibrio	0.000197544261437977
2	1	C002_1	1186	2.85724408521902e-05	1	1	S	672	Vibrio vulnificus	6.58480871459925e-05
2	1	C002_1	1187	2.85724408521902e-05	1	1	S	666	Vibrio cholerae	6.58480871459925e-05
2	1	C002_1	1188	2.85724408521902e-05	1	1	S	687	Vibrio gazogenes	6.58480871459925e-05
2	1	C002_1	1189	5.71448817043804e-05	2	0	O	135619	Oceanospirillales	0.000131696174291985
2	1	C002_1	1190	5.71448817043804e-05	2	0	F	224372	Alcanivoracaceae	0.000131696174291985
2	1	C002_1	1191	5.71448817043804e-05	2	2	G	59753	Alcanivorax	0.000131696174291985
2	1	C002_1	1192	5.71448817043804e-05	2	0	O	135613	Chromatiales	0.000131696174291985
2	1	C002_1	1193	2.85724408521902e-05	1	0	F	1046	Chromatiaceae	6.58480871459925e-05
2	1	C002_1	1194	2.85724408521902e-05	1	0	G	85076	Marichromatium	6.58480871459925e-05
2	1	C002_1	1195	2.85724408521902e-05	1	0	S	37487	Marichromatium purpuratum	6.58480871459925e-05
2	1	C002_1	1197	2.85724408521902e-05	1	0	F	72276	Ectothiorhodospiraceae	6.58480871459925e-05
2	1	C002_1	1198	2.85724408521902e-05	1	0	G	1335745	Spiribacter	6.58480871459925e-05
2	1	C002_1	1199	2.85724408521902e-05	1	1	S	1335757	Spiribacter curvatus	6.58480871459925e-05
2	1	C002_1	1200	5.71448817043804e-05	2	0	O	1692040	Acidiferrobacterales	0.000131696174291985
2	1	C002_1	1201	5.71448817043804e-05	2	0	F	1692041	Acidiferrobacteraceae	0.000131696174291985
2	1	C002_1	1202	5.71448817043804e-05	2	0	G	1744881	Sulfuricaulis	0.000131696174291985
2	1	C002_1	1203	5.71448817043804e-05	2	2	S	1620215	Sulfuricaulis limicola	0.000131696174291985
2	1	C002_1	1204	2.85724408521902e-05	1	0	O	118969	Legionellales	6.58480871459925e-05
2	1	C002_1	1205	2.85724408521902e-05	1	0	F	444	Legionellaceae	6.58480871459925e-05
2	1	C002_1	1206	2.85724408521902e-05	1	0	G	445	Legionella	6.58480871459925e-05
2	1	C002_1	1207	2.85724408521902e-05	1	1	S	66969	Legionella waltersii	6.58480871459925e-05
2	1	C002_1	1209	2.85724408521902e-05	1	0	G	349742	Sedimenticola	6.58480871459925e-05
2	1	C002_1	1210	2.85724408521902e-05	1	1	S	1543721	Sedimenticola thiotaurini	6.58480871459925e-05
2	1	C002_1	1211	2.85724408521902e-05	1	0	O	1240482	Orbales	6.58480871459925e-05
2	1	C002_1	1212	2.85724408521902e-05	1	0	F	1240483	Orbaceae	6.58480871459925e-05
2	1	C002_1	1213	2.85724408521902e-05	1	0	G	1193503	Gilliamella	6.58480871459925e-05
2	1	C002_1	1214	2.85724408521902e-05	1	1	S	1196095	Gilliamella apicola	6.58480871459925e-05
2	1	C002_1	1215	2.85724408521902e-05	1	0	O	1706369	Cellvibrionales	6.58480871459925e-05
2	1	C002_1	1216	2.85724408521902e-05	1	1	F	1706375	Spongiibacteraceae	6.58480871459925e-05
2	1	C002_1	1218	0.0168863125436444	591	0	C	29547	Epsilonproteobacteria	0.0389162195032815
2	1	C002_1	1219	0.0168863125436444	591	0	O	213849	Campylobacterales	0.0389162195032815
2	1	C002_1	1220	0.0168577401027922	590	0	F	72294	Campylobacteraceae	0.0388503714161355
2	1	C002_1	1221	0.0168577401027922	590	329	G	194	Campylobacter	0.0388503714161355
2	1	C002_1	1222	0.00734311729901288	257	257	S	197	Campylobacter jejuni	0.0169229583965201
2	1	C002_1	1223	5.71448817043804e-05	2	2	S	195	Campylobacter coli	0.000131696174291985
2	1	C002_1	1224	2.85724408521902e-05	1	0	S	201	Campylobacter lari	6.58480871459925e-05
2	1	C002_1	1226	2.85724408521902e-05	1	0	S	75658	Campylobacter lanienae	6.58480871459925e-05
2	1	C002_1	1229	2.85724408521902e-05	1	0	G	269260	Nitratifractor	6.58480871459925e-05
2	1	C002_1	1230	2.85724408521902e-05	1	0	S	269261	Nitratifractor salsuginis	6.58480871459925e-05
2	1	C002_1	1232	0.00111432519323542	39	1	C	28221	Deltaproteobacteria	0.00256807539869371
2	1	C002_1	1233	0.000514303935339423	18	0	O	213115	Desulfovibrionales	0.00118526556862786
2	1	C002_1	1234	0.000428586612782853	15	4	F	194924	Desulfovibrionaceae	0.000987721307189887
2	1	C002_1	1235	0.000142862204260951	5	1	G	872	Desulfovibrio	0.000329240435729962
2	1	C002_1	1236	2.85724408521902e-05	1	0	S	879	Desulfovibrio gigas	6.58480871459925e-05
2	1	C002_1	1238	2.85724408521902e-05	1	0	S	58180	Desulfovibrio alaskensis	6.58480871459925e-05
2	1	C002_1	1240	2.85724408521902e-05	1	0	S	184917	Desulfovibrio magneticus	6.58480871459925e-05
2	1	C002_1	1242	2.85724408521902e-05	1	1	S	1725232	Candidatus Desulfovibrio trichonymphae	6.58480871459925e-05
2	1	C002_1	1243	8.57173225565706e-05	3	0	G	41707	Lawsonia	0.000197544261437977
2	1	C002_1	1244	8.57173225565706e-05	3	3	S	29546	Lawsonia intracellularis	0.000197544261437977
2	1	C002_1	1245	8.57173225565706e-05	3	0	G	2035811	Pseudodesulfovibrio	0.000197544261437977
2	1	C002_1	1246	5.71448817043804e-05	2	0	S	182210	Pseudodesulfovibrio aespoeensis	0.000131696174291985
2	1	C002_1	1248	2.85724408521902e-05	1	1	S	1716143	Pseudodesulfovibrio indicus	6.58480871459925e-05
2	1	C002_1	1249	5.71448817043804e-05	2	0	F	213116	Desulfomicrobiaceae	0.000131696174291985
2	1	C002_1	1250	5.71448817043804e-05	2	0	G	898	Desulfomicrobium	0.000131696174291985
2	1	C002_1	1251	5.71448817043804e-05	2	0	S	132132	Desulfomicrobium orale	0.000131696174291985
2	1	C002_1	1253	2.85724408521902e-05	1	0	F	213117	Desulfohalobiaceae	6.58480871459925e-05
2	1	C002_1	1254	2.85724408521902e-05	1	0	G	45662	Desulfohalobium	6.58480871459925e-05
2	1	C002_1	1255	2.85724408521902e-05	1	0	S	45663	Desulfohalobium retbaense	6.58480871459925e-05
2	1	C002_1	1257	0.000200007085965331	7	0	O	69541	Desulfuromonadales	0.000460936610021947
2	1	C002_1	1258	0.000171434645113141	6	0	F	213422	Geobacteraceae	0.000395088522875955
2	1	C002_1	1259	0.000171434645113141	6	0	G	28231	Geobacter	0.000395088522875955
2	1	C002_1	1260	8.57173225565706e-05	3	3	S	35554	Geobacter sulfurreducens	0.000197544261437977
2	1	C002_1	1261	5.71448817043804e-05	2	2	S	443143	Geobacter sp. M18	0.000131696174291985
2	1	C002_1	1262	2.85724408521902e-05	1	0	S	225194	Geobacter bemidjiensis	6.58480871459925e-05
2	1	C002_1	1264	2.85724408521902e-05	1	0	F	213421	Desulfuromonadaceae	6.58480871459925e-05
2	1	C002_1	1265	2.85724408521902e-05	1	0	G	890	Desulfuromonas	6.58480871459925e-05
2	1	C002_1	1266	2.85724408521902e-05	1	1	S	1823759	Desulfuromonas sp. DDH964	6.58480871459925e-05
2	1	C002_1	1267	0.000142862204260951	5	0	O	29	Myxococcales	0.000329240435729962
2	1	C002_1	1269	0.000114289763408761	4	0	F	39	Archangiaceae	0.00026339234858397
2	1	C002_1	1270	5.71448817043804e-05	2	0	G	42	Cystobacter	0.000131696174291985
2	1	C002_1	1271	5.71448817043804e-05	2	2	S	43	Cystobacter fuscus	0.000131696174291985
2	1	C002_1	1272	2.85724408521902e-05	1	0	G	44	Melittangium	6.58480871459925e-05
2	1	C002_1	1273	2.85724408521902e-05	1	0	S	83453	Melittangium boletus	6.58480871459925e-05
2	1	C002_1	1275	2.85724408521902e-05	1	0	G	47	Archangium	6.58480871459925e-05
2	1	C002_1	1276	2.85724408521902e-05	1	1	S	48	Archangium gephyra	6.58480871459925e-05
2	1	C002_1	1277	2.85724408521902e-05	1	0	F	31	Myxococcaceae	6.58480871459925e-05
2	1	C002_1	1278	2.85724408521902e-05	1	0	G	32	Myxococcus	6.58480871459925e-05
2	1	C002_1	1279	2.85724408521902e-05	1	1	S	1297742	Myxococcus hansupus	6.58480871459925e-05
2	1	C002_1	1280	0.000142862204260951	5	0	O	213118	Desulfobacterales	0.000329240435729962
2	1	C002_1	1281	0.000114289763408761	4	0	F	213119	Desulfobacteraceae	0.00026339234858397
2	1	C002_1	1282	2.85724408521902e-05	1	0	G	896	Desulfococcus	6.58480871459925e-05
2	1	C002_1	1283	2.85724408521902e-05	1	0	S	181663	Desulfococcus oleovorans	6.58480871459925e-05
2	1	C002_1	1285	2.85724408521902e-05	1	0	G	2295	Desulfobacterium	6.58480871459925e-05
2	1	C002_1	1286	2.85724408521902e-05	1	0	S	2296	Desulfobacterium autotrophicum	6.58480871459925e-05
2	1	C002_1	1288	2.85724408521902e-05	1	0	G	28222	Desulfobacula	6.58480871459925e-05
2	1	C002_1	1289	2.85724408521902e-05	1	0	S	28223	Desulfobacula toluolica	6.58480871459925e-05
2	1	C002_1	1291	2.85724408521902e-05	1	0	G	218207	Desulfatibacillum	6.58480871459925e-05
2	1	C002_1	1292	2.85724408521902e-05	1	0	S	259354	Desulfatibacillum alkenivorans	6.58480871459925e-05
2	1	C002_1	1294	2.85724408521902e-05	1	0	F	213121	Desulfobulbaceae	6.58480871459925e-05
2	1	C002_1	1295	2.85724408521902e-05	1	0	G	893	Desulfobulbus	6.58480871459925e-05
2	1	C002_1	1296	2.85724408521902e-05	1	1	S	1986146	Desulfobulbus sp. ORNL	6.58480871459925e-05
2	1	C002_1	1297	8.57173225565706e-05	3	0	O	1779134	Bradymonadales	0.000197544261437977
2	1	C002_1	1298	8.57173225565706e-05	3	0	F	1779135	Bradymonadaceae	0.000197544261437977
2	1	C002_1	1299	8.57173225565706e-05	3	0	G	1779136	Bradymonas	0.000197544261437977
2	1	C002_1	1300	8.57173225565706e-05	3	3	S	1548548	Bradymonas sediminis	0.000197544261437977
2	1	C002_1	1301	0.010971817287241	384	13	C	28216	Betaproteobacteria	0.0252856654640611
2	1	C002_1	1302	0.00968605744889247	339	29	O	80840	Burkholderiales	0.0223225015424914
2	1	C002_1	1305	0.00280009920351464	98	98	S	1834205	Burkholderiales bacterium YL45	0.00645311254030726
2	1	C002_1	1306	0.000885745666417896	31	31	S	1469502	Burkholderiales bacterium GJ-E10	0.00204129070152577
2	1	C002_1	1307	2.85724408521902e-05	1	1	S	864051	Burkholderiales bacterium JOSHI_001	6.58480871459925e-05
2	1	C002_1	1309	0.000314296849374092	11	0	G	318147	Paucibacter	0.000724328958605917
2	1	C002_1	1310	0.000314296849374092	11	11	S	1768242	Paucibacter sp. KCTC 42545	0.000724328958605917
2	1	C002_1	1311	0.000285724408521902	10	9	G	32012	Thiomonas	0.000658480871459925
2	1	C002_1	1312	2.85724408521902e-05	1	1	S	1050370	Thiomonas sp. X19	6.58480871459925e-05
2	1	C002_1	1313	0.00222865038647083	78	4	F	119060	Burkholderiaceae	0.00513615079738741
2	1	C002_1	1314	0.000942890548122276	33	19	G	106589	Cupriavidus	0.00217298687581775
2	1	C002_1	1315	0.000142862204260951	5	0	S	82541	Cupriavidus gilardii	0.000329240435729962
2	1	C002_1	1317	0.000114289763408761	4	0	S	248026	Cupriavidus pinatubonensis	0.00026339234858397
2	1	C002_1	1319	5.71448817043804e-05	2	2	S	119219	Cupriavidus metallidurans	0.000131696174291985
2	1	C002_1	1320	5.71448817043804e-05	2	2	S	164546	Cupriavidus taiwanensis	0.000131696174291985
2	1	C002_1	1321	2.85724408521902e-05	1	1	S	96344	Cupriavidus oxalaticus	6.58480871459925e-05
2	1	C002_1	1322	0.000542876376191614	19	0	G	44013	Polynucleobacter	0.00125111365577386
2	1	C002_1	1323	0.000428586612782853	15	15	S	576610	Polynucleobacter necessarius	0.000987721307189887
2	1	C002_1	1324	5.71448817043804e-05	2	2	S	556053	Polynucleobacter acidiphobus	0.000131696174291985
2	1	C002_1	1325	5.71448817043804e-05	2	2	S	556054	Polynucleobacter difficilis	0.000131696174291985
2	1	C002_1	1326	0.000400014171930663	14	5	G	32008	Burkholderia	0.000921873220043894
2	1	C002_1	1328	8.57173225565706e-05	3	2	S	57975	Burkholderia thailandensis	0.000197544261437977
2	1	C002_1	1330	5.71448817043804e-05	2	2	S	342113	Burkholderia oklahomensis	0.000131696174291985
2	1	C002_1	1332	2.85724408521902e-05	1	1	S	60552	Burkholderia vietnamiensis	6.58480871459925e-05
2	1	C002_1	1333	2.85724408521902e-05	1	1	S	95486	Burkholderia cenocepacia	6.58480871459925e-05
2	1	C002_1	1334	2.85724408521902e-05	1	1	S	1503055	Burkholderia territorii	6.58480871459925e-05
2	1	C002_1	1335	0.000114289763408761	4	0	G	93217	Pandoraea	0.00026339234858397
2	1	C002_1	1336	5.71448817043804e-05	2	2	S	445709	Pandoraea thiooxydans	0.000131696174291985
2	1	C002_1	1337	2.85724408521902e-05	1	1	S	93220	Pandoraea pnomenusa	6.58480871459925e-05
2	1	C002_1	1338	2.85724408521902e-05	1	1	S	656179	Pandoraea faecigallinarum	6.58480871459925e-05
2	1	C002_1	1339	8.57173225565706e-05	3	0	G	1822464	Paraburkholderia	0.000197544261437977
2	1	C002_1	1340	8.57173225565706e-05	3	3	S	169427	Paraburkholderia terricola	0.000197544261437977
2	1	C002_1	1341	2.85724408521902e-05	1	0	G	157932	Paucimonas	6.58480871459925e-05
2	1	C002_1	1342	2.85724408521902e-05	1	1	S	29443	Paucimonas lemoignei	6.58480871459925e-05
2	1	C002_1	1343	0.000914318107270086	32	2	F	506	Alcaligenaceae	0.00210713878867176
2	1	C002_1	1344	0.000342869290226282	12	2	G	517	Bordetella	0.000790177045751909
2	1	C002_1	1345	0.000200007085965331	7	7	S	1697043	Bordetella sp. H567	0.000460936610021947
2	1	C002_1	1346	2.85724408521902e-05	1	1	S	35814	Bordetella holmesii	6.58480871459925e-05
2	1	C002_1	1347	2.85724408521902e-05	1	1	S	1331258	Bordetella pseudohinzii	6.58480871459925e-05
2	1	C002_1	1348	2.85724408521902e-05	1	1	S	463040	Bordetella genomosp. 13	6.58480871459925e-05
2	1	C002_1	1349	0.000314296849374092	11	1	G	222	Achromobacter	0.000724328958605917
2	1	C002_1	1350	0.000228579526817522	8	8	S	217204	Achromobacter insolitus	0.00052678469716794
2	1	C002_1	1351	2.85724408521902e-05	1	1	S	32002	Achromobacter denitrificans	6.58480871459925e-05
2	1	C002_1	1352	2.85724408521902e-05	1	1	S	1758194	Achromobacter sp. AONIH1	6.58480871459925e-05
2	1	C002_1	1353	0.000114289763408761	4	4	G	29574	Taylorella	0.00026339234858397
2	1	C002_1	1354	5.71448817043804e-05	2	0	G	305976	Pusillimonas	0.000131696174291985
2	1	C002_1	1355	5.71448817043804e-05	2	2	S	1007105	Pusillimonas sp. T7-7	0.000131696174291985
2	1	C002_1	1356	2.85724408521902e-05	1	0	G	359336	Castellaniella	6.58480871459925e-05
2	1	C002_1	1357	2.85724408521902e-05	1	0	S	75697	Castellaniella defragrans	6.58480871459925e-05
2	1	C002_1	1359	0.000714311021304755	25	0	F	75682	Oxalobacteraceae	0.00164620217864981
2	1	C002_1	1360	0.000428586612782853	15	0	G	29580	Janthinobacterium	0.000987721307189887
2	1	C002_1	1361	0.000428586612782853	15	15	S	1236179	Janthinobacterium sp. B9-8	0.000987721307189887
2	1	C002_1	1362	0.000171434645113141	6	1	G	149698	Massilia	0.000395088522875955
2	1	C002_1	1363	0.000114289763408761	4	4	S	47229	Massilia timonae	0.00026339234858397
2	1	C002_1	1364	2.85724408521902e-05	1	1	S	1141883	Massilia putida	6.58480871459925e-05
2	1	C002_1	1365	5.71448817043804e-05	2	0	G	963	Herbaspirillum	0.000131696174291985
2	1	C002_1	1366	5.71448817043804e-05	2	2	S	964	Herbaspirillum seropedicae	0.000131696174291985
2	1	C002_1	1367	5.71448817043804e-05	2	0	G	202907	Collimonas	0.000131696174291985
2	1	C002_1	1368	2.85724408521902e-05	1	1	S	158899	Collimonas fungivorans	6.58480871459925e-05
2	1	C002_1	1369	2.85724408521902e-05	1	1	S	279113	Collimonas pratensis	6.58480871459925e-05
2	1	C002_1	1370	0.000314296849374092	11	2	F	80864	Comamonadaceae	0.000724328958605917
2	1	C002_1	1371	0.000171434645113141	6	0	G	283	Comamonas	0.000395088522875955
2	1	C002_1	1372	8.57173225565706e-05	3	3	S	1082851	Comamonas serinivorans	0.000197544261437977
2	1	C002_1	1373	2.85724408521902e-05	1	0	S	285	Comamonas testosteroni	6.58480871459925e-05
2	1	C002_1	1376	2.85724408521902e-05	1	1	S	225991	Comamonas aquatica	6.58480871459925e-05
2	1	C002_1	1377	2.85724408521902e-05	1	1	S	225992	Comamonas kerstersii	6.58480871459925e-05
2	1	C002_1	1378	2.85724408521902e-05	1	1	G	1649468	Melaminivora	6.58480871459925e-05
2	1	C002_1	1379	2.85724408521902e-05	1	0	G	1436289	Candidatus Symbiobacter	6.58480871459925e-05
2	1	C002_1	1380	2.85724408521902e-05	1	0	S	1436290	Candidatus Symbiobacter mobilis	6.58480871459925e-05
2	1	C002_1	1382	2.85724408521902e-05	1	0	G	34072	Variovorax	6.58480871459925e-05
2	1	C002_1	1383	2.85724408521902e-05	1	1	S	1795631	Variovorax sp. PAMC 28711	6.58480871459925e-05
2	1	C002_1	1384	0.000371441731078472	13	0	O	32003	Nitrosomonadales	0.000856025132897902
2	1	C002_1	1385	0.000285724408521902	10	0	F	206379	Nitrosomonadaceae	0.000658480871459925
2	1	C002_1	1386	0.000285724408521902	10	10	G	914	Nitrosomonas	0.000658480871459925
2	1	C002_1	1387	8.57173225565706e-05	3	0	F	90627	Gallionellaceae	0.000197544261437977
2	1	C002_1	1388	5.71448817043804e-05	2	0	G	314343	Sideroxydans	0.000131696174291985
2	1	C002_1	1389	5.71448817043804e-05	2	0	S	63745	Sideroxydans lithotrophicus	0.000131696174291985
2	1	C002_1	1391	2.85724408521902e-05	1	0	G	96	Gallionella	6.58480871459925e-05
2	1	C002_1	1392	2.85724408521902e-05	1	0	S	370405	Gallionella capsiferriformans	6.58480871459925e-05
2	1	C002_1	1394	0.000257151967669712	9	0	O	206351	Neisseriales	0.000592632784313932
2	1	C002_1	1395	0.000142862204260951	5	2	F	481	Neisseriaceae	0.000329240435729962
2	1	C002_1	1396	5.71448817043804e-05	2	1	G	482	Neisseria	0.000131696174291985
2	1	C002_1	1397	2.85724408521902e-05	1	1	S	1853276	Neisseria sp. 10022	6.58480871459925e-05
2	1	C002_1	1398	2.85724408521902e-05	1	0	G	59	Vitreoscilla	6.58480871459925e-05
2	1	C002_1	1399	2.85724408521902e-05	1	1	S	63	Vitreoscilla filiformis	6.58480871459925e-05
2	1	C002_1	1400	0.000114289763408761	4	0	F	1499392	Chromobacteriaceae	0.00026339234858397
2	1	C002_1	1401	8.57173225565706e-05	3	0	G	57479	Microvirgula	0.000197544261437977
2	1	C002_1	1402	8.57173225565706e-05	3	3	S	57480	Microvirgula aerodenitrificans	0.000197544261437977
2	1	C002_1	1403	2.85724408521902e-05	1	0	G	885864	Jeongeupia	6.58480871459925e-05
2	1	C002_1	1404	2.85724408521902e-05	1	1	S	1906741	Jeongeupia sp. USM3	6.58480871459925e-05
2	1	C002_1	1405	0.000200007085965331	7	1	O	206389	Rhodocyclales	0.000460936610021947
2	1	C002_1	1406	0.000171434645113141	6	0	F	2008794	Zoogloeaceae	0.000395088522875955
2	1	C002_1	1407	0.000171434645113141	6	0	G	12960	Azoarcus	0.000395088522875955
2	1	C002_1	1408	0.000114289763408761	4	4	S	41977	Azoarcus communis	0.00026339234858397
2	1	C002_1	1409	2.85724408521902e-05	1	1	S	748247	Azoarcus sp. KH32C	6.58480871459925e-05
2	1	C002_1	1410	2.85724408521902e-05	1	1	S	2067960	Azoarcus sp. SY39	6.58480871459925e-05
2	1	C002_1	1412	2.85724408521902e-05	1	0	G	33055	Candidatus Kinetoplastibacterium	6.58480871459925e-05
2	1	C002_1	1413	2.85724408521902e-05	1	1	S	233181	Candidatus Kinetoplastibacterium blastocrithidii	6.58480871459925e-05
2	1	C002_1	1415	2.85724408521902e-05	1	1	S	1904640	Betaproteobacteria bacterium GR16-43	6.58480871459925e-05
2	1	C002_1	1416	2.85724408521902e-05	1	0	G	1381133	Candidatus Profftella	6.58480871459925e-05
2	1	C002_1	1417	2.85724408521902e-05	1	1	S	669502	Candidatus Profftella armatura	6.58480871459925e-05
2	1	C002_1	1418	0.00231436770902741	81	6	C	28211	Alphaproteobacteria	0.00533369505882539
2	1	C002_1	1419	0.00125718739749637	44	7	O	356	Rhizobiales	0.00289731583442367
2	1	C002_1	1420	0.000285724408521902	10	0	F	69277	Phyllobacteriaceae	0.000658480871459925
2	1	C002_1	1421	0.000142862204260951	5	0	G	274591	Hoeflea	0.000329240435729962
2	1	C002_1	1422	0.000142862204260951	5	0	S	244596	Hoeflea phototrophica	0.000329240435729962
2	1	C002_1	1424	0.000114289763408761	4	3	G	68287	Mesorhizobium	0.00026339234858397
2	1	C002_1	1425	2.85724408521902e-05	1	1	S	381	Mesorhizobium loti	6.58480871459925e-05
2	1	C002_1	1426	2.85724408521902e-05	1	0	G	31988	Aminobacter	6.58480871459925e-05
2	1	C002_1	1427	2.85724408521902e-05	1	1	S	374606	Aminobacter sp. MSH1	6.58480871459925e-05
2	1	C002_1	1428	0.000257151967669712	9	0	F	82115	Rhizobiaceae	0.000592632784313932
2	1	C002_1	1430	8.57173225565706e-05	3	0	G	379	Rhizobium	0.000197544261437977
2	1	C002_1	1431	5.71448817043804e-05	2	2	S	424182	Rhizobium sp. IRBG74	0.000131696174291985
2	1	C002_1	1432	2.85724408521902e-05	1	0	S	384	Rhizobium leguminosarum	6.58480871459925e-05
2	1	C002_1	1434	5.71448817043804e-05	2	1	G	357	Agrobacterium	0.000131696174291985
2	1	C002_1	1436	2.85724408521902e-05	1	0	S	358	Agrobacterium tumefaciens	6.58480871459925e-05
2	1	C002_1	1439	0.000114289763408761	4	0	G	28105	Sinorhizobium	0.00026339234858397
2	1	C002_1	1440	0.000114289763408761	4	4	S	382	Sinorhizobium meliloti	0.00026339234858397
2	1	C002_1	1441	0.000114289763408761	4	0	F	45401	Hyphomicrobiaceae	0.00026339234858397
2	1	C002_1	1442	5.71448817043804e-05	2	0	G	81	Hyphomicrobium	0.000131696174291985
2	1	C002_1	1443	2.85724408521902e-05	1	1	S	717785	Hyphomicrobium sp. MC1	6.58480871459925e-05
2	1	C002_1	1444	2.85724408521902e-05	1	0	S	1427356	Hyphomicrobium nitrativorans	6.58480871459925e-05
2	1	C002_1	1446	5.71448817043804e-05	2	1	G	46913	Devosia	0.000131696174291985
2	1	C002_1	1447	2.85724408521902e-05	1	1	S	1736675	Devosia sp. A16	6.58480871459925e-05
2	1	C002_1	1448	0.000114289763408761	4	0	F	45404	Beijerinckiaceae	0.00026339234858397
2	1	C002_1	1449	8.57173225565706e-05	3	0	G	532	Beijerinckia	0.000197544261437977
2	1	C002_1	1450	8.57173225565706e-05	3	0	S	533	Beijerinckia indica	0.000197544261437977
2	1	C002_1	1453	2.85724408521902e-05	1	0	G	120652	Methylocella	6.58480871459925e-05
2	1	C002_1	1454	2.85724408521902e-05	1	0	S	199596	Methylocella silvestris	6.58480871459925e-05
2	1	C002_1	1456	8.57173225565706e-05	3	0	F	31993	Methylocystaceae	0.000197544261437977
2	1	C002_1	1457	8.57173225565706e-05	3	0	G	133	Methylocystis	0.000197544261437977
2	1	C002_1	1458	8.57173225565706e-05	3	3	S	655015	Methylocystis bryophila	0.000197544261437977
2	1	C002_1	1459	8.57173225565706e-05	3	0	F	41294	Bradyrhizobiaceae	0.000197544261437977
2	1	C002_1	1460	5.71448817043804e-05	2	0	G	1073	Rhodopseudomonas	0.000131696174291985
2	1	C002_1	1461	5.71448817043804e-05	2	1	S	1076	Rhodopseudomonas palustris	0.000131696174291985
2	1	C002_1	1463	2.85724408521902e-05	1	0	G	374	Bradyrhizobium	6.58480871459925e-05
2	1	C002_1	1464	2.85724408521902e-05	1	1	S	722472	Bradyrhizobium lablabi	6.58480871459925e-05
2	1	C002_1	1465	5.71448817043804e-05	2	0	F	772	Bartonellaceae	0.000131696174291985
2	1	C002_1	1466	5.71448817043804e-05	2	0	G	773	Bartonella	0.000131696174291985
2	1	C002_1	1467	5.71448817043804e-05	2	2	S	1686310	Bartonella apis	0.000131696174291985
2	1	C002_1	1468	5.71448817043804e-05	2	0	F	119045	Methylobacteriaceae	0.000131696174291985
2	1	C002_1	1469	5.71448817043804e-05	2	1	G	407	Methylobacterium	0.000131696174291985
2	1	C002_1	1470	2.85724408521902e-05	1	1	S	2202826	Methylobacterium sp. 17Sr1-1	6.58480871459925e-05
2	1	C002_1	1471	0.000314296849374092	11	0	O	204441	Rhodospirillales	0.000724328958605917
2	1	C002_1	1472	0.000257151967669712	9	0	F	433	Acetobacteraceae	0.000592632784313932
2	1	C002_1	1473	0.000171434645113141	6	0	G	1434011	Komagataeibacter	0.000395088522875955
2	1	C002_1	1474	0.000171434645113141	6	0	S	436	Komagataeibacter hansenii	0.000395088522875955
2	1	C002_1	1476	2.85724408521902e-05	1	0	G	441	Gluconobacter	6.58480871459925e-05
2	1	C002_1	1477	2.85724408521902e-05	1	0	S	442	Gluconobacter oxydans	6.58480871459925e-05
2	1	C002_1	1479	2.85724408521902e-05	1	0	G	89583	Gluconacetobacter	6.58480871459925e-05
2	1	C002_1	1480	2.85724408521902e-05	1	0	S	33996	Gluconacetobacter diazotrophicus	6.58480871459925e-05
2	1	C002_1	1482	2.85724408521902e-05	1	0	G	91914	Asaia	6.58480871459925e-05
2	1	C002_1	1483	2.85724408521902e-05	1	0	S	91915	Asaia bogorensis	6.58480871459925e-05
2	1	C002_1	1485	5.71448817043804e-05	2	0	F	41295	Rhodospirillaceae	0.000131696174291985
2	1	C002_1	1486	2.85724408521902e-05	1	1	G	13134	Magnetospirillum	6.58480871459925e-05
2	1	C002_1	1487	2.85724408521902e-05	1	0	G	1543705	Nitrospirillum	6.58480871459925e-05
2	1	C002_1	1488	2.85724408521902e-05	1	0	S	28077	Nitrospirillum amazonense	6.58480871459925e-05
2	1	C002_1	1490	0.000228579526817522	8	0	O	204457	Sphingomonadales	0.00052678469716794
2	1	C002_1	1491	0.000142862204260951	5	0	F	41297	Sphingomonadaceae	0.000329240435729962
2	1	C002_1	1492	0.000114289763408761	4	2	G	165695	Sphingobium	0.00026339234858397
2	1	C002_1	1493	5.71448817043804e-05	2	2	S	407020	Sphingobium sp. MI1205	0.000131696174291985
2	1	C002_1	1494	2.85724408521902e-05	1	1	G	13687	Sphingomonas	6.58480871459925e-05
2	1	C002_1	1495	8.57173225565706e-05	3	0	F	335929	Erythrobacteraceae	0.000197544261437977
2	1	C002_1	1496	5.71448817043804e-05	2	0	G	1295327	Croceicoccus	0.000131696174291985
2	1	C002_1	1497	5.71448817043804e-05	2	2	S	1348774	Croceicoccus naphthovorans	0.000131696174291985
2	1	C002_1	1498	2.85724408521902e-05	1	0	G	1041	Erythrobacter	6.58480871459925e-05
2	1	C002_1	1499	2.85724408521902e-05	1	1	S	1922225	Erythrobacter sp. Alg231-14	6.58480871459925e-05
2	1	C002_1	1500	0.000114289763408761	4	0	O	204455	Rhodobacterales	0.00026339234858397
2	1	C002_1	1501	0.000114289763408761	4	1	F	31989	Rhodobacteraceae	0.00026339234858397
2	1	C002_1	1502	2.85724408521902e-05	1	0	G	1060	Rhodobacter	6.58480871459925e-05
2	1	C002_1	1503	2.85724408521902e-05	1	1	S	1063	Rhodobacter sphaeroides	6.58480871459925e-05
2	1	C002_1	1504	2.85724408521902e-05	1	0	G	875170	Celeribacter	6.58480871459925e-05
2	1	C002_1	1505	2.85724408521902e-05	1	1	S	1758178	Celeribacter ethanolicus	6.58480871459925e-05
2	1	C002_1	1506	2.85724408521902e-05	1	1	G	265	Paracoccus	6.58480871459925e-05
2	1	C002_1	1507	8.57173225565706e-05	3	0	O	766	Rickettsiales	0.000197544261437977
2	1	C002_1	1510	8.57173225565706e-05	3	3	S	1528098	Rickettsiales bacterium Ac37b	0.000197544261437977
2	1	C002_1	1511	8.57173225565706e-05	3	0	O	255473	Parvularculales	0.000197544261437977
2	1	C002_1	1512	8.57173225565706e-05	3	0	F	255474	Parvularculaceae	0.000197544261437977
2	1	C002_1	1513	8.57173225565706e-05	3	0	G	208215	Parvularcula	0.000197544261437977
2	1	C002_1	1514	8.57173225565706e-05	3	0	S	208216	Parvularcula bermudensis	0.000197544261437977
2	1	C002_1	1516	2.85724408521902e-05	1	0	O	54526	Pelagibacterales	6.58480871459925e-05
2	1	C002_1	1517	2.85724408521902e-05	1	0	F	1655514	Pelagibacteraceae	6.58480871459925e-05
2	1	C002_1	1519	2.85724408521902e-05	1	1	S	859653	alpha proteobacterium HIMB5	6.58480871459925e-05
2	1	C002_1	1520	2.85724408521902e-05	1	0	O	204458	Caulobacterales	6.58480871459925e-05
2	1	C002_1	1521	2.85724408521902e-05	1	0	F	76892	Caulobacteraceae	6.58480871459925e-05
2	1	C002_1	1522	2.85724408521902e-05	1	0	G	75	Caulobacter	6.58480871459925e-05
2	1	C002_1	1523	2.85724408521902e-05	1	1	S	155892	Caulobacter vibrioides	6.58480871459925e-05
2	1	C002_1	1524	2.85724408521902e-05	1	0	C	1553900	Oligoflexia	6.58480871459925e-05
2	1	C002_1	1525	2.85724408521902e-05	1	0	O	213481	Bdellovibrionales	6.58480871459925e-05
2	1	C002_1	1526	2.85724408521902e-05	1	0	F	213483	Bdellovibrionaceae	6.58480871459925e-05
2	1	C002_1	1527	2.85724408521902e-05	1	0	G	958	Bdellovibrio	6.58480871459925e-05
2	1	C002_1	1528	2.85724408521902e-05	1	0	S	453816	Bdellovibrio exovorus	6.58480871459925e-05
2	1	C002_1	1530	0.00422872124612415	148	0	P	203691	Spirochaetes	0.00974551689760688
2	1	C002_1	1531	0.00422872124612415	148	0	C	203692	Spirochaetia	0.00974551689760688
2	1	C002_1	1532	0.00422872124612415	148	0	O	136	Spirochaetales	0.00974551689760688
2	1	C002_1	1533	0.00422872124612415	148	0	F	137	Spirochaetaceae	0.00974551689760688
2	1	C002_1	1534	0.00422872124612415	148	0	G	157	Treponema	0.00974551689760688
2	1	C002_1	1535	0.00377156219248911	132	0	S	158	Treponema denticola	0.008691947503271
2	1	C002_1	1537	0.000285724408521902	10	0	S	167	Treponema succinifaciens	0.000658480871459925
2	1	C002_1	1539	0.000142862204260951	5	0	S	160	Treponema pallidum	0.000329240435729962
2	1	C002_1	1541	2.85724408521902e-05	1	0	S	88058	Treponema primitia	6.58480871459925e-05
2	1	C002_1	1543	0.000400014171930663	14	0	P	32066	Fusobacteria	0.000921873220043894
2	1	C002_1	1544	0.000400014171930663	14	0	C	203490	Fusobacteriia	0.000921873220043894
2	1	C002_1	1545	0.000400014171930663	14	0	O	203491	Fusobacteriales	0.000921873220043894
2	1	C002_1	1546	0.000400014171930663	14	0	F	1129771	Leptotrichiaceae	0.000921873220043894
2	1	C002_1	1547	0.000400014171930663	14	0	G	32067	Leptotrichia	0.000921873220043894
2	1	C002_1	1548	0.000400014171930663	14	14	S	712357	Leptotrichia sp. oral taxon 212	0.000921873220043894
2	1	C002_1	1550	5.71448817043804e-05	2	0	P	74201	Verrucomicrobia	0.000131696174291985
2	1	C002_1	1551	5.71448817043804e-05	2	0	C	203494	Verrucomicrobiae	0.000131696174291985
2	1	C002_1	1552	5.71448817043804e-05	2	0	O	48461	Verrucomicrobiales	0.000131696174291985
2	1	C002_1	1553	5.71448817043804e-05	2	0	F	1647988	Akkermansiaceae	0.000131696174291985
2	1	C002_1	1554	5.71448817043804e-05	2	0	G	239934	Akkermansia	0.000131696174291985
2	1	C002_1	1555	5.71448817043804e-05	2	2	S	239935	Akkermansia muciniphila	0.000131696174291985
2	1	C002_1	1556	5.71448817043804e-05	2	0	P	203682	Planctomycetes	0.000131696174291985
2	1	C002_1	1557	5.71448817043804e-05	2	0	C	666505	Phycisphaerae	0.000131696174291985
2	1	C002_1	1559	5.71448817043804e-05	2	2	S	1941349	Phycisphaerae bacterium ST-PulAB-D4	0.000131696174291985
2	1	C002_1	1560	0.000114289763408761	4	0	P	508458	Synergistetes	0.00026339234858397
2	1	C002_1	1561	0.000114289763408761	4	0	C	649775	Synergistia	0.00026339234858397
2	1	C002_1	1562	0.000114289763408761	4	0	O	649776	Synergistales	0.00026339234858397
2	1	C002_1	1563	0.000114289763408761	4	0	F	649777	Synergistaceae	0.00026339234858397
2	1	C002_1	1564	0.000114289763408761	4	0	G	508459	Cloacibacillus	0.00026339234858397
2	1	C002_1	1565	0.000114289763408761	4	4	S	1197717	Cloacibacillus porcorum	0.00026339234858397
2	1	C002_1	1566	5.71448817043804e-05	2	0	P	57723	Acidobacteria	0.000131696174291985
2	1	C002_1	1567	5.71448817043804e-05	2	0	C	204432	Acidobacteriia	0.000131696174291985
2	1	C002_1	1568	5.71448817043804e-05	2	0	O	204433	Acidobacteriales	0.000131696174291985
2	1	C002_1	1569	5.71448817043804e-05	2	0	F	204434	Acidobacteriaceae	0.000131696174291985
2	1	C002_1	1570	2.85724408521902e-05	1	0	G	33973	Acidobacterium	6.58480871459925e-05
2	1	C002_1	1571	2.85724408521902e-05	1	0	S	33075	Acidobacterium capsulatum	6.58480871459925e-05
2	1	C002_1	1573	2.85724408521902e-05	1	0	G	392733	Terriglobus	6.58480871459925e-05
2	1	C002_1	1574	2.85724408521902e-05	1	1	S	392734	Terriglobus roseus	6.58480871459925e-05
2	1	C002_1	1575	2.85724408521902e-05	1	0	P	40117	Nitrospirae	6.58480871459925e-05
2	1	C002_1	1576	2.85724408521902e-05	1	0	C	203693	Nitrospira	6.58480871459925e-05
2	1	C002_1	1577	2.85724408521902e-05	1	0	O	189778	Nitrospirales	6.58480871459925e-05
2	1	C002_1	1578	2.85724408521902e-05	1	0	F	189779	Nitrospiraceae	6.58480871459925e-05
2	1	C002_1	1579	2.85724408521902e-05	1	0	G	1234	Nitrospira	6.58480871459925e-05
2	1	C002_1	1580	2.85724408521902e-05	1	1	S	42253	Nitrospira moscoviensis	6.58480871459925e-05
2	1	C002_1	1581	0.00597164013810775	209	0	D	10239	Viruses	0.0137622502135124
2	1	C002_1	1584	0.00537161888021176	188	188	S	1211417	uncultured crAssphage	0.0123794403834466
2	1	C002_1	1586	0.000514303935339423	18	0	O	28883	Caudovirales	0.00118526556862786
2	1	C002_1	1587	0.000428586612782853	15	0	F	10699	Siphoviridae	0.000987721307189887
2	1	C002_1	1589	0.000142862204260951	5	5	S	1747326	Enterococcus phage vB_EfaS_IME197	0.000329240435729962
2	1	C002_1	1590	8.57173225565706e-05	3	3	S	1871678	Lactococcus phage 28201	0.000197544261437977
2	1	C002_1	1591	5.71448817043804e-05	2	2	S	31754	Lactococcus phage BK5-T	0.000131696174291985
2	1	C002_1	1592	2.85724408521902e-05	1	1	S	475178	Lactococcus phage 1706	6.58480871459925e-05
2	1	C002_1	1593	2.85724408521902e-05	1	1	S	354260	Lactococcus phage P335 sensu lato	6.58480871459925e-05
2	1	C002_1	1594	2.85724408521902e-05	1	1	S	1229751	Lactococcus phage BM13	6.58480871459925e-05
2	1	C002_1	1595	2.85724408521902e-05	1	1	S	1486428	Enterococcus phage EFC-1	6.58480871459925e-05
2	1	C002_1	1596	2.85724408521902e-05	1	0	G	186532	C2virus	6.58480871459925e-05
2	1	C002_1	1598	2.85724408521902e-05	1	1	S	1862959	Lactococcus phage D4412	6.58480871459925e-05
2	1	C002_1	1599	8.57173225565706e-05	3	0	F	10662	Myoviridae	0.000197544261437977
2	1	C002_1	1600	8.57173225565706e-05	3	0	G	1912144	Cd119virus	0.000197544261437977
2	1	C002_1	1602	5.71448817043804e-05	2	2	S	1411095	Clostridium phage CDMH1	0.000131696174291985
2	1	C002_1	1603	2.85724408521902e-05	1	1	S	559189	Clostridium virus phiCD27	6.58480871459925e-05
2	1	C002_1	1605	8.57173225565706e-05	3	0	F	10841	Microviridae	0.000197544261437977
2	1	C002_1	1607	8.57173225565706e-05	3	3	S	1655645	Parabacteroides phage YZ-2015b	0.000197544261437977
3	1	C003_1	0	100	3499865	0	-	50000	total	494.34936876213
3	1	C003_1	1	79.7713911822313	2791891	2791891	U	0	unclassified	394.34936876213
3	1	C003_1	2	20.2286088177687	707974	104	R	1	root	100
3	1	C003_1	4	19.6354145088453	687213	7367	D	2	Bacteria	97.0675476783046
3	1	C003_1	6	12.4164503487992	434559	3494	P	1239	Firmicutes	61.3806439219519
3	1	C003_1	7	11.5891041511601	405603	71	C	186801	Clostridia	57.2906632164458
3	1	C003_1	8	11.5835039351518	405407	10826	O	186802	Clostridiales	57.2629785839593
3	1	C003_1	9	7.71004024440943	269841	899	F	541000	Ruminococcaceae	38.1145352795442
3	1	C003_1	10	5.25297404328453	183847	0	G	216851	Faecalibacterium	25.9680440242156
3	1	C003_1	11	5.25297404328453	183847	183847	S	853	Faecalibacterium prausnitzii	25.9680440242156
3	1	C003_1	12	2.4068642647645	84237	591	G	1263	Ruminococcus	11.8983182998246
3	1	C003_1	13	2.34306180381243	82004	82004	S	1160721	Ruminococcus bicirculans	11.5829112368533
3	1	C003_1	14	0.0404301308764767	1415	0	S	1161942	Ruminococcus champanellensis	0.199866096777565
3	1	C003_1	16	0.00648596445862912	227	0	S	1264	Ruminococcus albus	0.0320633243593691
3	1	C003_1	19	0.00957179776934253	335	335	S	1572656	Ruminococcaceae bacterium CPB6	0.0473181218519324
3	1	C003_1	20	0.00622881168273633	218	0	G	253238	Ethanoligenens	0.0307920912349889
3	1	C003_1	21	0.00622881168273633	218	0	S	253239	Ethanoligenens harbinense	0.0307920912349889
3	1	C003_1	23	0.00417158947559406	146	8	G	1508657	Ruminiclostridium	0.0206222262399467
3	1	C003_1	24	0.00197150461517801	69	69	S	29343	Clostridium cellulosi	0.00974612062024877
3	1	C003_1	25	0.000628595674404584	22	0	S	288965	Clostridium clariflavum	0.00310745874848511
3	1	C003_1	27	0.000400015429166554	14	14	S	84032	Clostridium thermosuccinogenes	0.00197747374903598
3	1	C003_1	28	0.0003714428985118	13	12	S	1515	Ruminiclostridium thermocellum	0.00183622562410484
3	1	C003_1	30	0.000285725306547538	10	10	S	1510	Clostridium stercorarium	0.00141248124931142
3	1	C003_1	31	0.000285725306547538	10	0	S	1521	Clostridium cellulolyticum	0.00141248124931142
3	1	C003_1	33	0.00300011571874915	105	0	G	1637257	Mageeibacillus	0.0148310531177699
3	1	C003_1	34	0.00300011571874915	105	0	S	884684	Mageeibacillus indolicus	0.0148310531177699
3	1	C003_1	36	0.00134290894077343	47	0	G	236752	Fastidiosipila	0.00663866187176365
3	1	C003_1	37	0.00134290894077343	47	47	S	236753	Fastidiosipila sanguinis	0.00663866187176365
3	1	C003_1	38	0.000200007714583277	7	0	G	1890281	Herbivorax	0.000988736874517991
3	1	C003_1	39	0.000200007714583277	7	7	S	1677857	Herbivorax saccincola	0.000988736874517991
3	1	C003_1	40	1.7232093237882	60310	3031	F	186803	Lachnospiraceae	8.51867441459715
3	1	C003_1	42	0.468246632370106	16388	0	S	39491	Eubacterium rectale	2.31477427137155
3	1	C003_1	44	0.00208579473779703	73	73	S	712991	Lachnospiraceae bacterium oral taxon 500	0.0103111131199733
3	1	C003_1	45	0.409415791751968	14329	0	G	841	Roseburia	2.02394438213833
3	1	C003_1	46	0.409415791751968	14329	0	S	301301	Roseburia hominis	2.02394438213833
3	1	C003_1	48	0.323612482195742	11326	616	G	1506553	Lachnoclostridium	1.59977626297011
3	1	C003_1	49	0.180949836636556	6333	6333	S	208479	Clostridium bolteae	0.894524375188919
3	1	C003_1	50	0.0533449147324254	1867	1867	S	1871021	Lachnoclostridium phocaeense	0.263710249246441
3	1	C003_1	51	0.0353442204199305	1237	0	S	84030	Clostridium saccharolyticum	0.174723930539822
3	1	C003_1	53	0.0278296448577302	974	974	S	1834196	Lachnoclostridium sp. YL32	0.137575673682932
3	1	C003_1	54	0.0066859721732124	234	0	S	66219	Lachnoclostridium phytofermentans	0.0330520612338871
3	1	C003_1	56	0.001857214492559	65	0	S	29370	Clostridium sphenoides	0.0091811281205242
3	1	C003_1	58	0.237980607823445	8329	0	G	207244	Anaerostipes	1.17645563255148
3	1	C003_1	59	0.237980607823445	8329	8329	S	649756	Anaerostipes hadrus	1.17645563255148
3	1	C003_1	60	0.174149574340725	6095	1357	G	572511	Blautia	0.860907321455308
3	1	C003_1	61	0.0860890348627733	3013	0	S	1322	Blautia hansenii	0.425580600417529
3	1	C003_1	63	0.0459732018234989	1609	1609	S	1912897	Blautia sp. N6H1-15	0.227268233014207
3	1	C003_1	64	0.00282868053482063	99	99	S	1796616	Blautia sp. YL58	0.013983564368183
3	1	C003_1	65	0.000485733021130815	17	17	S	1532	Blautia coccoides	0.00240121812382941
3	1	C003_1	66	0.011486157323211	402	116	G	830	Butyrivibrio	0.0567817462223189
3	1	C003_1	67	0.0040858718836298	143	143	S	831	Butyrivibrio fibrisolvens	0.0201984818651532
3	1	C003_1	68	0.00277153547351112	97	97	S	185008	Butyrivibrio hungatei	0.0137010681183207
3	1	C003_1	69	0.00131433641011868	46	0	S	43305	Butyrivibrio proteoclasticus	0.00649741374683251
3	1	C003_1	71	0.00411444441428455	144	0	G	1663717	Herbinix	0.0203397299900844
3	1	C003_1	72	0.00411444441428455	144	144	S	1679721	Herbinix luporum	0.0203397299900844
3	1	C003_1	73	0.00285725306547538	100	0	G	2039240	Anaerotignum	0.0141248124931142
3	1	C003_1	74	0.00285725306547538	100	0	S	28446	Anaerotignum propionicum	0.0141248124931142
3	1	C003_1	76	0.00265724535089211	93	0	G	698776	Cellulosilyticum	0.0131360756185962
3	1	C003_1	77	0.00265724535089211	93	0	S	29360	Cellulosilyticum lentocellum	0.0131360756185962
3	1	C003_1	79	1.05806938267619	37031	15	F	186806	Eubacteriaceae	5.2305593143251
3	1	C003_1	80	1.05675504626607	36985	102	G	1730	Eubacterium	5.22406190057827
3	1	C003_1	81	0.514505559500152	18007	0	S	39485	Eubacterium eligens	2.54345498563507
3	1	C003_1	83	0.5135912385192	17975	17975	S	39488	Eubacterium hallii	2.53893504563727
3	1	C003_1	84	0.0191721680693398	671	75	S	1736	Eubacterium limosum	0.094777491828796
3	1	C003_1	86	0.00657168205059338	230	0	S	29322	Eubacterium cellulosolvens	0.0324870687341626
3	1	C003_1	88	0.000885748450297369	31	22	G	33951	Acetobacterium	0.00437869187286539
3	1	C003_1	89	0.000171435183928523	6	6	S	2184575	Acetobacterium sp. KB-1	0.000847488749586849
3	1	C003_1	90	8.57175919642615e-05	3	0	S	33952	Acetobacterium woodii	0.000423744374793425
3	1	C003_1	93	0.204265021650835	7149	0	G	2039302	Monoglobus	1.00978284513273
3	1	C003_1	94	0.204265021650835	7149	7149	S	1981510	Monoglobus pectinilyticus	1.00978284513273
3	1	C003_1	95	0.125433409574369	4390	0	G	1392389	Intestinimonas	0.620079268447711
3	1	C003_1	96	0.125433409574369	4390	4390	S	1297617	Intestinimonas butyriciproducens	0.620079268447711
3	1	C003_1	97	0.0297725769422535	1042	0	G	946234	Flavonifractor	0.147180546178249
3	1	C003_1	98	0.0297725769422535	1042	1042	S	292800	Flavonifractor plautii	0.147180546178249
3	1	C003_1	99	0.252924041355881	8852	73	F	186804	Peptostreptococcaceae	1.25032840189047
3	1	C003_1	100	0.239723532193385	8390	0	G	1870884	Clostridioides	1.18507176817228
3	1	C003_1	101	0.239723532193385	8390	6563	S	1496	Clostridioides difficile	1.18507176817228
3	1	C003_1	109	0.00840032401249763	294	0	G	1849828	Paeniclostridium	0.0415269487297556
3	1	C003_1	110	0.00840032401249763	294	294	S	1505	Paeniclostridium sordellii	0.0415269487297556
3	1	C003_1	112	0.00114290122619015	40	40	S	2081703	Peptostreptococcaceae bacterium oral taxon 929	0.00564992499724566
3	1	C003_1	113	0.000914320980952122	32	0	G	1481960	Peptoclostridium	0.00451993999779653
3	1	C003_1	114	0.000914320980952122	32	0	S	1731	Peptoclostridium acidaminophilum	0.00451993999779653
3	1	C003_1	116	0.000400015429166554	14	0	G	44259	Filifactor	0.00197747374903598
3	1	C003_1	117	0.000400015429166554	14	0	S	143361	Filifactor alocis	0.00197747374903598
3	1	C003_1	119	0.000257152775892784	9	0	G	186831	Acetoanaerobium	0.00127123312438027
3	1	C003_1	120	0.000257152775892784	9	9	S	1511	Acetoanaerobium sticklandii	0.00127123312438027
3	1	C003_1	121	0.101861071784197	3565	71	F	31979	Clostridiaceae	0.50354956537952
3	1	C003_1	122	0.0498019209312359	1743	239	G	1485	Clostridium	0.24619548175498
3	1	C003_1	123	0.0289439735532656	1013	1013	S	1042156	Clostridium sp. SY8519	0.143084350555246
3	1	C003_1	124	0.0029715431880944	104	104	S	46867	Clostridium chauvoei	0.0146898049928387
3	1	C003_1	125	0.0022286573910708	78	77	S	1502	Clostridium perfringens	0.011017353744629
3	1	C003_1	127	0.00140005400208294	49	42	S	1491	Clostridium botulinum	0.00692115812162594
3	1	C003_1	132	0.00117147375684491	41	41	S	1492	Clostridium butyricum	0.0057911731221768
3	1	C003_1	133	0.000828603388987861	29	25	S	1561	Clostridium baratii	0.0040961956230031
3	1	C003_1	135	0.000657168205059338	23	23	S	1494	Clostridium cochlearium	0.00324870687341626
3	1	C003_1	136	0.000571450613095076	20	20	S	1519	Clostridium tyrobutyricum	0.00282496249862283
3	1	C003_1	137	0.000542878082440323	19	19	S	1216932	Clostridium bornimense	0.00268371437369169
3	1	C003_1	138	0.000514305551785569	18	18	S	1534	Clostridium kluyveri	0.00254246624876055
3	1	C003_1	139	0.000485733021130815	17	17	S	1497	Clostridium formicaceticum	0.00240121812382941
3	1	C003_1	140	0.000428587959821307	15	15	S	29341	Clostridium argentinense	0.00211872187396712
3	1	C003_1	141	0.0003714428985118	13	0	S	238834	Clostridium estertheticum	0.00183622562410484
3	1	C003_1	143	0.000285725306547538	10	4	S	1513	Clostridium tetani	0.00141248124931142
3	1	C003_1	145	0.000257152775892784	9	9	S	1488	Clostridium acetobutylicum	0.00127123312438027
3	1	C003_1	146	0.000200007714583277	7	5	S	1520	Clostridium beijerinckii	0.000988736874517991
3	1	C003_1	148	0.000200007714583277	7	7	S	36745	Clostridium saccharoperbutylacetonicum	0.000988736874517991
3	1	C003_1	149	0.000142862653273769	5	0	S	1493	Clostridium cellulovorans	0.000706240624655708
3	1	C003_1	151	0.000142862653273769	5	5	S	755731	Clostridium sp. BNL1100	0.000706240624655708
3	1	C003_1	152	0.000142862653273769	5	5	S	641107	Clostridium sp. DL-VIII	0.000706240624655708
3	1	C003_1	153	0.000114290122619015	4	1	S	1501	Clostridium pasteurianum	0.000564992499724566
3	1	C003_1	155	0.000114290122619015	4	4	S	394958	Clostridium taeniosporum	0.000564992499724566
3	1	C003_1	156	8.57175919642615e-05	3	3	S	169679	Clostridium saccharobutylicum	0.000423744374793425
3	1	C003_1	157	5.71450613095077e-05	2	0	S	1542	Clostridium novyi	0.000282496249862283
3	1	C003_1	159	2.85725306547538e-05	1	1	S	1702238	Clostridium sp. MF28	0.000141248124931142
3	1	C003_1	160	2.85725306547538e-05	1	0	S	217159	Clostridium carboxidivorans	0.000141248124931142
3	1	C003_1	162	2.85725306547538e-05	1	1	S	84022	Clostridium aceticum	0.000141248124931142
3	1	C003_1	163	2.85725306547538e-05	1	1	S	1548	Clostridium scatologenes	0.000141248124931142
3	1	C003_1	164	0.0476304086014746	1667	0	G	1981033	Mordavella	0.235460624260213
3	1	C003_1	165	0.0476304086014746	1667	1667	S	2086584	Mordavella sp. Marseille-P3756	0.235460624260213
3	1	C003_1	167	0.00100003857291638	35	35	S	2082193	Clostridiaceae bacterium 14S0207	0.00494368437258995
3	1	C003_1	168	0.000828603388987861	29	7	G	114627	Alkaliphilus	0.0040961956230031
3	1	C003_1	169	0.000457160490476061	16	0	S	208226	Alkaliphilus metalliredigens	0.00225996999889826
3	1	C003_1	171	0.000171435183928523	6	0	S	461876	Alkaliphilus oremlandii	0.000847488749586849
3	1	C003_1	173	0.000342870367857046	12	0	G	390805	Geosporobacter	0.0016949774991737
3	1	C003_1	174	0.000342870367857046	12	12	S	1424294	Geosporobacter ferrireducens	0.0016949774991737
3	1	C003_1	175	0.000228580245238031	8	8	G	49082	Candidatus Arthromitus	0.00112998499944913
3	1	C003_1	176	0.0300011571874915	1050	0	F	990719	Christensenellaceae	0.148310531177699
3	1	C003_1	177	0.0300011571874915	1050	0	G	990721	Christensenella	0.148310531177699
3	1	C003_1	178	0.0300011571874915	1050	1050	S	1805714	Christensenella massiliensis	0.148310531177699
3	1	C003_1	179	0.0170006557395785	595	0	F	216572	Oscillospiraceae	0.0840426343340292
3	1	C003_1	180	0.0170006557395785	595	0	G	459786	Oscillibacter	0.0840426343340292
3	1	C003_1	181	0.0170006557395785	595	0	S	351091	Oscillibacter valericigenes	0.0840426343340292
3	1	C003_1	184	0.00808602617529533	283	8	F	543314	Clostridiales Family XIII. Incertae Sedis	0.0399732193555131
3	1	C003_1	185	0.00548592588571273	192	103	G	86331	Mogibacterium	0.0271196399867792
3	1	C003_1	186	0.00211436726845178	74	74	S	114527	Mogibacterium diversum	0.0104523612449045
3	1	C003_1	187	0.000428587959821307	15	15	S	86332	Mogibacterium pumilum	0.00211872187396712
3	1	C003_1	188	0.00237152004434457	83	0	S	143393	Eubacterium sulci	0.0117235943692847
3	1	C003_1	190	0.000542878082440323	19	0	F	543347	Clostridiales Family XVI. Incertae Sedis	0.00268371437369169
3	1	C003_1	191	0.000542878082440323	19	0	G	178898	Carboxydocella	0.00268371437369169
3	1	C003_1	192	0.000542878082440323	19	19	S	178899	Carboxydocella thermautotrophica	0.00268371437369169
3	1	C003_1	193	8.57175919642615e-05	3	0	F	539000	Clostridiales Family XVII. Incertae Sedis	0.000423744374793425
3	1	C003_1	194	8.57175919642615e-05	3	0	G	73918	Thermaerobacter	0.000423744374793425
3	1	C003_1	195	8.57175919642615e-05	3	0	S	73919	Thermaerobacter marianensis	0.000423744374793425
3	1	C003_1	197	0.00551449841636749	193	43	F	186807	Peptococcaceae	0.0272608881117103
3	1	C003_1	198	0.00108575616488065	38	1	G	1562	Desulfotomaculum	0.00536742874738338
3	1	C003_1	199	0.000485733021130815	17	0	S	1565	Desulfotomaculum nigrificans	0.00240121812382941
3	1	C003_1	201	0.0003714428985118	13	0	S	1564	Desulfotomaculum ruminis	0.00183622562410484
3	1	C003_1	203	0.000142862653273769	5	5	S	1833852	Desulfotomaculum ferrireducens	0.000706240624655708
3	1	C003_1	204	5.71450613095077e-05	2	0	S	59610	Desulfotomaculum reducens	0.000282496249862283
3	1	C003_1	206	0.000685740735714092	24	24	G	56112	Dehalobacter	0.0033899549983474
3	1	C003_1	207	0.000628595674404584	22	4	G	36853	Desulfitobacterium	0.00310745874848511
3	1	C003_1	208	0.0003714428985118	13	0	S	142877	Desulfitobacterium metallireducens	0.00183622562410484
3	1	C003_1	210	8.57175919642615e-05	3	0	S	233055	Desulfitobacterium dichloroeliminans	0.000423744374793425
3	1	C003_1	212	5.71450613095077e-05	2	1	S	49338	Desulfitobacterium hafniense	0.000282496249862283
3	1	C003_1	214	0.000485733021130815	17	7	G	79206	Desulfosporosinus	0.00240121812382941
3	1	C003_1	215	0.000228580245238031	8	0	S	79209	Desulfosporosinus meridiei	0.00112998499944913
3	1	C003_1	217	5.71450613095077e-05	2	0	S	885581	Desulfosporosinus acidiphilus	0.000282496249862283
3	1	C003_1	219	0.000457160490476061	16	0	G	51514	Dehalobacterium	0.00225996999889826
3	1	C003_1	220	0.000457160490476061	16	16	S	51515	Dehalobacterium formicoaceticum	0.00225996999889826
3	1	C003_1	221	0.000457160490476061	16	0	G	2282742	Desulfofarcimen	0.00225996999889826
3	1	C003_1	222	0.000457160490476061	16	0	S	58138	Desulfofarcimen acetoxidans	0.00225996999889826
3	1	C003_1	224	0.000285725306547538	10	0	G	2282740	Desulfallas	0.00141248124931142
3	1	C003_1	225	0.000285725306547538	10	0	S	102134	Desulfallas gibsoniae	0.00141248124931142
3	1	C003_1	227	0.000142862653273769	5	0	G	278993	Thermincola	0.000706240624655708
3	1	C003_1	228	0.000142862653273769	5	0	S	863643	Thermincola potens	0.000706240624655708
3	1	C003_1	230	5.71450613095077e-05	2	0	G	471826	Candidatus Desulforudis	0.000282496249862283
3	1	C003_1	231	5.71450613095077e-05	2	0	S	471827	Candidatus Desulforudis audaxviator	0.000282496249862283
3	1	C003_1	233	0.0011143286955354	39	0	F	31984	Heliobacteriaceae	0.00550867687231452
3	1	C003_1	234	0.0011143286955354	39	0	G	2697	Heliobacterium	0.00550867687231452
3	1	C003_1	235	0.0011143286955354	39	0	S	35701	Heliobacterium modesticaldum	0.00550867687231452
3	1	C003_1	237	0.000914320980952122	32	19	F	68298	Syntrophomonadaceae	0.00451993999779653
3	1	C003_1	238	0.000314297837202292	11	0	G	862	Syntrophomonas	0.00155372937424256
3	1	C003_1	239	0.000314297837202292	11	0	S	863	Syntrophomonas wolfei	0.00155372937424256
3	1	C003_1	242	5.71450613095077e-05	2	0	G	129001	Syntrophothermus	0.000282496249862283
3	1	C003_1	243	5.71450613095077e-05	2	0	S	86170	Syntrophothermus lipocalidus	0.000282496249862283
3	1	C003_1	245	0.000142862653273769	5	0	F	543349	Symbiobacteriaceae	0.000706240624655708
3	1	C003_1	246	0.000142862653273769	5	0	G	2733	Symbiobacterium	0.000706240624655708
3	1	C003_1	247	0.000142862653273769	5	0	S	2734	Symbiobacterium thermophilum	0.000706240624655708
3	1	C003_1	249	0.00314297837202292	110	3	O	68295	Thermoanaerobacterales	0.0155372937424256
3	1	C003_1	250	0.00194293208452326	68	13	F	186814	Thermoanaerobacteraceae	0.00960487249531762
3	1	C003_1	251	0.00105718363422589	37	34	G	1754	Thermoanaerobacter	0.00522618062245224
3	1	C003_1	252	5.71450613095077e-05	2	2	S	2325	Thermoanaerobacter kivui	0.000282496249862283
3	1	C003_1	253	2.85725306547538e-05	1	0	S	496866	Thermoanaerobacter pseudethanolicus	0.000141248124931142
3	1	C003_1	255	0.000171435183928523	6	0	G	140458	Thermacetogenium	0.000847488749586849
3	1	C003_1	256	0.000171435183928523	6	0	S	85874	Thermacetogenium phaeum	0.000847488749586849
3	1	C003_1	258	0.000171435183928523	6	0	G	499228	Tepidanaerobacter	0.000847488749586849
3	1	C003_1	259	0.000171435183928523	6	0	S	499229	Tepidanaerobacter acetatoxydans	0.000847488749586849
3	1	C003_1	262	5.71450613095077e-05	2	0	G	44260	Moorella	0.000282496249862283
3	1	C003_1	263	5.71450613095077e-05	2	2	S	1525	Moorella thermoacetica	0.000282496249862283
3	1	C003_1	264	2.85725306547538e-05	1	0	G	42837	Ammonifex	0.000141248124931142
3	1	C003_1	265	2.85725306547538e-05	1	0	S	42838	Ammonifex degensii	0.000141248124931142
3	1	C003_1	267	8.57175919642615e-05	3	0	G	249529	Caldanaerobacter	0.000423744374793425
3	1	C003_1	268	8.57175919642615e-05	3	0	S	911092	Caldanaerobacter subterraneus	0.000423744374793425
3	1	C003_1	271	0.000742885797023599	26	0	F	543371	Thermoanaerobacterales Family III. Incertae Sedis	0.00367245124820968
3	1	C003_1	272	0.000285725306547538	10	3	G	28895	Thermoanaerobacterium	0.00141248124931142
3	1	C003_1	273	0.000142862653273769	5	0	S	29329	Thermoanaerobacterium xylanolyticum	0.000706240624655708
3	1	C003_1	275	2.85725306547538e-05	1	1	S	1517	Thermoanaerobacterium thermosaccharolyticum	0.000141248124931142
3	1	C003_1	276	2.85725306547538e-05	1	1	S	1550240	Thermoanaerobacterium sp. RBIITD	0.000141248124931142
3	1	C003_1	277	0.000285725306547538	10	0	G	291988	Thermosediminibacter	0.00141248124931142
3	1	C003_1	278	0.000285725306547538	10	0	S	291990	Thermosediminibacter oceani	0.00141248124931142
3	1	C003_1	280	0.000171435183928523	6	6	G	44000	Caldicellulosiruptor	0.000847488749586849
3	1	C003_1	281	0.000200007714583277	7	0	F	543372	Thermoanaerobacterales Family IV. Incertae Sedis	0.000988736874517991
3	1	C003_1	282	0.000200007714583277	7	0	G	252965	Mahella	0.000988736874517991
3	1	C003_1	283	0.000200007714583277	7	0	S	252966	Mahella australiensis	0.000988736874517991
3	1	C003_1	285	0.000171435183928523	6	0	F	227387	Thermodesulfobiaceae	0.000847488749586849
3	1	C003_1	286	0.000171435183928523	6	6	G	227388	Thermodesulfobium	0.000847488749586849
3	1	C003_1	287	0.0003714428985118	13	0	O	53433	Halanaerobiales	0.00183622562410484
3	1	C003_1	288	0.000285725306547538	10	2	F	972	Halanaerobiaceae	0.00141248124931142
3	1	C003_1	289	0.000114290122619015	4	4	G	2330	Halanaerobium	0.000564992499724566
3	1	C003_1	290	0.000114290122619015	4	0	G	32636	Halothermothrix	0.000564992499724566
3	1	C003_1	291	0.000114290122619015	4	0	S	31909	Halothermothrix orenii	0.000564992499724566
3	1	C003_1	293	8.57175919642615e-05	3	0	F	53434	Halobacteroidaceae	0.000423744374793425
3	1	C003_1	294	5.71450613095077e-05	2	0	G	28186	Acetohalobium	0.000282496249862283
3	1	C003_1	295	5.71450613095077e-05	2	0	S	28187	Acetohalobium arabaticum	0.000282496249862283
3	1	C003_1	297	2.85725306547538e-05	1	0	G	42417	Halobacteroides	0.000141248124931142
3	1	C003_1	298	2.85725306547538e-05	1	0	S	42422	Halobacteroides halobius	0.000141248124931142
3	1	C003_1	300	5.71450613095077e-05	2	0	O	485256	Natranaerobiales	0.000282496249862283
3	1	C003_1	301	5.71450613095077e-05	2	0	F	485255	Natranaerobiaceae	0.000282496249862283
3	1	C003_1	302	5.71450613095077e-05	2	0	G	375928	Natranaerobius	0.000282496249862283
3	1	C003_1	303	5.71450613095077e-05	2	0	S	375929	Natranaerobius thermophilus	0.000282496249862283
3	1	C003_1	305	0.410101532487682	14353	68	C	91061	Bacilli	2.02733433713667
3	1	C003_1	306	0.395558114384412	13844	298	O	186826	Lactobacillales	1.95543904154672
3	1	C003_1	307	0.266838863784746	9339	14	F	1300	Streptococcaceae	1.31911623873193
3	1	C003_1	308	0.260267181734153	9109	894	G	1301	Streptococcus	1.28662916999777
3	1	C003_1	309	0.052344876159509	1832	1505	S	1304	Streptococcus salivarius	0.258766564873851
3	1	C003_1	312	0.0516019903624854	1806	1362	S	1302	Streptococcus gordonii	0.255094113625642
3	1	C003_1	315	0.0355442281345138	1244	1118	S	1309	Streptococcus mutans	0.17571266741434
3	1	C003_1	320	0.0242009334645765	847	158	S	1318	Streptococcus parasanguinis	0.119637161816677
3	1	C003_1	323	0.0147719983485077	517	474	S	1308	Streptococcus thermophilus	0.0730252805894002
3	1	C003_1	333	0.0102289659744019	358	358	S	1335	Streptococcus equinus	0.0505668287253487
3	1	C003_1	334	0.00888605703362844	311	203	S	1305	Streptococcus sanguinis	0.043928166853585
3	1	C003_1	336	0.00645739192797436	226	103	S	1303	Streptococcus oralis	0.031922076234438
3	1	C003_1	339	0.00511448298720093	179	179	S	1839799	Streptococcus sp. FDAARGOS_192	0.0252834143626743
3	1	C003_1	340	0.00368585645446324	129	129	S	1311	Streptococcus agalactiae	0.0182210081161173
3	1	C003_1	341	0.0029715431880944	104	76	S	197614	Streptococcus pasteurianus	0.0146898049928387
3	1	C003_1	344	0.00128576387946392	45	32	S	1338	Streptococcus intermedius	0.00635616562190137
3	1	C003_1	347	0.000714313266368846	25	0	S	76860	Streptococcus constellatus	0.00353120312327854
3	1	C003_1	349	0.000428587959821307	15	8	S	1328	Streptococcus anginosus	0.00211872187396712
3	1	C003_1	352	0.00242866510565408	85	40	S	28037	Streptococcus mitis	0.012006090619147
3	1	C003_1	354	0.00234294751368981	82	20	S	1307	Streptococcus suis	0.0115823462443536
3	1	C003_1	360	0.00220008486041604	77	77	S	1326	Streptococcus acidominimus	0.0108761056196979
3	1	C003_1	362	0.00137148147142818	48	0	S	1336	Streptococcus equi	0.00677990999669479
3	1	C003_1	364	0.000257152775892784	9	0	S	1334	Streptococcus dysgalactiae	0.00127123312438027
3	1	C003_1	368	0.00137148147142818	48	48	S	150055	Streptococcus lutetiensis	0.00677990999669479
3	1	C003_1	369	0.00114290122619015	40	33	S	1313	Streptococcus pneumoniae	0.00564992499724566
3	1	C003_1	373	0.0011143286955354	39	39	S	712624	Streptococcus sp. oral taxon 064	0.00550867687231452
3	1	C003_1	374	0.000657168205059338	23	23	S	1759399	Streptococcus sp. A12	0.00324870687341626
3	1	C003_1	375	0.000542878082440323	19	11	S	45634	Streptococcus cristatus	0.00268371437369169
3	1	C003_1	377	0.000542878082440323	19	19	S	113107	Streptococcus australis	0.00268371437369169
3	1	C003_1	378	0.000485733021130815	17	17	S	1902136	Streptococcus sp. NPS 308	0.00240121812382941
3	1	C003_1	379	0.000400015429166554	14	14	S	1156433	Streptococcus sp. I-P16	0.00197747374903598
3	1	C003_1	380	0.000342870367857046	12	12	S	712633	Streptococcus sp. oral taxon 431	0.0016949774991737
3	1	C003_1	381	0.000200007714583277	7	4	S	102684	Streptococcus infantarius	0.000988736874517991
3	1	C003_1	384	0.000171435183928523	6	6	S	1314	Streptococcus pyogenes	0.000847488749586849
3	1	C003_1	385	0.000171435183928523	6	6	S	1156431	Streptococcus sp. I-G2	0.000847488749586849
3	1	C003_1	386	0.000114290122619015	4	4	S	1814128	Streptococcus halotolerans	0.000564992499724566
3	1	C003_1	387	0.000114290122619015	4	4	S	82348	Streptococcus pluranimalium	0.000564992499724566
3	1	C003_1	388	8.57175919642615e-05	3	0	S	257758	Streptococcus pseudopneumoniae	0.000423744374793425
3	1	C003_1	390	5.71450613095077e-05	2	2	S	1340	Streptococcus porcinus	0.000282496249862283
3	1	C003_1	391	5.71450613095077e-05	2	0	S	59310	Streptococcus macedonicus	0.000282496249862283
3	1	C003_1	393	2.85725306547538e-05	1	1	S	1345	Streptococcus ferus	0.000141248124931142
3	1	C003_1	394	2.85725306547538e-05	1	1	S	1348	Streptococcus parauberis	0.000141248124931142
3	1	C003_1	395	2.85725306547538e-05	1	1	S	1811193	Streptococcus pantholopis	0.000141248124931142
3	1	C003_1	396	2.85725306547538e-05	1	1	S	1888195	Streptococcus himalayensis	0.000141248124931142
3	1	C003_1	397	2.85725306547538e-05	1	1	S	1310	Streptococcus sobrinus	0.000141248124931142
3	1	C003_1	398	0.00617166662142683	216	0	G	1357	Lactococcus	0.0305095949851266
3	1	C003_1	399	0.00605737649880781	212	24	S	1358	Lactococcus lactis	0.029944602485402
3	1	C003_1	409	0.000114290122619015	4	4	S	1364	Lactococcus piscium	0.000564992499724566
3	1	C003_1	410	0.0770886877065258	2698	4	F	33958	Lactobacillaceae	0.38108744106422
3	1	C003_1	411	0.0769743975839068	2694	111	G	1578	Lactobacillus	0.380522448564495
3	1	C003_1	412	0.0553735644089129	1938	1557	S	1596	Lactobacillus gasseri	0.273738866116552
3	1	C003_1	415	0.00614309409077207	215	191	S	1613	Lactobacillus fermentum	0.0303683468601954
3	1	C003_1	420	0.00420016200624881	147	146	S	47715	Lactobacillus rhamnosus	0.0207634743648778
3	1	C003_1	422	0.00200007714583277	70	0	S	1623	Lactobacillus ruminis	0.00988736874517991
3	1	C003_1	425	0.000542878082440323	19	2	S	1582	Lactobacillus casei	0.00268371437369169
3	1	C003_1	427	0.000485733021130815	17	15	S	1597	Lactobacillus paracasei	0.00240121812382941
3	1	C003_1	429	0.00105718363422589	37	23	S	1624	Lactobacillus salivarius	0.00522618062245224
3	1	C003_1	432	0.000714313266368846	25	0	S	47770	Lactobacillus crispatus	0.00353120312327854
3	1	C003_1	434	0.000542878082440323	19	19	S	1601	Lactobacillus agilis	0.00268371437369169
3	1	C003_1	435	0.000400015429166554	14	0	S	97478	Lactobacillus mucosae	0.00197747374903598
3	1	C003_1	437	0.0003714428985118	13	13	S	109790	Lactobacillus jensenii	0.00183622562410484
3	1	C003_1	438	0.000342870367857046	12	12	S	148814	Lactobacillus kunkeei	0.0016949774991737
3	1	C003_1	439	0.000314297837202292	11	11	S	1622	Lactobacillus murinus	0.00155372937424256
3	1	C003_1	440	0.000200007714583277	7	1	S	1590	Lactobacillus plantarum	0.000988736874517991
3	1	C003_1	443	0.000171435183928523	6	0	S	267818	Lactobacillus kefiranofaciens	0.000847488749586849
3	1	C003_1	445	0.000171435183928523	6	5	S	33959	Lactobacillus johnsonii	0.000847488749586849
3	1	C003_1	447	0.000114290122619015	4	4	S	2099789	Lactobacillus sp. CBA3606	0.000564992499724566
3	1	C003_1	448	8.57175919642615e-05	3	3	S	1604	Lactobacillus amylovorus	0.000423744374793425
3	1	C003_1	449	5.71450613095077e-05	2	0	S	1603	Lactobacillus amylophilus	0.000282496249862283
3	1	C003_1	451	5.71450613095077e-05	2	2	S	1599	Lactobacillus sakei	0.000282496249862283
3	1	C003_1	452	5.71450613095077e-05	2	1	S	1598	Lactobacillus reuteri	0.000282496249862283
3	1	C003_1	454	5.71450613095077e-05	2	2	S	1587	Lactobacillus helveticus	0.000282496249862283
3	1	C003_1	455	5.71450613095077e-05	2	2	S	267363	Lactobacillus zymae	0.000282496249862283
3	1	C003_1	456	2.85725306547538e-05	1	1	S	89059	Lactobacillus acidipiscis	0.000141248124931142
3	1	C003_1	457	2.85725306547538e-05	1	1	S	375175	Lactobacillus backii	0.000141248124931142
3	1	C003_1	458	2.85725306547538e-05	1	1	S	52242	Lactobacillus gallinarum	0.000141248124931142
3	1	C003_1	459	2.85725306547538e-05	1	0	S	293371	Lactobacillus oligofermentans	0.000141248124931142
3	1	C003_1	461	2.85725306547538e-05	1	0	S	1193095	Lactobacillus hokkaidonensis	0.000141248124931142
3	1	C003_1	463	0.0418016123479048	1463	0	F	81852	Enterococcaceae	0.20664600677426
3	1	C003_1	464	0.0416016046333216	1456	12	G	1350	Enterococcus	0.205657269899742
3	1	C003_1	465	0.0302868824940391	1060	920	S	1352	Enterococcus faecium	0.14972301242701
3	1	C003_1	468	0.00628595674404584	220	178	S	1351	Enterococcus faecalis	0.0310745874848511
3	1	C003_1	476	0.00342870367857046	120	120	S	44008	Enterococcus cecorum	0.016949774991737
3	1	C003_1	477	0.000942893511606876	33	33	S	160453	Enterococcus gilvus	0.00466118812272767
3	1	C003_1	478	8.57175919642615e-05	3	3	S	1354	Enterococcus hirae	0.000423744374793425
3	1	C003_1	479	8.57175919642615e-05	3	3	S	2060307	Enterococcus sp. FDAARGOS_375	0.000423744374793425
3	1	C003_1	480	2.85725306547538e-05	1	0	S	37734	Enterococcus casseliflavus	0.000141248124931142
3	1	C003_1	482	2.85725306547538e-05	1	1	S	53346	Enterococcus mundtii	0.000141248124931142
3	1	C003_1	483	2.85725306547538e-05	1	1	S	417368	Enterococcus thailandicus	0.000141248124931142
3	1	C003_1	484	2.85725306547538e-05	1	1	S	2005703	Enterococcus wangshanyuanii	0.000141248124931142
3	1	C003_1	485	2.85725306547538e-05	1	1	S	2060306	Enterococcus sp. FDAARGOS_163	0.000141248124931142
3	1	C003_1	486	0.000200007714583277	7	2	G	2737	Vagococcus	0.000988736874517991
3	1	C003_1	487	8.57175919642615e-05	3	3	S	633807	Vagococcus penaei	0.000423744374793425
3	1	C003_1	488	5.71450613095077e-05	2	2	S	519472	Vagococcus teuberi	0.000282496249862283
3	1	C003_1	489	0.000657168205059338	23	0	F	81850	Leuconostocaceae	0.00324870687341626
3	1	C003_1	490	0.000485733021130815	17	7	G	1243	Leuconostoc	0.00240121812382941
3	1	C003_1	491	0.000142862653273769	5	2	S	1245	Leuconostoc mesenteroides	0.000706240624655708
3	1	C003_1	494	0.000114290122619015	4	3	S	33964	Leuconostoc citreum	0.000564992499724566
3	1	C003_1	496	2.85725306547538e-05	1	1	S	255248	Leuconostoc garlicum	0.000141248124931142
3	1	C003_1	497	8.57175919642615e-05	3	0	G	46254	Oenococcus	0.000423744374793425
3	1	C003_1	498	8.57175919642615e-05	3	0	S	336988	Oenococcus kitaharae	0.000423744374793425
3	1	C003_1	500	8.57175919642615e-05	3	0	G	46255	Weissella	0.000423744374793425
3	1	C003_1	501	5.71450613095077e-05	2	2	S	759620	Weissella ceti	0.000282496249862283
3	1	C003_1	502	2.85725306547538e-05	1	1	S	1249	Weissella paramesenteroides	0.000141248124931142
3	1	C003_1	503	0.000514305551785569	18	0	F	186828	Carnobacteriaceae	0.00254246624876055
3	1	C003_1	504	0.000457160490476061	16	0	G	191769	Marinilactibacillus	0.00225996999889826
3	1	C003_1	505	0.000457160490476061	16	16	S	1911586	Marinilactibacillus sp. 15R	0.00225996999889826
3	1	C003_1	506	5.71450613095077e-05	2	0	G	2747	Carnobacterium	0.000282496249862283
3	1	C003_1	507	2.85725306547538e-05	1	1	S	2748	Carnobacterium divergens	0.000141248124931142
3	1	C003_1	508	2.85725306547538e-05	1	0	S	147709	Carnobacterium inhibens	0.000141248124931142
3	1	C003_1	510	8.57175919642615e-05	3	0	F	186827	Aerococcaceae	0.000423744374793425
3	1	C003_1	511	8.57175919642615e-05	3	1	G	1375	Aerococcus	0.000423744374793425
3	1	C003_1	512	5.71450613095077e-05	2	2	S	119206	Aerococcus sanguinicola	0.000282496249862283
3	1	C003_1	515	5.71450613095077e-05	2	2	S	1993866	Lactobacillales bacterium	0.000282496249862283
3	1	C003_1	516	0.0126004860187464	441	48	O	1385	Bacillales	0.0622904230946334
3	1	C003_1	517	0.003714428985118	130	6	F	186817	Bacillaceae	0.0183622562410484
3	1	C003_1	518	0.00214293979910654	75	12	G	1386	Bacillus	0.0105936093698356
3	1	C003_1	520	0.000400015429166554	14	10	S	1428	Bacillus thuringiensis	0.00197747374903598
3	1	C003_1	524	0.0003714428985118	13	4	S	1396	Bacillus cereus	0.00183622562410484
3	1	C003_1	527	5.71450613095077e-05	2	2	S	1392	Bacillus anthracis	0.000282496249862283
3	1	C003_1	530	0.000114290122619015	4	4	S	492670	Bacillus velezensis	0.000564992499724566
3	1	C003_1	531	8.57175919642615e-05	3	3	S	1423	Bacillus subtilis	0.000423744374793425
3	1	C003_1	532	2.85725306547538e-05	1	0	S	1452	Bacillus atrophaeus	0.000141248124931142
3	1	C003_1	534	2.85725306547538e-05	1	1	S	1648923	Bacillus paralicheniformis	0.000141248124931142
3	1	C003_1	535	0.000228580245238031	8	7	S	1398	Bacillus coagulans	0.00112998499944913
3	1	C003_1	537	0.000114290122619015	4	4	S	859143	Bacillus kochii	0.000564992499724566
3	1	C003_1	538	8.57175919642615e-05	3	3	S	561879	Bacillus safensis	0.000423744374793425
3	1	C003_1	539	5.71450613095077e-05	2	2	S	35841	Bacillus thermoamylovorans	0.000282496249862283
3	1	C003_1	540	2.85725306547538e-05	1	1	S	1479	Bacillus smithii	0.000141248124931142
3	1	C003_1	541	2.85725306547538e-05	1	1	S	632773	Bacillus beveridgei	0.000141248124931142
3	1	C003_1	542	2.85725306547538e-05	1	1	S	79883	Bacillus horikoshii	0.000141248124931142
3	1	C003_1	543	2.85725306547538e-05	1	1	S	79880	Bacillus clausii	0.000141248124931142
3	1	C003_1	544	2.85725306547538e-05	1	1	S	2011012	Bacillus sp. FJAT-45348	0.000141248124931142
3	1	C003_1	545	2.85725306547538e-05	1	1	S	1408	Bacillus pumilus	0.000141248124931142
3	1	C003_1	546	0.000514305551785569	18	6	G	129337	Geobacillus	0.00254246624876055
3	1	C003_1	547	0.000228580245238031	8	8	S	1422	Geobacillus stearothermophilus	0.00112998499944913
3	1	C003_1	548	5.71450613095077e-05	2	2	S	471223	Geobacillus sp. WCH70	0.000282496249862283
3	1	C003_1	549	5.71450613095077e-05	2	2	S	1921421	Geobacillus genomosp. 3	0.000282496249862283
3	1	C003_1	550	0.000428587959821307	15	0	G	84406	Virgibacillus	0.00211872187396712
3	1	C003_1	551	0.000285725306547538	10	10	S	1473	Virgibacillus pantothenticus	0.00141248124931142
3	1	C003_1	552	8.57175919642615e-05	3	3	S	1482	Virgibacillus halodenitrificans	0.000423744374793425
3	1	C003_1	553	2.85725306547538e-05	1	1	S	403957	Virgibacillus sp. SK37	0.000141248124931142
3	1	C003_1	554	2.85725306547538e-05	1	1	S	2017483	Virgibacillus phasianinus	0.000141248124931142
3	1	C003_1	555	0.000200007714583277	7	0	G	175304	Lentibacillus	0.000988736874517991
3	1	C003_1	556	0.000200007714583277	7	7	S	1472767	Lentibacillus amyloliquefaciens	0.000988736874517991
3	1	C003_1	557	8.57175919642615e-05	3	0	G	29331	Amphibacillus	0.000423744374793425
3	1	C003_1	558	8.57175919642615e-05	3	0	S	1449	Amphibacillus xylanus	0.000423744374793425
3	1	C003_1	560	5.71450613095077e-05	2	1	G	150247	Anoxybacillus	0.000282496249862283
3	1	C003_1	561	2.85725306547538e-05	1	1	S	294699	Anoxybacillus amylolyticus	0.000141248124931142
3	1	C003_1	562	5.71450613095077e-05	2	1	G	400634	Lysinibacillus	0.000282496249862283
3	1	C003_1	563	2.85725306547538e-05	1	1	S	2086577	Lysinibacillus sp. Marseille-P5727	0.000141248124931142
3	1	C003_1	564	5.71450613095077e-05	2	0	G	459532	Terribacillus	0.000282496249862283
3	1	C003_1	565	5.71450613095077e-05	2	2	S	586416	Terribacillus aidingensis	0.000282496249862283
3	1	C003_1	566	0.0029715431880944	104	1	F	186822	Paenibacillaceae	0.0146898049928387
3	1	C003_1	567	0.00251438269761834	88	10	G	44249	Paenibacillus	0.0124298349939405
3	1	C003_1	568	0.000457160490476061	16	16	S	1536774	Paenibacillus sp. FSL H7-0357	0.00225996999889826
3	1	C003_1	569	0.000342870367857046	12	12	S	162209	Paenibacillus naphthalenovorans	0.0016949774991737
3	1	C003_1	570	0.000200007714583277	7	7	S	1536772	Paenibacillus sp. FSL R7-0273	0.000988736874517991
3	1	C003_1	571	0.000200007714583277	7	1	S	61624	Paenibacillus mucilaginosus	0.000988736874517991
3	1	C003_1	574	0.000142862653273769	5	5	S	1566358	Paenibacillus sp. IHBB 10380	0.000706240624655708
3	1	C003_1	575	0.000114290122619015	4	4	S	1464	Paenibacillus larvae	0.000564992499724566
3	1	C003_1	576	0.000114290122619015	4	4	S	1619311	Paenibacillus physcomitrellae	0.000564992499724566
3	1	C003_1	577	8.57175919642615e-05	3	3	S	169760	Paenibacillus stellifer	0.000423744374793425
3	1	C003_1	578	5.71450613095077e-05	2	2	S	2023772	Paenibacillus sp. RUD330	0.000282496249862283
3	1	C003_1	579	5.71450613095077e-05	2	2	S	1870820	Paenibacillus ihbetae	0.000282496249862283
3	1	C003_1	580	5.71450613095077e-05	2	2	S	44251	Paenibacillus durus	0.000282496249862283
3	1	C003_1	581	5.71450613095077e-05	2	0	S	1406	Paenibacillus polymyxa	0.000282496249862283
3	1	C003_1	583	5.71450613095077e-05	2	2	S	1462996	Paenibacillus yonginensis	0.000282496249862283
3	1	C003_1	584	5.71450613095077e-05	2	2	S	59843	Paenibacillus glucanolyticus	0.000282496249862283
3	1	C003_1	585	5.71450613095077e-05	2	2	S	1536769	Paenibacillus sp. FSL P4-0081	0.000282496249862283
3	1	C003_1	586	2.85725306547538e-05	1	0	S	159743	Paenibacillus terrae	0.000141248124931142
3	1	C003_1	589	2.85725306547538e-05	1	0	S	483937	Paenibacillus riograndensis	0.000141248124931142
3	1	C003_1	591	2.85725306547538e-05	1	1	S	189426	Paenibacillus odorifer	0.000141248124931142
3	1	C003_1	592	2.85725306547538e-05	1	1	S	160799	Paenibacillus borealis	0.000141248124931142
3	1	C003_1	593	2.85725306547538e-05	1	1	S	414771	Paenibacillus donghaensis	0.000141248124931142
3	1	C003_1	594	2.85725306547538e-05	1	1	S	1536770	Paenibacillus sp. FSL R5-0345	0.000141248124931142
3	1	C003_1	595	0.000257152775892784	9	0	G	55080	Brevibacillus	0.00127123312438027
3	1	C003_1	596	0.000142862653273769	5	4	S	1465	Brevibacillus laterosporus	0.000706240624655708
3	1	C003_1	598	0.000114290122619015	4	0	S	1393	Brevibacillus brevis	0.000564992499724566
3	1	C003_1	601	5.71450613095077e-05	2	0	G	76632	Thermobacillus	0.000282496249862283
3	1	C003_1	602	5.71450613095077e-05	2	0	S	377615	Thermobacillus composti	0.000282496249862283
3	1	C003_1	605	5.71450613095077e-05	2	0	G	55079	Aneurinibacillus	0.000282496249862283
3	1	C003_1	606	5.71450613095077e-05	2	2	S	1500254	Aneurinibacillus soli	0.000282496249862283
3	1	C003_1	608	5.71450613095077e-05	2	2	S	1882832	Paenibacillaceae bacterium GAS479	0.000282496249862283
3	1	C003_1	609	0.00228580245238031	80	1	F	90964	Staphylococcaceae	0.0112998499944913
3	1	C003_1	610	0.00177149690059474	62	22	G	1279	Staphylococcus	0.00875738374573078
3	1	C003_1	611	0.000342870367857046	12	9	S	1280	Staphylococcus aureus	0.0016949774991737
3	1	C003_1	613	0.000142862653273769	5	5	S	29385	Staphylococcus saprophyticus	0.000706240624655708
3	1	C003_1	614	0.000114290122619015	4	4	S	46127	Staphylococcus felis	0.000564992499724566
3	1	C003_1	615	0.000114290122619015	4	4	S	246432	Staphylococcus equorum	0.000564992499724566
3	1	C003_1	616	8.57175919642615e-05	3	3	S	45972	Staphylococcus pasteuri	0.000423744374793425
3	1	C003_1	617	8.57175919642615e-05	3	3	S	1288	Staphylococcus xylosus	0.000423744374793425
3	1	C003_1	618	5.71450613095077e-05	2	2	S	308354	Staphylococcus simiae	0.000282496249862283
3	1	C003_1	619	2.85725306547538e-05	1	1	S	61015	Staphylococcus succinus	0.000141248124931142
3	1	C003_1	620	2.85725306547538e-05	1	1	S	1295	Staphylococcus schleiferi	0.000141248124931142
3	1	C003_1	621	2.85725306547538e-05	1	1	S	985002	Staphylococcus argenteus	0.000141248124931142
3	1	C003_1	622	2.85725306547538e-05	1	1	S	985762	Staphylococcus agnetis	0.000141248124931142
3	1	C003_1	623	2.85725306547538e-05	1	1	S	1284	Staphylococcus hyicus	0.000141248124931142
3	1	C003_1	624	2.85725306547538e-05	1	1	S	1283	Staphylococcus haemolyticus	0.000141248124931142
3	1	C003_1	625	2.85725306547538e-05	1	1	S	1282	Staphylococcus epidermidis	0.000141248124931142
3	1	C003_1	626	0.000428587959821307	15	15	G	69965	Macrococcus	0.00211872187396712
3	1	C003_1	627	2.85725306547538e-05	1	0	G	45669	Salinicoccus	0.000141248124931142
3	1	C003_1	628	2.85725306547538e-05	1	1	S	407035	Salinicoccus halodurans	0.000141248124931142
3	1	C003_1	629	2.85725306547538e-05	1	0	G	227979	Jeotgalicoccus	0.000141248124931142
3	1	C003_1	630	2.85725306547538e-05	1	1	S	1461582	Jeotgalicoccus saudimassiliensis	0.000141248124931142
3	1	C003_1	631	0.00060002314374983	21	0	F	186823	Alicyclobacillaceae	0.00296621062355397
3	1	C003_1	632	0.000457160490476061	16	8	G	432330	Tumebacillus	0.00225996999889826
3	1	C003_1	633	0.000171435183928523	6	6	S	1903704	Tumebacillus avium	0.000847488749586849
3	1	C003_1	634	5.71450613095077e-05	2	2	S	1214604	Tumebacillus algifaecis	0.000282496249862283
3	1	C003_1	635	0.000114290122619015	4	1	G	1129704	Kyrpidia	0.000564992499724566
3	1	C003_1	636	5.71450613095077e-05	2	2	S	2055160	Kyrpidia sp. EA-1	0.000282496249862283
3	1	C003_1	637	2.85725306547538e-05	1	0	S	33943	Kyrpidia tusciae	0.000141248124931142
3	1	C003_1	639	2.85725306547538e-05	1	0	G	29330	Alicyclobacillus	0.000141248124931142
3	1	C003_1	640	2.85725306547538e-05	1	0	S	405212	Alicyclobacillus acidocaldarius	0.000141248124931142
3	1	C003_1	644	0.000314297837202292	11	11	G	33986	Exiguobacterium	0.00155372937424256
3	1	C003_1	646	0.000285725306547538	10	0	G	1378	Gemella	0.00141248124931142
3	1	C003_1	647	0.000228580245238031	8	8	S	29391	Gemella morbillorum	0.00112998499944913
3	1	C003_1	648	5.71450613095077e-05	2	2	S	1785995	Gemella sp. oral taxon 928	0.000282496249862283
3	1	C003_1	649	0.000571450613095076	20	0	F	186820	Listeriaceae	0.00282496249862283
3	1	C003_1	650	0.000542878082440323	19	13	G	1637	Listeria	0.00268371437369169
3	1	C003_1	651	0.000114290122619015	4	4	S	1639	Listeria monocytogenes	0.000564992499724566
3	1	C003_1	652	5.71450613095077e-05	2	2	S	1643	Listeria welshimeri	0.000282496249862283
3	1	C003_1	653	2.85725306547538e-05	1	0	G	2755	Brochothrix	0.000141248124931142
3	1	C003_1	654	2.85725306547538e-05	1	1	S	2756	Brochothrix thermosphacta	0.000141248124931142
3	1	C003_1	655	0.000342870367857046	12	0	F	186818	Planococcaceae	0.0016949774991737
3	1	C003_1	656	0.000114290122619015	4	1	G	1569	Sporosarcina	0.000564992499724566
3	1	C003_1	657	5.71450613095077e-05	2	2	S	1930546	Sporosarcina sp. P37	0.000282496249862283
3	1	C003_1	658	2.85725306547538e-05	1	1	S	1571	Sporosarcina ureae	0.000141248124931142
3	1	C003_1	659	8.57175919642615e-05	3	0	G	1372	Planococcus	0.000423744374793425
3	1	C003_1	660	5.71450613095077e-05	2	0	S	161360	Planococcus antarcticus	0.000282496249862283
3	1	C003_1	662	2.85725306547538e-05	1	1	S	192421	Planococcus maritimus	0.000141248124931142
3	1	C003_1	663	8.57175919642615e-05	3	0	G	648802	Rummeliibacillus	0.000423744374793425
3	1	C003_1	664	8.57175919642615e-05	3	3	S	241244	Rummeliibacillus stabekisii	0.000423744374793425
3	1	C003_1	665	5.71450613095077e-05	2	0	G	157226	Jeotgalibacillus	0.000282496249862283
3	1	C003_1	666	5.71450613095077e-05	2	2	S	1508404	Jeotgalibacillus malaysiensis	0.000282496249862283
3	1	C003_1	667	0.000142862653273769	5	0	F	186824	Thermoactinomycetaceae	0.000706240624655708
3	1	C003_1	668	8.57175919642615e-05	3	0	G	292635	Laceyella	0.000423744374793425
3	1	C003_1	669	8.57175919642615e-05	3	3	S	2071623	Laceyella sp. FBKL4.010	0.000423744374793425
3	1	C003_1	670	5.71450613095077e-05	2	0	G	1677050	Novibacillus	0.000282496249862283
3	1	C003_1	671	5.71450613095077e-05	2	2	S	1471761	Novibacillus thermophilus	0.000282496249862283
3	1	C003_1	672	0.299554411384439	10484	0	C	526524	Erysipelotrichia	1.48084534177809
3	1	C003_1	673	0.299554411384439	10484	0	O	526525	Erysipelotrichales	1.48084534177809
3	1	C003_1	674	0.299554411384439	10484	918	F	128827	Erysipelotrichaceae	1.48084534177809
3	1	C003_1	675	0.222408578616604	7784	0	G	1573534	Faecalitalea	1.09947540446401
3	1	C003_1	676	0.222408578616604	7784	0	S	39483	Faecalitalea cylindroides	1.09947540446401
3	1	C003_1	678	0.045030308311892	1576	0	G	191303	Turicibacter	0.222607044891479
3	1	C003_1	679	0.045030308311892	1576	1576	S	1712675	Turicibacter sp. H121	0.222607044891479
3	1	C003_1	680	0.00354299380118947	124	0	G	1729679	Faecalibaculum	0.0175147674914616
3	1	C003_1	681	0.00354299380118947	124	124	S	1702221	Faecalibaculum rodentium	0.0175147674914616
3	1	C003_1	682	0.00134290894077343	47	11	G	1647	Erysipelothrix	0.00663866187176365
3	1	C003_1	683	0.00100003857291638	35	35	S	1648	Erysipelothrix rhusiopathiae	0.00494368437258995
3	1	C003_1	684	2.85725306547538e-05	1	1	S	1514105	Erysipelothrix larvae	0.000141248124931142
3	1	C003_1	685	0.000514305551785569	18	0	G	1505663	Erysipelatoclostridium	0.00254246624876055
3	1	C003_1	686	0.000514305551785569	18	18	S	1522	Clostridium innocuum	0.00254246624876055
3	1	C003_1	689	0.000485733021130815	17	17	S	1834207	Erysipelotrichaceae bacterium I46	0.00240121812382941
3	1	C003_1	690	0.012771921202675	447	10	C	909932	Negativicutes	0.0631379118442203
3	1	C003_1	691	0.00771458327678353	270	0	O	1843489	Veillonellales	0.0381369937314082
3	1	C003_1	692	0.00771458327678353	270	3	F	31977	Veillonellaceae	0.0381369937314082
3	1	C003_1	693	0.0048859027419629	171	3	G	906	Megasphaera	0.0241534293632252
3	1	C003_1	694	0.00411444441428455	144	144	S	2144175	Megasphaera sp. AJH120	0.0203397299900844
3	1	C003_1	695	0.000400015429166554	14	9	S	907	Megasphaera elsdenii	0.00197747374903598
3	1	C003_1	697	0.000285725306547538	10	10	S	1675036	Megasphaera hexanoica	0.00141248124931142
3	1	C003_1	698	0.00257152775892784	90	11	G	29465	Veillonella	0.0127123312438027
3	1	C003_1	699	0.00225722992172555	79	79	S	29466	Veillonella parvula	0.0111586018695602
3	1	C003_1	700	0.000142862653273769	5	0	G	39948	Dialister	0.000706240624655708
3	1	C003_1	701	0.000142862653273769	5	5	S	39950	Dialister pneumosintes	0.000706240624655708
3	1	C003_1	702	2.85725306547538e-05	1	0	G	909928	Negativicoccus	0.000141248124931142
3	1	C003_1	703	2.85725306547538e-05	1	1	S	1702287	Negativicoccus massiliensis	0.000141248124931142
3	1	C003_1	704	0.00291439812678489	102	0	O	1843488	Acidaminococcales	0.0144073087429764
3	1	C003_1	705	0.00291439812678489	102	0	F	909930	Acidaminococcaceae	0.0144073087429764
3	1	C003_1	706	0.00291439812678489	102	44	G	904	Acidaminococcus	0.0144073087429764
3	1	C003_1	707	0.00151434412470195	53	0	S	187327	Acidaminococcus intestini	0.0074861506213505
3	1	C003_1	709	0.000142862653273769	5	0	S	905	Acidaminococcus fermentans	0.000706240624655708
3	1	C003_1	711	0.001857214492559	65	8	O	909929	Selenomonadales	0.0091811281205242
3	1	C003_1	712	0.0011143286955354	39	0	F	1843491	Selenomonadaceae	0.00550867687231452
3	1	C003_1	713	0.000942893511606876	33	11	G	970	Selenomonas	0.00466118812272767
3	1	C003_1	714	0.000400015429166554	14	0	S	971	Selenomonas ruminantium	0.00197747374903598
3	1	C003_1	717	0.000142862653273769	5	5	S	1884263	Selenomonas sp. oral taxon 920	0.000706240624655708
3	1	C003_1	718	2.85725306547538e-05	1	0	S	69823	Selenomonas sputigena	0.000141248124931142
3	1	C003_1	720	2.85725306547538e-05	1	1	S	712528	Selenomonas sp. oral taxon 126	0.000141248124931142
3	1	C003_1	721	2.85725306547538e-05	1	1	S	713030	Selenomonas sp. oral taxon 136	0.000141248124931142
3	1	C003_1	722	0.000171435183928523	6	0	G	158846	Megamonas	0.000847488749586849
3	1	C003_1	723	0.000171435183928523	6	6	S	158847	Megamonas hypermegale	0.000847488749586849
3	1	C003_1	724	0.000514305551785569	18	0	F	1843490	Sporomusaceae	0.00254246624876055
3	1	C003_1	725	0.000514305551785569	18	4	G	365348	Pelosinus	0.00254246624876055
3	1	C003_1	726	0.000285725306547538	10	0	S	365349	Pelosinus fermentans	0.00141248124931142
3	1	C003_1	728	0.000114290122619015	4	4	S	484770	Pelosinus sp. UFO1	0.000564992499724566
3	1	C003_1	729	0.0048287576806534	169	1	C	1737404	Tissierellia	0.0238709331133629
3	1	C003_1	730	0.00480018514999864	168	0	O	1737405	Tissierellales	0.0237296849884318
3	1	C003_1	731	0.00448588731279635	157	0	F	1570339	Peptoniphilaceae	0.0221759556141892
3	1	C003_1	732	0.00168577930863048	59	0	G	150022	Finegoldia	0.00833363937093735
3	1	C003_1	733	0.00168577930863048	59	4	S	1260	Finegoldia magna	0.00833363937093735
3	1	C003_1	736	0.00128576387946392	45	0	G	1161127	Murdochiella	0.00635616562190137
3	1	C003_1	737	0.00128576387946392	45	45	S	1852373	Murdochiella vaginalis	0.00635616562190137
3	1	C003_1	738	0.000800030858333107	28	0	G	162289	Peptoniphilus	0.00395494749807196
3	1	C003_1	739	0.000800030858333107	28	28	S	1912856	Peptoniphilus sp. ING2-D1G	0.00395494749807196
3	1	C003_1	740	0.000457160490476061	16	0	G	543311	Parvimonas	0.00225996999889826
3	1	C003_1	741	0.000457160490476061	16	16	S	33033	Parvimonas micra	0.00225996999889826
3	1	C003_1	742	0.000257152775892784	9	0	G	165779	Anaerococcus	0.00127123312438027
3	1	C003_1	743	0.000142862653273769	5	5	S	1870984	Anaerococcus mediterraneensis	0.000706240624655708
3	1	C003_1	744	0.000114290122619015	4	0	S	33034	Anaerococcus prevotii	0.000564992499724566
3	1	C003_1	746	0.000314297837202292	11	0	F	2042895	Gottschalkiaceae	0.00155372937424256
3	1	C003_1	747	0.000314297837202292	11	0	G	1505664	Gottschalkia	0.00155372937424256
3	1	C003_1	748	0.000314297837202292	11	0	S	1556	Gottschalkia acidurici	0.00155372937424256
3	1	C003_1	750	0.000171435183928523	6	0	C	1676648	Limnochordia	0.000847488749586849
3	1	C003_1	751	0.000171435183928523	6	0	O	1676649	Limnochordales	0.000847488749586849
3	1	C003_1	752	0.000171435183928523	6	0	F	1676650	Limnochordaceae	0.000847488749586849
3	1	C003_1	753	0.000171435183928523	6	0	G	1676651	Limnochorda	0.000847488749586849
3	1	C003_1	754	0.000171435183928523	6	6	S	1555112	Limnochorda pilosa	0.000847488749586849
3	1	C003_1	756	5.71450613095077e-05	2	0	G	1930845	Ndongobacter	0.000282496249862283
3	1	C003_1	757	5.71450613095077e-05	2	2	S	1871025	Ndongobacter massiliensis	0.000282496249862283
3	1	C003_1	759	2.85725306547538e-05	1	1	S	243899	endosymbiont 'TC1' of Trimyema compressum	0.000141248124931142
3	1	C003_1	760	1.97110459974885	68986	135	P	201174	Actinobacteria	9.74414314649973
3	1	C003_1	761	1.07592721433541	37656	134	C	1760	Actinobacteria	5.31883939240707
3	1	C003_1	762	0.998495656261027	34946	0	O	85004	Bifidobacteriales	4.93605697384367
3	1	C003_1	763	0.998495656261027	34946	1	F	31953	Bifidobacteriaceae	4.93605697384367
3	1	C003_1	764	0.996695586829778	34883	746	G	1678	Bifidobacterium	4.92715834197301
3	1	C003_1	765	0.437931177345412	15327	12426	S	1681	Bifidobacterium bifidum	2.16491001081961
3	1	C003_1	770	0.394929518710007	13822	12763	S	1680	Bifidobacterium adolescentis	1.95233158279824
3	1	C003_1	772	0.115375878783896	4038	3252	S	216816	Bifidobacterium longum	0.570359928471949
3	1	C003_1	785	0.00851461413511664	298	182	S	1685	Bifidobacterium breve	0.0420919412294802
3	1	C003_1	791	0.00542878082440323	190	190	S	1689	Bifidobacterium dentium	0.0268371437369169
3	1	C003_1	792	0.00457160490476061	160	0	S	1686	Bifidobacterium catenulatum	0.0225996999889826
3	1	C003_1	794	0.00308583331071341	108	55	S	1683	Bifidobacterium angulatum	0.0152547974925633
3	1	C003_1	796	0.00197150461517801	69	0	S	28026	Bifidobacterium pseudocatenulatum	0.00974612062024877
3	1	C003_1	798	0.00191435955386851	67	3	S	630129	Bifidobacterium kashiwanohense	0.00946362437038648
3	1	C003_1	801	0.00128576387946392	45	42	S	28025	Bifidobacterium animalis	0.00635616562190137
3	1	C003_1	804	0.000114290122619015	4	2	S	1694	Bifidobacterium pseudolongum	0.000564992499724566
3	1	C003_1	808	8.57175919642615e-05	3	3	S	1684	Bifidobacterium asteroides	0.000423744374793425
3	1	C003_1	809	5.71450613095077e-05	2	0	S	33905	Bifidobacterium thermophilum	0.000282496249862283
3	1	C003_1	811	5.71450613095077e-05	2	0	S	158787	Bifidobacterium scardovii	0.000282496249862283
3	1	C003_1	813	2.85725306547538e-05	1	1	S	35760	Bifidobacterium choerinum	0.000141248124931142
3	1	C003_1	814	2.85725306547538e-05	1	0	S	638619	Bifidobacterium actinocoloniiforme	0.000141248124931142
3	1	C003_1	816	0.00171435183928523	60	0	G	196082	Parascardovia	0.00847488749586849
3	1	C003_1	817	0.00171435183928523	60	0	S	78258	Parascardovia denticolens	0.00847488749586849
3	1	C003_1	819	5.71450613095077e-05	2	0	G	196081	Scardovia	0.000282496249862283
3	1	C003_1	820	5.71450613095077e-05	2	0	S	78259	Scardovia inopinata	0.000282496249862283
3	1	C003_1	822	0.0394300923035603	1380	0	O	2037	Actinomycetales	0.194922412404975
3	1	C003_1	823	0.0394300923035603	1380	0	F	2049	Actinomycetaceae	0.194922412404975
3	1	C003_1	824	0.0387443515678462	1356	41	G	1654	Actinomyces	0.191532457406628
3	1	C003_1	825	0.0340298840098118	1191	1191	S	544580	Actinomyces oris	0.16822651679299
3	1	C003_1	826	0.00137148147142818	48	48	S	52773	Actinomyces meyeri	0.00677990999669479
3	1	C003_1	827	0.000542878082440323	19	19	S	712122	Actinomyces sp. oral taxon 414	0.00268371437369169
3	1	C003_1	828	0.000342870367857046	12	12	S	2079536	Actinomyces sp. Z16	0.0016949774991737
3	1	C003_1	829	0.000314297837202292	11	11	S	1852377	Actinomyces pacaensis	0.00155372937424256
3	1	C003_1	830	0.000314297837202292	11	11	S	2081702	Actinomyces sp. oral taxon 897	0.00155372937424256
3	1	C003_1	831	0.000200007714583277	7	7	S	111015	Actinomyces radicidentis	0.000988736874517991
3	1	C003_1	832	0.000142862653273769	5	5	S	1851395	Actinomyces sp. Chiba101	0.000706240624655708
3	1	C003_1	833	0.000142862653273769	5	5	S	1960083	Actinomyces gaoshouyii	0.000706240624655708
3	1	C003_1	834	0.000114290122619015	4	4	S	178339	Actinomyces hongkongensis	0.000564992499724566
3	1	C003_1	835	5.71450613095077e-05	2	2	S	131110	Actinomyces radingae	0.000282496249862283
3	1	C003_1	836	0.000342870367857046	12	0	G	1069494	Trueperella	0.0016949774991737
3	1	C003_1	837	0.000342870367857046	12	12	S	1661	Trueperella pyogenes	0.0016949774991737
3	1	C003_1	838	0.000257152775892784	9	0	G	1653174	Actinotignum	0.00127123312438027
3	1	C003_1	839	0.000142862653273769	5	5	S	2171980	Actinotignum sp. 313	0.000706240624655708
3	1	C003_1	840	0.000114290122619015	4	4	S	59505	Actinotignum schaalii	0.000564992499724566
3	1	C003_1	841	8.57175919642615e-05	3	0	G	2050	Mobiluncus	0.000423744374793425
3	1	C003_1	842	8.57175919642615e-05	3	0	S	2051	Mobiluncus curtisii	0.000423744374793425
3	1	C003_1	844	0.0256295599973142	897	7	O	85006	Micrococcales	0.126699568063234
3	1	C003_1	845	0.0230866047690411	808	1	F	1268	Micrococcaceae	0.114128484944362
3	1	C003_1	846	0.0221151387267795	774	1	G	32207	Rothia	0.109326048696704
3	1	C003_1	847	0.0118290276910681	414	198	S	43675	Rothia mucilaginosa	0.0584767237214926
3	1	C003_1	849	0.0102575385050566	359	0	S	2047	Rothia dentocariosa	0.0507080768502798
3	1	C003_1	851	0.000457160490476061	16	8	G	1663	Arthrobacter	0.00225996999889826
3	1	C003_1	852	8.57175919642615e-05	3	3	S	1849032	Arthrobacter sp. U41	0.000423744374793425
3	1	C003_1	853	8.57175919642615e-05	3	3	S	2211210	Arthrobacter sp. DCT5	0.000423744374793425
3	1	C003_1	854	2.85725306547538e-05	1	1	S	37928	Arthrobacter crystallopoietes	0.000141248124931142
3	1	C003_1	855	2.85725306547538e-05	1	1	S	656366	Arthrobacter alpinus	0.000141248124931142
3	1	C003_1	856	0.000314297837202292	11	5	G	57493	Kocuria	0.00155372937424256
3	1	C003_1	857	0.000114290122619015	4	4	S	72000	Kocuria rhizophila	0.000564992499724566
3	1	C003_1	858	5.71450613095077e-05	2	2	S	1702043	Kocuria sp. BT304	0.000282496249862283
3	1	C003_1	859	5.71450613095077e-05	2	0	G	596707	Sinomonas	0.000282496249862283
3	1	C003_1	860	5.71450613095077e-05	2	2	S	37927	Sinomonas atrocyanea	0.000282496249862283
3	1	C003_1	861	5.71450613095077e-05	2	0	G	1742989	Glutamicibacter	0.000282496249862283
3	1	C003_1	862	5.71450613095077e-05	2	0	S	256701	Glutamicibacter arilaitensis	0.000282496249862283
3	1	C003_1	864	2.85725306547538e-05	1	0	G	1742992	Paenarthrobacter	0.000141248124931142
3	1	C003_1	865	2.85725306547538e-05	1	0	S	43663	Paenarthrobacter aurescens	0.000141248124931142
3	1	C003_1	867	2.85725306547538e-05	1	1	G	1742993	Pseudarthrobacter	0.000141248124931142
3	1	C003_1	868	0.000942893511606876	33	0	F	85019	Brevibacteriaceae	0.00466118812272767
3	1	C003_1	869	0.000942893511606876	33	1	G	1696	Brevibacterium	0.00466118812272767
3	1	C003_1	870	0.000885748450297369	31	31	S	1703	Brevibacterium linens	0.00437869187286539
3	1	C003_1	871	2.85725306547538e-05	1	1	S	629680	Brevibacterium sandarakinum	0.000141248124931142
3	1	C003_1	872	0.000857175919642615	30	6	F	85023	Microbacteriaceae	0.00423744374793425
3	1	C003_1	873	0.000200007714583277	7	0	G	2034	Curtobacterium	0.000988736874517991
3	1	C003_1	874	0.000142862653273769	5	5	S	1905847	Curtobacterium sp. BH-2-1-1	0.000706240624655708
3	1	C003_1	875	5.71450613095077e-05	2	2	S	1561023	Curtobacterium sp. MR_MD2014	0.000282496249862283
3	1	C003_1	876	0.000200007714583277	7	0	G	33882	Microbacterium	0.000988736874517991
3	1	C003_1	877	5.71450613095077e-05	2	2	S	36805	Microbacterium aurum	0.000282496249862283
3	1	C003_1	878	5.71450613095077e-05	2	2	S	1714373	Microbacterium sp. No. 7	0.000282496249862283
3	1	C003_1	879	2.85725306547538e-05	1	1	S	104336	Microbacterium foliorum	0.000141248124931142
3	1	C003_1	880	2.85725306547538e-05	1	1	S	2014534	Microbacterium sp. PM5	0.000141248124931142
3	1	C003_1	881	2.85725306547538e-05	1	1	S	199592	Microbacterium paraoxydans	0.000141248124931142
3	1	C003_1	882	8.57175919642615e-05	3	1	G	69578	Cryobacterium	0.000423744374793425
3	1	C003_1	883	5.71450613095077e-05	2	2	S	1978566	Cryobacterium sp. LW097	0.000282496249862283
3	1	C003_1	884	5.71450613095077e-05	2	1	G	33877	Agromyces	0.000282496249862283
3	1	C003_1	885	2.85725306547538e-05	1	1	S	2080742	Agromyces sp. 30A	0.000141248124931142
3	1	C003_1	886	5.71450613095077e-05	2	1	G	1573	Clavibacter	0.000282496249862283
3	1	C003_1	887	2.85725306547538e-05	1	1	S	31964	Clavibacter sepedonicus	0.000141248124931142
3	1	C003_1	888	2.85725306547538e-05	1	0	G	33886	Rathayibacter	0.000141248124931142
3	1	C003_1	889	2.85725306547538e-05	1	1	S	145458	Rathayibacter toxicus	0.000141248124931142
3	1	C003_1	890	2.85725306547538e-05	1	0	G	76634	Mycetocola	0.000141248124931142
3	1	C003_1	891	2.85725306547538e-05	1	1	S	2079792	Mycetocola sp. CGMCC 1.16372	0.000141248124931142
3	1	C003_1	892	2.85725306547538e-05	1	0	G	518733	Microterricola	0.000141248124931142
3	1	C003_1	893	2.85725306547538e-05	1	1	S	412690	Microterricola viridarii	0.000141248124931142
3	1	C003_1	894	0.000228580245238031	8	0	F	85021	Intrasporangiaceae	0.00112998499944913
3	1	C003_1	895	0.000171435183928523	6	0	G	53357	Intrasporangium	0.000847488749586849
3	1	C003_1	896	0.000171435183928523	6	6	S	53358	Intrasporangium calvum	0.000847488749586849
3	1	C003_1	897	2.85725306547538e-05	1	0	G	53457	Janibacter	0.000141248124931142
3	1	C003_1	898	2.85725306547538e-05	1	1	S	857417	Janibacter indicus	0.000141248124931142
3	1	C003_1	899	2.85725306547538e-05	1	0	G	125287	Ornithinimicrobium	0.000141248124931142
3	1	C003_1	900	2.85725306547538e-05	1	1	S	2283195	Ornithinimicrobium sp. AMA3305	0.000141248124931142
3	1	C003_1	901	8.57175919642615e-05	3	0	F	85017	Promicromonosporaceae	0.000423744374793425
3	1	C003_1	902	5.71450613095077e-05	2	0	G	157920	Cellulosimicrobium	0.000282496249862283
3	1	C003_1	903	5.71450613095077e-05	2	2	S	1980001	Cellulosimicrobium sp. TH-20	0.000282496249862283
3	1	C003_1	904	2.85725306547538e-05	1	0	G	186188	Xylanimonas	0.000141248124931142
3	1	C003_1	905	2.85725306547538e-05	1	0	S	186189	Xylanimonas cellulosilytica	0.000141248124931142
3	1	C003_1	907	8.57175919642615e-05	3	0	F	85020	Dermabacteraceae	0.000423744374793425
3	1	C003_1	908	5.71450613095077e-05	2	0	G	43668	Brachybacterium	0.000282496249862283
3	1	C003_1	909	2.85725306547538e-05	1	0	S	43669	Brachybacterium faecium	0.000141248124931142
3	1	C003_1	911	2.85725306547538e-05	1	1	S	556288	Brachybacterium saurashtrense	0.000141248124931142
3	1	C003_1	912	2.85725306547538e-05	1	0	G	472568	Devriesea	0.000141248124931142
3	1	C003_1	913	2.85725306547538e-05	1	1	S	472569	Devriesea agamarum	0.000141248124931142
3	1	C003_1	914	5.71450613095077e-05	2	0	F	85016	Cellulomonadaceae	0.000282496249862283
3	1	C003_1	915	5.71450613095077e-05	2	1	G	1707	Cellulomonas	0.000282496249862283
3	1	C003_1	916	2.85725306547538e-05	1	0	S	11	Cellulomonas gilvus	0.000141248124931142
3	1	C003_1	918	5.71450613095077e-05	2	0	F	145357	Dermacoccaceae	0.000282496249862283
3	1	C003_1	919	2.85725306547538e-05	1	0	G	57495	Dermacoccus	0.000141248124931142
3	1	C003_1	920	2.85725306547538e-05	1	1	S	1274	Dermacoccus nishinomiyaensis	0.000141248124931142
3	1	C003_1	921	2.85725306547538e-05	1	0	G	57499	Kytococcus	0.000141248124931142
3	1	C003_1	922	2.85725306547538e-05	1	0	S	1276	Kytococcus sedentarius	0.000141248124931142
3	1	C003_1	924	2.85725306547538e-05	1	0	F	145360	Sanguibacteraceae	0.000141248124931142
3	1	C003_1	925	2.85725306547538e-05	1	0	G	60919	Sanguibacter	0.000141248124931142
3	1	C003_1	926	2.85725306547538e-05	1	0	S	60920	Sanguibacter keddieii	0.000141248124931142
3	1	C003_1	928	0.00480018514999864	168	11	O	85007	Corynebacteriales	0.0237296849884318
3	1	C003_1	929	0.00302868824940391	106	0	F	1653	Corynebacteriaceae	0.014972301242701
3	1	C003_1	930	0.00302868824940391	106	15	G	1716	Corynebacterium	0.014972301242701
3	1	C003_1	931	0.000542878082440323	19	0	S	160386	Corynebacterium casei	0.00268371437369169
3	1	C003_1	933	0.000485733021130815	17	0	S	1727	Corynebacterium variabile	0.00240121812382941
3	1	C003_1	935	0.000314297837202292	11	11	S	1487956	Corynebacterium sp. ATCC 6931	0.00155372937424256
3	1	C003_1	936	0.000142862653273769	5	3	S	38289	Corynebacterium jeikeium	0.000706240624655708
3	1	C003_1	938	0.000114290122619015	4	2	S	1717	Corynebacterium diphtheriae	0.000564992499724566
3	1	C003_1	941	0.000114290122619015	4	4	S	187491	Corynebacterium glaucum	0.000564992499724566
3	1	C003_1	942	8.57175919642615e-05	3	3	S	43770	Corynebacterium striatum	0.000423744374793425
3	1	C003_1	943	5.71450613095077e-05	2	2	S	1705	Corynebacterium stationis	0.000282496249862283
3	1	C003_1	944	5.71450613095077e-05	2	2	S	702967	Corynebacterium sp. NML98-0116	0.000282496249862283
3	1	C003_1	945	5.71450613095077e-05	2	2	S	401472	Corynebacterium ureicelerivorans	0.000282496249862283
3	1	C003_1	946	5.71450613095077e-05	2	0	S	169292	Corynebacterium aurimucosum	0.000282496249862283
3	1	C003_1	948	5.71450613095077e-05	2	2	S	161895	Corynebacterium phocae	0.000282496249862283
3	1	C003_1	949	5.71450613095077e-05	2	0	S	161879	Corynebacterium kroppenstedtii	0.000282496249862283
3	1	C003_1	951	5.71450613095077e-05	2	2	S	38302	Corynebacterium mycetoides	0.000282496249862283
3	1	C003_1	952	5.71450613095077e-05	2	2	S	1724	Corynebacterium renale	0.000282496249862283
3	1	C003_1	953	2.85725306547538e-05	1	0	S	38305	Corynebacterium vitaeruminis	0.000141248124931142
3	1	C003_1	955	2.85725306547538e-05	1	1	S	2079535	Corynebacterium sp. 2184	0.000141248124931142
3	1	C003_1	956	2.85725306547538e-05	1	1	S	1737425	Corynebacterium provencense	0.000141248124931142
3	1	C003_1	957	2.85725306547538e-05	1	0	S	1121358	Corynebacterium doosanense	0.000141248124931142
3	1	C003_1	959	2.85725306547538e-05	1	0	S	575200	Corynebacterium maris	0.000141248124931142
3	1	C003_1	961	2.85725306547538e-05	1	0	S	349751	Corynebacterium marinum	0.000141248124931142
3	1	C003_1	963	2.85725306547538e-05	1	0	S	225326	Corynebacterium halotolerans	0.000141248124931142
3	1	C003_1	965	2.85725306547538e-05	1	1	S	191610	Corynebacterium atypicum	0.000141248124931142
3	1	C003_1	966	2.85725306547538e-05	1	1	S	28028	Corynebacterium flavescens	0.000141248124931142
3	1	C003_1	967	2.85725306547538e-05	1	1	S	38301	Corynebacterium minutissimum	0.000141248124931142
3	1	C003_1	968	2.85725306547538e-05	1	0	S	42817	Corynebacterium argentoratense	0.000141248124931142
3	1	C003_1	970	2.85725306547538e-05	1	1	S	136857	Corynebacterium testudinoris	0.000141248124931142
3	1	C003_1	971	0.000685740735714092	24	0	F	85025	Nocardiaceae	0.0033899549983474
3	1	C003_1	972	0.000428587959821307	15	1	G	1827	Rhodococcus	0.00211872187396712
3	1	C003_1	973	0.000342870367857046	12	12	S	1653478	Rhodococcus sp. PBTS 1	0.0016949774991737
3	1	C003_1	974	2.85725306547538e-05	1	0	S	132919	Rhodococcus jostii	0.000141248124931142
3	1	C003_1	976	2.85725306547538e-05	1	1	S	191292	Rhodococcus aetherivorans	0.000141248124931142
3	1	C003_1	977	0.000257152775892784	9	2	G	1817	Nocardia	0.00127123312438027
3	1	C003_1	978	8.57175919642615e-05	3	3	S	134962	Nocardia soli	0.000423744374793425
3	1	C003_1	979	8.57175919642615e-05	3	3	S	455432	Nocardia terpenica	0.000423744374793425
3	1	C003_1	980	2.85725306547538e-05	1	0	S	37330	Nocardia nova	0.000141248124931142
3	1	C003_1	982	0.000400015429166554	14	3	F	1762	Mycobacteriaceae	0.00197747374903598
3	1	C003_1	983	0.000114290122619015	4	1	G	1763	Mycobacterium	0.000564992499724566
3	1	C003_1	984	2.85725306547538e-05	1	1	S	1769	Mycobacterium leprae	0.000141248124931142
3	1	C003_1	986	2.85725306547538e-05	1	1	S	1784	Mycobacterium simiae	0.000141248124931142
3	1	C003_1	988	2.85725306547538e-05	1	0	S	339268	Mycobacterium colombiense	0.000141248124931142
3	1	C003_1	990	0.000114290122619015	4	0	G	1866885	Mycolicibacterium	0.000564992499724566
3	1	C003_1	991	5.71450613095077e-05	2	2	S	1797	Mycolicibacterium thermoresistibile	0.000282496249862283
3	1	C003_1	992	2.85725306547538e-05	1	0	S	1810	Mycolicibacterium vaccae	0.000141248124931142
3	1	C003_1	994	2.85725306547538e-05	1	0	S	110539	Mycolicibacterium vanbaalenii	0.000141248124931142
3	1	C003_1	996	8.57175919642615e-05	3	2	G	670516	Mycobacteroides	0.000423744374793425
3	1	C003_1	997	2.85725306547538e-05	1	1	S	36809	Mycobacteroides abscessus	0.000141248124931142
3	1	C003_1	998	0.000171435183928523	6	0	F	85026	Gordoniaceae	0.000847488749586849
3	1	C003_1	999	0.000171435183928523	6	0	G	2053	Gordonia	0.000847488749586849
3	1	C003_1	1000	0.000142862653273769	5	5	S	337191	Gordonia sp. KTR9	0.000706240624655708
3	1	C003_1	1001	2.85725306547538e-05	1	1	S	1136941	Gordonia phthalatica	0.000141248124931142
3	1	C003_1	1002	0.000114290122619015	4	0	F	85029	Dietziaceae	0.000564992499724566
3	1	C003_1	1003	0.000114290122619015	4	1	G	37914	Dietzia	0.000564992499724566
3	1	C003_1	1004	5.71450613095077e-05	2	2	S	499555	Dietzia timorensis	0.000282496249862283
3	1	C003_1	1005	2.85725306547538e-05	1	1	S	2052657	Dietzia sp. JS16-p6b	0.000141248124931142
3	1	C003_1	1007	5.71450613095077e-05	2	0	G	1847725	Lawsonella	0.000282496249862283
3	1	C003_1	1008	5.71450613095077e-05	2	2	S	1528099	Lawsonella clevelandensis	0.000282496249862283
3	1	C003_1	1009	2.85725306547538e-05	1	0	F	316606	Segniliparaceae	0.000141248124931142
3	1	C003_1	1010	2.85725306547538e-05	1	0	G	286801	Segniliparus	0.000141248124931142
3	1	C003_1	1011	2.85725306547538e-05	1	0	S	286802	Segniliparus rotundus	0.000141248124931142
3	1	C003_1	1013	0.00154291665535671	54	1	O	85009	Propionibacteriales	0.00762739874628164
3	1	C003_1	1014	0.00120004628749966	42	0	F	31957	Propionibacteriaceae	0.00593242124710794
3	1	C003_1	1015	0.000428587959821307	15	0	G	1912217	Pseudopropionibacterium	0.00211872187396712
3	1	C003_1	1016	0.000428587959821307	15	0	S	1750	Pseudopropionibacterium propionicum	0.00211872187396712
3	1	C003_1	1018	0.0003714428985118	13	0	G	203133	Propionimicrobium	0.00183622562410484
3	1	C003_1	1019	0.0003714428985118	13	13	S	1871034	Propionimicrobium sp. Marseille-P3275	0.00183622562410484
3	1	C003_1	1020	0.000171435183928523	6	0	G	1912216	Cutibacterium	0.000847488749586849
3	1	C003_1	1021	0.000142862653273769	5	5	S	1747	Cutibacterium acnes	0.000706240624655708
3	1	C003_1	1022	2.85725306547538e-05	1	1	S	33010	Cutibacterium avidum	0.000141248124931142
3	1	C003_1	1023	0.000114290122619015	4	0	G	72763	Tessaracoccus	0.000564992499724566
3	1	C003_1	1024	8.57175919642615e-05	3	3	S	2161816	Tessaracoccus sp. Marseille-P5995	0.000423744374793425
3	1	C003_1	1025	2.85725306547538e-05	1	1	S	1332264	Tessaracoccus aquimaris	0.000141248124931142
3	1	C003_1	1026	5.71450613095077e-05	2	0	G	1743	Propionibacterium	0.000282496249862283
3	1	C003_1	1027	5.71450613095077e-05	2	2	S	1744	Propionibacterium freudenreichii	0.000282496249862283
3	1	C003_1	1028	2.85725306547538e-05	1	0	G	29404	Microlunatus	0.000141248124931142
3	1	C003_1	1029	2.85725306547538e-05	1	1	S	630515	Microlunatus soli	0.000141248124931142
3	1	C003_1	1030	2.85725306547538e-05	1	0	G	1912215	Acidipropionibacterium	0.000141248124931142
3	1	C003_1	1031	2.85725306547538e-05	1	1	S	2057246	Acidipropionibacterium sp. JS278	0.000141248124931142
3	1	C003_1	1032	0.000314297837202292	11	0	F	85015	Nocardioidaceae	0.00155372937424256
3	1	C003_1	1033	0.000114290122619015	4	0	G	2040	Aeromicrobium	0.000564992499724566
3	1	C003_1	1034	0.000114290122619015	4	4	S	2079793	Aeromicrobium sp. 592	0.000564992499724566
3	1	C003_1	1035	8.57175919642615e-05	3	0	G	116071	Micropruina	0.000423744374793425
3	1	C003_1	1036	8.57175919642615e-05	3	3	S	75385	Micropruina glycogenica	0.000423744374793425
3	1	C003_1	1037	5.71450613095077e-05	2	0	G	1839	Nocardioides	0.000282496249862283
3	1	C003_1	1038	2.85725306547538e-05	1	1	S	110319	Nocardioides sp. CF8	0.000141248124931142
3	1	C003_1	1039	2.85725306547538e-05	1	0	S	450734	Nocardioides dokdonensis	0.000141248124931142
3	1	C003_1	1041	2.85725306547538e-05	1	0	G	53387	Friedmanniella	0.000141248124931142
3	1	C003_1	1042	2.85725306547538e-05	1	1	S	546871	Friedmanniella luteola	0.000141248124931142
3	1	C003_1	1043	2.85725306547538e-05	1	0	G	86795	Marmoricola	0.000141248124931142
3	1	C003_1	1044	2.85725306547538e-05	1	1	S	642780	Marmoricola scoriae	0.000141248124931142
3	1	C003_1	1045	0.0011143286955354	39	0	O	85011	Streptomycetales	0.00550867687231452
3	1	C003_1	1046	0.0011143286955354	39	1	F	2062	Streptomycetaceae	0.00550867687231452
3	1	C003_1	1047	0.00102861110357114	36	21	G	1883	Streptomyces	0.00508493249752109
3	1	C003_1	1048	0.000114290122619015	4	4	S	67267	Streptomyces alboflavus	0.000564992499724566
3	1	C003_1	1049	8.57175919642615e-05	3	3	S	40318	Streptomyces nodosus	0.000423744374793425
3	1	C003_1	1050	2.85725306547538e-05	1	1	S	1109743	Streptomyces sp. SCSIO 03032	0.000141248124931142
3	1	C003_1	1051	2.85725306547538e-05	1	0	S	68280	Streptomyces violaceusniger	0.000141248124931142
3	1	C003_1	1053	2.85725306547538e-05	1	1	S	38300	Streptomyces pristinaespiralis	0.000141248124931142
3	1	C003_1	1054	2.85725306547538e-05	1	0	S	29303	Streptomyces cattleya	0.000141248124931142
3	1	C003_1	1056	2.85725306547538e-05	1	1	S	2049881	Streptomyces sp. XZHG99	0.000141248124931142
3	1	C003_1	1057	2.85725306547538e-05	1	0	S	379067	Streptomyces bingchenggensis	0.000141248124931142
3	1	C003_1	1059	2.85725306547538e-05	1	1	S	1907	Streptomyces glaucescens	0.000141248124931142
3	1	C003_1	1060	2.85725306547538e-05	1	1	S	1901	Streptomyces clavuligerus	0.000141248124931142
3	1	C003_1	1061	2.85725306547538e-05	1	0	G	2063	Kitasatospora	0.000141248124931142
3	1	C003_1	1062	2.85725306547538e-05	1	1	S	2018025	Kitasatospora sp. MMS16-BH015	0.000141248124931142
3	1	C003_1	1063	2.85725306547538e-05	1	0	G	228398	Streptacidiphilus	0.000141248124931142
3	1	C003_1	1064	2.85725306547538e-05	1	1	S	2126346	Streptacidiphilus sp. DSM 106435	0.000141248124931142
3	1	C003_1	1065	0.000314297837202292	11	0	O	85013	Frankiales	0.00155372937424256
3	1	C003_1	1066	0.000228580245238031	8	0	F	74712	Frankiaceae	0.00112998499944913
3	1	C003_1	1067	0.000142862653273769	5	0	G	1854	Frankia	0.000706240624655708
3	1	C003_1	1068	5.71450613095077e-05	2	2	S	298654	Frankia inefficax	0.000282496249862283
3	1	C003_1	1069	5.71450613095077e-05	2	2	S	656024	Frankia symbiont of Datisca glomerata	0.000282496249862283
3	1	C003_1	1070	2.85725306547538e-05	1	1	S	106370	Frankia casuarinae	0.000141248124931142
3	1	C003_1	1071	8.57175919642615e-05	3	0	G	1434010	Jatrophihabitans	0.000423744374793425
3	1	C003_1	1072	8.57175919642615e-05	3	3	S	1907575	Jatrophihabitans sp. GAS493	0.000423744374793425
3	1	C003_1	1075	8.57175919642615e-05	3	3	S	1882833	Frankineae bacterium MT45	0.000423744374793425
3	1	C003_1	1076	0.000228580245238031	8	0	O	85012	Streptosporangiales	0.00112998499944913
3	1	C003_1	1077	0.000142862653273769	5	0	F	83676	Nocardiopsaceae	0.000706240624655708
3	1	C003_1	1078	8.57175919642615e-05	3	0	G	83677	Thermobifida	0.000423744374793425
3	1	C003_1	1079	8.57175919642615e-05	3	0	S	2021	Thermobifida fusca	0.000423744374793425
3	1	C003_1	1081	5.71450613095077e-05	2	0	G	2013	Nocardiopsis	0.000282496249862283
3	1	C003_1	1082	5.71450613095077e-05	2	0	S	280236	Nocardiopsis gilva	0.000282496249862283
3	1	C003_1	1084	5.71450613095077e-05	2	0	F	2004	Streptosporangiaceae	0.000282496249862283
3	1	C003_1	1085	5.71450613095077e-05	2	0	G	2000	Streptosporangium	0.000282496249862283
3	1	C003_1	1086	2.85725306547538e-05	1	0	S	2001	Streptosporangium roseum	0.000141248124931142
3	1	C003_1	1088	2.85725306547538e-05	1	1	S	2202249	Streptosporangium sp. 'caverna'	0.000141248124931142
3	1	C003_1	1089	2.85725306547538e-05	1	0	F	2012	Thermomonosporaceae	0.000141248124931142
3	1	C003_1	1090	2.85725306547538e-05	1	0	G	2019	Thermomonospora	0.000141248124931142
3	1	C003_1	1091	2.85725306547538e-05	1	0	S	2020	Thermomonospora curvata	0.000141248124931142
3	1	C003_1	1093	0.000200007714583277	7	0	O	85010	Pseudonocardiales	0.000988736874517991
3	1	C003_1	1094	0.000200007714583277	7	0	F	2070	Pseudonocardiaceae	0.000988736874517991
3	1	C003_1	1095	8.57175919642615e-05	3	0	G	1813	Amycolatopsis	0.000423744374793425
3	1	C003_1	1096	8.57175919642615e-05	3	0	S	1814	Amycolatopsis methanolica	0.000423744374793425
3	1	C003_1	1098	5.71450613095077e-05	2	1	G	65496	Actinoalloteichus	0.000282496249862283
3	1	C003_1	1099	2.85725306547538e-05	1	1	S	2072503	Actinoalloteichus sp. AHMU CJ021	0.000141248124931142
3	1	C003_1	1100	2.85725306547538e-05	1	0	G	1851	Saccharomonospora	0.000141248124931142
3	1	C003_1	1101	2.85725306547538e-05	1	0	S	1852	Saccharomonospora viridis	0.000141248124931142
3	1	C003_1	1103	2.85725306547538e-05	1	0	G	165301	Lentzea	0.000141248124931142
3	1	C003_1	1104	2.85725306547538e-05	1	1	S	1586287	Lentzea guizhouensis	0.000141248124931142
3	1	C003_1	1105	0.000171435183928523	6	0	O	85008	Micromonosporales	0.000847488749586849
3	1	C003_1	1106	0.000171435183928523	6	1	F	28056	Micromonosporaceae	0.000847488749586849
3	1	C003_1	1107	8.57175919642615e-05	3	0	G	1873	Micromonospora	0.000423744374793425
3	1	C003_1	1108	2.85725306547538e-05	1	1	S	47850	Micromonospora aurantiaca	0.000141248124931142
3	1	C003_1	1109	2.85725306547538e-05	1	1	S	356851	Micromonospora chokoriensis	0.000141248124931142
3	1	C003_1	1110	2.85725306547538e-05	1	1	S	307121	Micromonospora krabiensis	0.000141248124931142
3	1	C003_1	1111	2.85725306547538e-05	1	1	G	1865	Actinoplanes	0.000141248124931142
3	1	C003_1	1112	2.85725306547538e-05	1	0	G	673534	Plantactinospora	0.000141248124931142
3	1	C003_1	1113	2.85725306547538e-05	1	1	S	2024580	Plantactinospora sp. KBS50	0.000141248124931142
3	1	C003_1	1114	5.71450613095077e-05	2	0	O	414714	Catenulisporales	0.000282496249862283
3	1	C003_1	1115	5.71450613095077e-05	2	0	F	414877	Catenulisporaceae	0.000282496249862283
3	1	C003_1	1116	5.71450613095077e-05	2	0	G	414878	Catenulispora	0.000282496249862283
3	1	C003_1	1117	5.71450613095077e-05	2	0	S	304895	Catenulispora acidiphila	0.000282496249862283
3	1	C003_1	1119	5.71450613095077e-05	2	0	O	1643682	Geodermatophilales	0.000282496249862283
3	1	C003_1	1120	5.71450613095077e-05	2	0	F	85030	Geodermatophilaceae	0.000282496249862283
3	1	C003_1	1121	2.85725306547538e-05	1	0	G	1860	Geodermatophilus	0.000141248124931142
3	1	C003_1	1122	2.85725306547538e-05	1	0	S	1861	Geodermatophilus obscurus	0.000141248124931142
3	1	C003_1	1124	2.85725306547538e-05	1	0	G	88138	Modestobacter	0.000141248124931142
3	1	C003_1	1125	2.85725306547538e-05	1	1	S	477641	Modestobacter marinus	0.000141248124931142
3	1	C003_1	1126	2.85725306547538e-05	1	0	O	1643684	Nakamurellales	0.000141248124931142
3	1	C003_1	1127	2.85725306547538e-05	1	0	F	85031	Nakamurellaceae	0.000141248124931142
3	1	C003_1	1128	2.85725306547538e-05	1	0	G	53460	Nakamurella	0.000141248124931142
3	1	C003_1	1129	2.85725306547538e-05	1	1	S	1090615	Nakamurella panacisegetis	0.000141248124931142
3	1	C003_1	1130	2.85725306547538e-05	1	0	O	1217098	Jiangellales	0.000141248124931142
3	1	C003_1	1131	2.85725306547538e-05	1	0	F	1217100	Jiangellaceae	0.000141248124931142
3	1	C003_1	1132	2.85725306547538e-05	1	0	G	281472	Jiangella	0.000141248124931142
3	1	C003_1	1133	2.85725306547538e-05	1	1	S	419479	Jiangella alkaliphila	0.000141248124931142
3	1	C003_1	1134	0.891262948713736	31193	212	C	84998	Coriobacteriia	4.4059527609771
3	1	C003_1	1135	0.832003520135777	29119	146	O	84999	Coriobacteriales	4.11300414986991
3	1	C003_1	1136	0.817574392155126	28614	11	F	84107	Coriobacteriaceae	4.04167384677968
3	1	C003_1	1137	0.81597433043846	28558	0	G	102106	Collinsella	4.03376395178354
3	1	C003_1	1138	0.81597433043846	28558	28558	S	74426	Collinsella aerofaciens	4.03376395178354
3	1	C003_1	1140	0.0011143286955354	39	39	S	1531429	Coriobacteriaceae bacterium 68-1-3	0.00550867687231452
3	1	C003_1	1141	0.000171435183928523	6	0	G	33870	Coriobacterium	0.000847488749586849
3	1	C003_1	1142	0.000171435183928523	6	0	S	33871	Coriobacterium glomerans	0.000847488749586849
3	1	C003_1	1144	0.0102575385050566	359	4	F	1643824	Atopobiaceae	0.0507080768502798
3	1	C003_1	1145	0.00660025458124813	231	0	G	1935188	Libanicoccus	0.0326283168590937
3	1	C003_1	1146	0.00660025458124813	231	231	S	1871022	Libanicoccus massiliensis	0.0326283168590937
3	1	C003_1	1147	0.00305726078005866	107	3	G	133925	Olsenella	0.0151135493676321
3	1	C003_1	1148	0.00102861110357114	36	36	S	712411	Olsenella sp. oral taxon 807	0.00508493249752109
3	1	C003_1	1149	0.000771458327678353	27	27	S	1805478	Olsenella sp. Marseille-P2300	0.00381369937314082
3	1	C003_1	1150	0.000714313266368846	25	0	S	133926	Olsenella uli	0.00353120312327854
3	1	C003_1	1152	0.000457160490476061	16	16	S	604330	Olsenella umbonata	0.00225996999889826
3	1	C003_1	1153	0.000485733021130815	17	0	G	1380	Atopobium	0.00240121812382941
3	1	C003_1	1154	0.000485733021130815	17	0	S	1382	Atopobium parvulum	0.00240121812382941
3	1	C003_1	1156	0.0532020520791516	1862	0	O	1643822	Eggerthellales	0.263004008621786
3	1	C003_1	1157	0.0532020520791516	1862	93	F	1643826	Eggerthellaceae	0.263004008621786
3	1	C003_1	1158	0.0322869596398718	1130	54	G	644652	Gordonibacter	0.15961038117219
3	1	C003_1	1159	0.0255724149360047	895	0	S	471189	Gordonibacter pamelaeae	0.126417071813372
3	1	C003_1	1161	0.00420016200624881	147	147	S	1335613	Gordonibacter urolithinfaciens	0.0207634743648778
3	1	C003_1	1162	0.00097146604226163	34	34	S	1841863	Gordonibacter massiliensis	0.00480243624765881
3	1	C003_1	1163	0.00640024686666486	224	3	G	84111	Eggerthella	0.0316395799845757
3	1	C003_1	1164	0.0048287576806534	169	96	S	84112	Eggerthella lenta	0.0238709331133629
3	1	C003_1	1166	0.0014857715940472	52	52	S	502558	Eggerthella sp. YY7918	0.00734490249641936
3	1	C003_1	1167	0.00591451384553404	207	0	G	1981050	Phoenicibacter	0.0292383618607463
3	1	C003_1	1168	0.00591451384553404	207	207	S	1944646	Phoenicibacter massiliensis	0.0292383618607463
3	1	C003_1	1169	0.00397158176101078	139	0	G	447020	Adlercreutzia	0.0196334893654287
3	1	C003_1	1170	0.00397158176101078	139	0	S	446660	Adlercreutzia equolifaciens	0.0196334893654287
3	1	C003_1	1172	0.00122861881815441	43	0	G	84108	Slackia	0.00607366937203909
3	1	C003_1	1173	0.00122861881815441	43	0	S	84110	Slackia heliotrinireducens	0.00607366937203909
3	1	C003_1	1175	0.000514305551785569	18	0	G	79603	Denitrobacterium	0.00254246624876055
3	1	C003_1	1176	0.000514305551785569	18	18	S	79604	Denitrobacterium detoxificans	0.00254246624876055
3	1	C003_1	1177	0.000228580245238031	8	0	G	84162	Cryptobacterium	0.00112998499944913
3	1	C003_1	1178	0.000228580245238031	8	0	S	84163	Cryptobacterium curtum	0.00112998499944913
3	1	C003_1	1180	2.85725306547538e-05	1	0	C	908620	Nitriliruptoria	0.000141248124931142
3	1	C003_1	1181	2.85725306547538e-05	1	0	O	908621	Euzebyales	0.000141248124931142
3	1	C003_1	1182	2.85725306547538e-05	1	0	F	908622	Euzebyaceae	0.000141248124931142
3	1	C003_1	1183	2.85725306547538e-05	1	0	G	908623	Euzebya	0.000141248124931142
3	1	C003_1	1184	2.85725306547538e-05	1	1	S	1608957	Euzebya sp. DY32-46	0.000141248124931142
3	1	C003_1	1186	2.85725306547538e-05	1	1	S	1848755	Actinobacteria bacterium IMCC26077	0.000141248124931142
3	1	C003_1	1187	0.00388586416904652	136	11	P	544448	Tenericutes	0.0192097449906352
3	1	C003_1	1188	0.00340013114791571	119	6	C	31969	Mollicutes	0.0168085268668058
3	1	C003_1	1189	0.00137148147142818	48	0	O	2085	Mycoplasmatales	0.00677990999669479
3	1	C003_1	1190	0.00137148147142818	48	1	F	2092	Mycoplasmataceae	0.00677990999669479
3	1	C003_1	1191	0.00122861881815441	43	20	G	2093	Mycoplasma	0.00607366937203909
3	1	C003_1	1192	0.000285725306547538	10	10	S	2100	Mycoplasma hyorhinis	0.00141248124931142
3	1	C003_1	1193	8.57175919642615e-05	3	0	S	28227	Mycoplasma penetrans	0.000423744374793425
3	1	C003_1	1195	5.71450613095077e-05	2	2	S	2115	Mycoplasma fermentans	0.000282496249862283
3	1	C003_1	1196	2.85725306547538e-05	1	1	S	2096	Mycoplasma gallisepticum	0.000141248124931142
3	1	C003_1	1197	2.85725306547538e-05	1	0	S	51365	Mycoplasma yeatsii	0.000141248124931142
3	1	C003_1	1199	2.85725306547538e-05	1	1	S	2099	Mycoplasma hyopneumoniae	0.000141248124931142
3	1	C003_1	1200	2.85725306547538e-05	1	1	S	29555	Mycoplasma canis	0.000141248124931142
3	1	C003_1	1201	2.85725306547538e-05	1	1	S	2109	Mycoplasma synoviae	0.000141248124931142
3	1	C003_1	1202	2.85725306547538e-05	1	0	S	2110	Mycoplasma agalactiae	0.000141248124931142
3	1	C003_1	1204	2.85725306547538e-05	1	1	S	86660	Mycoplasma dispar	0.000141248124931142
3	1	C003_1	1205	2.85725306547538e-05	1	0	S	2118	Mycoplasma mobile	0.000141248124931142
3	1	C003_1	1207	0.000114290122619015	4	4	G	2129	Ureaplasma	0.000564992499724566
3	1	C003_1	1208	0.00102861110357114	36	7	O	186328	Entomoplasmatales	0.00508493249752109
3	1	C003_1	1209	0.000628595674404584	22	0	F	2131	Spiroplasmataceae	0.00310745874848511
3	1	C003_1	1210	0.000628595674404584	22	19	G	2132	Spiroplasma	0.00310745874848511
3	1	C003_1	1211	8.57175919642615e-05	3	3	S	315358	Spiroplasma eriocheiris	0.000423744374793425
3	1	C003_1	1212	0.000200007714583277	7	0	F	33925	Entomoplasmataceae	0.000988736874517991
3	1	C003_1	1213	0.000114290122619015	4	0	G	46238	Entomoplasma	0.000564992499724566
3	1	C003_1	1214	0.000114290122619015	4	4	S	215578	Entomoplasma somnilux	0.000564992499724566
3	1	C003_1	1215	8.57175919642615e-05	3	1	G	46239	Mesoplasma	0.000423744374793425
3	1	C003_1	1216	5.71450613095077e-05	2	0	S	138853	Mesoplasma lactucae	0.000282496249862283
3	1	C003_1	1218	0.000828603388987861	29	0	O	186329	Acholeplasmatales	0.0040961956230031
3	1	C003_1	1219	0.000828603388987861	29	0	F	2146	Acholeplasmataceae	0.0040961956230031
3	1	C003_1	1220	0.000628595674404584	22	14	G	33926	Candidatus Phytoplasma	0.00310745874848511
3	1	C003_1	1222	0.000200007714583277	7	7	S	37692	Candidatus Phytoplasma mali	0.000988736874517991
3	1	C003_1	1224	2.85725306547538e-05	1	1	S	59748	Candidatus Phytoplasma australiense	0.000141248124931142
3	1	C003_1	1225	0.000200007714583277	7	0	G	2147	Acholeplasma	0.000988736874517991
3	1	C003_1	1226	0.000114290122619015	4	4	S	61635	Acholeplasma brassicae	0.000564992499724566
3	1	C003_1	1227	5.71450613095077e-05	2	2	S	35623	Acholeplasma oculi	0.000282496249862283
3	1	C003_1	1228	2.85725306547538e-05	1	0	S	38986	Acholeplasma palmae	0.000141248124931142
3	1	C003_1	1230	0.000142862653273769	5	0	G	1912503	Candidatus Izimaplasma	0.000706240624655708
3	1	C003_1	1231	0.000142862653273769	5	5	S	1541959	Candidatus Izimaplasma sp. HR1	0.000706240624655708
3	1	C003_1	1255	0.00145719906339245	51	0	P	200795	Chloroflexi	0.00720365437148822
3	1	C003_1	1256	0.00102861110357114	36	0	C	292625	Anaerolineae	0.00508493249752109
3	1	C003_1	1257	0.00102861110357114	36	0	O	292629	Anaerolineales	0.00508493249752109
3	1	C003_1	1258	0.00102861110357114	36	15	F	292628	Anaerolineaceae	0.00508493249752109
3	1	C003_1	1259	0.000514305551785569	18	0	G	2019482	Brevefilum	0.00254246624876055
3	1	C003_1	1260	0.000514305551785569	18	18	S	1986204	Brevefilum fermentans	0.00254246624876055
3	1	C003_1	1262	8.57175919642615e-05	3	3	S	1889813	Anaerolineaceae bacterium oral taxon 439	0.000423744374793425
3	1	C003_1	1263	0.000228580245238031	8	0	C	301297	Dehalococcoidia	0.00112998499944913
3	1	C003_1	1264	0.000228580245238031	8	0	O	1202465	Dehalococcoidales	0.00112998499944913
3	1	C003_1	1265	0.000228580245238031	8	0	F	1202464	Dehalococcoidaceae	0.00112998499944913
3	1	C003_1	1266	0.000228580245238031	8	0	G	61434	Dehalococcoides	0.00112998499944913
3	1	C003_1	1267	0.000228580245238031	8	4	S	61435	Dehalococcoides mccartyi	0.00112998499944913
3	1	C003_1	1269	0.000114290122619015	4	0	C	1382928	Ardenticatenia	0.000564992499724566
3	1	C003_1	1270	0.000114290122619015	4	0	O	1382929	Ardenticatenales	0.000564992499724566
3	1	C003_1	1271	0.000114290122619015	4	0	F	1382930	Ardenticatenaceae	0.000564992499724566
3	1	C003_1	1272	0.000114290122619015	4	0	G	1988031	Candidatus Promineofilum	0.000564992499724566
3	1	C003_1	1273	0.000114290122619015	4	4	S	1806508	Candidatus Promineofilum breve	0.000564992499724566
3	1	C003_1	1274	8.57175919642615e-05	3	0	C	32061	Chloroflexia	0.000423744374793425
3	1	C003_1	1275	8.57175919642615e-05	3	3	O	32064	Chloroflexales	0.000423744374793425
3	1	C003_1	1277	0.000914320980952122	32	4	P	1117	Cyanobacteria	0.00451993999779653
3	1	C003_1	1278	0.0003714428985118	13	0	O	1890424	Synechococcales	0.00183622562410484
3	1	C003_1	1279	0.000171435183928523	6	0	F	1890426	Synechococcaceae	0.000847488749586849
3	1	C003_1	1280	0.000142862653273769	5	0	G	1129	Synechococcus	0.000706240624655708
3	1	C003_1	1281	5.71450613095077e-05	2	2	S	1916956	Synechococcus sp. SynAce01	0.000282496249862283
3	1	C003_1	1282	5.71450613095077e-05	2	2	S	321327	Synechococcus sp. JA-3-3Ab	0.000282496249862283
3	1	C003_1	1283	2.85725306547538e-05	1	1	S	374981	Synechococcus sp. PCC 7003	0.000141248124931142
3	1	C003_1	1284	2.85725306547538e-05	1	1	G	167375	Cyanobium	0.000141248124931142
3	1	C003_1	1285	8.57175919642615e-05	3	0	F	1890438	Leptolyngbyaceae	0.000423744374793425
3	1	C003_1	1286	8.57175919642615e-05	3	0	G	47251	Leptolyngbya	0.000423744374793425
3	1	C003_1	1287	5.71450613095077e-05	2	2	S	111781	Leptolyngbya sp. PCC 7376	0.000282496249862283
3	1	C003_1	1288	2.85725306547538e-05	1	1	S	1080068	Leptolyngbya sp. O-77	0.000141248124931142
3	1	C003_1	1289	5.71450613095077e-05	2	0	F	1213	Prochloraceae	0.000282496249862283
3	1	C003_1	1290	5.71450613095077e-05	2	0	G	1218	Prochlorococcus	0.000282496249862283
3	1	C003_1	1291	5.71450613095077e-05	2	0	S	1219	Prochlorococcus marinus	0.000282496249862283
3	1	C003_1	1294	5.71450613095077e-05	2	0	F	2303730	Prochlorotrichaceae	0.000282496249862283
3	1	C003_1	1295	5.71450613095077e-05	2	0	G	170610	Halomicronema	0.000282496249862283
3	1	C003_1	1296	5.71450613095077e-05	2	0	S	1209493	Halomicronema hongdechloris	0.000282496249862283
3	1	C003_1	1299	0.000228580245238031	8	0	O	1150	Oscillatoriales	0.00112998499944913
3	1	C003_1	1300	0.000142862653273769	5	0	F	1892254	Oscillatoriaceae	0.000706240624655708
3	1	C003_1	1301	0.000142862653273769	5	0	G	1155738	Moorea	0.000706240624655708
3	1	C003_1	1302	0.000142862653273769	5	0	S	1155739	Moorea producens	0.000706240624655708
3	1	C003_1	1304	5.71450613095077e-05	2	0	F	1892252	Microcoleaceae	0.000282496249862283
3	1	C003_1	1305	5.71450613095077e-05	2	0	G	54304	Planktothrix	0.000282496249862283
3	1	C003_1	1306	5.71450613095077e-05	2	0	S	1160	Planktothrix agardhii	0.000282496249862283
3	1	C003_1	1308	2.85725306547538e-05	1	0	F	1892251	Coleofasciculaceae	0.000141248124931142
3	1	C003_1	1309	2.85725306547538e-05	1	0	G	63132	Geitlerinema	0.000141248124931142
3	1	C003_1	1310	2.85725306547538e-05	1	1	S	1173025	Geitlerinema sp. PCC 7407	0.000141248124931142
3	1	C003_1	1311	2.85725306547538e-05	1	0	O	1118	Chroococcales	0.000141248124931142
3	1	C003_1	1312	2.85725306547538e-05	1	0	F	1890450	Aphanothecaceae	0.000141248124931142
3	1	C003_1	1314	2.85725306547538e-05	1	0	G	76023	Halothece	0.000141248124931142
3	1	C003_1	1315	2.85725306547538e-05	1	1	S	65093	Halothece sp. PCC 7418	0.000141248124931142
3	1	C003_1	1316	0.000114290122619015	4	1	O	1161	Nostocales	0.000564992499724566
3	1	C003_1	1317	5.71450613095077e-05	2	0	F	1162	Nostocaceae	0.000282496249862283
3	1	C003_1	1318	5.71450613095077e-05	2	1	G	1177	Nostoc	0.000282496249862283
3	1	C003_1	1319	2.85725306547538e-05	1	1	S	2005458	Nostoc sp. NIES-4103	0.000141248124931142
3	1	C003_1	1320	2.85725306547538e-05	1	0	F	1185	Rivulariaceae	0.000141248124931142
3	1	C003_1	1321	2.85725306547538e-05	1	0	G	1186	Calothrix	0.000141248124931142
3	1	C003_1	1322	2.85725306547538e-05	1	0	S	1973486	Calothrix parasitica	0.000141248124931142
3	1	C003_1	1324	2.85725306547538e-05	1	0	O	52604	Pleurocapsales	0.000141248124931142
3	1	C003_1	1325	2.85725306547538e-05	1	0	F	1890498	Dermocarpellaceae	0.000141248124931142
3	1	C003_1	1326	2.85725306547538e-05	1	1	G	102115	Stanieria	0.000141248124931142
3	1	C003_1	1327	2.85725306547538e-05	1	0	C	307596	Gloeobacteria	0.000141248124931142
3	1	C003_1	1328	2.85725306547538e-05	1	0	O	307595	Gloeobacterales	0.000141248124931142
3	1	C003_1	1329	2.85725306547538e-05	1	0	F	1890422	Gloeobacteraceae	0.000141248124931142
3	1	C003_1	1330	2.85725306547538e-05	1	1	G	33071	Gloeobacter	0.000141248124931142
3	1	C003_1	1331	8.57175919642615e-05	3	0	P	67819	Armatimonadetes	0.000423744374793425
3	1	C003_1	1332	8.57175919642615e-05	3	0	C	1077257	Chthonomonadetes	0.000423744374793425
3	1	C003_1	1333	8.57175919642615e-05	3	0	O	1077263	Chthonomonadales	0.000423744374793425
3	1	C003_1	1334	8.57175919642615e-05	3	0	F	1077264	Chthonomonadaceae	0.000423744374793425
3	1	C003_1	1335	8.57175919642615e-05	3	0	G	1077265	Chthonomonas	0.000423744374793425
3	1	C003_1	1336	8.57175919642615e-05	3	0	S	454171	Chthonomonas calidirosea	0.000423744374793425
3	1	C003_1	1339	2.85725306547538e-05	1	0	G	262406	Thermobaculum	0.000141248124931142
3	1	C003_1	1340	2.85725306547538e-05	1	0	S	166501	Thermobaculum terrenum	0.000141248124931142
3	1	C003_1	1344	3.53676498950674	123782	368	P	976	Bacteroidetes	17.4839754002266
3	1	C003_1	1345	3.51722137853889	123098	7	C	200643	Bacteroidia	17.3873616827737
3	1	C003_1	1346	3.51679279057907	123083	2898	O	171549	Bacteroidales	17.3852429608997
3	1	C003_1	1347	2.42249343903265	84784	0	F	815	Bacteroidaceae	11.9755810241619
3	1	C003_1	1348	2.42249343903265	84784	2277	G	816	Bacteroides	11.9755810241619
3	1	C003_1	1349	1.06729831007767	37354	37354	S	246787	Bacteroides cellulosilyticus	5.27618245867786
3	1	C003_1	1350	0.534563476019789	18709	13260	S	821	Bacteroides vulgatus	2.64261116933673
3	1	C003_1	1352	0.249666772861239	8738	6059	S	818	Bacteroides thetaiotaomicron	1.23422611564831
3	1	C003_1	1354	0.189264443057089	6624	4944	S	817	Bacteroides fragilis	0.935627579543882
3	1	C003_1	1358	0.157320353785075	5506	5497	S	28116	Bacteroides ovatus	0.777712175870865
3	1	C003_1	1360	0.0658025380978981	2303	2303	S	1796613	Bacteroides caecimuris	0.325294431716419
3	1	C003_1	1361	0.0362585414008826	1269	0	S	376805	Bacteroides salanitronis	0.179243870537619
3	1	C003_1	1363	0.0328584102529669	1150	0	S	357276	Bacteroides dorei	0.162435343670813
3	1	C003_1	1365	0.0111147144246992	389	0	S	290053	Bacteroides helcogenes	0.0549455205982141
3	1	C003_1	1367	0.00528591817112946	185	185	S	47678	Bacteroides caccae	0.0261309031122612
3	1	C003_1	1368	0.00454303237410586	159	159	S	28113	Bacteroides heparinolyticus	0.0224584518640515
3	1	C003_1	1369	0.00277153547351112	97	97	S	28119	Bacteroides zoogleoformans	0.0137010681183207
3	1	C003_1	1370	0.000685740735714092	24	0	S	151276	Bacteroides coprosuis	0.0033899549983474
3	1	C003_1	1372	0.480189950183793	16806	2	F	2005525	Tannerellaceae	2.37381598759276
3	1	C003_1	1373	0.478704178589746	16754	6542	G	375288	Parabacteroides	2.36647108509635
3	1	C003_1	1374	0.155634574476444	5447	5447	S	2025876	Parabacteroides sp. CT06	0.769378536499928
3	1	C003_1	1375	0.136148108569902	4765	0	S	823	Parabacteroides distasonis	0.673047315296889
3	1	C003_1	1377	0.00142862653273769	50	5	G	195950	Tannerella	0.00706240624655708
3	1	C003_1	1378	0.00120004628749966	42	42	S	712710	Tannerella sp. oral taxon HOT-286	0.00593242124710794
3	1	C003_1	1379	8.57175919642615e-05	3	3	S	28112	Tannerella forsythia	0.000423744374793425
3	1	C003_1	1380	0.281182274173432	9841	1	F	171550	Rikenellaceae	1.39002279744736
3	1	C003_1	1381	0.280753686213611	9826	626	G	239759	Alistipes	1.3879040755734
3	1	C003_1	1382	0.182921341251734	6402	0	S	328814	Alistipes shahii	0.904270495809168
3	1	C003_1	1384	0.0799459407720012	2798	0	S	214856	Alistipes finegoldii	0.395212253557334
3	1	C003_1	1386	0.000400015429166554	14	0	G	1611681	Mucinivorans	0.00197747374903598
3	1	C003_1	1387	0.000400015429166554	14	14	S	1433126	Mucinivorans hirudinis	0.00197747374903598
3	1	C003_1	1388	0.224094357925234	7843	0	F	1853231	Odoribacteraceae	1.10780904383494
3	1	C003_1	1389	0.224094357925234	7843	0	G	283168	Odoribacter	1.10780904383494
3	1	C003_1	1390	0.224094357925234	7843	7833	S	28118	Odoribacter splanchnicus	1.10780904383494
3	1	C003_1	1392	0.0185149998642805	648	0	F	2005519	Barnesiellaceae	0.0915287849553797
3	1	C003_1	1393	0.0185149998642805	648	0	G	397864	Barnesiella	0.0915287849553797
3	1	C003_1	1394	0.0185149998642805	648	0	S	397865	Barnesiella viscericola	0.0915287849553797
3	1	C003_1	1396	0.00534306323243897	187	0	F	171552	Prevotellaceae	0.0264133993621235
3	1	C003_1	1397	0.00534306323243897	187	30	G	838	Prevotella	0.0264133993621235
3	1	C003_1	1398	0.00177149690059474	62	58	S	28131	Prevotella intermedia	0.00875738374573078
3	1	C003_1	1400	0.000571450613095076	20	20	S	1177574	Prevotella jejuni	0.00282496249862283
3	1	C003_1	1401	0.000514305551785569	18	18	S	28132	Prevotella melaninogenica	0.00254246624876055
3	1	C003_1	1402	0.0003714428985118	13	0	S	839	Prevotella ruminicola	0.00183622562410484
3	1	C003_1	1404	0.000342870367857046	12	0	S	652716	Prevotella sp. oral taxon 299	0.0016949774991737
3	1	C003_1	1406	0.000314297837202292	11	0	S	52227	Prevotella dentalis	0.00155372937424256
3	1	C003_1	1408	0.000314297837202292	11	11	S	76123	Prevotella enoeca	0.00155372937424256
3	1	C003_1	1409	0.000142862653273769	5	0	S	589437	Prevotella scopos	0.000706240624655708
3	1	C003_1	1411	8.57175919642615e-05	3	0	S	589436	Prevotella fusca	0.000423744374793425
3	1	C003_1	1413	5.71450613095077e-05	2	0	S	28129	Prevotella denticola	0.000282496249862283
3	1	C003_1	1415	0.00102861110357114	36	0	F	2005473	Muribaculaceae	0.00508493249752109
3	1	C003_1	1416	0.00102861110357114	36	0	G	1918540	Muribaculum	0.00508493249752109
3	1	C003_1	1417	0.00102861110357114	36	36	S	1796646	Muribaculum intestinale	0.00508493249752109
3	1	C003_1	1418	0.000685740735714092	24	0	F	171551	Porphyromonadaceae	0.0033899549983474
3	1	C003_1	1419	0.000542878082440323	19	0	G	836	Porphyromonas	0.00268371437369169
3	1	C003_1	1420	0.0003714428985118	13	0	S	28123	Porphyromonas asaccharolytica	0.00183622562410484
3	1	C003_1	1422	0.000142862653273769	5	5	S	837	Porphyromonas gingivalis	0.000706240624655708
3	1	C003_1	1423	2.85725306547538e-05	1	1	S	393921	Porphyromonas crevioricanis	0.000141248124931142
3	1	C003_1	1424	0.000114290122619015	4	0	G	307628	Petrimonas	0.000564992499724566
3	1	C003_1	1425	0.000114290122619015	4	4	S	1642646	Petrimonas mucosa	0.000564992499724566
3	1	C003_1	1426	2.85725306547538e-05	1	0	G	1784836	Fermentimonas	0.000141248124931142
3	1	C003_1	1427	2.85725306547538e-05	1	1	S	1562970	Fermentimonas caenicola	0.000141248124931142
3	1	C003_1	1430	0.000228580245238031	8	8	S	1400053	Bacteroidales bacterium CF	0.00112998499944913
3	1	C003_1	1431	5.71450613095077e-05	2	0	G	511434	Candidatus Azobacteroides	0.000282496249862283
3	1	C003_1	1432	5.71450613095077e-05	2	1	S	511435	Candidatus Azobacteroides pseudotrichonymphae	0.000282496249862283
3	1	C003_1	1434	8.57175919642615e-05	3	0	F	2005520	Dysgonamonadaceae	0.000423744374793425
3	1	C003_1	1435	8.57175919642615e-05	3	0	G	294702	Proteiniphilum	0.000423744374793425
3	1	C003_1	1436	8.57175919642615e-05	3	3	S	1642647	Proteiniphilum saccharofermentans	0.000423744374793425
3	1	C003_1	1437	8.57175919642615e-05	3	0	F	2005523	Paludibacteraceae	0.000423744374793425
3	1	C003_1	1438	8.57175919642615e-05	3	0	G	346096	Paludibacter	0.000423744374793425
3	1	C003_1	1439	8.57175919642615e-05	3	0	S	185300	Paludibacter propionicigenes	0.000423744374793425
3	1	C003_1	1441	0.000228580245238031	8	0	O	1970189	Marinilabiliales	0.00112998499944913
3	1	C003_1	1442	0.000142862653273769	5	0	F	1970190	Salinivirgaceae	0.000706240624655708
3	1	C003_1	1443	0.000142862653273769	5	0	G	1970191	Salinivirga	0.000706240624655708
3	1	C003_1	1444	0.000142862653273769	5	5	S	1307839	Salinivirga cyanobacteriivorans	0.000706240624655708
3	1	C003_1	1445	5.71450613095077e-05	2	0	F	1573805	Marinifilaceae	0.000282496249862283
3	1	C003_1	1447	5.71450613095077e-05	2	2	S	1717717	Marinifilaceae bacterium SPP2	0.000282496249862283
3	1	C003_1	1448	2.85725306547538e-05	1	0	F	1471398	Prolixibacteraceae	0.000141248124931142
3	1	C003_1	1449	2.85725306547538e-05	1	0	G	1471399	Draconibacterium	0.000141248124931142
3	1	C003_1	1450	2.85725306547538e-05	1	1	S	1168034	Draconibacterium orientale	0.000141248124931142
3	1	C003_1	1451	0.00840032401249763	294	0	C	117743	Flavobacteriia	0.0415269487297556
3	1	C003_1	1452	0.00840032401249763	294	0	O	200644	Flavobacteriales	0.0415269487297556
3	1	C003_1	1453	0.00828603388987861	290	0	F	49546	Flavobacteriaceae	0.040961956230031
3	1	C003_1	1454	0.00694312494910518	243	0	G	28250	Ornithobacterium	0.0343232943582674
3	1	C003_1	1455	0.00694312494910518	243	0	S	28251	Ornithobacterium rhinotracheale	0.0343232943582674
3	1	C003_1	1457	0.000914320980952122	32	3	G	59732	Chryseobacterium	0.00451993999779653
3	1	C003_1	1458	0.000828603388987861	29	29	S	1324352	Chryseobacterium gallinarum	0.0040961956230031
3	1	C003_1	1459	0.000142862653273769	5	1	G	1016	Capnocytophaga	0.000706240624655708
3	1	C003_1	1460	0.000114290122619015	4	4	S	1019	Capnocytophaga sputigena	0.000564992499724566
3	1	C003_1	1461	8.57175919642615e-05	3	3	G	326319	Dokdonia	0.000423744374793425
3	1	C003_1	1462	2.85725306547538e-05	1	0	G	286104	Winogradskyella	0.000141248124931142
3	1	C003_1	1463	2.85725306547538e-05	1	1	S	1936080	Winogradskyella sp. J14-2	0.000141248124931142
3	1	C003_1	1464	2.85725306547538e-05	1	1	G	52959	Polaribacter	0.000141248124931142
3	1	C003_1	1465	2.85725306547538e-05	1	0	G	76831	Myroides	0.000141248124931142
3	1	C003_1	1466	2.85725306547538e-05	1	1	S	480520	Myroides profundi	0.000141248124931142
3	1	C003_1	1467	2.85725306547538e-05	1	0	G	221065	Kordia	0.000141248124931142
3	1	C003_1	1468	2.85725306547538e-05	1	1	S	2282170	Kordia sp. SMS9	0.000141248124931142
3	1	C003_1	1469	2.85725306547538e-05	1	0	G	104264	Cellulophaga	0.000141248124931142
3	1	C003_1	1470	2.85725306547538e-05	1	0	S	59600	Cellulophaga algicola	0.000141248124931142
3	1	C003_1	1472	2.85725306547538e-05	1	1	G	237	Flavobacterium	0.000141248124931142
3	1	C003_1	1473	2.85725306547538e-05	1	0	G	112040	Zobellia	0.000141248124931142
3	1	C003_1	1474	2.85725306547538e-05	1	1	S	63186	Zobellia galactanivorans	0.000141248124931142
3	1	C003_1	1475	0.000114290122619015	4	0	F	39782	Blattabacteriaceae	0.000564992499724566
3	1	C003_1	1476	0.000114290122619015	4	0	G	34098	Blattabacterium	0.000564992499724566
3	1	C003_1	1477	8.57175919642615e-05	3	0	S	367806	Blattabacterium sp. (Blatta orientalis)	0.000423744374793425
3	1	C003_1	1479	2.85725306547538e-05	1	1	S	298656	Blattabacterium sp. (Cryptocercus kyebangensis)	0.000141248124931142
3	1	C003_1	1480	0.000485733021130815	17	0	C	768503	Cytophagia	0.00240121812382941
3	1	C003_1	1481	0.000485733021130815	17	0	O	768507	Cytophagales	0.00240121812382941
3	1	C003_1	1482	0.000200007714583277	7	1	F	89373	Cytophagaceae	0.000988736874517991
3	1	C003_1	1483	8.57175919642615e-05	3	1	G	105	Runella	0.000423744374793425
3	1	C003_1	1484	5.71450613095077e-05	2	0	S	106	Runella slithyformis	0.000282496249862283
3	1	C003_1	1486	5.71450613095077e-05	2	0	G	861914	Fibrella	0.000282496249862283
3	1	C003_1	1487	5.71450613095077e-05	2	0	S	651143	Fibrella aestuarina	0.000282496249862283
3	1	C003_1	1489	2.85725306547538e-05	1	0	G	120831	Dyadobacter	0.000141248124931142
3	1	C003_1	1490	2.85725306547538e-05	1	0	S	94254	Dyadobacter fermentans	0.000141248124931142
3	1	C003_1	1492	0.000200007714583277	7	0	F	1853232	Hymenobacteraceae	0.000988736874517991
3	1	C003_1	1493	0.000171435183928523	6	1	G	89966	Hymenobacter	0.000847488749586849
3	1	C003_1	1494	0.000114290122619015	4	4	S	1411621	Hymenobacter sedentarius	0.000564992499724566
3	1	C003_1	1495	2.85725306547538e-05	1	1	S	1850093	Hymenobacter nivis	0.000141248124931142
3	1	C003_1	1496	2.85725306547538e-05	1	0	G	1379908	Rufibacter	0.000141248124931142
3	1	C003_1	1497	2.85725306547538e-05	1	1	S	512763	Rufibacter tibetensis	0.000141248124931142
3	1	C003_1	1498	5.71450613095077e-05	2	0	F	563798	Cyclobacteriaceae	0.000282496249862283
3	1	C003_1	1499	2.85725306547538e-05	1	0	G	246875	Algoriphagus	0.000141248124931142
3	1	C003_1	1500	2.85725306547538e-05	1	1	S	1727163	Algoriphagus sp. M8-2	0.000141248124931142
3	1	C003_1	1501	2.85725306547538e-05	1	0	G	280472	Aquiflexum	0.000141248124931142
3	1	C003_1	1502	2.85725306547538e-05	1	0	S	280473	Aquiflexum balticum	0.000141248124931142
3	1	C003_1	1504	2.85725306547538e-05	1	0	F	1853234	Persicobacteraceae	0.000141248124931142
3	1	C003_1	1505	2.85725306547538e-05	1	0	G	59740	Persicobacter	0.000141248124931142
3	1	C003_1	1506	2.85725306547538e-05	1	1	S	1085624	Persicobacter sp. JZB09	0.000141248124931142
3	1	C003_1	1507	8.57175919642615e-05	3	0	O	1100069	Bacteroidetes Order II. Incertae sedis	0.000423744374793425
3	1	C003_1	1508	8.57175919642615e-05	3	0	F	563843	Rhodothermaceae	0.000423744374793425
3	1	C003_1	1510	2.85725306547538e-05	1	0	G	146918	Salinibacter	0.000141248124931142
3	1	C003_1	1511	2.85725306547538e-05	1	1	S	146919	Salinibacter ruber	0.000141248124931142
3	1	C003_1	1512	2.85725306547538e-05	1	0	C	117747	Sphingobacteriia	0.000141248124931142
3	1	C003_1	1513	2.85725306547538e-05	1	0	O	200666	Sphingobacteriales	0.000141248124931142
3	1	C003_1	1514	2.85725306547538e-05	1	0	F	84566	Sphingobacteriaceae	0.000141248124931142
3	1	C003_1	1515	2.85725306547538e-05	1	0	G	84567	Pedobacter	0.000141248124931142
3	1	C003_1	1516	2.85725306547538e-05	1	1	S	1727164	Pedobacter sp. PACM 27299	0.000141248124931142
3	1	C003_1	1517	2.85725306547538e-05	1	0	C	1853228	Chitinophagia	0.000141248124931142
3	1	C003_1	1518	2.85725306547538e-05	1	0	O	1853229	Chitinophagales	0.000141248124931142
3	1	C003_1	1519	2.85725306547538e-05	1	1	F	563835	Chitinophagaceae	0.000141248124931142
3	1	C003_1	1520	5.71450613095077e-05	2	0	P	1090	Chlorobi	0.000282496249862283
3	1	C003_1	1521	5.71450613095077e-05	2	0	C	191410	Chlorobia	0.000282496249862283
3	1	C003_1	1522	5.71450613095077e-05	2	0	O	191411	Chlorobiales	0.000282496249862283
3	1	C003_1	1523	5.71450613095077e-05	2	0	F	191412	Chlorobiaceae	0.000282496249862283
3	1	C003_1	1524	2.85725306547538e-05	1	0	G	256319	Chlorobaculum	0.000141248124931142
3	1	C003_1	1525	2.85725306547538e-05	1	0	S	1097	Chlorobaculum tepidum	0.000141248124931142
3	1	C003_1	1528	2.85725306547538e-05	1	0	G	1099	Pelodictyon	0.000141248124931142
3	1	C003_1	1529	2.85725306547538e-05	1	0	S	1100	Pelodictyon luteolum	0.000141248124931142
3	1	C003_1	1531	1.20758943559252	42264	109	P	1224	Proteobacteria	5.96971075208977
3	1	C003_1	1532	1.03249696774018	36136	55	C	1236	Gammaproteobacteria	5.10414224251173
3	1	C003_1	1533	1.01812498482084	35633	170	O	91347	Enterobacterales	5.03309443567137
3	1	C003_1	1534	1.00826746174495	35288	393	F	543	Enterobacteriaceae	4.98436383257012
3	1	C003_1	1535	0.969523110177107	33932	120	G	544	Citrobacter	4.79283137516349
3	1	C003_1	1536	0.959294144202705	33574	25296	S	545	Citrobacter koseri	4.74226454643815
3	1	C003_1	1539	0.00174292436993998	61	61	S	57706	Citrobacter braakii	0.00861613562079963
3	1	C003_1	1540	0.00142862653273769	50	50	S	546	Citrobacter freundii	0.00706240624655708
3	1	C003_1	1541	0.000800030858333107	28	28	S	67827	Citrobacter werkmanii	0.00395494749807196
3	1	C003_1	1542	0.000485733021130815	17	17	S	2077147	Citrobacter freundii complex sp. CFNIH3	0.00240121812382941
3	1	C003_1	1543	0.000142862653273769	5	5	S	133448	Citrobacter youngae	0.000706240624655708
3	1	C003_1	1544	0.000657168205059338	23	23	S	1920110	Citrobacter sp. CFNIH10	0.00324870687341626
3	1	C003_1	1545	0.000200007714583277	7	5	S	35703	Citrobacter amalonaticus	0.000988736874517991
3	1	C003_1	1547	0.000200007714583277	7	0	S	67825	Citrobacter rodentium	0.000988736874517991
3	1	C003_1	1549	0.000142862653273769	5	5	S	67824	Citrobacter farmeri	0.000706240624655708
3	1	C003_1	1550	0.000142862653273769	5	5	S	1703250	Citrobacter sp. CRE-46	0.000706240624655708
3	1	C003_1	1551	0.0122290431202346	428	17	G	561	Escherichia	0.0604541974705286
3	1	C003_1	1552	0.0116575925071396	408	389	S	562	Escherichia coli	0.0576292349719057
3	1	C003_1	1563	5.71450613095077e-05	2	2	S	564	Escherichia fergusonii	0.000282496249862283
3	1	C003_1	1564	2.85725306547538e-05	1	1	S	1499973	Escherichia marmotae	0.000141248124931142
3	1	C003_1	1565	0.0060002314374983	210	55	G	570	Klebsiella	0.0296621062355397
3	1	C003_1	1566	0.00174292436993998	61	2	S	1134687	Klebsiella michiganensis	0.00861613562079963
3	1	C003_1	1568	0.00145719906339245	51	35	S	573	Klebsiella pneumoniae	0.00720365437148822
3	1	C003_1	1574	0.000800030858333107	28	28	S	571	Klebsiella oxytoca	0.00395494749807196
3	1	C003_1	1575	0.000200007714583277	7	7	S	548	Klebsiella aerogenes	0.000988736874517991
3	1	C003_1	1576	0.000142862653273769	5	5	S	1463165	Klebsiella quasipneumoniae	0.000706240624655708
3	1	C003_1	1577	8.57175919642615e-05	3	1	S	244366	Klebsiella variicola	0.000423744374793425
3	1	C003_1	1579	0.00365728392380849	128	2	G	547	Enterobacter	0.0180797599911861
3	1	C003_1	1581	0.00200007714583277	70	57	S	550	Enterobacter cloacae	0.00988736874517991
3	1	C003_1	1585	0.000314297837202292	11	11	S	2077136	Enterobacter cloacae complex sp. FDA-CDC-AR_0164	0.00155372937424256
3	1	C003_1	1586	0.000200007714583277	7	5	S	61645	Enterobacter asburiae	0.000988736874517991
3	1	C003_1	1588	5.71450613095077e-05	2	2	S	208224	Enterobacter kobei	0.000282496249862283
3	1	C003_1	1589	2.85725306547538e-05	1	1	S	1812935	Enterobacter roggenkampii	0.000141248124931142
3	1	C003_1	1590	2.85725306547538e-05	1	1	S	1870930	Enterobacter cloacae complex sp. 35734	0.000141248124931142
3	1	C003_1	1591	2.85725306547538e-05	1	1	S	399742	Enterobacter sp. 638	0.000141248124931142
3	1	C003_1	1592	2.85725306547538e-05	1	1	S	881260	Enterobacter bugandensis	0.000141248124931142
3	1	C003_1	1593	0.00265724535089211	93	2	G	590	Salmonella	0.0131360756185962
3	1	C003_1	1594	0.0026001002895826	91	43	S	28901	Salmonella enterica	0.0128535793687339
3	1	C003_1	1621	0.00128576387946392	45	20	G	160674	Raoultella	0.00635616562190137
3	1	C003_1	1622	0.00060002314374983	21	21	S	54291	Raoultella ornithinolytica	0.00296621062355397
3	1	C003_1	1623	8.57175919642615e-05	3	3	S	2259647	Raoultella sp. X13	0.000423744374793425
3	1	C003_1	1624	2.85725306547538e-05	1	1	S	575	Raoultella planticola	0.000141248124931142
3	1	C003_1	1625	0.000714313266368846	25	0	G	1330545	Lelliottia	0.00353120312327854
3	1	C003_1	1626	0.000657168205059338	23	23	S	61646	Lelliottia amnigena	0.00324870687341626
3	1	C003_1	1627	5.71450613095077e-05	2	2	S	2153385	Lelliottia sp. WB101	0.000282496249862283
3	1	C003_1	1628	0.000285725306547538	10	0	G	1330546	Pluralibacter	0.00141248124931142
3	1	C003_1	1629	0.000200007714583277	7	3	S	1334193	Enterobacter lignolyticus	0.000988736874517991
3	1	C003_1	1631	8.57175919642615e-05	3	3	S	61647	Pluralibacter gergoviae	0.000423744374793425
3	1	C003_1	1632	0.000171435183928523	6	0	G	1330547	Kosakonia	0.000847488749586849
3	1	C003_1	1633	8.57175919642615e-05	3	3	S	497725	Kosakonia oryzae	0.000423744374793425
3	1	C003_1	1634	5.71450613095077e-05	2	2	S	283686	Kosakonia radicincitans	0.000282496249862283
3	1	C003_1	1635	2.85725306547538e-05	1	0	S	1158459	Kosakonia sacchari	0.000141248124931142
3	1	C003_1	1639	0.000114290122619015	4	4	S	891974	Plautia stali symbiont	0.000564992499724566
3	1	C003_1	1640	2.85725306547538e-05	1	1	S	2282310	Enterobacteriaceae bacterium w6	0.000141248124931142
3	1	C003_1	1641	8.57175919642615e-05	3	0	G	413496	Cronobacter	0.000423744374793425
3	1	C003_1	1642	5.71450613095077e-05	2	2	S	28141	Cronobacter sakazakii	0.000282496249862283
3	1	C003_1	1643	2.85725306547538e-05	1	0	S	535744	Cronobacter universalis	0.000141248124931142
3	1	C003_1	1645	8.57175919642615e-05	3	0	G	83654	Leclercia	0.000423744374793425
3	1	C003_1	1646	8.57175919642615e-05	3	3	S	83655	Leclercia adecarboxylata	0.000423744374793425
3	1	C003_1	1647	5.71450613095077e-05	2	0	G	1048757	Candidatus Moranella	0.000282496249862283
3	1	C003_1	1648	5.71450613095077e-05	2	2	S	1048758	Candidatus Moranella endobia	0.000282496249862283
3	1	C003_1	1649	5.71450613095077e-05	2	0	G	579	Kluyvera	0.000282496249862283
3	1	C003_1	1650	5.71450613095077e-05	2	2	S	61648	Kluyvera intermedia	0.000282496249862283
3	1	C003_1	1651	2.85725306547538e-05	1	0	G	158483	Cedecea	0.000141248124931142
3	1	C003_1	1652	2.85725306547538e-05	1	1	S	158822	Cedecea neteri	0.000141248124931142
3	1	C003_1	1653	2.85725306547538e-05	1	0	G	929812	Gibbsiella	0.000141248124931142
3	1	C003_1	1654	2.85725306547538e-05	1	1	S	929813	Gibbsiella quercinecans	0.000141248124931142
3	1	C003_1	1655	2.85725306547538e-05	1	0	G	1335483	Shimwellia	0.000141248124931142
3	1	C003_1	1656	2.85725306547538e-05	1	0	S	563	Shimwellia blattae	0.000141248124931142
3	1	C003_1	1658	0.00131433641011868	46	0	F	1903409	Erwiniaceae	0.00649741374683251
3	1	C003_1	1659	0.00128576387946392	45	0	G	53335	Pantoea	0.00635616562190137
3	1	C003_1	1660	0.000828603388987861	29	28	S	553	Pantoea ananatis	0.0040961956230031
3	1	C003_1	1663	0.000285725306547538	10	10	S	549	Pantoea agglomerans	0.00141248124931142
3	1	C003_1	1664	8.57175919642615e-05	3	3	S	1076550	Pantoea rwandensis	0.000423744374793425
3	1	C003_1	1665	5.71450613095077e-05	2	2	S	1484158	Pantoea sp. PSNIH1	0.000282496249862283
3	1	C003_1	1666	2.85725306547538e-05	1	1	S	470934	Pantoea vagans	0.000141248124931142
3	1	C003_1	1667	2.85725306547538e-05	1	0	G	551	Erwinia	0.000141248124931142
3	1	C003_1	1668	2.85725306547538e-05	1	1	S	1619313	Erwinia gerundensis	0.000141248124931142
3	1	C003_1	1669	0.00108575616488065	38	0	F	1903411	Yersiniaceae	0.00536742874738338
3	1	C003_1	1670	0.000714313266368846	25	0	G	613	Serratia	0.00353120312327854
3	1	C003_1	1671	0.000428587959821307	15	15	S	615	Serratia marcescens	0.00211872187396712
3	1	C003_1	1672	0.000114290122619015	4	4	S	61651	Serratia ficaria	0.000564992499724566
3	1	C003_1	1673	8.57175919642615e-05	3	3	S	614	Serratia liquefaciens	0.000423744374793425
3	1	C003_1	1674	8.57175919642615e-05	3	3	S	61652	Serratia rubidaea	0.000423744374793425
3	1	C003_1	1675	0.000342870367857046	12	0	G	629	Yersinia	0.0016949774991737
3	1	C003_1	1676	0.000257152775892784	9	9	S	630	Yersinia enterocolitica	0.00127123312438027
3	1	C003_1	1677	8.57175919642615e-05	3	3	S	419257	Yersinia massiliensis	0.000423744374793425
3	1	C003_1	1678	2.85725306547538e-05	1	0	G	34037	Rahnella	0.000141248124931142
3	1	C003_1	1679	2.85725306547538e-05	1	0	S	34038	Rahnella aquatilis	0.000141248124931142
3	1	C003_1	1682	0.00100003857291638	35	0	G	702	Plesiomonas	0.00494368437258995
3	1	C003_1	1683	0.00100003857291638	35	35	S	703	Plesiomonas shigelloides	0.00494368437258995
3	1	C003_1	1684	2.85725306547538e-05	1	0	G	447792	Phytobacter	0.000141248124931142
3	1	C003_1	1685	2.85725306547538e-05	1	1	S	1756993	Phytobacter sp. SCO41	0.000141248124931142
3	1	C003_1	1686	0.000742885797023599	26	0	F	1903414	Morganellaceae	0.00367245124820968
3	1	C003_1	1687	0.000657168205059338	23	0	G	586	Providencia	0.00324870687341626
3	1	C003_1	1688	0.000657168205059338	23	23	S	587	Providencia rettgeri	0.00324870687341626
3	1	C003_1	1689	2.85725306547538e-05	1	0	G	581	Morganella	0.000141248124931142
3	1	C003_1	1690	2.85725306547538e-05	1	1	S	582	Morganella morganii	0.000141248124931142
3	1	C003_1	1691	2.85725306547538e-05	1	0	G	583	Proteus	0.000141248124931142
3	1	C003_1	1692	2.85725306547538e-05	1	1	S	585	Proteus vulgaris	0.000141248124931142
3	1	C003_1	1693	2.85725306547538e-05	1	1	G	29487	Photorhabdus	0.000141248124931142
3	1	C003_1	1694	0.000542878082440323	19	0	F	1903410	Pectobacteriaceae	0.00268371437369169
3	1	C003_1	1695	0.000428587959821307	15	3	G	204037	Dickeya	0.00211872187396712
3	1	C003_1	1696	0.000171435183928523	6	1	S	204039	Dickeya dianthicola	0.000847488749586849
3	1	C003_1	1698	0.000114290122619015	4	4	S	204042	Dickeya zeae	0.000564992499724566
3	1	C003_1	1699	2.85725306547538e-05	1	0	S	204038	Dickeya dadantii	0.000141248124931142
3	1	C003_1	1701	2.85725306547538e-05	1	1	S	1089444	Dickeya solani	0.000141248124931142
3	1	C003_1	1702	8.57175919642615e-05	3	0	G	122277	Pectobacterium	0.000423744374793425
3	1	C003_1	1703	8.57175919642615e-05	3	3	S	29471	Pectobacterium atrosepticum	0.000423744374793425
3	1	C003_1	1704	2.85725306547538e-05	1	0	G	71655	Brenneria	0.000141248124931142
3	1	C003_1	1705	2.85725306547538e-05	1	1	S	598467	Brenneria sp. EniD312	0.000141248124931142
3	1	C003_1	1706	0.000285725306547538	10	0	F	1903412	Hafniaceae	0.00141248124931142
3	1	C003_1	1707	0.000200007714583277	7	1	G	568	Hafnia	0.000988736874517991
3	1	C003_1	1708	0.000171435183928523	6	6	S	569	Hafnia alvei	0.000847488749586849
3	1	C003_1	1709	5.71450613095077e-05	2	0	G	635	Edwardsiella	0.000282496249862283
3	1	C003_1	1710	2.85725306547538e-05	1	1	S	67780	Edwardsiella ictaluri	0.000141248124931142
3	1	C003_1	1711	2.85725306547538e-05	1	1	S	1263550	Edwardsiella piscicida	0.000141248124931142
3	1	C003_1	1712	2.85725306547538e-05	1	0	G	82982	Obesumbacterium	0.000141248124931142
3	1	C003_1	1713	2.85725306547538e-05	1	1	S	82983	Obesumbacterium proteus	0.000141248124931142
3	1	C003_1	1714	0.00400015429166554	140	0	O	135624	Aeromonadales	0.0197747374903598
3	1	C003_1	1715	0.00400015429166554	140	0	F	84642	Aeromonadaceae	0.0197747374903598
3	1	C003_1	1716	0.00397158176101078	139	4	G	642	Aeromonas	0.0196334893654287
3	1	C003_1	1717	0.00385729163839177	135	0	S	645	Aeromonas salmonicida	0.0190684968657041
3	1	C003_1	1720	2.85725306547538e-05	1	0	G	347533	Zobellella	0.000141248124931142
3	1	C003_1	1721	2.85725306547538e-05	1	1	S	347534	Zobellella denitrificans	0.000141248124931142
3	1	C003_1	1722	0.00254295522827309	89	0	O	135625	Pasteurellales	0.0125710831188716
3	1	C003_1	1723	0.00254295522827309	89	2	F	712	Pasteurellaceae	0.0125710831188716
3	1	C003_1	1724	0.00234294751368981	82	1	G	724	Haemophilus	0.0115823462443536
3	1	C003_1	1725	0.00180006943124949	63	23	S	729	Haemophilus parainfluenzae	0.00889863187066192
3	1	C003_1	1727	0.000257152775892784	9	9	S	249188	Haemophilus pittmaniae	0.00127123312438027
3	1	C003_1	1728	0.000114290122619015	4	4	S	730	Haemophilus ducreyi	0.000564992499724566
3	1	C003_1	1729	8.57175919642615e-05	3	3	S	727	Haemophilus influenzae	0.000423744374793425
3	1	C003_1	1730	5.71450613095077e-05	2	2	S	726	Haemophilus haemolyticus	0.000282496249862283
3	1	C003_1	1731	5.71450613095077e-05	2	0	G	416916	Aggregatibacter	0.000282496249862283
3	1	C003_1	1732	5.71450613095077e-05	2	2	S	714	Aggregatibacter actinomycetemcomitans	0.000282496249862283
3	1	C003_1	1733	2.85725306547538e-05	1	0	G	713	Actinobacillus	0.000141248124931142
3	1	C003_1	1734	2.85725306547538e-05	1	0	S	67854	Actinobacillus succinogenes	0.000141248124931142
3	1	C003_1	1736	2.85725306547538e-05	1	0	G	745	Pasteurella	0.000141248124931142
3	1	C003_1	1737	2.85725306547538e-05	1	1	S	754	Pasteurella dagmatis	0.000141248124931142
3	1	C003_1	1738	2.85725306547538e-05	1	0	G	75984	Mannheimia	0.000141248124931142
3	1	C003_1	1739	2.85725306547538e-05	1	1	S	1432056	Mannheimia sp. USDA-ARS-USMARC-1261	0.000141248124931142
3	1	C003_1	1740	0.00248581016696358	87	0	O	72274	Pseudomonadales	0.0122885868690093
3	1	C003_1	1741	0.00211436726845178	74	0	F	135621	Pseudomonadaceae	0.0104523612449045
3	1	C003_1	1742	0.00208579473779703	73	8	G	286	Pseudomonas	0.0103111131199733
3	1	C003_1	1744	0.000914320980952122	32	32	S	287	Pseudomonas aeruginosa	0.00451993999779653
3	1	C003_1	1745	5.71450613095077e-05	2	2	S	300	Pseudomonas mendocina	0.000282496249862283
3	1	C003_1	1747	5.71450613095077e-05	2	2	S	330	Pseudomonas pseudoalcaligenes	0.000282496249862283
3	1	C003_1	1748	2.85725306547538e-05	1	1	S	43263	Pseudomonas alcaligenes	0.000141248124931142
3	1	C003_1	1750	0.000142862653273769	5	5	S	46679	Pseudomonas mucidolens	0.000706240624655708
3	1	C003_1	1751	5.71450613095077e-05	2	2	S	200450	Pseudomonas trivialis	0.000282496249862283
3	1	C003_1	1752	2.85725306547538e-05	1	1	S	380021	Pseudomonas protegens	0.000141248124931142
3	1	C003_1	1753	2.85725306547538e-05	1	1	S	294	Pseudomonas fluorescens	0.000141248124931142
3	1	C003_1	1755	0.000228580245238031	8	1	S	303	Pseudomonas putida	0.00112998499944913
3	1	C003_1	1757	8.57175919642615e-05	3	3	S	237610	Pseudomonas psychrotolerans	0.000423744374793425
3	1	C003_1	1758	2.85725306547538e-05	1	1	S	2049589	Pseudomonas sp. HLS-6	0.000141248124931142
3	1	C003_1	1759	2.85725306547538e-05	1	1	S	797277	Pseudomonas litoralis	0.000141248124931142
3	1	C003_1	1760	2.85725306547538e-05	1	1	S	150396	Pseudomonas sp. MT-1	0.000141248124931142
3	1	C003_1	1761	2.85725306547538e-05	1	1	S	198618	Pseudomonas umsongensis	0.000141248124931142
3	1	C003_1	1764	2.85725306547538e-05	1	1	S	316	Pseudomonas stutzeri	0.000141248124931142
3	1	C003_1	1765	2.85725306547538e-05	1	1	S	1245526	Pseudomonas guangdongensis	0.000141248124931142
3	1	C003_1	1766	2.85725306547538e-05	1	1	S	487184	Pseudomonas xinjiangensis	0.000141248124931142
3	1	C003_1	1767	2.85725306547538e-05	1	1	S	2083054	Pseudomonas sp. LG1D9	0.000141248124931142
3	1	C003_1	1769	2.85725306547538e-05	1	0	G	352	Azotobacter	0.000141248124931142
3	1	C003_1	1770	2.85725306547538e-05	1	1	S	354	Azotobacter vinelandii	0.000141248124931142
3	1	C003_1	1771	0.0003714428985118	13	0	F	468	Moraxellaceae	0.00183622562410484
3	1	C003_1	1772	0.000200007714583277	7	7	G	469	Acinetobacter	0.000988736874517991
3	1	C003_1	1773	8.57175919642615e-05	3	0	G	497	Psychrobacter	0.000423744374793425
3	1	C003_1	1774	5.71450613095077e-05	2	2	S	1720344	Psychrobacter sp. AntiMn-1	0.000282496249862283
3	1	C003_1	1775	2.85725306547538e-05	1	0	S	334543	Psychrobacter arcticus	0.000141248124931142
3	1	C003_1	1778	5.71450613095077e-05	2	2	S	2283318	Moraxellaceae bacterium HYN0046	0.000282496249862283
3	1	C003_1	1779	2.85725306547538e-05	1	1	G	475	Moraxella	0.000141248124931142
3	1	C003_1	1780	0.000914320980952122	32	1	O	135622	Alteromonadales	0.00451993999779653
3	1	C003_1	1781	0.000457160490476061	16	0	F	267890	Shewanellaceae	0.00225996999889826
3	1	C003_1	1782	0.000457160490476061	16	0	G	22	Shewanella	0.00225996999889826
3	1	C003_1	1783	0.000314297837202292	11	0	S	56812	Shewanella frigidimarina	0.00155372937424256
3	1	C003_1	1785	5.71450613095077e-05	2	2	S	93973	Shewanella japonica	0.000282496249862283
3	1	C003_1	1786	5.71450613095077e-05	2	2	S	260364	Shewanella marisflavi	0.000282496249862283
3	1	C003_1	1787	2.85725306547538e-05	1	1	S	43661	Shewanella benthica	0.000141248124931142
3	1	C003_1	1788	0.000400015429166554	14	0	F	267888	Pseudoalteromonadaceae	0.00197747374903598
3	1	C003_1	1789	0.000400015429166554	14	2	G	53246	Pseudoalteromonas	0.00197747374903598
3	1	C003_1	1790	0.000200007714583277	7	7	S	152297	Pseudoalteromonas issachenkonii	0.000988736874517991
3	1	C003_1	1791	5.71450613095077e-05	2	0	S	166935	Pseudoalteromonas translucida	0.000282496249862283
3	1	C003_1	1793	2.85725306547538e-05	1	0	S	288	Pseudoalteromonas atlantica	0.000141248124931142
3	1	C003_1	1795	2.85725306547538e-05	1	1	S	28109	Pseudoalteromonas nigrifaciens	0.000141248124931142
3	1	C003_1	1796	2.85725306547538e-05	1	1	S	43662	Pseudoalteromonas piscicida	0.000141248124931142
3	1	C003_1	1797	2.85725306547538e-05	1	0	F	267892	Ferrimonadaceae	0.000141248124931142
3	1	C003_1	1798	2.85725306547538e-05	1	0	G	44011	Ferrimonas	0.000141248124931142
3	1	C003_1	1799	2.85725306547538e-05	1	0	S	44012	Ferrimonas balearica	0.000141248124931142
3	1	C003_1	1801	0.000857175919642615	30	0	O	135619	Oceanospirillales	0.00423744374793425
3	1	C003_1	1802	0.000485733021130815	17	1	F	28256	Halomonadaceae	0.00240121812382941
3	1	C003_1	1803	0.000314297837202292	11	3	G	2745	Halomonas	0.00155372937424256
3	1	C003_1	1804	0.000114290122619015	4	4	S	507626	Halomonas chromatireducens	0.000564992499724566
3	1	C003_1	1805	5.71450613095077e-05	2	2	S	475662	Halomonas beimenensis	0.000282496249862283
3	1	C003_1	1806	2.85725306547538e-05	1	1	S	29571	Halomonas subglaciescola	0.000141248124931142
3	1	C003_1	1807	2.85725306547538e-05	1	1	S	1897729	Halomonas aestuarii	0.000141248124931142
3	1	C003_1	1808	5.71450613095077e-05	2	0	G	376488	Halotalea	0.000282496249862283
3	1	C003_1	1809	5.71450613095077e-05	2	2	S	376489	Halotalea alkalilenta	0.000282496249862283
3	1	C003_1	1810	5.71450613095077e-05	2	1	G	504090	Kushneria	0.000282496249862283
3	1	C003_1	1811	2.85725306547538e-05	1	1	S	698828	Kushneria konosiri	0.000141248124931142
3	1	C003_1	1812	2.85725306547538e-05	1	0	G	42054	Chromohalobacter	0.000141248124931142
3	1	C003_1	1813	2.85725306547538e-05	1	0	S	158080	Chromohalobacter salexigens	0.000141248124931142
3	1	C003_1	1815	0.000342870367857046	12	0	F	135620	Oceanospirillaceae	0.0016949774991737
3	1	C003_1	1816	0.000228580245238031	8	0	G	48075	Marinobacterium	0.00112998499944913
3	1	C003_1	1817	0.000228580245238031	8	8	S	1821621	Marinobacterium aestuarii	0.00112998499944913
3	1	C003_1	1818	0.000114290122619015	4	0	G	28253	Marinomonas	0.000564992499724566
3	1	C003_1	1819	8.57175919642615e-05	3	3	S	400668	Marinomonas sp. MWYL1	0.000423744374793425
3	1	C003_1	1820	2.85725306547538e-05	1	1	S	178399	Marinomonas primoryensis	0.000141248124931142
3	1	C003_1	1821	2.85725306547538e-05	1	0	F	1920240	Kangiellaceae	0.000141248124931142
3	1	C003_1	1822	2.85725306547538e-05	1	0	G	261963	Kangiella	0.000141248124931142
3	1	C003_1	1823	2.85725306547538e-05	1	1	S	1144748	Kangiella sediminilitoris	0.000141248124931142
3	1	C003_1	1824	0.000428587959821307	15	1	O	135614	Xanthomonadales	0.00211872187396712
3	1	C003_1	1825	0.000314297837202292	11	2	F	32033	Xanthomonadaceae	0.00155372937424256
3	1	C003_1	1826	0.000142862653273769	5	1	G	68	Lysobacter	0.000706240624655708
3	1	C003_1	1827	0.000114290122619015	4	4	S	2290922	Lysobacter sp. TY2-98	0.000564992499724566
3	1	C003_1	1828	0.000114290122619015	4	3	G	338	Xanthomonas	0.000564992499724566
3	1	C003_1	1829	2.85725306547538e-05	1	0	S	339	Xanthomonas campestris	0.000141248124931142
3	1	C003_1	1832	8.57175919642615e-05	3	0	F	1775411	Rhodanobacteraceae	0.000423744374793425
3	1	C003_1	1833	5.71450613095077e-05	2	0	G	231454	Dyella	0.000282496249862283
3	1	C003_1	1834	5.71450613095077e-05	2	0	S	231455	Dyella japonica	0.000282496249862283
3	1	C003_1	1836	2.85725306547538e-05	1	0	G	242605	Luteibacter	0.000141248124931142
3	1	C003_1	1837	2.85725306547538e-05	1	0	S	242606	Luteibacter rhizovicinus	0.000141248124931142
3	1	C003_1	1839	0.0003714428985118	13	1	O	135613	Chromatiales	0.00183622562410484
3	1	C003_1	1840	0.000200007714583277	7	0	F	72276	Ectothiorhodospiraceae	0.000988736874517991
3	1	C003_1	1841	8.57175919642615e-05	3	0	G	1335745	Spiribacter	0.000423744374793425
3	1	C003_1	1842	5.71450613095077e-05	2	0	S	1335746	Spiribacter salinus	0.000282496249862283
3	1	C003_1	1844	2.85725306547538e-05	1	1	S	1335757	Spiribacter curvatus	0.000141248124931142
3	1	C003_1	1845	5.71450613095077e-05	2	0	G	1765964	Acidihalobacter	0.000282496249862283
3	1	C003_1	1846	5.71450613095077e-05	2	2	S	1765967	Acidihalobacter ferrooxidans	0.000282496249862283
3	1	C003_1	1847	2.85725306547538e-05	1	0	G	85108	Halorhodospira	0.000141248124931142
3	1	C003_1	1848	2.85725306547538e-05	1	0	S	1053	Halorhodospira halophila	0.000141248124931142
3	1	C003_1	1850	2.85725306547538e-05	1	0	G	106633	Thioalkalivibrio	0.000141248124931142
3	1	C003_1	1851	2.85725306547538e-05	1	1	S	396595	Thioalkalivibrio sp. K90mix	0.000141248124931142
3	1	C003_1	1852	0.000114290122619015	4	0	F	1046	Chromatiaceae	0.000564992499724566
3	1	C003_1	1853	5.71450613095077e-05	2	0	G	85072	Allochromatium	0.000282496249862283
3	1	C003_1	1854	5.71450613095077e-05	2	0	S	1049	Allochromatium vinosum	0.000282496249862283
3	1	C003_1	1856	2.85725306547538e-05	1	0	G	53392	Thiodictyon	0.000141248124931142
3	1	C003_1	1857	2.85725306547538e-05	1	1	S	1166950	Candidatus Thiodictyon syntrophicum	0.000141248124931142
3	1	C003_1	1859	2.85725306547538e-05	1	1	S	1978339	Chromatiaceae bacterium 2141T.STBD.0c.01a	0.000141248124931142
3	1	C003_1	1860	2.85725306547538e-05	1	0	F	1738654	Woeseiaceae	0.000141248124931142
3	1	C003_1	1861	2.85725306547538e-05	1	0	G	1738655	Woeseia	0.000141248124931142
3	1	C003_1	1862	2.85725306547538e-05	1	1	S	1548547	Woeseia oceani	0.000141248124931142
3	1	C003_1	1865	5.71450613095077e-05	2	2	S	83406	gamma proteobacterium HdN1	0.000282496249862283
3	1	C003_1	1866	2.85725306547538e-05	1	1	S	1248727	endosymbiont of unidentified scaly snail isolate Monju	0.000141248124931142
3	1	C003_1	1867	5.71450613095077e-05	2	0	G	349742	Sedimenticola	0.000282496249862283
3	1	C003_1	1868	5.71450613095077e-05	2	2	S	1543721	Sedimenticola thiotaurini	0.000282496249862283
3	1	C003_1	1869	2.85725306547538e-05	1	0	G	655184	Candidatus Thioglobus	0.000141248124931142
3	1	C003_1	1870	2.85725306547538e-05	1	1	S	1427364	Candidatus Thioglobus singularis	0.000141248124931142
3	1	C003_1	1871	2.85725306547538e-05	1	0	G	745410	Gallaecimonas	0.000141248124931142
3	1	C003_1	1872	2.85725306547538e-05	1	1	S	2291597	Gallaecimonas sp. HK-28	0.000141248124931142
3	1	C003_1	1873	2.85725306547538e-05	1	0	G	1273155	Thiohalobacter	0.000141248124931142
3	1	C003_1	1874	2.85725306547538e-05	1	1	S	585455	Thiohalobacter thiocyanaticus	0.000141248124931142
3	1	C003_1	1875	0.000257152775892784	9	0	O	72273	Thiotrichales	0.00127123312438027
3	1	C003_1	1876	0.000228580245238031	8	5	F	34064	Francisellaceae	0.00112998499944913
3	1	C003_1	1877	8.57175919642615e-05	3	1	G	262	Francisella	0.000423744374793425
3	1	C003_1	1878	5.71450613095077e-05	2	2	S	2007306	Francisella sp. FDC440	0.000282496249862283
3	1	C003_1	1879	2.85725306547538e-05	1	0	F	135617	Thiotrichaceae	0.000141248124931142
3	1	C003_1	1880	2.85725306547538e-05	1	0	G	40751	Thioploca	0.000141248124931142
3	1	C003_1	1881	2.85725306547538e-05	1	1	S	40754	Thioploca ingrica	0.000141248124931142
3	1	C003_1	1882	0.000200007714583277	7	0	O	135623	Vibrionales	0.000988736874517991
3	1	C003_1	1883	0.000200007714583277	7	0	F	641	Vibrionaceae	0.000988736874517991
3	1	C003_1	1884	0.000200007714583277	7	1	G	662	Vibrio	0.000988736874517991
3	1	C003_1	1886	2.85725306547538e-05	1	0	S	670	Vibrio parahaemolyticus	0.000141248124931142
3	1	C003_1	1888	2.85725306547538e-05	1	1	S	676	Vibrio fluvialis	0.000141248124931142
3	1	C003_1	1890	2.85725306547538e-05	1	0	S	29498	Vibrio tubiashii	0.000141248124931142
3	1	C003_1	1892	2.85725306547538e-05	1	1	S	29497	Vibrio splendidus	0.000141248124931142
3	1	C003_1	1893	2.85725306547538e-05	1	0	S	212663	Vibrio tasmaniensis	0.000141248124931142
3	1	C003_1	1895	0.000200007714583277	7	0	O	1706369	Cellvibrionales	0.000988736874517991
3	1	C003_1	1896	0.000114290122619015	4	0	F	1706372	Halieaceae	0.000564992499724566
3	1	C003_1	1897	8.57175919642615e-05	3	0	G	393661	Congregibacter	0.000423744374793425
3	1	C003_1	1898	8.57175919642615e-05	3	0	S	393662	Congregibacter litoralis	0.000423744374793425
3	1	C003_1	1900	2.85725306547538e-05	1	0	G	1217416	Halioglobus	0.000141248124931142
3	1	C003_1	1901	2.85725306547538e-05	1	1	S	930806	Halioglobus pacificus	0.000141248124931142
3	1	C003_1	1902	5.71450613095077e-05	2	1	F	1706375	Spongiibacteraceae	0.000282496249862283
3	1	C003_1	1903	2.85725306547538e-05	1	0	G	1434050	Zhongshania	0.000141248124931142
3	1	C003_1	1904	2.85725306547538e-05	1	1	S	1470434	Zhongshania aliphaticivorans	0.000141248124931142
3	1	C003_1	1905	2.85725306547538e-05	1	0	F	1706371	Cellvibrionaceae	0.000141248124931142
3	1	C003_1	1906	2.85725306547538e-05	1	0	G	10	Cellvibrio	0.000141248124931142
3	1	C003_1	1907	2.85725306547538e-05	1	1	S	1987723	Cellvibrio sp. PSBB006	0.000141248124931142
3	1	C003_1	1908	0.000114290122619015	4	0	O	118969	Legionellales	0.000564992499724566
3	1	C003_1	1909	0.000114290122619015	4	0	F	444	Legionellaceae	0.000564992499724566
3	1	C003_1	1910	0.000114290122619015	4	3	G	445	Legionella	0.000564992499724566
3	1	C003_1	1911	2.85725306547538e-05	1	1	S	2005262	Legionella endosymbiont of Polyplax serrata	0.000141248124931142
3	1	C003_1	1912	5.71450613095077e-05	2	0	O	1934945	Immundisolibacterales	0.000282496249862283
3	1	C003_1	1913	5.71450613095077e-05	2	0	F	1934946	Immundisolibacteraceae	0.000282496249862283
3	1	C003_1	1914	5.71450613095077e-05	2	0	G	1934947	Immundisolibacter	0.000282496249862283
3	1	C003_1	1915	5.71450613095077e-05	2	2	S	1810504	Immundisolibacter cernigliae	0.000282496249862283
3	1	C003_1	1916	2.85725306547538e-05	1	0	O	135618	Methylococcales	0.000141248124931142
3	1	C003_1	1917	2.85725306547538e-05	1	0	F	403	Methylococcaceae	0.000141248124931142
3	1	C003_1	1918	2.85725306547538e-05	1	0	G	416	Methylomonas	0.000141248124931142
3	1	C003_1	1919	2.85725306547538e-05	1	1	S	702114	Methylomonas koyamae	0.000141248124931142
3	1	C003_1	1921	0.136405261345795	4774	15	C	28221	Deltaproteobacteria	0.67431854842127
3	1	C003_1	1922	0.134919489751748	4722	2	O	213115	Desulfovibrionales	0.66697364592485
3	1	C003_1	1923	0.134805199629129	4718	2	F	194924	Desulfovibrionaceae	0.666408653425126
3	1	C003_1	1924	0.133662298402938	4678	23	G	872	Desulfovibrio	0.66075872842788
3	1	C003_1	1925	0.131719366318415	4610	4610	S	44742	Desulfovibrio fairfieldensis	0.651153855932562
3	1	C003_1	1926	0.000657168205059338	23	23	S	901	Desulfovibrio piger	0.00324870687341626
3	1	C003_1	1927	0.000257152775892784	9	6	S	881	Desulfovibrio vulgaris	0.00127123312438027
3	1	C003_1	1930	0.000114290122619015	4	0	S	873	Desulfovibrio africanus	0.000564992499724566
3	1	C003_1	1932	8.57175919642615e-05	3	3	S	1725232	Candidatus Desulfovibrio trichonymphae	0.000423744374793425
3	1	C003_1	1933	5.71450613095077e-05	2	0	S	879	Desulfovibrio gigas	0.000282496249862283
3	1	C003_1	1935	5.71450613095077e-05	2	2	S	644968	Desulfovibrio sp. FW1012B	0.000282496249862283
3	1	C003_1	1936	2.85725306547538e-05	1	0	S	58180	Desulfovibrio alaskensis	0.000141248124931142
3	1	C003_1	1938	2.85725306547538e-05	1	0	S	184917	Desulfovibrio magneticus	0.000141248124931142
3	1	C003_1	1940	0.00108575616488065	38	0	G	41707	Lawsonia	0.00536742874738338
3	1	C003_1	1941	0.00108575616488065	38	38	S	29546	Lawsonia intracellularis	0.00536742874738338
3	1	C003_1	1942	5.71450613095077e-05	2	0	F	213116	Desulfomicrobiaceae	0.000282496249862283
3	1	C003_1	1943	5.71450613095077e-05	2	0	G	898	Desulfomicrobium	0.000282496249862283
3	1	C003_1	1944	5.71450613095077e-05	2	0	S	899	Desulfomicrobium baculatum	0.000282496249862283
3	1	C003_1	1946	0.000400015429166554	14	0	O	29	Myxococcales	0.00197747374903598
3	1	C003_1	1948	0.000114290122619015	4	0	F	31	Myxococcaceae	0.000564992499724566
3	1	C003_1	1949	8.57175919642615e-05	3	2	G	32	Myxococcus	0.000423744374793425
3	1	C003_1	1950	2.85725306547538e-05	1	0	S	83455	Myxococcus stipitatus	0.000141248124931142
3	1	C003_1	1952	2.85725306547538e-05	1	0	G	83461	Corallococcus	0.000141248124931142
3	1	C003_1	1953	2.85725306547538e-05	1	0	S	184914	Corallococcus coralloides	0.000141248124931142
3	1	C003_1	1955	5.71450613095077e-05	2	0	F	1524215	Anaeromyxobacteraceae	0.000282496249862283
3	1	C003_1	1956	5.71450613095077e-05	2	2	G	161492	Anaeromyxobacter	0.000282496249862283
3	1	C003_1	1957	2.85725306547538e-05	1	0	F	39	Archangiaceae	0.000141248124931142
3	1	C003_1	1958	2.85725306547538e-05	1	0	G	40	Stigmatella	0.000141248124931142
3	1	C003_1	1959	2.85725306547538e-05	1	0	S	41	Stigmatella aurantiaca	0.000141248124931142
3	1	C003_1	1961	2.85725306547538e-05	1	0	F	1524213	Vulgatibacteraceae	0.000141248124931142
3	1	C003_1	1962	2.85725306547538e-05	1	0	G	1524214	Vulgatibacter	0.000141248124931142
3	1	C003_1	1963	2.85725306547538e-05	1	1	S	1391653	Vulgatibacter incomptus	0.000141248124931142
3	1	C003_1	1965	8.57175919642615e-05	3	0	F	49	Polyangiaceae	0.000423744374793425
3	1	C003_1	1966	5.71450613095077e-05	2	0	G	39643	Sorangium	0.000282496249862283
3	1	C003_1	1967	5.71450613095077e-05	2	2	S	56	Sorangium cellulosum	0.000282496249862283
3	1	C003_1	1968	2.85725306547538e-05	1	0	G	50	Chondromyces	0.000141248124931142
3	1	C003_1	1969	2.85725306547538e-05	1	1	S	52	Chondromyces crocatus	0.000141248124931142
3	1	C003_1	1970	2.85725306547538e-05	1	0	F	1055686	Sandaracinaceae	0.000141248124931142
3	1	C003_1	1971	2.85725306547538e-05	1	0	G	1055688	Sandaracinus	0.000141248124931142
3	1	C003_1	1972	2.85725306547538e-05	1	1	S	927083	Sandaracinus amylolyticus	0.000141248124931142
3	1	C003_1	1974	2.85725306547538e-05	1	0	F	224464	Kofleriaceae	0.000141248124931142
3	1	C003_1	1975	2.85725306547538e-05	1	0	G	162027	Haliangium	0.000141248124931142
3	1	C003_1	1976	2.85725306547538e-05	1	0	S	80816	Haliangium ochraceum	0.000141248124931142
3	1	C003_1	1978	0.000342870367857046	12	1	O	69541	Desulfuromonadales	0.0016949774991737
3	1	C003_1	1979	0.000171435183928523	6	0	F	213422	Geobacteraceae	0.000847488749586849
3	1	C003_1	1980	0.000142862653273769	5	1	G	28231	Geobacter	0.000706240624655708
3	1	C003_1	1981	2.85725306547538e-05	1	0	S	28232	Geobacter metallireducens	0.000141248124931142
3	1	C003_1	1983	2.85725306547538e-05	1	0	S	225194	Geobacter bemidjiensis	0.000141248124931142
3	1	C003_1	1985	2.85725306547538e-05	1	0	S	313985	Geobacter lovleyi	0.000141248124931142
3	1	C003_1	1987	2.85725306547538e-05	1	0	S	1203471	Geobacter daltonii	0.000141248124931142
3	1	C003_1	1989	2.85725306547538e-05	1	0	G	392332	Geoalkalibacter	0.000141248124931142
3	1	C003_1	1990	2.85725306547538e-05	1	1	S	483547	Geoalkalibacter subterraneus	0.000141248124931142
3	1	C003_1	1991	0.000142862653273769	5	0	F	213421	Desulfuromonadaceae	0.000706240624655708
3	1	C003_1	1992	8.57175919642615e-05	3	0	G	890	Desulfuromonas	0.000423744374793425
3	1	C003_1	1993	5.71450613095077e-05	2	2	S	1603606	Desulfuromonas soudanensis	0.000282496249862283
3	1	C003_1	1994	2.85725306547538e-05	1	1	S	1823759	Desulfuromonas sp. DDH964	0.000141248124931142
3	1	C003_1	1995	5.71450613095077e-05	2	0	G	18	Pelobacter	0.000282496249862283
3	1	C003_1	1996	5.71450613095077e-05	2	0	S	29543	Pelobacter propionicus	0.000282496249862283
3	1	C003_1	1998	0.000171435183928523	6	0	O	213118	Desulfobacterales	0.000847488749586849
3	1	C003_1	1999	0.000142862653273769	5	0	F	213119	Desulfobacteraceae	0.000706240624655708
3	1	C003_1	2000	8.57175919642615e-05	3	0	G	896	Desulfococcus	0.000423744374793425
3	1	C003_1	2001	8.57175919642615e-05	3	3	S	897	Desulfococcus multivorans	0.000423744374793425
3	1	C003_1	2002	5.71450613095077e-05	2	0	G	218207	Desulfatibacillum	0.000282496249862283
3	1	C003_1	2003	5.71450613095077e-05	2	0	S	259354	Desulfatibacillum alkenivorans	0.000282496249862283
3	1	C003_1	2005	2.85725306547538e-05	1	1	F	213121	Desulfobulbaceae	0.000141248124931142
3	1	C003_1	2006	0.000114290122619015	4	0	O	453227	Desulfarculales	0.000564992499724566
3	1	C003_1	2007	0.000114290122619015	4	0	F	453228	Desulfarculaceae	0.000564992499724566
3	1	C003_1	2008	0.000114290122619015	4	0	G	453229	Desulfarculus	0.000564992499724566
3	1	C003_1	2009	0.000114290122619015	4	0	S	453230	Desulfarculus baarsii	0.000564992499724566
3	1	C003_1	2011	2.85725306547538e-05	1	0	O	213462	Syntrophobacterales	0.000141248124931142
3	1	C003_1	2012	2.85725306547538e-05	1	0	F	213465	Syntrophobacteraceae	0.000141248124931142
3	1	C003_1	2013	2.85725306547538e-05	1	0	G	29526	Syntrophobacter	0.000141248124931142
3	1	C003_1	2014	2.85725306547538e-05	1	0	S	119484	Syntrophobacter fumaroxidans	0.000141248124931142
3	1	C003_1	2016	0.0220865661961247	773	4	C	29547	Epsilonproteobacteria	0.109184800571772
3	1	C003_1	2017	0.0219437035428509	768	0	O	213849	Campylobacterales	0.108478559947117
3	1	C003_1	2018	0.0216865507669582	759	0	F	72294	Campylobacteraceae	0.107207326822736
3	1	C003_1	2019	0.0216008331749939	756	75	G	194	Campylobacter	0.106783582447943
3	1	C003_1	2020	0.0106861264648779	374	345	S	195	Campylobacter coli	0.0528267987242469
3	1	C003_1	2022	0.00862890425773566	302	110	S	197	Campylobacter jejuni	0.0426569337292047
3	1	C003_1	2026	8.57175919642615e-05	3	3	S	824	Campylobacter gracilis	0.000423744374793425
3	1	C003_1	2027	2.85725306547538e-05	1	0	S	201	Campylobacter lari	0.000141248124931142
3	1	C003_1	2029	2.85725306547538e-05	1	0	S	75658	Campylobacter lanienae	0.000141248124931142
3	1	C003_1	2031	8.57175919642615e-05	3	1	G	28196	Arcobacter	0.000423744374793425
3	1	C003_1	2032	2.85725306547538e-05	1	1	S	944547	Arcobacter sp. L	0.000141248124931142
3	1	C003_1	2033	2.85725306547538e-05	1	1	S	1850254	Arcobacter sp. LPB0137	0.000141248124931142
3	1	C003_1	2034	0.000200007714583277	7	0	F	72293	Helicobacteraceae	0.000988736874517991
3	1	C003_1	2035	0.000142862653273769	5	4	G	209	Helicobacter	0.000706240624655708
3	1	C003_1	2036	2.85725306547538e-05	1	0	S	210	Helicobacter pylori	0.000141248124931142
3	1	C003_1	2038	2.85725306547538e-05	1	0	G	843	Wolinella	0.000141248124931142
3	1	C003_1	2039	2.85725306547538e-05	1	0	S	844	Wolinella succinogenes	0.000141248124931142
3	1	C003_1	2041	2.85725306547538e-05	1	1	G	202746	Sulfurimonas	0.000141248124931142
3	1	C003_1	2043	5.71450613095077e-05	2	0	G	269260	Nitratifractor	0.000282496249862283
3	1	C003_1	2044	5.71450613095077e-05	2	0	S	269261	Nitratifractor salsuginis	0.000282496249862283
3	1	C003_1	2047	2.85725306547538e-05	1	1	G	265570	Sulfurovum	0.000141248124931142
3	1	C003_1	2048	0.00794316352202156	278	31	C	28211	Alphaproteobacteria	0.0392669787308573
3	1	C003_1	2049	0.00274296294285637	96	9	O	356	Rhizobiales	0.0135598199933896
3	1	C003_1	2050	0.000828603388987861	29	1	F	82115	Rhizobiaceae	0.0040961956230031
3	1	C003_1	2052	0.000342870367857046	12	2	G	379	Rhizobium	0.0016949774991737
3	1	C003_1	2053	0.000114290122619015	4	3	S	384	Rhizobium leguminosarum	0.000564992499724566
3	1	C003_1	2056	5.71450613095077e-05	2	2	S	2028343	Rhizobium sp. 11515TR	0.000282496249862283
3	1	C003_1	2057	2.85725306547538e-05	1	0	S	398	Rhizobium tropici	0.000141248124931142
3	1	C003_1	2059	2.85725306547538e-05	1	1	S	29449	Rhizobium etli	0.000141248124931142
3	1	C003_1	2060	2.85725306547538e-05	1	1	S	2020311	Rhizobium sp. Kim5	0.000141248124931142
3	1	C003_1	2061	2.85725306547538e-05	1	1	S	1981173	Rhizobium sp. NXC14	0.000141248124931142
3	1	C003_1	2062	0.000114290122619015	4	0	G	357	Agrobacterium	0.000564992499724566
3	1	C003_1	2064	0.000114290122619015	4	4	S	358	Agrobacterium tumefaciens	0.000564992499724566
3	1	C003_1	2066	0.000171435183928523	6	0	G	28105	Sinorhizobium	0.000847488749586849
3	1	C003_1	2067	8.57175919642615e-05	3	3	S	1842534	Sinorhizobium sp. RAC02	0.000423744374793425
3	1	C003_1	2069	5.71450613095077e-05	2	1	S	380	Sinorhizobium fredii	0.000282496249862283
3	1	C003_1	2071	2.85725306547538e-05	1	1	S	382	Sinorhizobium meliloti	0.000141248124931142
3	1	C003_1	2072	5.71450613095077e-05	2	0	G	106591	Ensifer	0.000282496249862283
3	1	C003_1	2073	2.85725306547538e-05	1	0	S	106592	Ensifer adhaerens	0.000141248124931142
3	1	C003_1	2075	2.85725306547538e-05	1	0	S	716925	Ensifer sojae	0.000141248124931142
3	1	C003_1	2077	2.85725306547538e-05	1	1	G	34019	Liberibacter	0.000141248124931142
3	1	C003_1	2078	2.85725306547538e-05	1	0	G	323620	Shinella	0.000141248124931142
3	1	C003_1	2079	2.85725306547538e-05	1	1	S	879274	Shinella sp. HZN7	0.000141248124931142
3	1	C003_1	2080	0.000428587959821307	15	3	F	119045	Methylobacteriaceae	0.00211872187396712
3	1	C003_1	2081	0.000171435183928523	6	0	G	407	Methylobacterium	0.000847488749586849
3	1	C003_1	2082	5.71450613095077e-05	2	2	S	2202826	Methylobacterium sp. 17Sr1-1	0.000282496249862283
3	1	C003_1	2083	5.71450613095077e-05	2	2	S	2202828	Methylobacterium sp. 17Sr1-43	0.000282496249862283
3	1	C003_1	2084	2.85725306547538e-05	1	1	S	2067957	Methylobacterium sp. DM1	0.000141248124931142
3	1	C003_1	2085	2.85725306547538e-05	1	1	S	2202825	Methylobacterium sp. 17SD2-17	0.000141248124931142
3	1	C003_1	2086	0.000142862653273769	5	0	G	186650	Microvirga	0.000706240624655708
3	1	C003_1	2087	8.57175919642615e-05	3	3	S	2082949	Microvirga sp. 17 mud 1-3	0.000423744374793425
3	1	C003_1	2088	5.71450613095077e-05	2	2	S	1882682	Microvirga ossetica	0.000282496249862283
3	1	C003_1	2089	2.85725306547538e-05	1	0	G	2282523	Methylorubrum	0.000141248124931142
3	1	C003_1	2090	2.85725306547538e-05	1	1	S	223967	Methylorubrum populi	0.000141248124931142
3	1	C003_1	2091	0.000400015429166554	14	0	F	41294	Bradyrhizobiaceae	0.00197747374903598
3	1	C003_1	2092	0.000342870367857046	12	2	G	374	Bradyrhizobium	0.0016949774991737
3	1	C003_1	2093	0.000114290122619015	4	4	S	1355477	Bradyrhizobium diazoefficiens	0.000564992499724566
3	1	C003_1	2094	8.57175919642615e-05	3	3	S	1274631	Bradyrhizobium icense	0.000423744374793425
3	1	C003_1	2095	2.85725306547538e-05	1	1	S	288000	Bradyrhizobium sp. BTAi1	0.000141248124931142
3	1	C003_1	2096	2.85725306547538e-05	1	1	S	722472	Bradyrhizobium lablabi	0.000141248124931142
3	1	C003_1	2097	2.85725306547538e-05	1	1	S	375	Bradyrhizobium japonicum	0.000141248124931142
3	1	C003_1	2098	2.85725306547538e-05	1	0	G	911	Nitrobacter	0.000141248124931142
3	1	C003_1	2099	2.85725306547538e-05	1	0	S	913	Nitrobacter winogradskyi	0.000141248124931142
3	1	C003_1	2101	2.85725306547538e-05	1	0	G	85413	Bosea	0.000141248124931142
3	1	C003_1	2102	2.85725306547538e-05	1	1	S	1526658	Bosea vaviloviae	0.000141248124931142
3	1	C003_1	2103	0.000285725306547538	10	0	F	69277	Phyllobacteriaceae	0.00141248124931142
3	1	C003_1	2104	0.000285725306547538	10	2	G	68287	Mesorhizobium	0.00141248124931142
3	1	C003_1	2105	8.57175919642615e-05	3	0	S	536018	Mesorhizobium australicum	0.000423744374793425
3	1	C003_1	2107	5.71450613095077e-05	2	0	S	381	Mesorhizobium loti	0.000282496249862283
3	1	C003_1	2109	5.71450613095077e-05	2	0	S	39645	Mesorhizobium ciceri	0.000282496249862283
3	1	C003_1	2112	2.85725306547538e-05	1	0	S	71433	Mesorhizobium amorphae	0.000141248124931142
3	1	C003_1	2114	0.000171435183928523	6	0	F	45401	Hyphomicrobiaceae	0.000847488749586849
3	1	C003_1	2115	8.57175919642615e-05	3	0	G	46913	Devosia	0.000423744374793425
3	1	C003_1	2116	5.71450613095077e-05	2	2	S	2083786	Devosia sp. I507	0.000282496249862283
3	1	C003_1	2117	2.85725306547538e-05	1	1	S	1643450	Devosia sp. H5989	0.000141248124931142
3	1	C003_1	2118	5.71450613095077e-05	2	0	G	81	Hyphomicrobium	0.000282496249862283
3	1	C003_1	2119	5.71450613095077e-05	2	0	S	53399	Hyphomicrobium denitrificans	0.000282496249862283
3	1	C003_1	2121	2.85725306547538e-05	1	0	G	1068	Rhodomicrobium	0.000141248124931142
3	1	C003_1	2122	2.85725306547538e-05	1	0	S	1069	Rhodomicrobium vannielii	0.000141248124931142
3	1	C003_1	2124	8.57175919642615e-05	3	0	F	118882	Brucellaceae	0.000423744374793425
3	1	C003_1	2125	8.57175919642615e-05	3	0	G	528	Ochrobactrum	0.000423744374793425
3	1	C003_1	2126	8.57175919642615e-05	3	3	S	271865	Ochrobactrum sp. A44	0.000423744374793425
3	1	C003_1	2127	8.57175919642615e-05	3	0	F	119043	Rhodobiaceae	0.000423744374793425
3	1	C003_1	2128	5.71450613095077e-05	2	0	G	1541445	Candidatus Phaeomarinobacter	0.000282496249862283
3	1	C003_1	2129	5.71450613095077e-05	2	2	S	1458461	Candidatus Phaeomarinobacter ectocarpi	0.000282496249862283
3	1	C003_1	2130	2.85725306547538e-05	1	0	G	256616	Parvibaculum	0.000141248124931142
3	1	C003_1	2131	2.85725306547538e-05	1	0	S	256618	Parvibaculum lavamentivorans	0.000141248124931142
3	1	C003_1	2133	5.71450613095077e-05	2	0	F	255475	Aurantimonadaceae	0.000282496249862283
3	1	C003_1	2134	5.71450613095077e-05	2	0	G	293088	Martelella	0.000282496249862283
3	1	C003_1	2135	2.85725306547538e-05	1	0	S	293089	Martelella mediterranea	0.000141248124931142
3	1	C003_1	2137	2.85725306547538e-05	1	1	S	1486262	Martelella endophytica	0.000141248124931142
3	1	C003_1	2138	5.71450613095077e-05	2	0	F	335928	Xanthobacteraceae	0.000282496249862283
3	1	C003_1	2139	2.85725306547538e-05	1	0	G	279	Xanthobacter	0.000141248124931142
3	1	C003_1	2140	2.85725306547538e-05	1	0	S	280	Xanthobacter autotrophicus	0.000141248124931142
3	1	C003_1	2142	2.85725306547538e-05	1	0	G	556257	Pseudolabrys	0.000141248124931142
3	1	C003_1	2143	2.85725306547538e-05	1	1	S	331696	Pseudolabrys taiwanensis	0.000141248124931142
3	1	C003_1	2144	5.71450613095077e-05	2	0	F	2036754	Chelatococcaceae	0.000282496249862283
3	1	C003_1	2145	5.71450613095077e-05	2	0	G	28209	Chelatococcus	0.000282496249862283
3	1	C003_1	2146	2.85725306547538e-05	1	1	S	444444	Chelatococcus daeguensis	0.000141248124931142
3	1	C003_1	2147	2.85725306547538e-05	1	1	S	1702325	Chelatococcus sp. CO-6	0.000141248124931142
3	1	C003_1	2148	2.85725306547538e-05	1	0	F	45404	Beijerinckiaceae	0.000141248124931142
3	1	C003_1	2149	2.85725306547538e-05	1	0	G	532	Beijerinckia	0.000141248124931142
3	1	C003_1	2150	2.85725306547538e-05	1	0	S	533	Beijerinckia indica	0.000141248124931142
3	1	C003_1	2153	0.00131433641011868	46	0	O	204455	Rhodobacterales	0.00649741374683251
3	1	C003_1	2154	0.00125719134880917	44	11	F	31989	Rhodobacteraceae	0.00621491749697023
3	1	C003_1	2155	0.000142862653273769	5	2	G	265	Paracoccus	0.000706240624655708
3	1	C003_1	2156	2.85725306547538e-05	1	1	S	1077935	Paracoccus zhejiangensis	0.000141248124931142
3	1	C003_1	2157	2.85725306547538e-05	1	1	S	1945662	Paracoccus contaminans	0.000141248124931142
3	1	C003_1	2158	2.85725306547538e-05	1	1	S	2259340	Paracoccus sp. SC2-6	0.000141248124931142
3	1	C003_1	2159	0.000114290122619015	4	0	G	367771	Marinovum	0.000564992499724566
3	1	C003_1	2160	0.000114290122619015	4	0	S	42444	Marinovum algicola	0.000564992499724566
3	1	C003_1	2162	8.57175919642615e-05	3	0	G	1060	Rhodobacter	0.000423744374793425
3	1	C003_1	2163	2.85725306547538e-05	1	0	S	1061	Rhodobacter capsulatus	0.000141248124931142
3	1	C003_1	2165	2.85725306547538e-05	1	1	S	1063	Rhodobacter sphaeroides	0.000141248124931142
3	1	C003_1	2166	2.85725306547538e-05	1	1	S	1850250	Rhodobacter sp. LPB0142	0.000141248124931142
3	1	C003_1	2167	8.57175919642615e-05	3	0	G	227873	Pannonibacter	0.000423744374793425
3	1	C003_1	2168	8.57175919642615e-05	3	3	S	121719	Pannonibacter phragmitetus	0.000423744374793425
3	1	C003_1	2169	5.71450613095077e-05	2	0	G	1855413	Brevirhabdus	0.000282496249862283
3	1	C003_1	2170	5.71450613095077e-05	2	2	S	1267768	Brevirhabdus pacifica	0.000282496249862283
3	1	C003_1	2171	5.71450613095077e-05	2	0	G	302485	Phaeobacter	0.000282496249862283
3	1	C003_1	2172	2.85725306547538e-05	1	1	S	221822	Phaeobacter inhibens	0.000141248124931142
3	1	C003_1	2173	2.85725306547538e-05	1	1	S	1580596	Phaeobacter piscinae	0.000141248124931142
3	1	C003_1	2174	5.71450613095077e-05	2	0	G	60136	Sulfitobacter	0.000282496249862283
3	1	C003_1	2175	2.85725306547538e-05	1	1	S	1389011	Sulfitobacter sp. SK025	0.000141248124931142
3	1	C003_1	2176	2.85725306547538e-05	1	1	S	2070369	Sulfitobacter sp. JL08	0.000141248124931142
3	1	C003_1	2177	5.71450613095077e-05	2	0	G	263377	Salipiger	0.000282496249862283
3	1	C003_1	2178	5.71450613095077e-05	2	2	S	1229727	Salipiger profundus	0.000282496249862283
3	1	C003_1	2179	5.71450613095077e-05	2	0	G	159345	Roseibacterium	0.000282496249862283
3	1	C003_1	2180	5.71450613095077e-05	2	0	S	159346	Roseibacterium elongatum	0.000282496249862283
3	1	C003_1	2182	2.85725306547538e-05	1	0	G	258255	Pseudovibrio	0.000141248124931142
3	1	C003_1	2183	2.85725306547538e-05	1	1	S	911045	Pseudovibrio sp. FO-BEG1	0.000141248124931142
3	1	C003_1	2184	2.85725306547538e-05	1	0	G	1609958	Confluentimicrobium	0.000141248124931142
3	1	C003_1	2185	2.85725306547538e-05	1	1	S	1609966	Confluentimicrobium sp. EMB200-NS6	0.000141248124931142
3	1	C003_1	2186	2.85725306547538e-05	1	0	G	1097466	Defluviimonas	0.000141248124931142
3	1	C003_1	2187	2.85725306547538e-05	1	1	S	1335048	Defluviimonas alba	0.000141248124931142
3	1	C003_1	2188	2.85725306547538e-05	1	0	G	191028	Leisingera	0.000141248124931142
3	1	C003_1	2189	2.85725306547538e-05	1	0	S	133924	Leisingera methylohalidivorans	0.000141248124931142
3	1	C003_1	2191	2.85725306547538e-05	1	0	G	97050	Ruegeria	0.000141248124931142
3	1	C003_1	2192	2.85725306547538e-05	1	1	S	292414	Ruegeria sp. TM1040	0.000141248124931142
3	1	C003_1	2193	2.85725306547538e-05	1	0	G	92944	Ketogulonicigenium	0.000141248124931142
3	1	C003_1	2194	2.85725306547538e-05	1	1	S	92947	Ketogulonicigenium robustum	0.000141248124931142
3	1	C003_1	2195	2.85725306547538e-05	1	0	G	74032	Antarctobacter	0.000141248124931142
3	1	C003_1	2196	2.85725306547538e-05	1	1	S	74033	Antarctobacter heliothermus	0.000141248124931142
3	1	C003_1	2197	2.85725306547538e-05	1	0	G	58842	Sagittula	0.000141248124931142
3	1	C003_1	2198	2.85725306547538e-05	1	1	S	2009329	Sagittula sp. P11	0.000141248124931142
3	1	C003_1	2199	5.71450613095077e-05	2	0	F	69657	Hyphomonadaceae	0.000282496249862283
3	1	C003_1	2200	2.85725306547538e-05	1	1	G	85	Hyphomonas	0.000141248124931142
3	1	C003_1	2201	2.85725306547538e-05	1	0	G	74317	Maricaulis	0.000141248124931142
3	1	C003_1	2202	2.85725306547538e-05	1	0	S	74318	Maricaulis maris	0.000141248124931142
3	1	C003_1	2204	0.00131433641011868	46	6	O	204457	Sphingomonadales	0.00649741374683251
3	1	C003_1	2205	0.000828603388987861	29	2	F	41297	Sphingomonadaceae	0.0040961956230031
3	1	C003_1	2206	0.000342870367857046	12	4	G	165695	Sphingobium	0.0016949774991737
3	1	C003_1	2207	0.000114290122619015	4	4	S	1843368	Sphingobium sp. RAC03	0.000564992499724566
3	1	C003_1	2208	5.71450613095077e-05	2	2	S	1332080	Sphingobium baderi	0.000282496249862283
3	1	C003_1	2209	2.85725306547538e-05	1	1	S	120107	Sphingobium cloacae	0.000141248124931142
3	1	C003_1	2210	2.85725306547538e-05	1	1	S	1315974	Sphingobium sp. TKS	0.000141248124931142
3	1	C003_1	2211	0.000142862653273769	5	1	G	165696	Novosphingobium	0.000706240624655708
3	1	C003_1	2212	0.000114290122619015	4	0	S	48935	Novosphingobium aromaticivorans	0.000564992499724566
3	1	C003_1	2214	8.57175919642615e-05	3	1	G	13687	Sphingomonas	0.000423744374793425
3	1	C003_1	2215	5.71450613095077e-05	2	2	S	93064	Sphingomonas koreensis	0.000282496249862283
3	1	C003_1	2216	8.57175919642615e-05	3	2	G	165697	Sphingopyxis	0.000423744374793425
3	1	C003_1	2217	2.85725306547538e-05	1	1	S	1515612	Sphingopyxis fribergensis	0.000141248124931142
3	1	C003_1	2218	5.71450613095077e-05	2	0	G	1649486	Rhizorhabdus	0.000282496249862283
3	1	C003_1	2219	5.71450613095077e-05	2	2	S	1850238	Rhizorhabdus dicambivorans	0.000282496249862283
3	1	C003_1	2220	2.85725306547538e-05	1	0	G	150203	Blastomonas	0.000141248124931142
3	1	C003_1	2221	2.85725306547538e-05	1	1	S	1842535	Blastomonas sp. RAC04	0.000141248124931142
3	1	C003_1	2222	2.85725306547538e-05	1	0	G	1434046	Sphingorhabdus	0.000141248124931142
3	1	C003_1	2223	2.85725306547538e-05	1	1	S	266812	Sphingorhabdus flavimaris	0.000141248124931142
3	1	C003_1	2224	0.000314297837202292	11	3	F	335929	Erythrobacteraceae	0.00155372937424256
3	1	C003_1	2225	0.000142862653273769	5	0	G	1111	Porphyrobacter	0.000706240624655708
3	1	C003_1	2226	8.57175919642615e-05	3	3	S	1896196	Porphyrobacter sp. LM 6	0.000423744374793425
3	1	C003_1	2227	5.71450613095077e-05	2	2	S	2003315	Porphyrobacter sp. CACIAM 03H1	0.000282496249862283
3	1	C003_1	2228	5.71450613095077e-05	2	0	G	1041	Erythrobacter	0.000282496249862283
3	1	C003_1	2229	2.85725306547538e-05	1	1	S	1648404	Erythrobacter atlanticus	0.000141248124931142
3	1	C003_1	2230	2.85725306547538e-05	1	1	S	2182384	Erythrobacter sp. YH-07	0.000141248124931142
3	1	C003_1	2231	2.85725306547538e-05	1	0	G	361177	Altererythrobacter	0.000141248124931142
3	1	C003_1	2232	2.85725306547538e-05	1	1	S	645517	Altererythrobacter namhicola	0.000141248124931142
3	1	C003_1	2233	0.00097146604226163	34	0	O	204441	Rhodospirillales	0.00480243624765881
3	1	C003_1	2234	0.000714313266368846	25	0	F	41295	Rhodospirillaceae	0.00353120312327854
3	1	C003_1	2235	0.0003714428985118	13	3	G	191	Azospirillum	0.00183622562410484
3	1	C003_1	2236	8.57175919642615e-05	3	2	S	192	Azospirillum brasilense	0.000423744374793425
3	1	C003_1	2238	8.57175919642615e-05	3	0	S	193	Azospirillum lipoferum	0.000423744374793425
3	1	C003_1	2240	8.57175919642615e-05	3	3	S	1226968	Azospirillum humicireducens	0.000423744374793425
3	1	C003_1	2241	2.85725306547538e-05	1	1	S	528244	Azospirillum thiophilum	0.000141248124931142
3	1	C003_1	2242	0.000114290122619015	4	0	G	1182780	Magnetospira	0.000564992499724566
3	1	C003_1	2243	0.000114290122619015	4	4	S	1288970	Magnetospira sp. QH-2	0.000564992499724566
3	1	C003_1	2244	8.57175919642615e-05	3	2	G	13134	Magnetospirillum	0.000423744374793425
3	1	C003_1	2245	2.85725306547538e-05	1	1	S	55518	Magnetospirillum gryphiswaldense	0.000141248124931142
3	1	C003_1	2246	2.85725306547538e-05	1	0	G	1081	Rhodospirillum	0.000141248124931142
3	1	C003_1	2247	2.85725306547538e-05	1	1	S	1085	Rhodospirillum rubrum	0.000141248124931142
3	1	C003_1	2248	2.85725306547538e-05	1	0	G	171436	Tistrella	0.000141248124931142
3	1	C003_1	2249	2.85725306547538e-05	1	0	S	171437	Tistrella mobilis	0.000141248124931142
3	1	C003_1	2251	2.85725306547538e-05	1	0	G	1543704	Niveispirillum	0.000141248124931142
3	1	C003_1	2252	2.85725306547538e-05	1	1	S	1612173	Niveispirillum cyanobacteriorum	0.000141248124931142
3	1	C003_1	2253	2.85725306547538e-05	1	0	G	1612157	Pararhodospirillum	0.000141248124931142
3	1	C003_1	2254	2.85725306547538e-05	1	0	S	1084	Pararhodospirillum photometricum	0.000141248124931142
3	1	C003_1	2256	2.85725306547538e-05	1	0	G	1804663	Haematospirillum	0.000141248124931142
3	1	C003_1	2257	2.85725306547538e-05	1	1	S	1549855	Haematospirillum jordaniae	0.000141248124931142
3	1	C003_1	2258	0.000257152775892784	9	0	F	433	Acetobacteraceae	0.00127123312438027
3	1	C003_1	2259	8.57175919642615e-05	3	0	G	91914	Asaia	0.000423744374793425
3	1	C003_1	2260	8.57175919642615e-05	3	0	S	91915	Asaia bogorensis	0.000423744374793425
3	1	C003_1	2262	5.71450613095077e-05	2	0	G	1434011	Komagataeibacter	0.000282496249862283
3	1	C003_1	2263	2.85725306547538e-05	1	1	S	265960	Komagataeibacter nataicola	0.000141248124931142
3	1	C003_1	2264	2.85725306547538e-05	1	0	S	1177712	Komagataeibacter medellinensis	0.000141248124931142
3	1	C003_1	2266	2.85725306547538e-05	1	0	G	434	Acetobacter	0.000141248124931142
3	1	C003_1	2267	2.85725306547538e-05	1	1	S	481146	Acetobacter ascendens	0.000141248124931142
3	1	C003_1	2268	2.85725306547538e-05	1	0	G	441	Gluconobacter	0.000141248124931142
3	1	C003_1	2269	2.85725306547538e-05	1	0	S	442	Gluconobacter oxydans	0.000141248124931142
3	1	C003_1	2271	2.85725306547538e-05	1	0	G	89583	Gluconacetobacter	0.000141248124931142
3	1	C003_1	2272	2.85725306547538e-05	1	0	S	33996	Gluconacetobacter diazotrophicus	0.000141248124931142
3	1	C003_1	2274	2.85725306547538e-05	1	0	G	125216	Roseomonas	0.000141248124931142
3	1	C003_1	2275	2.85725306547538e-05	1	1	S	257708	Roseomonas gilardii	0.000141248124931142
3	1	C003_1	2276	0.000285725306547538	10	0	O	766	Rickettsiales	0.00141248124931142
3	1	C003_1	2277	0.000142862653273769	5	0	F	1328881	Candidatus Midichloriaceae	0.000706240624655708
3	1	C003_1	2278	0.000114290122619015	4	0	G	1802983	Candidatus Fokinia	0.000564992499724566
3	1	C003_1	2279	0.000114290122619015	4	4	S	1802984	Candidatus Fokinia solitaria	0.000564992499724566
3	1	C003_1	2280	2.85725306547538e-05	1	0	G	411566	Candidatus Midichloria	0.000141248124931142
3	1	C003_1	2281	2.85725306547538e-05	1	0	S	234827	Candidatus Midichloria mitochondrii	0.000141248124931142
3	1	C003_1	2283	8.57175919642615e-05	3	0	F	775	Rickettsiaceae	0.000423744374793425
3	1	C003_1	2285	5.71450613095077e-05	2	0	G	69474	Orientia	0.000282496249862283
3	1	C003_1	2286	5.71450613095077e-05	2	2	S	784	Orientia tsutsugamushi	0.000282496249862283
3	1	C003_1	2287	2.85725306547538e-05	1	0	F	942	Anaplasmataceae	0.000141248124931142
3	1	C003_1	2288	2.85725306547538e-05	1	0	G	768	Anaplasma	0.000141248124931142
3	1	C003_1	2289	2.85725306547538e-05	1	1	S	770	Anaplasma marginale	0.000141248124931142
3	1	C003_1	2292	2.85725306547538e-05	1	1	S	1528098	Rickettsiales bacterium Ac37b	0.000141248124931142
3	1	C003_1	2293	0.000200007714583277	7	0	O	204458	Caulobacterales	0.000988736874517991
3	1	C003_1	2294	0.000200007714583277	7	0	F	76892	Caulobacteraceae	0.000988736874517991
3	1	C003_1	2295	0.000142862653273769	5	3	G	75	Caulobacter	0.000706240624655708
3	1	C003_1	2296	2.85725306547538e-05	1	1	S	69395	Caulobacter henricii	0.000141248124931142
3	1	C003_1	2297	2.85725306547538e-05	1	1	S	366602	Caulobacter sp. K31	0.000141248124931142
3	1	C003_1	2298	5.71450613095077e-05	2	1	G	41275	Brevundimonas	0.000282496249862283
3	1	C003_1	2299	2.85725306547538e-05	1	1	S	1938605	Brevundimonas sp. LM2	0.000141248124931142
3	1	C003_1	2300	0.000142862653273769	5	0	O	54526	Pelagibacterales	0.000706240624655708
3	1	C003_1	2301	0.000142862653273769	5	0	F	1655514	Pelagibacteraceae	0.000706240624655708
3	1	C003_1	2303	0.000142862653273769	5	5	S	744985	alpha proteobacterium HIMB59	0.000706240624655708
3	1	C003_1	2304	5.71450613095077e-05	2	0	O	1191478	Magnetococcales	0.000282496249862283
3	1	C003_1	2305	5.71450613095077e-05	2	0	F	1191479	Magnetococcaceae	0.000282496249862283
3	1	C003_1	2306	5.71450613095077e-05	2	0	G	162171	Magnetococcus	0.000282496249862283
3	1	C003_1	2307	5.71450613095077e-05	2	0	S	1124597	Magnetococcus marinus	0.000282496249862283
3	1	C003_1	2309	2.85725306547538e-05	1	0	O	255473	Parvularculales	0.000141248124931142
3	1	C003_1	2310	2.85725306547538e-05	1	0	F	255474	Parvularculaceae	0.000141248124931142
3	1	C003_1	2311	2.85725306547538e-05	1	0	G	208215	Parvularcula	0.000141248124931142
3	1	C003_1	2312	2.85725306547538e-05	1	0	S	208216	Parvularcula bermudensis	0.000141248124931142
3	1	C003_1	2314	0.00551449841636749	193	9	C	28216	Betaproteobacteria	0.0272608881117103
3	1	C003_1	2315	0.00460017743541537	161	8	O	80840	Burkholderiales	0.0227409481139138
3	1	C003_1	2316	0.00131433641011868	46	12	F	80864	Comamonadaceae	0.00649741374683251
3	1	C003_1	2317	0.000285725306547538	10	8	G	283	Comamonas	0.00141248124931142
3	1	C003_1	2318	2.85725306547538e-05	1	0	S	285	Comamonas testosteroni	0.000141248124931142
3	1	C003_1	2320	2.85725306547538e-05	1	1	S	225991	Comamonas aquatica	0.000141248124931142
3	1	C003_1	2321	0.000257152775892784	9	0	G	28065	Rhodoferax	0.00127123312438027
3	1	C003_1	2322	0.000257152775892784	9	9	S	1484693	Rhodoferax saidenbachensis	0.00127123312438027
3	1	C003_1	2323	0.000114290122619015	4	1	G	12916	Acidovorax	0.000564992499724566
3	1	C003_1	2324	2.85725306547538e-05	1	0	S	80867	Acidovorax avenae	0.000141248124931142
3	1	C003_1	2326	2.85725306547538e-05	1	1	S	553814	Acidovorax carolinensis	0.000141248124931142
3	1	C003_1	2327	2.85725306547538e-05	1	1	S	1842533	Acidovorax sp. RAC01	0.000141248124931142
3	1	C003_1	2328	5.71450613095077e-05	2	0	G	34072	Variovorax	0.000282496249862283
3	1	C003_1	2329	2.85725306547538e-05	1	0	S	34073	Variovorax paradoxus	0.000141248124931142
3	1	C003_1	2331	2.85725306547538e-05	1	1	S	1034889	Variovorax sp. HW608	0.000141248124931142
3	1	C003_1	2332	5.71450613095077e-05	2	0	G	47420	Hydrogenophaga	0.000282496249862283
3	1	C003_1	2333	5.71450613095077e-05	2	2	S	1763535	Hydrogenophaga crassostreae	0.000282496249862283
3	1	C003_1	2334	5.71450613095077e-05	2	0	G	219181	Ottowia	0.000282496249862283
3	1	C003_1	2335	5.71450613095077e-05	2	2	S	1658672	Ottowia sp. oral taxon 894	0.000282496249862283
3	1	C003_1	2336	2.85725306547538e-05	1	0	G	1436289	Candidatus Symbiobacter	0.000141248124931142
3	1	C003_1	2337	2.85725306547538e-05	1	0	S	1436290	Candidatus Symbiobacter mobilis	0.000141248124931142
3	1	C003_1	2340	2.85725306547538e-05	1	1	S	1458425	Comamonadaceae bacterium A1	0.000141248124931142
3	1	C003_1	2341	2.85725306547538e-05	1	0	G	174951	Ramlibacter	0.000141248124931142
3	1	C003_1	2342	2.85725306547538e-05	1	1	S	94132	Ramlibacter tataouinensis	0.000141248124931142
3	1	C003_1	2343	2.85725306547538e-05	1	0	G	665874	Limnohabitans	0.000141248124931142
3	1	C003_1	2344	2.85725306547538e-05	1	1	S	1678128	Limnohabitans sp. 63ED37-2	0.000141248124931142
3	1	C003_1	2345	2.85725306547538e-05	1	0	G	364316	Verminephrobacter	0.000141248124931142
3	1	C003_1	2346	2.85725306547538e-05	1	0	S	364317	Verminephrobacter eiseniae	0.000141248124931142
3	1	C003_1	2348	0.00097146604226163	34	3	F	119060	Burkholderiaceae	0.00480243624765881
3	1	C003_1	2349	0.000400015429166554	14	2	G	106589	Cupriavidus	0.00197747374903598
3	1	C003_1	2350	0.000142862653273769	5	5	S	2036817	Cupriavidus sp. NH9	0.000706240624655708
3	1	C003_1	2351	5.71450613095077e-05	2	0	S	82541	Cupriavidus gilardii	0.000282496249862283
3	1	C003_1	2353	5.71450613095077e-05	2	2	S	96344	Cupriavidus oxalaticus	0.000282496249862283
3	1	C003_1	2354	2.85725306547538e-05	1	1	S	68895	Cupriavidus basilensis	0.000141248124931142
3	1	C003_1	2355	2.85725306547538e-05	1	0	S	106590	Cupriavidus necator	0.000141248124931142
3	1	C003_1	2357	2.85725306547538e-05	1	1	S	164546	Cupriavidus taiwanensis	0.000141248124931142
3	1	C003_1	2358	0.000228580245238031	8	1	G	32008	Burkholderia	0.00112998499944913
3	1	C003_1	2360	5.71450613095077e-05	2	2	S	95486	Burkholderia cenocepacia	0.000282496249862283
3	1	C003_1	2361	5.71450613095077e-05	2	0	S	292	Burkholderia cepacia	0.000282496249862283
3	1	C003_1	2363	2.85725306547538e-05	1	1	S	101571	Burkholderia ubonensis	0.000141248124931142
3	1	C003_1	2364	2.85725306547538e-05	1	1	S	28095	Burkholderia gladioli	0.000141248124931142
3	1	C003_1	2365	2.85725306547538e-05	1	1	S	1795874	Burkholderia sp. PAMC 28687	0.000141248124931142
3	1	C003_1	2366	8.57175919642615e-05	3	0	G	1822464	Paraburkholderia	0.000423744374793425
3	1	C003_1	2367	5.71450613095077e-05	2	2	S	169427	Paraburkholderia terricola	0.000282496249862283
3	1	C003_1	2368	2.85725306547538e-05	1	1	S	134537	Paraburkholderia fungorum	0.000141248124931142
3	1	C003_1	2369	5.71450613095077e-05	2	0	G	44013	Polynucleobacter	0.000282496249862283
3	1	C003_1	2370	2.85725306547538e-05	1	1	S	576610	Polynucleobacter necessarius	0.000141248124931142
3	1	C003_1	2371	2.85725306547538e-05	1	1	S	576611	Polynucleobacter asymbioticus	0.000141248124931142
3	1	C003_1	2372	5.71450613095077e-05	2	0	G	1910924	Hydromonas	0.000282496249862283
3	1	C003_1	2373	5.71450613095077e-05	2	2	S	2268024	Hydromonas sp. F02	0.000282496249862283
3	1	C003_1	2374	2.85725306547538e-05	1	1	G	48736	Ralstonia	0.000141248124931142
3	1	C003_1	2375	2.85725306547538e-05	1	0	G	93217	Pandoraea	0.000141248124931142
3	1	C003_1	2376	2.85725306547538e-05	1	1	S	93218	Pandoraea apista	0.000141248124931142
3	1	C003_1	2379	0.000400015429166554	14	14	S	1834205	Burkholderiales bacterium YL45	0.00197747374903598
3	1	C003_1	2380	0.000114290122619015	4	4	S	1469502	Burkholderiales bacterium GJ-E10	0.000564992499724566
3	1	C003_1	2382	0.000171435183928523	6	3	G	32012	Thiomonas	0.000847488749586849
3	1	C003_1	2383	5.71450613095077e-05	2	2	S	1050370	Thiomonas sp. X19	0.000282496249862283
3	1	C003_1	2384	2.85725306547538e-05	1	1	S	926	Thiomonas intermedia	0.000141248124931142
3	1	C003_1	2385	2.85725306547538e-05	1	0	G	28067	Rubrivivax	0.000141248124931142
3	1	C003_1	2386	2.85725306547538e-05	1	0	S	28068	Rubrivivax gelatinosus	0.000141248124931142
3	1	C003_1	2388	0.000771458327678353	27	2	F	506	Alcaligenaceae	0.00381369937314082
3	1	C003_1	2389	0.000285725306547538	10	5	G	222	Achromobacter	0.00141248124931142
3	1	C003_1	2390	8.57175919642615e-05	3	1	S	85698	Achromobacter xylosoxidans	0.000423744374793425
3	1	C003_1	2392	2.85725306547538e-05	1	1	S	32002	Achromobacter denitrificans	0.000141248124931142
3	1	C003_1	2393	2.85725306547538e-05	1	1	S	217203	Achromobacter spanius	0.000141248124931142
3	1	C003_1	2394	0.000257152775892784	9	1	G	517	Bordetella	0.00127123312438027
3	1	C003_1	2395	8.57175919642615e-05	3	3	S	463014	Bordetella flabilis	0.000423744374793425
3	1	C003_1	2396	5.71450613095077e-05	2	2	S	1697043	Bordetella sp. H567	0.000282496249862283
3	1	C003_1	2397	2.85725306547538e-05	1	1	S	1416803	Bordetella genomosp. 9	0.000141248124931142
3	1	C003_1	2398	2.85725306547538e-05	1	1	S	463040	Bordetella genomosp. 13	0.000141248124931142
3	1	C003_1	2399	2.85725306547538e-05	1	1	S	463025	Bordetella bronchialis	0.000141248124931142
3	1	C003_1	2400	8.57175919642615e-05	3	0	G	90243	Oligella	0.000423744374793425
3	1	C003_1	2401	8.57175919642615e-05	3	3	S	90245	Oligella urethralis	0.000423744374793425
3	1	C003_1	2402	5.71450613095077e-05	2	0	G	290425	Advenella	0.000282496249862283
3	1	C003_1	2403	5.71450613095077e-05	2	0	S	310575	Advenella kashmirensis	0.000282496249862283
3	1	C003_1	2405	2.85725306547538e-05	1	1	G	507	Alcaligenes	0.000141248124931142
3	1	C003_1	2406	0.000514305551785569	18	0	F	75682	Oxalobacteraceae	0.00254246624876055
3	1	C003_1	2407	0.000285725306547538	10	0	G	846	Oxalobacter	0.00141248124931142
3	1	C003_1	2408	0.000285725306547538	10	10	S	847	Oxalobacter formigenes	0.00141248124931142
3	1	C003_1	2409	0.000114290122619015	4	3	G	149698	Massilia	0.000564992499724566
3	1	C003_1	2410	2.85725306547538e-05	1	1	S	1707785	Massilia sp. WG5	0.000141248124931142
3	1	C003_1	2411	5.71450613095077e-05	2	0	G	29580	Janthinobacterium	0.000282496249862283
3	1	C003_1	2412	2.85725306547538e-05	1	1	S	368607	Janthinobacterium svalbardensis	0.000141248124931142
3	1	C003_1	2413	2.85725306547538e-05	1	1	S	1236179	Janthinobacterium sp. B9-8	0.000141248124931142
3	1	C003_1	2414	2.85725306547538e-05	1	0	G	963	Herbaspirillum	0.000141248124931142
3	1	C003_1	2415	2.85725306547538e-05	1	1	S	964	Herbaspirillum seropedicae	0.000141248124931142
3	1	C003_1	2416	2.85725306547538e-05	1	1	G	202907	Collimonas	0.000141248124931142
3	1	C003_1	2417	0.000314297837202292	11	0	O	206351	Neisseriales	0.00155372937424256
3	1	C003_1	2418	0.000171435183928523	6	1	F	1499392	Chromobacteriaceae	0.000847488749586849
3	1	C003_1	2419	0.000142862653273769	5	0	G	885864	Jeongeupia	0.000706240624655708
3	1	C003_1	2420	0.000142862653273769	5	5	S	1906741	Jeongeupia sp. USM3	0.000706240624655708
3	1	C003_1	2421	0.000142862653273769	5	0	F	481	Neisseriaceae	0.000706240624655708
3	1	C003_1	2422	0.000142862653273769	5	2	G	482	Neisseria	0.000706240624655708
3	1	C003_1	2423	8.57175919642615e-05	3	3	S	495	Neisseria elongata	0.000423744374793425
3	1	C003_1	2424	0.000200007714583277	7	0	O	32003	Nitrosomonadales	0.000988736874517991
3	1	C003_1	2425	8.57175919642615e-05	3	0	F	2008793	Sterolibacteriaceae	0.000423744374793425
3	1	C003_1	2426	8.57175919642615e-05	3	0	G	1054211	Sulfuritalea	0.000423744374793425
3	1	C003_1	2427	8.57175919642615e-05	3	0	S	748811	Sulfuritalea hydrogenivorans	0.000423744374793425
3	1	C003_1	2429	5.71450613095077e-05	2	0	F	90627	Gallionellaceae	0.000282496249862283
3	1	C003_1	2430	2.85725306547538e-05	1	0	G	96	Gallionella	0.000141248124931142
3	1	C003_1	2431	2.85725306547538e-05	1	0	S	370405	Gallionella capsiferriformans	0.000141248124931142
3	1	C003_1	2433	2.85725306547538e-05	1	0	G	935200	Sulfuricella	0.000141248124931142
3	1	C003_1	2434	2.85725306547538e-05	1	0	S	649841	Sulfuricella denitrificans	0.000141248124931142
3	1	C003_1	2436	2.85725306547538e-05	1	0	F	32011	Methylophilaceae	0.000141248124931142
3	1	C003_1	2437	2.85725306547538e-05	1	1	G	81682	Methylovorus	0.000141248124931142
3	1	C003_1	2439	8.57175919642615e-05	3	0	O	206389	Rhodocyclales	0.000423744374793425
3	1	C003_1	2440	8.57175919642615e-05	3	0	F	2008794	Zoogloeaceae	0.000423744374793425
3	1	C003_1	2441	8.57175919642615e-05	3	0	G	12960	Azoarcus	0.000423744374793425
3	1	C003_1	2442	2.85725306547538e-05	1	1	S	41977	Azoarcus communis	0.000141248124931142
3	1	C003_1	2443	2.85725306547538e-05	1	1	S	748247	Azoarcus sp. KH32C	0.000141248124931142
3	1	C003_1	2444	2.85725306547538e-05	1	1	S	2067960	Azoarcus sp. SY39	0.000141248124931142
3	1	C003_1	2447	5.71450613095077e-05	2	2	S	1904640	Betaproteobacteria bacterium GR16-43	0.000282496249862283
3	1	C003_1	2448	2.85725306547538e-05	1	0	C	1553900	Oligoflexia	0.000141248124931142
3	1	C003_1	2449	2.85725306547538e-05	1	0	O	213481	Bdellovibrionales	0.000141248124931142
3	1	C003_1	2450	2.85725306547538e-05	1	0	F	213483	Bdellovibrionaceae	0.000141248124931142
3	1	C003_1	2451	2.85725306547538e-05	1	0	G	958	Bdellovibrio	0.000141248124931142
3	1	C003_1	2452	2.85725306547538e-05	1	1	S	959	Bdellovibrio bacteriovorus	0.000141248124931142
3	1	C003_1	2454	0.207750870390715	7271	0	P	74201	Verrucomicrobia	1.02701511637433
3	1	C003_1	2455	0.207693725329406	7269	0	C	203494	Verrucomicrobiae	1.02673262012447
3	1	C003_1	2456	0.207693725329406	7269	0	O	48461	Verrucomicrobiales	1.02673262012447
3	1	C003_1	2457	0.207693725329406	7269	0	F	1647988	Akkermansiaceae	1.02673262012447
3	1	C003_1	2458	0.207693725329406	7269	2	G	239934	Akkermansia	1.02673262012447
3	1	C003_1	2459	0.207636580268096	7267	3473	S	239935	Akkermansia muciniphila	1.02645012387461
3	1	C003_1	2463	2.85725306547538e-05	1	1	S	1637999	Verrucomicrobia bacterium IMCC26134	0.000141248124931142
3	1	C003_1	2464	2.85725306547538e-05	1	0	C	414999	Opitutae	0.000141248124931142
3	1	C003_1	2465	2.85725306547538e-05	1	0	O	415001	Puniceicoccales	0.000141248124931142
3	1	C003_1	2466	2.85725306547538e-05	1	0	F	415002	Puniceicoccaceae	0.000141248124931142
3	1	C003_1	2467	2.85725306547538e-05	1	0	G	442430	Coraliomargarita	0.000141248124931142
3	1	C003_1	2468	2.85725306547538e-05	1	0	S	395922	Coraliomargarita akajimensis	0.000141248124931142
3	1	C003_1	2470	0.0119147452830323	417	0	P	256845	Lentisphaerae	0.058900468096286
3	1	C003_1	2471	0.0119147452830323	417	0	C	1313211	Lentisphaeria	0.058900468096286
3	1	C003_1	2472	0.0119147452830323	417	0	O	278082	Victivallales	0.058900468096286
3	1	C003_1	2474	0.0119147452830323	417	417	S	2094242	Victivallales bacterium CCUG 44730	0.058900468096286
3	1	C003_1	2475	8.57175919642615e-05	3	0	P	203682	Planctomycetes	0.000423744374793425
3	1	C003_1	2476	8.57175919642615e-05	3	0	C	203683	Planctomycetia	0.000423744374793425
3	1	C003_1	2477	8.57175919642615e-05	3	0	O	112	Planctomycetales	0.000423744374793425
3	1	C003_1	2478	8.57175919642615e-05	3	0	F	126	Planctomycetaceae	0.000423744374793425
3	1	C003_1	2479	5.71450613095077e-05	2	0	G	1649480	Planctopirus	0.000282496249862283
3	1	C003_1	2480	5.71450613095077e-05	2	0	S	120	Planctopirus limnophila	0.000282496249862283
3	1	C003_1	2482	2.85725306547538e-05	1	0	G	265488	Rhodopirellula	0.000141248124931142
3	1	C003_1	2483	2.85725306547538e-05	1	0	S	265606	Rhodopirellula baltica	0.000141248124931142
3	1	C003_1	2485	5.71450613095077e-05	2	0	P	204428	Chlamydiae	0.000282496249862283
3	1	C003_1	2486	5.71450613095077e-05	2	0	C	204429	Chlamydiia	0.000282496249862283
3	1	C003_1	2487	2.85725306547538e-05	1	0	O	51291	Chlamydiales	0.000141248124931142
3	1	C003_1	2488	2.85725306547538e-05	1	0	F	809	Chlamydiaceae	0.000141248124931142
3	1	C003_1	2490	2.85725306547538e-05	1	1	G	810	Chlamydia	0.000141248124931142
3	1	C003_1	2491	2.85725306547538e-05	1	0	O	1963360	Parachlamydiales	0.000141248124931142
3	1	C003_1	2492	2.85725306547538e-05	1	1	F	92713	Parachlamydiaceae	0.000141248124931142
3	1	C003_1	2493	0.00471446755803438	165	0	P	203691	Spirochaetes	0.0233059406136384
3	1	C003_1	2494	0.00471446755803438	165	0	C	203692	Spirochaetia	0.0233059406136384
3	1	C003_1	2495	0.00428587959821307	150	0	O	136	Spirochaetales	0.0211872187396712
3	1	C003_1	2496	0.00428587959821307	150	0	F	137	Spirochaetaceae	0.0211872187396712
3	1	C003_1	2497	0.00420016200624881	147	29	G	157	Treponema	0.0207634743648778
3	1	C003_1	2498	0.00131433641011868	46	46	S	1539298	Treponema sp. OMZ 838	0.00649741374683251
3	1	C003_1	2499	0.000885748450297369	31	31	S	221027	Treponema putidum	0.00437869187286539
3	1	C003_1	2500	0.000571450613095076	20	19	S	158	Treponema denticola	0.00282496249862283
3	1	C003_1	2502	0.000400015429166554	14	0	S	167	Treponema succinifaciens	0.00197747374903598
3	1	C003_1	2504	0.000142862653273769	5	0	S	88058	Treponema primitia	0.000706240624655708
3	1	C003_1	2506	2.85725306547538e-05	1	0	S	81028	Treponema brennaborense	0.000141248124931142
3	1	C003_1	2508	2.85725306547538e-05	1	0	S	150829	Treponema azotonutricium	0.000141248124931142
3	1	C003_1	2510	8.57175919642615e-05	3	0	G	146	Spirochaeta	0.000423744374793425
3	1	C003_1	2511	8.57175919642615e-05	3	3	S	154	Spirochaeta thermophila	0.000423744374793425
3	1	C003_1	2512	0.000428587959821307	15	0	O	1643686	Brachyspirales	0.00211872187396712
3	1	C003_1	2513	0.000428587959821307	15	0	F	143786	Brachyspiraceae	0.00211872187396712
3	1	C003_1	2514	0.000428587959821307	15	1	G	29521	Brachyspira	0.00211872187396712
3	1	C003_1	2515	0.000400015429166554	14	7	S	52584	Brachyspira pilosicoli	0.00197747374903598
3	1	C003_1	2517	0.0040858718836298	143	0	P	508458	Synergistetes	0.0201984818651532
3	1	C003_1	2518	0.0040858718836298	143	0	C	649775	Synergistia	0.0201984818651532
3	1	C003_1	2519	0.0040858718836298	143	0	O	649776	Synergistales	0.0201984818651532
3	1	C003_1	2520	0.0040858718836298	143	0	F	649777	Synergistaceae	0.0201984818651532
3	1	C003_1	2521	0.00402872682232029	141	0	G	508459	Cloacibacillus	0.019915985615291
3	1	C003_1	2522	0.00402872682232029	141	141	S	1197717	Cloacibacillus porcorum	0.019915985615291
3	1	C003_1	2523	5.71450613095077e-05	2	0	G	428711	Jonquetella	0.000282496249862283
3	1	C003_1	2524	5.71450613095077e-05	2	0	S	428712	Jonquetella anthropi	0.000282496249862283
3	1	C003_1	2526	0.000914320980952122	32	0	P	32066	Fusobacteria	0.00451993999779653
3	1	C003_1	2527	0.000914320980952122	32	0	C	203490	Fusobacteriia	0.00451993999779653
3	1	C003_1	2528	0.000914320980952122	32	0	O	203491	Fusobacteriales	0.00451993999779653
3	1	C003_1	2529	0.000485733021130815	17	7	F	203492	Fusobacteriaceae	0.00240121812382941
3	1	C003_1	2530	0.000285725306547538	10	1	G	848	Fusobacterium	0.00141248124931142
3	1	C003_1	2531	0.000142862653273769	5	0	S	859	Fusobacterium necrophorum	0.000706240624655708
3	1	C003_1	2533	5.71450613095077e-05	2	0	S	851	Fusobacterium nucleatum	0.000282496249862283
3	1	C003_1	2535	2.85725306547538e-05	1	1	S	860	Fusobacterium periodonticum	0.000141248124931142
3	1	C003_1	2536	2.85725306547538e-05	1	1	S	1583098	Fusobacterium hwasookii	0.000141248124931142
3	1	C003_1	2537	0.000428587959821307	15	0	F	1129771	Leptotrichiaceae	0.00211872187396712
3	1	C003_1	2538	0.0003714428985118	13	0	G	32067	Leptotrichia	0.00183622562410484
3	1	C003_1	2539	0.000342870367857046	12	12	S	712357	Leptotrichia sp. oral taxon 212	0.0016949774991737
3	1	C003_1	2540	2.85725306547538e-05	1	1	S	712368	Leptotrichia sp. oral taxon 498	0.000141248124931142
3	1	C003_1	2541	5.71450613095077e-05	2	0	G	168808	Sneathia	0.000282496249862283
3	1	C003_1	2542	5.71450613095077e-05	2	2	S	187101	Sneathia amnii	0.000282496249862283
3	1	C003_1	2543	0.000171435183928523	6	0	P	57723	Acidobacteria	0.000847488749586849
3	1	C003_1	2544	0.000142862653273769	5	0	C	204432	Acidobacteriia	0.000706240624655708
3	1	C003_1	2545	0.000142862653273769	5	0	O	204433	Acidobacteriales	0.000706240624655708
3	1	C003_1	2546	0.000142862653273769	5	0	F	204434	Acidobacteriaceae	0.000706240624655708
3	1	C003_1	2547	8.57175919642615e-05	3	3	G	392733	Terriglobus	0.000423744374793425
3	1	C003_1	2548	2.85725306547538e-05	1	0	G	33973	Acidobacterium	0.000141248124931142
3	1	C003_1	2549	2.85725306547538e-05	1	0	S	33075	Acidobacterium capsulatum	0.000141248124931142
3	1	C003_1	2551	2.85725306547538e-05	1	0	G	940557	Granulicella	0.000141248124931142
3	1	C003_1	2552	2.85725306547538e-05	1	0	S	940614	Granulicella mallensis	0.000141248124931142
3	1	C003_1	2554	2.85725306547538e-05	1	0	C	332159	Solibacteres	0.000141248124931142
3	1	C003_1	2555	2.85725306547538e-05	1	0	O	332160	Solibacterales	0.000141248124931142
3	1	C003_1	2556	2.85725306547538e-05	1	0	F	332161	Solibacteraceae	0.000141248124931142
3	1	C003_1	2557	2.85725306547538e-05	1	0	G	332162	Candidatus Solibacter	0.000141248124931142
3	1	C003_1	2558	2.85725306547538e-05	1	0	S	332163	Candidatus Solibacter usitatus	0.000141248124931142
3	1	C003_1	2562	0.000114290122619015	4	0	P	95818	Candidatus Saccharibacteria	0.000564992499724566
3	1	C003_1	2563	0.000114290122619015	4	4	S	1476577	Candidatus Saccharibacteria oral taxon TM7x	0.000564992499724566
3	1	C003_1	2564	2.85725306547538e-05	1	0	P	1930617	Calditrichaeota	0.000141248124931142
3	1	C003_1	2565	2.85725306547538e-05	1	0	C	1962850	Calditrichae	0.000141248124931142
3	1	C003_1	2566	2.85725306547538e-05	1	0	O	1962852	Calditrichales	0.000141248124931142
3	1	C003_1	2567	2.85725306547538e-05	1	0	F	1962854	Calditrichaceae	0.000141248124931142
3	1	C003_1	2568	2.85725306547538e-05	1	0	G	187144	Caldithrix	0.000141248124931142
3	1	C003_1	2569	2.85725306547538e-05	1	0	S	187145	Caldithrix abyssi	0.000141248124931142
3	1	C003_1	2571	2.85725306547538e-05	1	0	P	200918	Thermotogae	0.000141248124931142
3	1	C003_1	2572	2.85725306547538e-05	1	0	C	188708	Thermotogae	0.000141248124931142
3	1	C003_1	2573	2.85725306547538e-05	1	0	O	2419	Thermotogales	0.000141248124931142
3	1	C003_1	2574	2.85725306547538e-05	1	0	F	1643950	Fervidobacteriaceae	0.000141248124931142
3	1	C003_1	2575	2.85725306547538e-05	1	0	G	2420	Thermosipho	0.000141248124931142
3	1	C003_1	2576	2.85725306547538e-05	1	1	S	46541	Thermosipho melanesiensis	0.000141248124931142
3	1	C003_1	2577	2.85725306547538e-05	1	0	P	40117	Nitrospirae	0.000141248124931142
3	1	C003_1	2578	2.85725306547538e-05	1	0	C	203693	Nitrospira	0.000141248124931142
3	1	C003_1	2579	2.85725306547538e-05	1	0	O	189778	Nitrospirales	0.000141248124931142
3	1	C003_1	2580	2.85725306547538e-05	1	0	F	189779	Nitrospiraceae	0.000141248124931142
3	1	C003_1	2581	2.85725306547538e-05	1	0	G	1234	Nitrospira	0.000141248124931142
3	1	C003_1	2582	2.85725306547538e-05	1	1	S	42253	Nitrospira moscoviensis	0.000141248124931142
3	1	C003_1	2583	0.578536600697455	20248	0	D	2157	Archaea	2.85999203360575
3	1	C003_1	2584	0.578536600697455	20248	1	P	28890	Euryarchaeota	2.85999203360575
3	1	C003_1	2586	0.578508028166801	20247	0	C	183925	Methanobacteria	2.85985078548082
3	1	C003_1	2587	0.578508028166801	20247	0	O	2158	Methanobacteriales	2.85985078548082
3	1	C003_1	2588	0.578508028166801	20247	0	F	2159	Methanobacteriaceae	2.85985078548082
3	1	C003_1	2589	0.578508028166801	20247	18	G	2172	Methanobrevibacter	2.85985078548082
3	1	C003_1	2590	0.577736569839122	20220	10597	S	2173	Methanobrevibacter smithii	2.85603708610768
3	1	C003_1	2592	0.000114290122619015	4	4	S	1609968	Methanobrevibacter sp. YE315	0.000564992499724566
3	1	C003_1	2593	8.57175919642615e-05	3	3	S	230361	Methanobrevibacter millerae	0.000423744374793425
3	1	C003_1	2594	5.71450613095077e-05	2	0	S	83816	Methanobrevibacter ruminantium	0.000282496249862283
3	1	C003_1	2596	0.00354299380118947	124	0	D	10239	Viruses	0.0175147674914616
3	1	C003_1	2598	0.00317155090267767	111	1	O	28883	Caudovirales	0.0156785418673567
3	1	C003_1	2599	0.00214293979910654	75	0	F	10699	Siphoviridae	0.0105936093698356
3	1	C003_1	2600	0.00125719134880917	44	4	G	1623305	Sk1virus	0.00621491749697023
3	1	C003_1	2602	0.000257152775892784	9	9	S	1262537	Lactococcus phage P680	0.00127123312438027
3	1	C003_1	2603	0.000114290122619015	4	4	S	1262535	Lactococcus phage jm2	0.000564992499724566
3	1	C003_1	2604	5.71450613095077e-05	2	2	S	1262533	Lactococcus phage 340	0.000282496249862283
3	1	C003_1	2605	5.71450613095077e-05	2	2	S	1262538	Lactococcus phage phi7	0.000282496249862283
3	1	C003_1	2606	0.000171435183928523	6	6	S	665883	Lactococcus virus CB13	0.000847488749586849
3	1	C003_1	2607	0.000114290122619015	4	4	S	665884	Lactococcus virus CB14	0.000564992499724566
3	1	C003_1	2608	0.000114290122619015	4	4	S	1165134	Lactococcus virus ASCC191	0.000564992499724566
3	1	C003_1	2609	8.57175919642615e-05	3	3	S	287412	Lactococcus virus Sl4	0.000423744374793425
3	1	C003_1	2610	5.71450613095077e-05	2	2	S	63118	Lactococcus virus bIL170	0.000282496249862283
3	1	C003_1	2611	5.71450613095077e-05	2	2	S	494269	Lactococcus virus Bibb29	0.000282496249862283
3	1	C003_1	2612	2.85725306547538e-05	1	1	S	213769	Lactococcus virus 712	0.000141248124931142
3	1	C003_1	2614	0.000257152775892784	9	9	S	139871	Lactobacillus prophage Lj771	0.00127123312438027
3	1	C003_1	2615	0.000142862653273769	5	5	S	1262522	Leuconostoc phage P793	0.000706240624655708
3	1	C003_1	2616	5.71450613095077e-05	2	2	S	12417	Lactobacillus phage phiadh	0.000282496249862283
3	1	C003_1	2617	2.85725306547538e-05	1	1	S	99179	Bacteroides phage B40-8	0.000141248124931142
3	1	C003_1	2618	2.85725306547538e-05	1	1	S	157924	Streptococcus phage SM1	0.000141248124931142
3	1	C003_1	2619	2.85725306547538e-05	1	1	S	644007	Streptococcus phage PH10	0.000141248124931142
3	1	C003_1	2620	0.000257152775892784	9	1	G	1623304	Sfi21dt1virus	0.00127123312438027
3	1	C003_1	2622	0.000228580245238031	8	8	S	1051631	Streptococcus phage YMC-2011	0.00112998499944913
3	1	C003_1	2623	0.00100003857291638	35	0	F	10662	Myoviridae	0.00494368437258995
3	1	C003_1	2625	0.00060002314374983	21	21	S	363555	Lactobacillus phage KC5a	0.00296621062355397
3	1	C003_1	2626	0.000257152775892784	9	9	S	1416334	Lactobacillus phage phi jlb1	0.00127123312438027
3	1	C003_1	2627	2.85725306547538e-05	1	1	S	12402	Streptococcus phage EJ-1	0.000141248124931142
3	1	C003_1	2629	2.85725306547538e-05	1	0	G	1985303	Mooglevirus	0.000141248124931142
3	1	C003_1	2630	2.85725306547538e-05	1	1	S	1985304	Citrobacter virus Moogle	0.000141248124931142
3	1	C003_1	2632	0.0003714428985118	13	0	F	10841	Microviridae	0.00183622562410484
3	1	C003_1	2634	0.0003714428985118	13	13	S	1655645	Parabacteroides phage YZ-2015b	0.00183622562410484
5	1	C005_1	0	100	3499759	0	-	50000	total	266.632459175759
5	1	C005_1	1	62.4951889544394	2187181	2187181	U	0	unclassified	166.632459175759
5	1	C005_1	2	37.5048110455606	1312578	2028	R	1	root	100
5	1	C005_1	4	37.4009181775088	1308942	5837	D	2	Bacteria	99.7229878910053
5	1	C005_1	6	16.2581766344483	568997	3837	P	1239	Firmicutes	43.3495761775681
5	1	C005_1	7	11.4451595095548	400553	37	C	186801	Clostridia	30.5165102569143
5	1	C005_1	8	11.4432736654152	400487	8676	O	186802	Clostridiales	30.5114819843087
5	1	C005_1	9	6.98202361934065	244354	2593	F	186803	Lachnospiraceae	18.6163412764803
5	1	C005_1	10	6.09207662584767	213208	2538	G	1506553	Lachnoclostridium	16.2434537223693
5	1	C005_1	11	5.4309168145578	190069	190069	S	208479	Clostridium bolteae	14.4805870584453
5	1	C005_1	12	0.496748490396053	17385	17385	S	1834196	Lachnoclostridium sp. YL32	1.32449271586146
5	1	C005_1	13	0.0714620635306603	2501	2501	S	1871021	Lachnoclostridium phocaeense	0.190541057369543
5	1	C005_1	14	0.00891489956879888	312	0	S	66219	Lachnoclostridium phytofermentans	0.0237700159533376
5	1	C005_1	16	0.00688618844897606	241	0	S	29370	Clostridium sphenoides	0.018360813604982
5	1	C005_1	18	0.0046288901607225	162	0	S	84030	Clostridium saccharolyticum	0.0123421236680792
5	1	C005_1	20	0.365025134587839	12775	6692	G	572511	Blautia	0.97327549296118
5	1	C005_1	21	0.0932349913236883	3263	3263	S	1912897	Blautia sp. N6H1-15	0.248594750178656
5	1	C005_1	22	0.0723478388083294	2532	0	S	1322	Blautia hansenii	0.192902821775163
5	1	C005_1	24	0.00817199127139897	286	286	S	1796616	Blautia sp. YL58	0.0217891812905595
5	1	C005_1	25	5.71467921076851e-05	2	2	S	1532	Blautia coccoides	0.00015237189713678
5	1	C005_1	27	0.15072466418402	5275	0	S	39491	Eubacterium rectale	0.401880878698256
5	1	C005_1	29	0.00111436244609986	39	39	S	712991	Lachnospiraceae bacterium oral taxon 500	0.0029712519941672
5	1	C005_1	30	0.147524443825989	5163	0	G	841	Roseburia	0.393348052458597
5	1	C005_1	31	0.147524443825989	5163	0	S	301301	Roseburia hominis	0.393348052458597
5	1	C005_1	33	0.129780364876553	4542	0	G	207244	Anaerostipes	0.346036578397627
5	1	C005_1	34	0.129780364876553	4542	4542	S	649756	Anaerostipes hadrus	0.346036578397627
5	1	C005_1	35	0.0125437208676369	439	121	G	830	Butyrivibrio	0.0334456314215231
5	1	C005_1	36	0.00514321128969166	180	180	S	831	Butyrivibrio fibrisolvens	0.0137134707423102
5	1	C005_1	37	0.00365739469489185	128	128	S	185008	Butyrivibrio hungatei	0.0097518014167539
5	1	C005_1	38	0.000285733960538426	10	0	S	43305	Butyrivibrio proteoclasticus	0.000761859485683898
5	1	C005_1	40	0.0042288626159687	148	0	G	2039240	Anaerotignum	0.0112755203881217
5	1	C005_1	41	0.0042288626159687	148	0	S	28446	Anaerotignum propionicum	0.0112755203881217
5	1	C005_1	43	0.00245731206063046	86	0	G	698776	Cellulosilyticum	0.00655199157688153
5	1	C005_1	44	0.00245731206063046	86	0	S	29360	Cellulosilyticum lentocellum	0.00655199157688153
5	1	C005_1	46	0.00245731206063046	86	0	G	1663717	Herbinix	0.00655199157688153
5	1	C005_1	47	0.00245731206063046	86	86	S	1679721	Herbinix luporum	0.00655199157688153
5	1	C005_1	49	1.70437450121566	59649	0	G	946234	Flavonifractor	4.54441564615589
5	1	C005_1	50	1.70437450121566	59649	59649	S	292800	Flavonifractor plautii	4.54441564615589
5	1	C005_1	51	0.0196299230889898	687	0	G	1392389	Intestinimonas	0.0523397466664838
5	1	C005_1	52	0.0196299230889898	687	687	S	1297617	Intestinimonas butyriciproducens	0.0523397466664838
5	1	C005_1	53	0.00480033053704555	168	0	G	2039302	Monoglobus	0.0127992393594895
5	1	C005_1	54	0.00480033053704555	168	168	S	1981510	Monoglobus pectinilyticus	0.0127992393594895
5	1	C005_1	55	1.72503306656258	60372	468	F	541000	Ruminococcaceae	4.59949808697083
5	1	C005_1	56	1.67474388950782	58612	0	G	216851	Faecalibacterium	4.46541081749046
5	1	C005_1	57	1.67474388950782	58612	58612	S	853	Faecalibacterium prausnitzii	4.46541081749046
5	1	C005_1	58	0.0287162630341118	1005	53	G	1263	Ruminococcus	0.0765668783112318
5	1	C005_1	59	0.0231730241996663	811	811	S	1160721	Ruminococcus bicirculans	0.0617868042889642
5	1	C005_1	60	0.00262875243695352	92	0	S	1161942	Ruminococcus champanellensis	0.00700910726829186
5	1	C005_1	62	0.00140009640663829	49	0	S	1264	Ruminococcus albus	0.0037331114798511
5	1	C005_1	65	0.00328594054619189	115	115	S	1572656	Ruminococcaceae bacterium CPB6	0.00876138408536483
5	1	C005_1	66	0.00188584413955361	66	0	G	253238	Ethanoligenens	0.00502827260551373
5	1	C005_1	67	0.00188584413955361	66	0	S	253239	Ethanoligenens harbinense	0.00502827260551373
5	1	C005_1	69	0.00177155055533824	62	0	G	1508657	Ruminiclostridium	0.00472352881124017
5	1	C005_1	70	0.000942922069776805	33	33	S	29343	Clostridium cellulosi	0.00251413630275686
5	1	C005_1	71	0.000257160564484583	9	0	S	288965	Clostridium clariflavum	0.000685673537115509
5	1	C005_1	73	0.000228587168430741	8	8	S	84032	Clostridium thermosuccinogenes	0.000609487588547119
5	1	C005_1	74	0.000200013772376898	7	0	S	1521	Clostridium cellulolyticum	0.000533301639978729
5	1	C005_1	76	0.00011429358421537	4	4	S	1510	Clostridium stercorarium	0.000304743794273559
5	1	C005_1	77	2.85733960538426e-05	1	1	S	1515	Ruminiclostridium thermocellum	7.61859485683898e-05
5	1	C005_1	78	0.000857201881615277	30	0	G	1637257	Mageeibacillus	0.0022855784570517
5	1	C005_1	79	0.000857201881615277	30	0	S	884684	Mageeibacillus indolicus	0.0022855784570517
5	1	C005_1	81	0.000314307356592268	11	0	G	236752	Fastidiosipila	0.000838045434252288
5	1	C005_1	82	0.000314307356592268	11	11	S	236753	Fastidiosipila sanguinis	0.000838045434252288
5	1	C005_1	83	8.57201881615277e-05	3	0	G	1890281	Herbivorax	0.00022855784570517
5	1	C005_1	84	8.57201881615277e-05	3	3	S	1677857	Herbivorax saccincola	0.00022855784570517
5	1	C005_1	85	0.275990432484065	9659	50	F	186804	Peptostreptococcaceae	0.735880077222077
5	1	C005_1	86	0.268847083470605	9409	0	G	1870884	Clostridioides	0.71683359007998
5	1	C005_1	87	0.268847083470605	9409	7570	S	1496	Clostridioides difficile	0.71683359007998
5	1	C005_1	93	0.00425743601202254	149	0	G	1849828	Paeniclostridium	0.0113517063366901
5	1	C005_1	94	0.00425743601202254	149	149	S	1505	Paeniclostridium sordellii	0.0113517063366901
5	1	C005_1	96	0.000600041317130694	21	21	S	2081703	Peptostreptococcaceae bacterium oral taxon 929	0.00159990491993619
5	1	C005_1	97	0.000457174336861481	16	0	G	44259	Filifactor	0.00121897517709424
5	1	C005_1	98	0.000457174336861481	16	0	S	143361	Filifactor alocis	0.00121897517709424
5	1	C005_1	100	0.000257160564484583	9	0	G	1481960	Peptoclostridium	0.000685673537115509
5	1	C005_1	101	0.000257160564484583	9	0	S	1731	Peptoclostridium acidaminophilum	0.000685673537115509
5	1	C005_1	103	0.000142866980269213	5	0	G	186831	Acetoanaerobium	0.000380929742841949
5	1	C005_1	104	0.000142866980269213	5	5	S	1511	Acetoanaerobium sticklandii	0.000380929742841949
5	1	C005_1	105	0.240902302129947	8431	14	F	31979	Clostridiaceae	0.642323732380095
5	1	C005_1	106	0.227187072024102	7951	0	G	1981033	Mordavella	0.605754477067268
5	1	C005_1	107	0.227187072024102	7951	7951	S	2086584	Mordavella sp. Marseille-P3756	0.605754477067268
5	1	C005_1	108	0.0128580282242292	450	68	G	1485	Clostridium	0.0342836768557754
5	1	C005_1	109	0.00374311488305338	131	131	S	1502	Clostridium perfringens	0.00998035926245907
5	1	C005_1	110	0.00348595431856879	122	122	S	1042156	Clostridium sp. SY8519	0.00929468572534356
5	1	C005_1	111	0.000828628485561434	29	29	S	755731	Clostridium sp. BNL1100	0.00220939250848331
5	1	C005_1	112	0.000571467921076851	20	20	S	1534	Clostridium kluyveri	0.0015237189713678
5	1	C005_1	113	0.000228587168430741	8	8	S	1216932	Clostridium bornimense	0.000609487588547119
5	1	C005_1	114	0.000228587168430741	8	8	S	1494	Clostridium cochlearium	0.000609487588547119
5	1	C005_1	115	0.000228587168430741	8	8	S	1497	Clostridium formicaceticum	0.000609487588547119
5	1	C005_1	116	0.000200013772376898	7	6	S	1491	Clostridium botulinum	0.000533301639978729
5	1	C005_1	118	0.000200013772376898	7	7	S	1501	Clostridium pasteurianum	0.000533301639978729
5	1	C005_1	119	0.000171440376323055	6	1	S	1513	Clostridium tetani	0.000457115691410339
5	1	C005_1	121	0.000171440376323055	6	0	S	1493	Clostridium cellulovorans	0.000457115691410339
5	1	C005_1	123	0.000171440376323055	6	6	S	29341	Clostridium argentinense	0.000457115691410339
5	1	C005_1	124	0.000142866980269213	5	5	S	641107	Clostridium sp. DL-VIII	0.000380929742841949
5	1	C005_1	125	0.000142866980269213	5	5	S	46867	Clostridium chauvoei	0.000380929742841949
5	1	C005_1	126	8.57201881615277e-05	3	3	S	1488	Clostridium acetobutylicum	0.00022855784570517
5	1	C005_1	127	8.57201881615277e-05	3	3	S	1520	Clostridium beijerinckii	0.00022855784570517
5	1	C005_1	128	8.57201881615277e-05	3	0	S	238834	Clostridium estertheticum	0.00022855784570517
5	1	C005_1	130	5.71467921076851e-05	2	0	S	217159	Clostridium carboxidivorans	0.00015237189713678
5	1	C005_1	132	2.85733960538426e-05	1	1	S	1519	Clostridium tyrobutyricum	7.61859485683898e-05
5	1	C005_1	133	2.85733960538426e-05	1	1	S	1492	Clostridium butyricum	7.61859485683898e-05
5	1	C005_1	134	2.85733960538426e-05	1	1	S	169679	Clostridium saccharobutylicum	7.61859485683898e-05
5	1	C005_1	135	0.000200013772376898	7	4	G	114627	Alkaliphilus	0.000533301639978729
5	1	C005_1	136	5.71467921076851e-05	2	0	S	208226	Alkaliphilus metalliredigens	0.00015237189713678
5	1	C005_1	138	2.85733960538426e-05	1	0	S	461876	Alkaliphilus oremlandii	7.61859485683898e-05
5	1	C005_1	141	0.00011429358421537	4	4	S	2082193	Clostridiaceae bacterium 14S0207	0.000304743794273559
5	1	C005_1	142	8.57201881615277e-05	3	3	G	49082	Candidatus Arthromitus	0.00022855784570517
5	1	C005_1	143	5.71467921076851e-05	2	0	G	390805	Geosporobacter	0.00015237189713678
5	1	C005_1	144	5.71467921076851e-05	2	2	S	1424294	Geosporobacter ferrireducens	0.00015237189713678
5	1	C005_1	145	0.209185832510181	7321	1	F	186806	Eubacteriaceae	0.557757329469182
5	1	C005_1	146	0.209071538925966	7317	107	G	1730	Eubacterium	0.557452585674908
5	1	C005_1	147	0.151067544936666	5287	5287	S	39488	Eubacterium hallii	0.402795110081077
5	1	C005_1	148	0.0266304051221813	932	0	S	39485	Eubacterium eligens	0.0710053040657393
5	1	C005_1	150	0.0207442855350897	726	646	S	1736	Eubacterium limosum	0.055310998660651
5	1	C005_1	152	0.00757194995426828	265	0	S	29322	Eubacterium cellulosolvens	0.0201892763706233
5	1	C005_1	154	8.57201881615277e-05	3	0	G	33951	Acetobacterium	0.00022855784570517
5	1	C005_1	155	8.57201881615277e-05	3	0	S	33952	Acetobacterium woodii	0.00022855784570517
5	1	C005_1	157	0.0217157810009204	760	0	F	990719	Christensenellaceae	0.0579013209119763
5	1	C005_1	158	0.0217157810009204	760	0	G	990721	Christensenella	0.0579013209119763
5	1	C005_1	159	0.0217157810009204	760	760	S	1805714	Christensenella massiliensis	0.0579013209119763
5	1	C005_1	160	0.00560038562655314	196	0	F	216572	Oscillospiraceae	0.0149324459194044
5	1	C005_1	161	0.00560038562655314	196	0	G	459786	Oscillibacter	0.0149324459194044
5	1	C005_1	162	0.00560038562655314	196	0	S	351091	Oscillibacter valericigenes	0.0149324459194044
5	1	C005_1	164	0.00260017904089967	91	25	F	186807	Peptococcaceae	0.00693292131972348
5	1	C005_1	165	0.000742908297399907	26	0	G	51196	Syntrophobotulus	0.00198083466277814
5	1	C005_1	166	0.000742908297399907	26	0	S	51197	Syntrophobotulus glycolicus	0.00198083466277814
5	1	C005_1	168	0.000457174336861481	16	4	G	36853	Desulfitobacterium	0.00121897517709424
5	1	C005_1	169	0.000314307356592268	11	0	S	49338	Desulfitobacterium hafniense	0.000838045434252288
5	1	C005_1	171	2.85733960538426e-05	1	0	S	142877	Desulfitobacterium metallireducens	7.61859485683898e-05
5	1	C005_1	173	0.000457174336861481	16	0	G	51514	Dehalobacterium	0.00121897517709424
5	1	C005_1	174	0.000457174336861481	16	16	S	51515	Dehalobacterium formicoaceticum	0.00121897517709424
5	1	C005_1	175	0.00011429358421537	4	0	G	2282742	Desulfofarcimen	0.000304743794273559
5	1	C005_1	176	0.00011429358421537	4	0	S	58138	Desulfofarcimen acetoxidans	0.000304743794273559
5	1	C005_1	178	5.71467921076851e-05	2	0	G	56112	Dehalobacter	0.00015237189713678
5	1	C005_1	179	5.71467921076851e-05	2	0	S	55583	Dehalobacter restrictus	0.00015237189713678
5	1	C005_1	181	5.71467921076851e-05	2	0	G	79206	Desulfosporosinus	0.00015237189713678
5	1	C005_1	182	5.71467921076851e-05	2	0	S	339862	Desulfosporosinus youngiae	0.00015237189713678
5	1	C005_1	185	0.000771481693453749	27	0	F	543314	Clostridiales Family XIII. Incertae Sedis	0.00205702061134653
5	1	C005_1	186	0.000514321128969166	18	0	S	143393	Eubacterium sulci	0.00137134707423102
5	1	C005_1	188	0.000257160564484583	9	6	G	86331	Mogibacterium	0.000685673537115509
5	1	C005_1	189	5.71467921076851e-05	2	2	S	86332	Mogibacterium pumilum	0.00015237189713678
5	1	C005_1	190	2.85733960538426e-05	1	1	S	114527	Mogibacterium diversum	7.61859485683898e-05
5	1	C005_1	191	5.71467921076851e-05	2	0	F	539000	Clostridiales Family XVII. Incertae Sedis	0.00015237189713678
5	1	C005_1	192	5.71467921076851e-05	2	0	G	73918	Thermaerobacter	0.00015237189713678
5	1	C005_1	193	5.71467921076851e-05	2	0	S	73919	Thermaerobacter marianensis	0.00015237189713678
5	1	C005_1	195	0.000285733960538426	10	0	F	31984	Heliobacteriaceae	0.000761859485683898
5	1	C005_1	196	0.000285733960538426	10	0	G	2697	Heliobacterium	0.000761859485683898
5	1	C005_1	197	0.000285733960538426	10	0	S	35701	Heliobacterium modesticaldum	0.000761859485683898
5	1	C005_1	199	0.000171440376323055	6	4	F	68298	Syntrophomonadaceae	0.000457115691410339
5	1	C005_1	200	2.85733960538426e-05	1	0	G	862	Syntrophomonas	7.61859485683898e-05
5	1	C005_1	201	2.85733960538426e-05	1	0	S	863	Syntrophomonas wolfei	7.61859485683898e-05
5	1	C005_1	204	2.85733960538426e-05	1	0	G	129001	Syntrophothermus	7.61859485683898e-05
5	1	C005_1	205	2.85733960538426e-05	1	0	S	86170	Syntrophothermus lipocalidus	7.61859485683898e-05
5	1	C005_1	207	0.000657188109238379	23	0	O	68295	Thermoanaerobacterales	0.00175227681707297
5	1	C005_1	208	0.000457174336861481	16	0	F	543371	Thermoanaerobacterales Family III. Incertae Sedis	0.00121897517709424
5	1	C005_1	209	0.000457174336861481	16	1	G	28895	Thermoanaerobacterium	0.00121897517709424
5	1	C005_1	210	0.000428600940807638	15	15	S	1517	Thermoanaerobacterium thermosaccharolyticum	0.00114278922852585
5	1	C005_1	211	0.000200013772376898	7	0	F	186814	Thermoanaerobacteraceae	0.000533301639978729
5	1	C005_1	212	0.00011429358421537	4	4	G	1754	Thermoanaerobacter	0.000304743794273559
5	1	C005_1	214	2.85733960538426e-05	1	0	G	42837	Ammonifex	7.61859485683898e-05
5	1	C005_1	215	2.85733960538426e-05	1	0	S	42838	Ammonifex degensii	7.61859485683898e-05
5	1	C005_1	217	2.85733960538426e-05	1	0	G	44260	Moorella	7.61859485683898e-05
5	1	C005_1	218	2.85733960538426e-05	1	1	S	1525	Moorella thermoacetica	7.61859485683898e-05
5	1	C005_1	219	2.85733960538426e-05	1	0	G	499228	Tepidanaerobacter	7.61859485683898e-05
5	1	C005_1	220	2.85733960538426e-05	1	0	S	499229	Tepidanaerobacter acetatoxydans	7.61859485683898e-05
5	1	C005_1	222	8.57201881615277e-05	3	0	O	53433	Halanaerobiales	0.00022855784570517
5	1	C005_1	223	5.71467921076851e-05	2	0	F	972	Halanaerobiaceae	0.00015237189713678
5	1	C005_1	224	5.71467921076851e-05	2	0	G	2330	Halanaerobium	0.00015237189713678
5	1	C005_1	225	5.71467921076851e-05	2	0	S	2331	Halanaerobium praevalens	0.00015237189713678
5	1	C005_1	227	2.85733960538426e-05	1	1	F	53434	Halobacteroidaceae	7.61859485683898e-05
5	1	C005_1	228	8.57201881615277e-05	3	0	O	485256	Natranaerobiales	0.00022855784570517
5	1	C005_1	229	8.57201881615277e-05	3	0	F	485255	Natranaerobiaceae	0.00022855784570517
5	1	C005_1	230	8.57201881615277e-05	3	0	G	375928	Natranaerobius	0.00022855784570517
5	1	C005_1	231	8.57201881615277e-05	3	0	S	375929	Natranaerobius thermophilus	0.00022855784570517
5	1	C005_1	233	2.49800057661113	87424	5	C	909932	Negativicutes	6.66048036764291
5	1	C005_1	234	2.49745768208611	87405	0	O	1843489	Veillonellales	6.65903283462011
5	1	C005_1	235	2.49745768208611	87405	5	F	31977	Veillonellaceae	6.65903283462011
5	1	C005_1	236	2.49151441570691	87197	406	G	29465	Veillonella	6.64318615731789
5	1	C005_1	237	2.45828355609629	86034	86034	S	29466	Veillonella parvula	6.55458189913285
5	1	C005_1	238	0.0216300608127588	757	757	S	248315	Veillonella rodentium	0.0576727630662711
5	1	C005_1	239	0.00565753241866083	198	1	G	906	Megasphaera	0.0150848178165412
5	1	C005_1	240	0.00511463789363782	179	179	S	2144175	Megasphaera sp. AJH120	0.0136372847937418
5	1	C005_1	241	0.000514321128969166	18	3	S	907	Megasphaera elsdenii	0.00137134707423102
5	1	C005_1	243	0.000142866980269213	5	0	G	909928	Negativicoccus	0.000380929742841949
5	1	C005_1	244	0.000142866980269213	5	5	S	1702287	Negativicoccus massiliensis	0.000380929742841949
5	1	C005_1	245	0.000314307356592268	11	0	O	909929	Selenomonadales	0.000838045434252288
5	1	C005_1	246	0.000257160564484583	9	1	F	1843491	Selenomonadaceae	0.000685673537115509
5	1	C005_1	247	0.000171440376323055	6	2	G	970	Selenomonas	0.000457115691410339
5	1	C005_1	248	5.71467921076851e-05	2	2	S	712528	Selenomonas sp. oral taxon 126	0.00015237189713678
5	1	C005_1	249	2.85733960538426e-05	1	0	S	971	Selenomonas ruminantium	7.61859485683898e-05
5	1	C005_1	252	2.85733960538426e-05	1	1	S	1884263	Selenomonas sp. oral taxon 920	7.61859485683898e-05
5	1	C005_1	253	5.71467921076851e-05	2	0	G	158846	Megamonas	0.00015237189713678
5	1	C005_1	254	5.71467921076851e-05	2	2	S	158847	Megamonas hypermegale	0.00015237189713678
5	1	C005_1	255	5.71467921076851e-05	2	0	F	1843490	Sporomusaceae	0.00015237189713678
5	1	C005_1	256	5.71467921076851e-05	2	1	G	365348	Pelosinus	0.00015237189713678
5	1	C005_1	257	2.85733960538426e-05	1	0	S	365349	Pelosinus fermentans	7.61859485683898e-05
5	1	C005_1	259	8.57201881615277e-05	3	0	O	1843488	Acidaminococcales	0.00022855784570517
5	1	C005_1	260	8.57201881615277e-05	3	0	F	909930	Acidaminococcaceae	0.00022855784570517
5	1	C005_1	261	8.57201881615277e-05	3	1	G	904	Acidaminococcus	0.00022855784570517
5	1	C005_1	262	5.71467921076851e-05	2	0	S	187327	Acidaminococcus intestini	0.00015237189713678
5	1	C005_1	264	1.51273273388253	52942	184	C	91061	Bacilli	4.03343648910769
5	1	C005_1	265	1.50087477452019	52527	397	O	186826	Lactobacillales	4.00181932045181
5	1	C005_1	266	1.18362435813437	41424	114	F	33958	Lactobacillaceae	3.15592673349698
5	1	C005_1	267	1.16945195369167	40928	119	G	1253	Pediococcus	3.11813850300706
5	1	C005_1	269	1.16556597182835	40792	40792	S	1254	Pediococcus acidilactici	3.10777721400176
5	1	C005_1	270	0.000457174336861481	16	16	S	1255	Pediococcus pentosaceus	0.00121897517709424
5	1	C005_1	271	2.85733960538426e-05	1	1	S	51663	Pediococcus damnosus	7.61859485683898e-05
5	1	C005_1	272	0.0109150372925679	382	27	G	1578	Lactobacillus	0.0291030323531249
5	1	C005_1	273	0.00188584413955361	66	1	S	1596	Lactobacillus gasseri	0.00502827260551373
5	1	C005_1	275	0.00188584413955361	66	66	S	33959	Lactobacillus johnsonii	0.00502827260551373
5	1	C005_1	276	0.00102864225793833	36	29	S	1613	Lactobacillus fermentum	0.00274269414846203
5	1	C005_1	278	0.000857201881615277	30	30	S	1601	Lactobacillus agilis	0.0022855784570517
5	1	C005_1	279	0.000714334901346064	25	23	S	1590	Lactobacillus plantarum	0.00190464871420975
5	1	C005_1	281	0.000657188109238379	23	0	S	1598	Lactobacillus reuteri	0.00175227681707297
5	1	C005_1	283	0.000542894525023009	19	0	S	1623	Lactobacillus ruminis	0.00144753302279941
5	1	C005_1	285	0.000485747732915324	17	16	S	1599	Lactobacillus sakei	0.00129516112566263
5	1	C005_1	287	0.000371454148699953	13	13	S	28038	Lactobacillus curvatus	0.000990417331389068
5	1	C005_1	288	0.000257160564484583	9	9	S	1587	Lactobacillus helveticus	0.000685673537115509
5	1	C005_1	289	0.000228587168430741	8	0	S	293371	Lactobacillus oligofermentans	0.000609487588547119
5	1	C005_1	292	8.57201881615277e-05	3	3	S	1597	Lactobacillus paracasei	0.00022855784570517
5	1	C005_1	293	2.85733960538426e-05	1	1	S	1582	Lactobacillus casei	7.61859485683898e-05
5	1	C005_1	294	0.000200013772376898	7	0	S	267818	Lactobacillus kefiranofaciens	0.000533301639978729
5	1	C005_1	296	0.000171440376323055	6	0	S	1584	Lactobacillus delbrueckii	0.000457115691410339
5	1	C005_1	298	0.000171440376323055	6	6	S	1622	Lactobacillus murinus	0.000457115691410339
5	1	C005_1	299	5.71467921076851e-05	2	0	S	1193095	Lactobacillus hokkaidonensis	0.00015237189713678
5	1	C005_1	301	5.71467921076851e-05	2	2	S	1604	Lactobacillus amylovorus	0.00015237189713678
5	1	C005_1	302	5.71467921076851e-05	2	2	S	83683	Lactobacillus amylolyticus	0.00015237189713678
5	1	C005_1	303	5.71467921076851e-05	2	1	S	1580	Lactobacillus brevis	0.00015237189713678
5	1	C005_1	305	2.85733960538426e-05	1	1	S	1579	Lactobacillus acidophilus	7.61859485683898e-05
5	1	C005_1	306	2.85733960538426e-05	1	1	S	60520	Lactobacillus paraplantarum	7.61859485683898e-05
5	1	C005_1	307	2.85733960538426e-05	1	0	S	97478	Lactobacillus mucosae	7.61859485683898e-05
5	1	C005_1	309	2.85733960538426e-05	1	1	S	240427	Lactobacillus paracollinoides	7.61859485683898e-05
5	1	C005_1	310	2.85733960538426e-05	1	1	S	375175	Lactobacillus backii	7.61859485683898e-05
5	1	C005_1	311	2.85733960538426e-05	1	1	S	1847728	Lactobacillus allii	7.61859485683898e-05
5	1	C005_1	312	2.85733960538426e-05	1	1	S	2099788	Lactobacillus sp. CBA3605	7.61859485683898e-05
5	1	C005_1	313	2.85733960538426e-05	1	0	S	47770	Lactobacillus crispatus	7.61859485683898e-05
5	1	C005_1	315	2.85733960538426e-05	1	0	S	1603	Lactobacillus amylophilus	7.61859485683898e-05
5	1	C005_1	317	0.257789179197768	9022	26	F	81852	Enterococcaceae	0.687349627984013
5	1	C005_1	318	0.256960550712206	8993	266	G	1350	Enterococcus	0.68514023547553
5	1	C005_1	319	0.241159462694431	8440	7872	S	1352	Enterococcus faecium	0.64300940591721
5	1	C005_1	325	0.00485747732915324	170	120	S	1351	Enterococcus faecalis	0.0129516112566263
5	1	C005_1	332	0.000885775277669119	31	31	S	44008	Enterococcus cecorum	0.00236176440562008
5	1	C005_1	333	0.000828628485561434	29	0	S	37734	Enterococcus casseliflavus	0.00220939250848331
5	1	C005_1	335	0.000485747732915324	17	17	S	2060307	Enterococcus sp. FDAARGOS_375	0.00129516112566263
5	1	C005_1	336	0.000428600940807638	15	15	S	160453	Enterococcus gilvus	0.00114278922852585
5	1	C005_1	337	0.000314307356592268	11	11	S	2060306	Enterococcus sp. FDAARGOS_163	0.000838045434252288
5	1	C005_1	338	0.000285733960538426	10	10	S	53345	Enterococcus durans	0.000761859485683898
5	1	C005_1	339	5.71467921076851e-05	2	2	S	1354	Enterococcus hirae	0.00015237189713678
5	1	C005_1	340	2.85733960538426e-05	1	1	S	53346	Enterococcus mundtii	7.61859485683898e-05
5	1	C005_1	341	2.85733960538426e-05	1	1	S	417368	Enterococcus thailandicus	7.61859485683898e-05
5	1	C005_1	342	5.71467921076851e-05	2	0	G	2737	Vagococcus	0.00015237189713678
5	1	C005_1	343	5.71467921076851e-05	2	2	S	519472	Vagococcus teuberi	0.00015237189713678
5	1	C005_1	344	2.85733960538426e-05	1	0	G	51668	Tetragenococcus	7.61859485683898e-05
5	1	C005_1	345	2.85733960538426e-05	1	0	S	51669	Tetragenococcus halophilus	7.61859485683898e-05
5	1	C005_1	347	0.0477175714099171	1670	20	F	1300	Streptococcaceae	0.127230534109211
5	1	C005_1	348	0.0439744565268637	1539	183	G	1301	Streptococcus	0.117250174846752
5	1	C005_1	349	0.0106293033320294	372	372	S	1311	Streptococcus agalactiae	0.028341172867441
5	1	C005_1	350	0.0106293033320294	372	122	S	197614	Streptococcus pasteurianus	0.028341172867441
5	1	C005_1	352	0.00525750487390703	184	184	S	1326	Streptococcus acidominimus	0.0140182145365837
5	1	C005_1	353	0.00365739469489185	128	124	S	1308	Streptococcus thermophilus	0.0097518014167539
5	1	C005_1	357	0.00237159187246893	83	52	S	1304	Streptococcus salivarius	0.00632343373117636
5	1	C005_1	360	0.00202871111982282	71	18	S	1307	Streptococcus suis	0.00540920234835568
5	1	C005_1	366	0.000914348673722962	32	0	S	1336	Streptococcus equi	0.00243795035418847
5	1	C005_1	368	0.000714334901346064	25	25	S	150055	Streptococcus lutetiensis	0.00190464871420975
5	1	C005_1	369	0.000428600940807638	15	15	S	1335	Streptococcus equinus	0.00114278922852585
5	1	C005_1	370	0.000314307356592268	11	1	S	28037	Streptococcus mitis	0.000838045434252288
5	1	C005_1	372	0.000285733960538426	10	8	S	1305	Streptococcus sanguinis	0.000761859485683898
5	1	C005_1	374	0.000285733960538426	10	10	S	1313	Streptococcus pneumoniae	0.000761859485683898
5	1	C005_1	375	0.000285733960538426	10	8	S	1314	Streptococcus pyogenes	0.000761859485683898
5	1	C005_1	379	0.00011429358421537	4	0	S	1328	Streptococcus anginosus	0.000304743794273559
5	1	C005_1	381	8.57201881615277e-05	3	0	S	76860	Streptococcus constellatus	0.00022855784570517
5	1	C005_1	383	5.71467921076851e-05	2	1	S	1338	Streptococcus intermedius	0.00015237189713678
5	1	C005_1	385	0.00011429358421537	4	4	S	1303	Streptococcus oralis	0.000304743794273559
5	1	C005_1	386	0.00011429358421537	4	4	S	1839799	Streptococcus sp. FDAARGOS_192	0.000304743794273559
5	1	C005_1	387	0.00011429358421537	4	0	S	1318	Streptococcus parasanguinis	0.000304743794273559
5	1	C005_1	390	8.57201881615277e-05	3	3	S	315405	Streptococcus gallolyticus	0.00022855784570517
5	1	C005_1	391	5.71467921076851e-05	2	2	S	113107	Streptococcus australis	0.00015237189713678
5	1	C005_1	392	5.71467921076851e-05	2	0	S	45634	Streptococcus cristatus	0.00015237189713678
5	1	C005_1	394	2.85733960538426e-05	1	1	S	82348	Streptococcus pluranimalium	7.61859485683898e-05
5	1	C005_1	395	2.85733960538426e-05	1	1	S	1346	Streptococcus iniae	7.61859485683898e-05
5	1	C005_1	396	2.85733960538426e-05	1	1	S	1348	Streptococcus parauberis	7.61859485683898e-05
5	1	C005_1	397	2.85733960538426e-05	1	1	S	1345	Streptococcus ferus	7.61859485683898e-05
5	1	C005_1	398	2.85733960538426e-05	1	1	S	1302	Streptococcus gordonii	7.61859485683898e-05
5	1	C005_1	399	0.00317164696197652	111	1	G	1357	Lactococcus	0.00845664029109127
5	1	C005_1	400	0.00314307356592268	110	2	S	1358	Lactococcus lactis	0.00838045434252288
5	1	C005_1	405	0.000228587168430741	8	0	F	186828	Carnobacteriaceae	0.000609487588547119
5	1	C005_1	406	0.00011429358421537	4	0	G	191769	Marinilactibacillus	0.000304743794273559
5	1	C005_1	407	0.00011429358421537	4	4	S	1911586	Marinilactibacillus sp. 15R	0.000304743794273559
5	1	C005_1	408	5.71467921076851e-05	2	0	G	2747	Carnobacterium	0.00015237189713678
5	1	C005_1	409	5.71467921076851e-05	2	0	S	2751	Carnobacterium maltaromaticum	0.00015237189713678
5	1	C005_1	411	5.71467921076851e-05	2	0	G	1470540	Jeotgalibaca	0.00015237189713678
5	1	C005_1	412	5.71467921076851e-05	2	2	S	1903686	Jeotgalibaca sp. PTS2502	0.00015237189713678
5	1	C005_1	413	0.000171440376323055	6	0	F	81850	Leuconostocaceae	0.000457115691410339
5	1	C005_1	414	0.00011429358421537	4	0	G	46255	Weissella	0.000304743794273559
5	1	C005_1	415	0.00011429358421537	4	4	S	759620	Weissella ceti	0.000304743794273559
5	1	C005_1	416	5.71467921076851e-05	2	0	G	1243	Leuconostoc	0.00015237189713678
5	1	C005_1	417	5.71467921076851e-05	2	0	S	1252	Leuconostoc carnosum	0.00015237189713678
5	1	C005_1	419	0.00660045448843763	231	24	O	1385	Bacillales	0.0175989541192981
5	1	C005_1	420	0.0024858854566843	87	2	F	90964	Staphylococcaceae	0.00662817752544992
5	1	C005_1	421	0.00220015149614588	77	3	G	1279	Staphylococcus	0.00586631803976602
5	1	C005_1	422	0.00205728451587666	72	27	S	1280	Staphylococcus aureus	0.00548538829692407
5	1	C005_1	424	2.85733960538426e-05	1	1	S	29388	Staphylococcus capitis	7.61859485683898e-05
5	1	C005_1	425	2.85733960538426e-05	1	1	S	1295	Staphylococcus schleiferi	7.61859485683898e-05
5	1	C005_1	426	0.000171440376323055	6	5	G	69965	Macrococcus	0.000457115691410339
5	1	C005_1	427	2.85733960538426e-05	1	1	S	1898474	Macrococcus sp. IME1552	7.61859485683898e-05
5	1	C005_1	428	5.71467921076851e-05	2	0	G	227979	Jeotgalicoccus	0.00015237189713678
5	1	C005_1	429	5.71467921076851e-05	2	2	S	1461582	Jeotgalicoccus saudimassiliensis	0.00015237189713678
5	1	C005_1	430	0.00162868357506903	57	0	F	186822	Paenibacillaceae	0.00434259906839822
5	1	C005_1	431	0.00120008263426139	42	5	G	44249	Paenibacillus	0.00319980983987237
5	1	C005_1	432	0.000314307356592268	11	0	S	61624	Paenibacillus mucilaginosus	0.000838045434252288
5	1	C005_1	434	0.000200013772376898	7	7	S	1536772	Paenibacillus sp. FSL R7-0273	0.000533301639978729
5	1	C005_1	435	0.000171440376323055	6	6	S	162209	Paenibacillus naphthalenovorans	0.000457115691410339
5	1	C005_1	436	0.000142866980269213	5	5	S	169760	Paenibacillus stellifer	0.000380929742841949
5	1	C005_1	437	8.57201881615277e-05	3	3	S	1464	Paenibacillus larvae	0.00022855784570517
5	1	C005_1	438	5.71467921076851e-05	2	2	S	59843	Paenibacillus glucanolyticus	0.00015237189713678
5	1	C005_1	439	5.71467921076851e-05	2	2	S	414771	Paenibacillus donghaensis	0.00015237189713678
5	1	C005_1	440	2.85733960538426e-05	1	1	S	2069255	Paenibacillus sp. lzh-N1	7.61859485683898e-05
5	1	C005_1	441	0.000257160564484583	9	0	G	55080	Brevibacillus	0.000685673537115509
5	1	C005_1	442	0.000171440376323055	6	0	S	1393	Brevibacillus brevis	0.000457115691410339
5	1	C005_1	444	5.71467921076851e-05	2	2	S	1465	Brevibacillus laterosporus	0.00015237189713678
5	1	C005_1	445	2.85733960538426e-05	1	1	S	54913	Brevibacillus formosus	7.61859485683898e-05
5	1	C005_1	447	0.00011429358421537	4	0	G	55079	Aneurinibacillus	0.000304743794273559
5	1	C005_1	448	0.00011429358421537	4	4	S	1500254	Aneurinibacillus soli	0.000304743794273559
5	1	C005_1	449	5.71467921076851e-05	2	0	G	76632	Thermobacillus	0.00015237189713678
5	1	C005_1	450	5.71467921076851e-05	2	0	S	377615	Thermobacillus composti	0.00015237189713678
5	1	C005_1	452	0.00111436244609986	39	10	F	186817	Bacillaceae	0.0029712519941672
5	1	C005_1	453	0.000742908297399907	26	7	G	1386	Bacillus	0.00198083466277814
5	1	C005_1	455	5.71467921076851e-05	2	2	S	1392	Bacillus anthracis	0.00015237189713678
5	1	C005_1	456	5.71467921076851e-05	2	2	S	1428	Bacillus thuringiensis	0.00015237189713678
5	1	C005_1	459	5.71467921076851e-05	2	1	S	1390	Bacillus amyloliquefaciens	0.00015237189713678
5	1	C005_1	461	2.85733960538426e-05	1	1	S	492670	Bacillus velezensis	7.61859485683898e-05
5	1	C005_1	462	2.85733960538426e-05	1	1	S	119858	Bacillus sonorensis	7.61859485683898e-05
5	1	C005_1	463	5.71467921076851e-05	2	2	S	1664069	Bacillus glycinifermentans	0.00015237189713678
5	1	C005_1	464	5.71467921076851e-05	2	1	S	1398	Bacillus coagulans	0.00015237189713678
5	1	C005_1	466	2.85733960538426e-05	1	1	S	35841	Bacillus thermoamylovorans	7.61859485683898e-05
5	1	C005_1	467	2.85733960538426e-05	1	1	S	199441	Bacillus krulwichiae	7.61859485683898e-05
5	1	C005_1	468	2.85733960538426e-05	1	1	S	86664	Bacillus flexus	7.61859485683898e-05
5	1	C005_1	469	2.85733960538426e-05	1	0	S	561879	Bacillus safensis	7.61859485683898e-05
5	1	C005_1	471	2.85733960538426e-05	1	1	S	1479	Bacillus smithii	7.61859485683898e-05
5	1	C005_1	472	2.85733960538426e-05	1	1	S	1565991	Bacillus sp. X1(2014)	7.61859485683898e-05
5	1	C005_1	473	2.85733960538426e-05	1	0	G	129337	Geobacillus	7.61859485683898e-05
5	1	C005_1	474	2.85733960538426e-05	1	1	S	1233873	Geobacillus sp. GHH01	7.61859485683898e-05
5	1	C005_1	475	2.85733960538426e-05	1	0	G	182709	Oceanobacillus	7.61859485683898e-05
5	1	C005_1	476	2.85733960538426e-05	1	0	S	746691	Oceanobacillus kimchii	7.61859485683898e-05
5	1	C005_1	478	2.85733960538426e-05	1	0	G	400634	Lysinibacillus	7.61859485683898e-05
5	1	C005_1	479	2.85733960538426e-05	1	1	S	2169540	Lysinibacillus sp. 2017	7.61859485683898e-05
5	1	C005_1	482	0.000400027544753796	14	0	G	1378	Gemella	0.00106660327995746
5	1	C005_1	483	0.000400027544753796	14	14	S	2040624	Gemella sp. ND 6198	0.00106660327995746
5	1	C005_1	484	0.000142866980269213	5	0	F	186823	Alicyclobacillaceae	0.000380929742841949
5	1	C005_1	485	0.00011429358421537	4	0	G	432330	Tumebacillus	0.000304743794273559
5	1	C005_1	486	0.00011429358421537	4	4	S	1214604	Tumebacillus algifaecis	0.000304743794273559
5	1	C005_1	487	2.85733960538426e-05	1	1	G	1129704	Kyrpidia	7.61859485683898e-05
5	1	C005_1	488	5.71467921076851e-05	2	0	F	186818	Planococcaceae	0.00015237189713678
5	1	C005_1	489	2.85733960538426e-05	1	0	G	1372	Planococcus	7.61859485683898e-05
5	1	C005_1	490	2.85733960538426e-05	1	0	S	161360	Planococcus antarcticus	7.61859485683898e-05
5	1	C005_1	492	2.85733960538426e-05	1	0	G	1569	Sporosarcina	7.61859485683898e-05
5	1	C005_1	493	2.85733960538426e-05	1	1	S	1571	Sporosarcina ureae	7.61859485683898e-05
5	1	C005_1	494	5.71467921076851e-05	2	0	F	186824	Thermoactinomycetaceae	0.00015237189713678
5	1	C005_1	495	5.71467921076851e-05	2	0	G	1677050	Novibacillus	0.00015237189713678
5	1	C005_1	496	5.71467921076851e-05	2	2	S	1471761	Novibacillus thermophilus	0.00015237189713678
5	1	C005_1	497	2.85733960538426e-05	1	0	F	186820	Listeriaceae	7.61859485683898e-05
5	1	C005_1	498	2.85733960538426e-05	1	0	G	1637	Listeria	7.61859485683898e-05
5	1	C005_1	499	2.85733960538426e-05	1	1	S	1639	Listeria monocytogenes	7.61859485683898e-05
5	1	C005_1	500	0.68604723925276	24010	0	C	526524	Erysipelotrichia	1.82922462512704
5	1	C005_1	501	0.68604723925276	24010	0	O	526525	Erysipelotrichales	1.82922462512704
5	1	C005_1	502	0.68604723925276	24010	17500	F	128827	Erysipelotrichaceae	1.82922462512704
5	1	C005_1	503	0.15712510490008	5499	0	G	1573534	Faecalitalea	0.418946531177576
5	1	C005_1	504	0.15712510490008	5499	0	S	39483	Faecalitalea cylindroides	0.418946531177576
5	1	C005_1	508	0.0144009916111367	504	504	S	1834207	Erysipelotrichaceae bacterium I46	0.0383977180784685
5	1	C005_1	509	0.0130294686005522	456	0	G	1505663	Erysipelatoclostridium	0.0347407925471858
5	1	C005_1	510	0.0130294686005522	456	456	S	1522	Clostridium innocuum	0.0347407925471858
5	1	C005_1	511	0.000714334901346064	25	1	G	1647	Erysipelothrix	0.00190464871420975
5	1	C005_1	512	0.000371454148699953	13	13	S	1514105	Erysipelothrix larvae	0.000990417331389068
5	1	C005_1	513	0.000314307356592268	11	11	S	1648	Erysipelothrix rhusiopathiae	0.000838045434252288
5	1	C005_1	514	0.000485747732915324	17	0	G	191303	Turicibacter	0.00129516112566263
5	1	C005_1	515	0.000485747732915324	17	17	S	1712675	Turicibacter sp. H121	0.00129516112566263
5	1	C005_1	516	0.000257160564484583	9	0	G	1729679	Faecalibaculum	0.000685673537115509
5	1	C005_1	517	0.000257160564484583	9	9	S	1702221	Faecalibaculum rodentium	0.000685673537115509
5	1	C005_1	518	0.00654330769632995	229	1	C	1737404	Tissierellia	0.0174465822221613
5	1	C005_1	519	0.00648616090422226	227	0	O	1737405	Tissierellales	0.0172942103250245
5	1	C005_1	520	0.00642901411211458	225	0	F	1570339	Peptoniphilaceae	0.0171418384278877
5	1	C005_1	521	0.00385740846726875	135	0	G	150022	Finegoldia	0.0102851030567326
5	1	C005_1	522	0.00385740846726875	135	9	S	1260	Finegoldia magna	0.0102851030567326
5	1	C005_1	525	0.00168583036717671	59	0	G	1161127	Murdochiella	0.004494970965535
5	1	C005_1	526	0.00168583036717671	59	59	S	1852373	Murdochiella vaginalis	0.004494970965535
5	1	C005_1	527	0.000400027544753796	14	0	G	162289	Peptoniphilus	0.00106660327995746
5	1	C005_1	528	0.000400027544753796	14	14	S	1912856	Peptoniphilus sp. ING2-D1G	0.00106660327995746
5	1	C005_1	529	0.000400027544753796	14	0	G	165779	Anaerococcus	0.00106660327995746
5	1	C005_1	530	0.000257160564484583	9	9	S	1870984	Anaerococcus mediterraneensis	0.000685673537115509
5	1	C005_1	531	0.000142866980269213	5	0	S	33034	Anaerococcus prevotii	0.000380929742841949
5	1	C005_1	533	8.57201881615277e-05	3	0	G	543311	Parvimonas	0.00022855784570517
5	1	C005_1	534	8.57201881615277e-05	3	3	S	33033	Parvimonas micra	0.00022855784570517
5	1	C005_1	535	5.71467921076851e-05	2	0	F	1737406	Tissierellaceae	0.00015237189713678
5	1	C005_1	536	5.71467921076851e-05	2	0	S	45497	Clostridium ultunense	0.00015237189713678
5	1	C005_1	539	2.85733960538426e-05	1	0	G	1582879	Ezakiella	7.61859485683898e-05
5	1	C005_1	540	2.85733960538426e-05	1	1	S	1852374	Ezakiella massiliensis	7.61859485683898e-05
5	1	C005_1	542	5.71467921076851e-05	2	0	G	1930845	Ndongobacter	0.00015237189713678
5	1	C005_1	543	5.71467921076851e-05	2	2	S	1871025	Ndongobacter massiliensis	0.00015237189713678
5	1	C005_1	544	0.743765499281522	26030	29	P	201174	Actinobacteria	1.98312024123519
5	1	C005_1	545	0.427515151757592	14962	35	C	84998	Coriobacteriia	1.13989416248025
5	1	C005_1	546	0.425743601202254	14900	0	O	1643822	Eggerthellales	1.13517063366901
5	1	C005_1	547	0.425743601202254	14900	299	F	1643826	Eggerthellaceae	1.13517063366901
5	1	C005_1	548	0.207900029687759	7276	0	G	84111	Eggerthella	0.554328961783604
5	1	C005_1	549	0.202871111982282	7100	4808	S	84112	Eggerthella lenta	0.540920234835568
5	1	C005_1	551	0.00502891770547629	176	176	S	502558	Eggerthella sp. YY7918	0.0134087269480366
5	1	C005_1	552	0.164611334666187	5761	236	G	644652	Gordonibacter	0.438907249702494
5	1	C005_1	553	0.138809558029567	4858	4858	S	1335613	Gordonibacter urolithinfaciens	0.370111338145238
5	1	C005_1	554	0.0166297165033364	582	0	S	471189	Gordonibacter pamelaeae	0.0443402220668029
5	1	C005_1	556	0.00242873866457662	85	85	S	1841863	Gordonibacter massiliensis	0.00647580562831314
5	1	C005_1	557	0.0441744702992406	1546	0	G	447020	Adlercreutzia	0.117783476486731
5	1	C005_1	558	0.0441744702992406	1546	0	S	446660	Adlercreutzia equolifaciens	0.117783476486731
5	1	C005_1	560	0.000200013772376898	7	0	G	84108	Slackia	0.000533301639978729
5	1	C005_1	561	0.000200013772376898	7	0	S	84110	Slackia heliotrinireducens	0.000533301639978729
5	1	C005_1	563	0.000171440376323055	6	0	G	1981050	Phoenicibacter	0.000457115691410339
5	1	C005_1	564	0.000171440376323055	6	6	S	1944646	Phoenicibacter massiliensis	0.000457115691410339
5	1	C005_1	565	0.000142866980269213	5	0	G	79603	Denitrobacterium	0.000380929742841949
5	1	C005_1	566	0.000142866980269213	5	5	S	79604	Denitrobacterium detoxificans	0.000380929742841949
5	1	C005_1	567	0.000771481693453749	27	0	O	84999	Coriobacteriales	0.00205702061134653
5	1	C005_1	568	0.000485747732915324	17	0	F	1643824	Atopobiaceae	0.00129516112566263
5	1	C005_1	569	0.000457174336861481	16	0	G	133925	Olsenella	0.00121897517709424
5	1	C005_1	570	0.000457174336861481	16	16	S	604330	Olsenella umbonata	0.00121897517709424
5	1	C005_1	571	2.85733960538426e-05	1	0	G	1935188	Libanicoccus	7.61859485683898e-05
5	1	C005_1	572	2.85733960538426e-05	1	1	S	1871022	Libanicoccus massiliensis	7.61859485683898e-05
5	1	C005_1	573	0.000285733960538426	10	1	F	84107	Coriobacteriaceae	0.000761859485683898
5	1	C005_1	575	0.000171440376323055	6	6	S	1531429	Coriobacteriaceae bacterium 68-1-3	0.000457115691410339
5	1	C005_1	576	8.57201881615277e-05	3	0	G	102106	Collinsella	0.00022855784570517
5	1	C005_1	577	8.57201881615277e-05	3	3	S	74426	Collinsella aerofaciens	0.00022855784570517
5	1	C005_1	578	0.315421719038368	11039	22	C	1760	Actinobacteria	0.841016686246455
5	1	C005_1	579	0.311678604155315	10908	0	O	85004	Bifidobacteriales	0.831036326983996
5	1	C005_1	580	0.311678604155315	10908	0	F	31953	Bifidobacteriaceae	0.831036326983996
5	1	C005_1	581	0.311535737175045	10903	81	G	1678	Bifidobacterium	0.830655397241154
5	1	C005_1	582	0.260160771070237	9105	9096	S	1689	Bifidobacterium dentium	0.693673061715189
5	1	C005_1	585	0.0227729966549125	797	497	S	1685	Bifidobacterium breve	0.0607202010090067
5	1	C005_1	591	0.0175726385731132	615	141	S	216816	Bifidobacterium longum	0.0468543583695597
5	1	C005_1	599	0.00385740846726875	135	0	S	1686	Bifidobacterium catenulatum	0.0102851030567326
5	1	C005_1	601	0.00168583036717671	59	59	S	1681	Bifidobacterium bifidum	0.004494970965535
5	1	C005_1	602	0.00122865603031523	43	43	S	1680	Bifidobacterium adolescentis	0.00327599578844076
5	1	C005_1	603	0.000742908297399907	26	1	S	630129	Bifidobacterium kashiwanohense	0.00198083466277814
5	1	C005_1	606	0.000400027544753796	14	0	S	33905	Bifidobacterium thermophilum	0.00106660327995746
5	1	C005_1	608	0.000342880752646111	12	0	S	28026	Bifidobacterium pseudocatenulatum	0.000914231382820678
5	1	C005_1	610	0.000200013772376898	7	6	S	28025	Bifidobacterium animalis	0.000533301639978729
5	1	C005_1	613	0.000142866980269213	5	2	S	1683	Bifidobacterium angulatum	0.000380929742841949
5	1	C005_1	615	8.57201881615277e-05	3	3	S	1684	Bifidobacterium asteroides	0.00022855784570517
5	1	C005_1	616	2.85733960538426e-05	1	1	S	1694	Bifidobacterium pseudolongum	7.61859485683898e-05
5	1	C005_1	617	8.57201881615277e-05	3	0	G	196081	Scardovia	0.00022855784570517
5	1	C005_1	618	8.57201881615277e-05	3	0	S	78259	Scardovia inopinata	0.00022855784570517
5	1	C005_1	620	2.85733960538426e-05	1	0	G	2701	Gardnerella	7.61859485683898e-05
5	1	C005_1	621	2.85733960538426e-05	1	1	S	2702	Gardnerella vaginalis	7.61859485683898e-05
5	1	C005_1	622	2.85733960538426e-05	1	0	G	196082	Parascardovia	7.61859485683898e-05
5	1	C005_1	623	2.85733960538426e-05	1	0	S	78258	Parascardovia denticolens	7.61859485683898e-05
5	1	C005_1	625	0.000942922069776805	33	8	O	85007	Corynebacteriales	0.00251413630275686
5	1	C005_1	626	0.000457174336861481	16	0	F	1653	Corynebacteriaceae	0.00121897517709424
5	1	C005_1	627	0.000457174336861481	16	3	G	1716	Corynebacterium	0.00121897517709424
5	1	C005_1	628	5.71467921076851e-05	2	2	S	1719	Corynebacterium pseudotuberculosis	0.00015237189713678
5	1	C005_1	629	5.71467921076851e-05	2	2	S	1072256	Corynebacterium uterequi	0.00015237189713678
5	1	C005_1	630	5.71467921076851e-05	2	0	S	225326	Corynebacterium halotolerans	0.00015237189713678
5	1	C005_1	632	5.71467921076851e-05	2	2	S	156976	Corynebacterium riegelii	0.00015237189713678
5	1	C005_1	633	5.71467921076851e-05	2	2	S	38302	Corynebacterium mycetoides	0.00015237189713678
5	1	C005_1	634	2.85733960538426e-05	1	1	S	43770	Corynebacterium striatum	7.61859485683898e-05
5	1	C005_1	635	2.85733960538426e-05	1	1	S	28028	Corynebacterium flavescens	7.61859485683898e-05
5	1	C005_1	636	2.85733960538426e-05	1	0	S	38288	Corynebacterium genitalium	7.61859485683898e-05
5	1	C005_1	638	0.000228587168430741	8	0	F	1762	Mycobacteriaceae	0.000609487588547119
5	1	C005_1	639	0.000171440376323055	6	0	G	1763	Mycobacterium	0.000457115691410339
5	1	C005_1	641	2.85733960538426e-05	1	1	S	482462	Mycobacterium dioxanotrophicus	7.61859485683898e-05
5	1	C005_1	642	5.71467921076851e-05	2	0	G	670516	Mycobacteroides	0.00015237189713678
5	1	C005_1	643	2.85733960538426e-05	1	1	S	36809	Mycobacteroides abscessus	7.61859485683898e-05
5	1	C005_1	644	2.85733960538426e-05	1	1	S	1520670	Mycobacterium stephanolepidis	7.61859485683898e-05
5	1	C005_1	645	2.85733960538426e-05	1	0	F	85025	Nocardiaceae	7.61859485683898e-05
5	1	C005_1	646	2.85733960538426e-05	1	0	G	1817	Nocardia	7.61859485683898e-05
5	1	C005_1	647	2.85733960538426e-05	1	1	S	455432	Nocardia terpenica	7.61859485683898e-05
5	1	C005_1	648	0.000571467921076851	20	0	O	85011	Streptomycetales	0.0015237189713678
5	1	C005_1	649	0.000571467921076851	20	1	F	2062	Streptomycetaceae	0.0015237189713678
5	1	C005_1	650	0.000485747732915324	17	7	G	1883	Streptomyces	0.00129516112566263
5	1	C005_1	651	5.71467921076851e-05	2	2	S	1849967	Streptomyces sp. SAT1	0.00015237189713678
5	1	C005_1	652	5.71467921076851e-05	2	2	S	1495638	Streptomyces sp. M56	0.00015237189713678
5	1	C005_1	653	2.85733960538426e-05	1	1	S	1890	Streptomyces antibioticus	7.61859485683898e-05
5	1	C005_1	654	2.85733960538426e-05	1	1	S	68209	Streptomyces globosus	7.61859485683898e-05
5	1	C005_1	655	2.85733960538426e-05	1	1	S	1901	Streptomyces clavuligerus	7.61859485683898e-05
5	1	C005_1	656	2.85733960538426e-05	1	1	S	1109743	Streptomyces sp. SCSIO 03032	7.61859485683898e-05
5	1	C005_1	657	2.85733960538426e-05	1	1	S	1969	Streptomyces chartreusis	7.61859485683898e-05
5	1	C005_1	658	2.85733960538426e-05	1	1	S	1661694	Streptomyces sp. Tue 6075	7.61859485683898e-05
5	1	C005_1	659	2.85733960538426e-05	1	0	G	2063	Kitasatospora	7.61859485683898e-05
5	1	C005_1	660	2.85733960538426e-05	1	1	S	2018025	Kitasatospora sp. MMS16-BH015	7.61859485683898e-05
5	1	C005_1	661	2.85733960538426e-05	1	0	G	228398	Streptacidiphilus	7.61859485683898e-05
5	1	C005_1	662	2.85733960538426e-05	1	1	S	2126346	Streptacidiphilus sp. DSM 106435	7.61859485683898e-05
5	1	C005_1	663	0.000542894525023009	19	2	O	85006	Micrococcales	0.00144753302279941
5	1	C005_1	664	0.000228587168430741	8	0	F	1268	Micrococcaceae	0.000609487588547119
5	1	C005_1	665	5.71467921076851e-05	2	0	G	1663	Arthrobacter	0.00015237189713678
5	1	C005_1	666	2.85733960538426e-05	1	1	S	37928	Arthrobacter crystallopoietes	7.61859485683898e-05
5	1	C005_1	667	2.85733960538426e-05	1	1	S	1618207	Arthrobacter sp. IHBB 11108	7.61859485683898e-05
5	1	C005_1	668	5.71467921076851e-05	2	1	G	57493	Kocuria	0.00015237189713678
5	1	C005_1	669	2.85733960538426e-05	1	1	S	72000	Kocuria rhizophila	7.61859485683898e-05
5	1	C005_1	670	5.71467921076851e-05	2	0	G	1742993	Pseudarthrobacter	0.00015237189713678
5	1	C005_1	671	5.71467921076851e-05	2	2	S	728066	Pseudarthrobacter equi	0.00015237189713678
5	1	C005_1	672	2.85733960538426e-05	1	0	G	32207	Rothia	7.61859485683898e-05
5	1	C005_1	673	2.85733960538426e-05	1	1	S	43675	Rothia mucilaginosa	7.61859485683898e-05
5	1	C005_1	674	2.85733960538426e-05	1	0	G	596707	Sinomonas	7.61859485683898e-05
5	1	C005_1	675	2.85733960538426e-05	1	1	S	37927	Sinomonas atrocyanea	7.61859485683898e-05
5	1	C005_1	676	0.000228587168430741	8	2	F	85023	Microbacteriaceae	0.000609487588547119
5	1	C005_1	677	2.85733960538426e-05	1	1	G	1705353	Aurantimicrobium	7.61859485683898e-05
5	1	C005_1	678	2.85733960538426e-05	1	0	G	33882	Microbacterium	7.61859485683898e-05
5	1	C005_1	679	2.85733960538426e-05	1	1	S	370764	Microbacterium pygmaeum	7.61859485683898e-05
5	1	C005_1	682	2.85733960538426e-05	1	0	G	529883	Rhodoluna	7.61859485683898e-05
5	1	C005_1	683	2.85733960538426e-05	1	1	S	535712	Candidatus Rhodoluna planktonica	7.61859485683898e-05
5	1	C005_1	684	2.85733960538426e-05	1	0	G	46352	Agrococcus	7.61859485683898e-05
5	1	C005_1	685	2.85733960538426e-05	1	1	S	399736	Agrococcus jejuensis	7.61859485683898e-05
5	1	C005_1	686	2.85733960538426e-05	1	0	G	518733	Microterricola	7.61859485683898e-05
5	1	C005_1	687	2.85733960538426e-05	1	1	S	412690	Microterricola viridarii	7.61859485683898e-05
5	1	C005_1	688	2.85733960538426e-05	1	1	G	110932	Leifsonia	7.61859485683898e-05
5	1	C005_1	689	2.85733960538426e-05	1	0	F	145357	Dermacoccaceae	7.61859485683898e-05
5	1	C005_1	690	2.85733960538426e-05	1	0	G	57499	Kytococcus	7.61859485683898e-05
5	1	C005_1	691	2.85733960538426e-05	1	0	S	1276	Kytococcus sedentarius	7.61859485683898e-05
5	1	C005_1	693	0.000342880752646111	12	0	O	2037	Actinomycetales	0.000914231382820678
5	1	C005_1	694	0.000342880752646111	12	0	F	2049	Actinomycetaceae	0.000914231382820678
5	1	C005_1	695	0.000142866980269213	5	0	G	1069494	Trueperella	0.000380929742841949
5	1	C005_1	696	0.000142866980269213	5	5	S	1661	Trueperella pyogenes	0.000380929742841949
5	1	C005_1	697	0.00011429358421537	4	0	G	2050	Mobiluncus	0.000304743794273559
5	1	C005_1	698	0.00011429358421537	4	0	S	2051	Mobiluncus curtisii	0.000304743794273559
5	1	C005_1	700	5.71467921076851e-05	2	0	G	1653174	Actinotignum	0.00015237189713678
5	1	C005_1	701	5.71467921076851e-05	2	2	S	59505	Actinotignum schaalii	0.00015237189713678
5	1	C005_1	702	2.85733960538426e-05	1	0	G	1654	Actinomyces	7.61859485683898e-05
5	1	C005_1	703	2.85733960538426e-05	1	1	S	544580	Actinomyces oris	7.61859485683898e-05
5	1	C005_1	704	0.000171440376323055	6	0	O	85010	Pseudonocardiales	0.000457115691410339
5	1	C005_1	705	0.000171440376323055	6	0	F	2070	Pseudonocardiaceae	0.000457115691410339
5	1	C005_1	706	0.00011429358421537	4	0	G	43356	Kutzneria	0.000304743794273559
5	1	C005_1	707	0.00011429358421537	4	0	S	43357	Kutzneria albida	0.000304743794273559
5	1	C005_1	709	2.85733960538426e-05	1	1	G	65496	Actinoalloteichus	7.61859485683898e-05
5	1	C005_1	710	2.85733960538426e-05	1	0	G	1137960	Allokutzneria	7.61859485683898e-05
5	1	C005_1	711	2.85733960538426e-05	1	1	S	211114	Allokutzneria albata	7.61859485683898e-05
5	1	C005_1	712	0.000142866980269213	5	0	O	85009	Propionibacteriales	0.000380929742841949
5	1	C005_1	713	0.00011429358421537	4	0	F	31957	Propionibacteriaceae	0.000304743794273559
5	1	C005_1	714	5.71467921076851e-05	2	0	G	203133	Propionimicrobium	0.00015237189713678
5	1	C005_1	715	5.71467921076851e-05	2	2	S	1871034	Propionimicrobium sp. Marseille-P3275	0.00015237189713678
5	1	C005_1	716	2.85733960538426e-05	1	1	G	1912215	Acidipropionibacterium	7.61859485683898e-05
5	1	C005_1	717	2.85733960538426e-05	1	0	G	1912216	Cutibacterium	7.61859485683898e-05
5	1	C005_1	718	2.85733960538426e-05	1	1	S	33011	Cutibacterium granulosum	7.61859485683898e-05
5	1	C005_1	719	2.85733960538426e-05	1	0	F	85015	Nocardioidaceae	7.61859485683898e-05
5	1	C005_1	720	2.85733960538426e-05	1	0	G	1839	Nocardioides	7.61859485683898e-05
5	1	C005_1	721	2.85733960538426e-05	1	1	S	196162	Nocardioides sp. JS614	7.61859485683898e-05
5	1	C005_1	722	0.000142866980269213	5	0	O	85012	Streptosporangiales	0.000380929742841949
5	1	C005_1	723	0.00011429358421537	4	0	F	2012	Thermomonosporaceae	0.000304743794273559
5	1	C005_1	724	0.00011429358421537	4	0	G	2019	Thermomonospora	0.000304743794273559
5	1	C005_1	725	0.00011429358421537	4	0	S	2020	Thermomonospora curvata	0.000304743794273559
5	1	C005_1	727	2.85733960538426e-05	1	0	F	83676	Nocardiopsaceae	7.61859485683898e-05
5	1	C005_1	728	2.85733960538426e-05	1	0	G	83677	Thermobifida	7.61859485683898e-05
5	1	C005_1	729	2.85733960538426e-05	1	0	S	2021	Thermobifida fusca	7.61859485683898e-05
5	1	C005_1	731	0.000142866980269213	5	0	O	85013	Frankiales	0.000380929742841949
5	1	C005_1	732	0.000142866980269213	5	0	F	74712	Frankiaceae	0.000380929742841949
5	1	C005_1	733	0.000142866980269213	5	1	G	1854	Frankia	0.000380929742841949
5	1	C005_1	734	0.00011429358421537	4	4	S	106370	Frankia casuarinae	0.000304743794273559
5	1	C005_1	735	2.85733960538426e-05	1	0	O	2039638	Candidatus Nanopelagicales	7.61859485683898e-05
5	1	C005_1	736	2.85733960538426e-05	1	0	F	2162846	Candidatus Nanopelagicaceae	7.61859485683898e-05
5	1	C005_1	737	2.85733960538426e-05	1	0	G	622681	Candidatus Planktophila	7.61859485683898e-05
5	1	C005_1	738	2.85733960538426e-05	1	1	S	1884913	Candidatus Planktophila lacus	7.61859485683898e-05
5	1	C005_1	739	2.85733960538426e-05	1	0	O	1217098	Jiangellales	7.61859485683898e-05
5	1	C005_1	740	2.85733960538426e-05	1	0	F	1217100	Jiangellaceae	7.61859485683898e-05
5	1	C005_1	741	2.85733960538426e-05	1	0	G	281472	Jiangella	7.61859485683898e-05
5	1	C005_1	742	2.85733960538426e-05	1	1	S	1798224	Jiangella sp. DSM 45060	7.61859485683898e-05
5	1	C005_1	743	2.85733960538426e-05	1	0	O	622452	Kineosporiales	7.61859485683898e-05
5	1	C005_1	744	2.85733960538426e-05	1	0	F	83778	Kineosporiaceae	7.61859485683898e-05
5	1	C005_1	745	2.85733960538426e-05	1	0	G	33981	Kineococcus	7.61859485683898e-05
5	1	C005_1	746	2.85733960538426e-05	1	0	S	131568	Kineococcus radiotolerans	7.61859485683898e-05
5	1	C005_1	748	2.85733960538426e-05	1	0	O	85008	Micromonosporales	7.61859485683898e-05
5	1	C005_1	749	2.85733960538426e-05	1	0	F	28056	Micromonosporaceae	7.61859485683898e-05
5	1	C005_1	750	2.85733960538426e-05	1	0	G	1873	Micromonospora	7.61859485683898e-05
5	1	C005_1	751	2.85733960538426e-05	1	1	S	2039870	Micromonospora sp. WMMA2032	7.61859485683898e-05
5	1	C005_1	767	0.00131437621847676	46	15	P	544448	Tenericutes	0.00350455363414593
5	1	C005_1	768	0.000857201881615277	30	9	C	31969	Mollicutes	0.0022855784570517
5	1	C005_1	769	0.000285733960538426	10	0	O	2085	Mycoplasmatales	0.000761859485683898
5	1	C005_1	770	0.000285733960538426	10	0	F	2092	Mycoplasmataceae	0.000761859485683898
5	1	C005_1	771	0.000285733960538426	10	8	G	2093	Mycoplasma	0.000761859485683898
5	1	C005_1	772	2.85733960538426e-05	1	1	S	1749074	Mycoplasma sp. (ex Biomphalaria glabrata)	7.61859485683898e-05
5	1	C005_1	773	2.85733960538426e-05	1	0	S	2118	Mycoplasma mobile	7.61859485683898e-05
5	1	C005_1	775	0.000257160564484583	9	0	O	186328	Entomoplasmatales	0.000685673537115509
5	1	C005_1	776	0.000200013772376898	7	0	F	33925	Entomoplasmataceae	0.000533301639978729
5	1	C005_1	777	0.000200013772376898	7	0	G	46239	Mesoplasma	0.000533301639978729
5	1	C005_1	778	0.000200013772376898	7	0	S	138853	Mesoplasma lactucae	0.000533301639978729
5	1	C005_1	780	5.71467921076851e-05	2	0	F	2131	Spiroplasmataceae	0.00015237189713678
5	1	C005_1	781	5.71467921076851e-05	2	2	G	2132	Spiroplasma	0.00015237189713678
5	1	C005_1	782	5.71467921076851e-05	2	0	O	186329	Acholeplasmatales	0.00015237189713678
5	1	C005_1	783	5.71467921076851e-05	2	0	F	2146	Acholeplasmataceae	0.00015237189713678
5	1	C005_1	784	2.85733960538426e-05	1	0	G	2147	Acholeplasma	7.61859485683898e-05
5	1	C005_1	785	2.85733960538426e-05	1	0	S	38986	Acholeplasma palmae	7.61859485683898e-05
5	1	C005_1	787	2.85733960538426e-05	1	0	G	33926	Candidatus Phytoplasma	7.61859485683898e-05
5	1	C005_1	789	2.85733960538426e-05	1	1	S	37692	Candidatus Phytoplasma mali	7.61859485683898e-05
5	1	C005_1	791	2.85733960538426e-05	1	1	S	1911684	Tenericutes bacterium MO-XQ	7.61859485683898e-05
5	1	C005_1	792	0.000914348673722962	32	0	P	200795	Chloroflexi	0.00243795035418847
5	1	C005_1	793	0.000914348673722962	32	0	C	301297	Dehalococcoidia	0.00243795035418847
5	1	C005_1	794	0.000914348673722962	32	0	O	1202465	Dehalococcoidales	0.00243795035418847
5	1	C005_1	795	0.000914348673722962	32	0	F	1202464	Dehalococcoidaceae	0.00243795035418847
5	1	C005_1	796	0.000914348673722962	32	0	G	61434	Dehalococcoides	0.00243795035418847
5	1	C005_1	797	0.000914348673722962	32	0	S	61435	Dehalococcoides mccartyi	0.00243795035418847
5	1	C005_1	800	0.000142866980269213	5	1	P	1117	Cyanobacteria	0.000380929742841949
5	1	C005_1	801	5.71467921076851e-05	2	0	O	1890424	Synechococcales	0.00015237189713678
5	1	C005_1	802	5.71467921076851e-05	2	0	F	1890426	Synechococcaceae	0.00015237189713678
5	1	C005_1	803	5.71467921076851e-05	2	0	G	1129	Synechococcus	0.00015237189713678
5	1	C005_1	804	5.71467921076851e-05	2	2	S	195250	Synechococcus sp. PCC 7336	0.00015237189713678
5	1	C005_1	805	2.85733960538426e-05	1	0	C	307596	Gloeobacteria	7.61859485683898e-05
5	1	C005_1	806	2.85733960538426e-05	1	0	O	307595	Gloeobacterales	7.61859485683898e-05
5	1	C005_1	807	2.85733960538426e-05	1	0	F	1890422	Gloeobacteraceae	7.61859485683898e-05
5	1	C005_1	808	2.85733960538426e-05	1	0	G	33071	Gloeobacter	7.61859485683898e-05
5	1	C005_1	809	2.85733960538426e-05	1	0	S	1416614	Gloeobacter kilaueensis	7.61859485683898e-05
5	1	C005_1	812	2.85733960538426e-05	1	0	O	1150	Oscillatoriales	7.61859485683898e-05
5	1	C005_1	813	2.85733960538426e-05	1	0	F	1892252	Microcoleaceae	7.61859485683898e-05
5	1	C005_1	814	2.85733960538426e-05	1	0	G	54304	Planktothrix	7.61859485683898e-05
5	1	C005_1	815	2.85733960538426e-05	1	0	S	1160	Planktothrix agardhii	7.61859485683898e-05
5	1	C005_1	819	15.7519132031663	551279	900	P	976	Bacteroidetes	41.9997135408334
5	1	C005_1	820	15.7233112337164	550278	44	C	200643	Bacteroidia	41.9234514063164
5	1	C005_1	821	15.72205400429	550234	12900	O	171549	Bacteroidales	41.9200992245794
5	1	C005_1	822	15.0946679471358	528277	0	F	815	Bacteroidaceae	40.2472843518633
5	1	C005_1	823	15.0946679471358	528277	8928	G	816	Bacteroides	40.2472843518633
5	1	C005_1	824	13.6411107164808	477406	476693	S	28116	Bacteroides ovatus	36.3716289622407
5	1	C005_1	826	0.717249387743556	25102	25102	S	1796613	Bacteroides caecimuris	1.91241968096372
5	1	C005_1	827	0.101006955050333	3535	2760	S	818	Bacteroides thetaiotaomicron	0.269317328189258
5	1	C005_1	829	0.0870059909839506	3045	0	S	357276	Bacteroides dorei	0.231986213390747
5	1	C005_1	831	0.0798340685744361	2794	2270	S	821	Bacteroides vulgatus	0.212863540300081
5	1	C005_1	833	0.064604448477738	2261	1113	S	817	Bacteroides fragilis	0.172256429713129
5	1	C005_1	837	0.0576896866327081	2019	0	S	376805	Bacteroides salanitronis	0.153819430159579
5	1	C005_1	839	0.0423743463478485	1483	1483	S	47678	Bacteroides caccae	0.112983761726922
5	1	C005_1	840	0.0404027820201334	1414	1414	S	246787	Bacteroides cellulosilyticus	0.107726931275703
5	1	C005_1	841	0.00525750487390703	184	184	S	28119	Bacteroides zoogleoformans	0.0140182145365837
5	1	C005_1	842	0.00208585791193051	73	0	S	290053	Bacteroides helcogenes	0.00556157424549246
5	1	C005_1	844	0.000542894525023009	19	0	S	151276	Bacteroides coprosuis	0.00144753302279941
5	1	C005_1	846	0.000400027544753796	14	14	S	28113	Bacteroides heparinolyticus	0.00106660327995746
5	1	C005_1	847	0.134980722958352	4724	42	F	2005525	Tannerellaceae	0.359902421037074
5	1	C005_1	848	0.128894589598884	4511	905	G	375288	Parabacteroides	0.343674813992007
5	1	C005_1	849	0.0986353631778645	3452	3452	S	2025876	Parabacteroides sp. CT06	0.262993894458082
5	1	C005_1	850	0.00440030299229175	154	0	S	823	Parabacteroides distasonis	0.011732636079532
5	1	C005_1	852	0.00488605072520708	171	74	G	195950	Tannerella	0.0130277972051947
5	1	C005_1	853	0.00157153678296134	55	55	S	712710	Tannerella sp. oral taxon HOT-286	0.00419022717126144
5	1	C005_1	854	0.00120008263426139	42	42	S	28112	Tannerella forsythia	0.00319980983987237
5	1	C005_1	855	0.0644901548935227	2257	0	F	171550	Rikenellaceae	0.171951685918856
5	1	C005_1	856	0.0644044347053611	2254	27	G	239759	Alistipes	0.171723128073151
5	1	C005_1	857	0.0616328152881384	2157	0	S	328814	Alistipes shahii	0.164333091062017
5	1	C005_1	859	0.00200013772376898	70	0	S	214856	Alistipes finegoldii	0.00533301639978729
5	1	C005_1	861	8.57201881615277e-05	3	0	G	1611681	Mucinivorans	0.00022855784570517
5	1	C005_1	862	8.57201881615277e-05	3	3	S	1433126	Mucinivorans hirudinis	0.00022855784570517
5	1	C005_1	863	0.0319164833921421	1117	0	F	1853231	Odoribacteraceae	0.0850997045508915
5	1	C005_1	864	0.0319164833921421	1117	0	G	283168	Odoribacter	0.0850997045508915
5	1	C005_1	865	0.0319164833921421	1117	1117	S	28118	Odoribacter splanchnicus	0.0850997045508915
5	1	C005_1	866	0.0144867117992982	507	0	F	2005519	Barnesiellaceae	0.0386262759241736
5	1	C005_1	867	0.0144867117992982	507	0	G	397864	Barnesiella	0.0386262759241736
5	1	C005_1	868	0.0144867117992982	507	0	S	397865	Barnesiella viscericola	0.0386262759241736
5	1	C005_1	870	0.00457174336861481	160	0	F	171551	Porphyromonadaceae	0.0121897517709424
5	1	C005_1	871	0.00451459657650713	158	43	G	836	Porphyromonas	0.0120373798738056
5	1	C005_1	872	0.00191441753560745	67	67	S	837	Porphyromonas gingivalis	0.00510445855408212
5	1	C005_1	873	0.000857201881615277	30	30	S	393921	Porphyromonas crevioricanis	0.0022855784570517
5	1	C005_1	874	0.000514321128969166	18	0	S	28123	Porphyromonas asaccharolytica	0.00137134707423102
5	1	C005_1	876	5.71467921076851e-05	2	0	G	1784836	Fermentimonas	0.00015237189713678
5	1	C005_1	877	5.71467921076851e-05	2	2	S	1562970	Fermentimonas caenicola	0.00015237189713678
5	1	C005_1	878	0.00434315620018407	152	0	F	171552	Prevotellaceae	0.0115802641823953
5	1	C005_1	879	0.00434315620018407	152	25	G	838	Prevotella	0.0115802641823953
5	1	C005_1	880	0.00157153678296134	55	0	S	589437	Prevotella scopos	0.00419022717126144
5	1	C005_1	882	0.00128580282242292	45	0	S	589436	Prevotella fusca	0.00342836768557754
5	1	C005_1	884	0.000514321128969166	18	18	S	28131	Prevotella intermedia	0.00137134707423102
5	1	C005_1	885	8.57201881615277e-05	3	3	S	28132	Prevotella melaninogenica	0.00022855784570517
5	1	C005_1	886	8.57201881615277e-05	3	0	S	652716	Prevotella sp. oral taxon 299	0.00022855784570517
5	1	C005_1	888	5.71467921076851e-05	2	2	S	76123	Prevotella enoeca	0.00015237189713678
5	1	C005_1	889	2.85733960538426e-05	1	0	S	52227	Prevotella dentalis	7.61859485683898e-05
5	1	C005_1	892	0.00185727074349977	65	0	G	511434	Candidatus Azobacteroides	0.00495208665694534
5	1	C005_1	893	0.00185727074349977	65	3	S	511435	Candidatus Azobacteroides pseudotrichonymphae	0.00495208665694534
5	1	C005_1	896	2.85733960538426e-05	1	1	S	1400053	Bacteroidales bacterium CF	7.61859485683898e-05
5	1	C005_1	897	0.0013429496145306	47	0	F	2005473	Muribaculaceae	0.00358073958271432
5	1	C005_1	898	0.0013429496145306	47	0	G	1918540	Muribaculum	0.00358073958271432
5	1	C005_1	899	0.0013429496145306	47	47	S	1796646	Muribaculum intestinale	0.00358073958271432
5	1	C005_1	900	0.000742908297399907	26	0	F	2005523	Paludibacteraceae	0.00198083466277814
5	1	C005_1	901	0.000742908297399907	26	0	G	346096	Paludibacter	0.00198083466277814
5	1	C005_1	902	0.000742908297399907	26	0	S	185300	Paludibacter propionicigenes	0.00198083466277814
5	1	C005_1	904	2.85733960538426e-05	1	0	F	2005520	Dysgonamonadaceae	7.61859485683898e-05
5	1	C005_1	905	2.85733960538426e-05	1	0	G	294702	Proteiniphilum	7.61859485683898e-05
5	1	C005_1	906	2.85733960538426e-05	1	1	S	1642647	Proteiniphilum saccharofermentans	7.61859485683898e-05
5	1	C005_1	907	0.00177155055533824	62	0	C	117743	Flavobacteriia	0.00472352881124017
5	1	C005_1	908	0.00177155055533824	62	0	O	200644	Flavobacteriales	0.00472352881124017
5	1	C005_1	909	0.00177155055533824	62	0	F	49546	Flavobacteriaceae	0.00472352881124017
5	1	C005_1	910	0.0015429633869075	54	0	G	28250	Ornithobacterium	0.00411404122269305
5	1	C005_1	911	0.0015429633869075	54	0	S	28251	Ornithobacterium rhinotracheale	0.00411404122269305
5	1	C005_1	913	0.000142866980269213	5	0	G	178469	Arenibacter	0.000380929742841949
5	1	C005_1	914	0.000142866980269213	5	5	S	616991	Arenibacter algicola	0.000380929742841949
5	1	C005_1	915	5.71467921076851e-05	2	0	G	1016	Capnocytophaga	0.00015237189713678
5	1	C005_1	916	5.71467921076851e-05	2	2	S	1017	Capnocytophaga gingivalis	0.00015237189713678
5	1	C005_1	917	2.85733960538426e-05	1	0	G	111500	Muricauda	7.61859485683898e-05
5	1	C005_1	918	2.85733960538426e-05	1	0	S	111501	Muricauda ruestringensis	7.61859485683898e-05
5	1	C005_1	920	0.00108578905004602	38	0	C	768503	Cytophagia	0.00289506604559881
5	1	C005_1	921	0.00108578905004602	38	0	O	768507	Cytophagales	0.00289506604559881
5	1	C005_1	922	0.00102864225793833	36	0	F	563798	Cyclobacteriaceae	0.00274269414846203
5	1	C005_1	923	0.00102864225793833	36	0	G	246875	Algoriphagus	0.00274269414846203
5	1	C005_1	924	0.00102864225793833	36	36	S	388413	Algoriphagus machipongonensis	0.00274269414846203
5	1	C005_1	925	2.85733960538426e-05	1	0	F	89373	Cytophagaceae	7.61859485683898e-05
5	1	C005_1	926	2.85733960538426e-05	1	0	G	319458	Leadbetterella	7.61859485683898e-05
5	1	C005_1	927	2.85733960538426e-05	1	0	S	316068	Leadbetterella byssophila	7.61859485683898e-05
5	1	C005_1	929	2.85733960538426e-05	1	0	F	1853232	Hymenobacteraceae	7.61859485683898e-05
5	1	C005_1	930	2.85733960538426e-05	1	0	G	89966	Hymenobacter	7.61859485683898e-05
5	1	C005_1	931	2.85733960538426e-05	1	1	S	1484116	Hymenobacter sp. PAMC 26554	7.61859485683898e-05
5	1	C005_1	932	2.85733960538426e-05	1	0	C	1853228	Chitinophagia	7.61859485683898e-05
5	1	C005_1	933	2.85733960538426e-05	1	0	O	1853229	Chitinophagales	7.61859485683898e-05
5	1	C005_1	934	2.85733960538426e-05	1	0	F	563835	Chitinophagaceae	7.61859485683898e-05
5	1	C005_1	935	2.85733960538426e-05	1	0	G	79328	Chitinophaga	7.61859485683898e-05
5	1	C005_1	936	2.85733960538426e-05	1	1	S	2033437	Chitinophaga sp. MD30	7.61859485683898e-05
5	1	C005_1	937	4.25526443392245	148924	953	P	1224	Proteobacteria	11.3459162045989
5	1	C005_1	938	4.16608686483841	145803	512	C	1236	Gammaproteobacteria	11.1081398591169
5	1	C005_1	939	4.14831421249292	145181	1711	O	91347	Enterobacterales	11.0607521991074
5	1	C005_1	940	4.09608204450649	143353	74808	F	543	Enterobacteriaceae	10.9214842851244
5	1	C005_1	941	1.65768557206368	58015	2921	G	561	Escherichia	4.41992780619514
5	1	C005_1	942	1.55693577757783	54489	52387	S	562	Escherichia coli	4.15129615154299
5	1	C005_1	1025	0.0082577114595605	289	280	S	208962	Escherichia albertii	0.0220177391362647
5	1	C005_1	1027	0.00617185354762999	216	216	S	1499973	Escherichia marmotae	0.0164561648907722
5	1	C005_1	1028	0.00285733960538426	100	43	S	564	Escherichia fergusonii	0.00761859485683898
5	1	C005_1	1031	0.190155950738322	6655	2408	G	570	Klebsiella	0.507017487722634
5	1	C005_1	1032	0.0863773762707661	3023	2715	S	573	Klebsiella pneumoniae	0.230310122522242
5	1	C005_1	1050	0.0291162905788656	1019	971	S	1463165	Klebsiella quasipneumoniae	0.0776334815911892
5	1	C005_1	1052	0.00165725697112287	58	49	S	244366	Klebsiella variicola	0.00441878501696661
5	1	C005_1	1054	0.00122865603031523	43	39	S	548	Klebsiella aerogenes	0.00327599578844076
5	1	C005_1	1056	0.00102864225793833	36	36	S	571	Klebsiella oxytoca	0.00274269414846203
5	1	C005_1	1057	0.000942922069776805	33	33	S	2026240	Klebsiella quasivariicola	0.00251413630275686
5	1	C005_1	1058	0.000828628485561434	29	16	S	1134687	Klebsiella michiganensis	0.00220939250848331
5	1	C005_1	1060	8.57201881615277e-05	3	3	S	1905288	Klebsiella sp. LTGPAF-6F	0.00022855784570517
5	1	C005_1	1061	8.57201881615277e-05	3	3	S	1934254	Klebsiella sp. M5al	0.00022855784570517
5	1	C005_1	1062	0.0447173648242636	1565	37	G	547	Enterobacter	0.11923100950953
5	1	C005_1	1064	0.0139152438782213	487	330	S	550	Enterobacter cloacae	0.0371025569528058
5	1	C005_1	1072	0.00180012395139208	63	63	S	2077136	Enterobacter cloacae complex sp. FDA-CDC-AR_0164	0.00479971475980856
5	1	C005_1	1073	0.00140009640663829	49	49	S	2077137	Enterobacter cloacae complex sp. FDA-CDC-AR_0132	0.0037331114798511
5	1	C005_1	1074	0.00137152301058444	48	14	S	61645	Enterobacter asburiae	0.00365692553128271
5	1	C005_1	1076	0.00131437621847676	46	46	S	299767	Enterobacter ludwigii	0.00350455363414593
5	1	C005_1	1077	0.000400027544753796	14	3	S	158836	Enterobacter hormaechei	0.00106660327995746
5	1	C005_1	1082	0.000228587168430741	8	8	S	69218	Enterobacter cancerogenus	0.000609487588547119
5	1	C005_1	1083	0.000171440376323055	6	6	S	2027919	Enterobacter cloacae complex sp.	0.000457115691410339
5	1	C005_1	1084	5.71467921076851e-05	2	2	S	208224	Enterobacter kobei	0.00015237189713678
5	1	C005_1	1085	5.71467921076851e-05	2	2	S	1812935	Enterobacter roggenkampii	0.00015237189713678
5	1	C005_1	1086	2.85733960538426e-05	1	1	S	1870930	Enterobacter cloacae complex sp. 35734	7.61859485683898e-05
5	1	C005_1	1087	0.000657188109238379	23	23	S	1692238	Enterobacter sp. FY-07	0.00175227681707297
5	1	C005_1	1088	0.000600041317130694	21	21	S	1914861	Enterobacter sp. SA187	0.00159990491993619
5	1	C005_1	1089	0.000200013772376898	7	7	S	399742	Enterobacter sp. 638	0.000533301639978729
5	1	C005_1	1090	0.000200013772376898	7	7	S	1166130	Enterobacter sp. R4-368	0.000533301639978729
5	1	C005_1	1091	8.57201881615277e-05	3	3	S	881260	Enterobacter bugandensis	0.00022855784570517
5	1	C005_1	1092	2.85733960538426e-05	1	1	S	1560339	Enterobacter sp. E20	7.61859485683898e-05
5	1	C005_1	1093	2.85733960538426e-05	1	1	S	1977566	Enterobacter sp. Crenshaw	7.61859485683898e-05
5	1	C005_1	1094	2.85733960538426e-05	1	1	S	2051905	Enterobacter sp. CRENT-193	7.61859485683898e-05
5	1	C005_1	1095	0.0320307769763575	1121	6	G	590	Salmonella	0.085404448345165
5	1	C005_1	1096	0.0311735750947422	1091	199	S	28901	Salmonella enterica	0.0831188698881133
5	1	C005_1	1158	0.000685761505292222	24	22	S	54736	Salmonella bongori	0.00182846276564136
5	1	C005_1	1162	0.00985782163857568	345	86	G	544	Citrobacter	0.0262841522560945
5	1	C005_1	1164	0.00117150923820755	41	41	S	67827	Citrobacter werkmanii	0.00312362389130398
5	1	C005_1	1165	0.00111436244609986	39	34	S	546	Citrobacter freundii	0.0029712519941672
5	1	C005_1	1167	0.000285733960538426	10	10	S	57706	Citrobacter braakii	0.000761859485683898
5	1	C005_1	1168	0.000171440376323055	6	6	S	133448	Citrobacter youngae	0.000457115691410339
5	1	C005_1	1169	8.57201881615277e-05	3	3	S	2066049	Citrobacter freundii complex sp. CFNIH2	0.00022855784570517
5	1	C005_1	1170	8.57201881615277e-05	3	3	S	2077148	Citrobacter freundii complex sp. CFNIH4	0.00022855784570517
5	1	C005_1	1171	2.85733960538426e-05	1	1	S	2077147	Citrobacter freundii complex sp. CFNIH3	7.61859485683898e-05
5	1	C005_1	1172	0.00120008263426139	42	0	S	67825	Citrobacter rodentium	0.00319980983987237
5	1	C005_1	1174	0.0011429358421537	40	38	S	545	Citrobacter koseri	0.00304743794273559
5	1	C005_1	1176	0.000457174336861481	16	16	S	1702170	Citrobacter sp. FDAARGOS_156	0.00121897517709424
5	1	C005_1	1177	0.000314307356592268	11	1	S	35703	Citrobacter amalonaticus	0.000838045434252288
5	1	C005_1	1179	0.000142866980269213	5	5	S	67824	Citrobacter farmeri	0.000380929742841949
5	1	C005_1	1180	5.71467921076851e-05	2	2	S	1703250	Citrobacter sp. CRE-46	0.00015237189713678
5	1	C005_1	1181	5.71467921076851e-05	2	2	S	1920110	Citrobacter sp. CFNIH10	0.00015237189713678
5	1	C005_1	1182	0.00814341787534513	285	7	G	620	Shigella	0.0217129953419911
5	1	C005_1	1183	0.00665760128054532	233	91	S	622	Shigella dysenteriae	0.0177513260164348
5	1	C005_1	1185	0.00128580282242292	45	0	S	623	Shigella flexneri	0.00342836768557754
5	1	C005_1	1190	0.00445744978439944	156	156	S	2052938	Enterobacteriaceae bacterium S05	0.0118850079766688
5	1	C005_1	1191	0.000628614713184536	22	22	S	693444	Enterobacteriaceae bacterium strain FGI 57	0.00167609086850458
5	1	C005_1	1192	0.000371454148699953	13	13	S	2066051	Enterobacteriaceae bacterium ENNIH1	0.000990417331389068
5	1	C005_1	1193	0.000171440376323055	6	6	S	2282310	Enterobacteriaceae bacterium w6	0.000457115691410339
5	1	C005_1	1194	8.57201881615277e-05	3	3	S	2282309	Enterobacteriaceae bacterium w17	0.00022855784570517
5	1	C005_1	1195	2.85733960538426e-05	1	1	S	891974	Plautia stali symbiont	7.61859485683898e-05
5	1	C005_1	1196	2.85733960538426e-05	1	1	S	1920109	Enterobacteriaceae bacterium ENNIH2	7.61859485683898e-05
5	1	C005_1	1199	2.85733960538426e-05	1	0	G	568987	Candidatus Hamiltonella	7.61859485683898e-05
5	1	C005_1	1200	2.85733960538426e-05	1	1	S	138072	Candidatus Hamiltonella defensa	7.61859485683898e-05
5	1	C005_1	1201	2.85733960538426e-05	1	1	S	1199245	secondary endosymbiont of Ctenarytaina eucalypti	7.61859485683898e-05
5	1	C005_1	1202	2.85733960538426e-05	1	0	G	1906657	Candidatus Doolittlea	7.61859485683898e-05
5	1	C005_1	1203	2.85733960538426e-05	1	1	S	1778262	Candidatus Doolittlea endobia	7.61859485683898e-05
5	1	C005_1	1204	0.00242873866457662	85	12	G	1330547	Kosakonia	0.00647580562831314
5	1	C005_1	1205	0.000914348673722962	32	1	S	283686	Kosakonia radicincitans	0.00243795035418847
5	1	C005_1	1207	0.000485747732915324	17	17	S	208223	Kosakonia cowanii	0.00129516112566263
5	1	C005_1	1208	0.000428600940807638	15	9	S	1158459	Kosakonia sacchari	0.00114278922852585
5	1	C005_1	1210	0.000257160564484583	9	9	S	497725	Kosakonia oryzae	0.000685673537115509
5	1	C005_1	1211	0.00177155055533824	62	10	G	160674	Raoultella	0.00472352881124017
5	1	C005_1	1212	0.000828628485561434	29	29	S	54291	Raoultella ornithinolytica	0.00220939250848331
5	1	C005_1	1213	0.000657188109238379	23	23	S	575	Raoultella planticola	0.00175227681707297
5	1	C005_1	1214	0.00140009640663829	49	1	G	1330545	Lelliottia	0.0037331114798511
5	1	C005_1	1215	0.000628614713184536	22	22	S	61646	Lelliottia amnigena	0.00167609086850458
5	1	C005_1	1216	0.000342880752646111	12	12	S	1907578	Lelliottia jeotgali	0.000914231382820678
5	1	C005_1	1217	0.000314307356592268	11	11	S	2153385	Lelliottia sp. WB101	0.000838045434252288
5	1	C005_1	1218	8.57201881615277e-05	3	3	S	69220	Lelliottia nimipressuralis	0.00022855784570517
5	1	C005_1	1219	0.00131437621847676	46	7	G	413496	Cronobacter	0.00350455363414593
5	1	C005_1	1220	0.000314307356592268	11	6	S	28141	Cronobacter sakazakii	0.000838045434252288
5	1	C005_1	1223	0.000200013772376898	7	0	S	535744	Cronobacter universalis	0.000533301639978729
5	1	C005_1	1225	0.000171440376323055	6	0	S	1163710	Cronobacter condimenti	0.000457115691410339
5	1	C005_1	1227	0.000142866980269213	5	0	S	413497	Cronobacter dublinensis	0.000380929742841949
5	1	C005_1	1230	0.00011429358421537	4	0	S	413502	Cronobacter turicensis	0.000304743794273559
5	1	C005_1	1232	8.57201881615277e-05	3	0	S	413501	Cronobacter muytjensii	0.00022855784570517
5	1	C005_1	1234	8.57201881615277e-05	3	3	S	413503	Cronobacter malonaticus	0.00022855784570517
5	1	C005_1	1235	0.000914348673722962	32	0	G	158483	Cedecea	0.00243795035418847
5	1	C005_1	1236	0.000914348673722962	32	32	S	158822	Cedecea neteri	0.00243795035418847
5	1	C005_1	1237	0.000742908297399907	26	15	G	83654	Leclercia	0.00198083466277814
5	1	C005_1	1238	0.000257160564484583	9	9	S	1920116	Leclercia sp. LSNIH3	0.000685673537115509
5	1	C005_1	1239	5.71467921076851e-05	2	2	S	1920114	Leclercia sp. LSNIH1	0.00015237189713678
5	1	C005_1	1240	0.000742908297399907	26	0	G	1330546	Pluralibacter	0.00198083466277814
5	1	C005_1	1241	0.000371454148699953	13	13	S	61647	Pluralibacter gergoviae	0.000990417331389068
5	1	C005_1	1242	0.000371454148699953	13	8	S	1334193	Enterobacter lignolyticus	0.000990417331389068
5	1	C005_1	1244	0.000371454148699953	13	0	G	929812	Gibbsiella	0.000990417331389068
5	1	C005_1	1245	0.000371454148699953	13	13	S	929813	Gibbsiella quercinecans	0.000990417331389068
5	1	C005_1	1246	0.00011429358421537	4	0	G	579	Kluyvera	0.000304743794273559
5	1	C005_1	1247	0.00011429358421537	4	4	S	61648	Kluyvera intermedia	0.000304743794273559
5	1	C005_1	1248	0.00011429358421537	4	0	G	1335483	Shimwellia	0.000304743794273559
5	1	C005_1	1249	0.00011429358421537	4	0	S	563	Shimwellia blattae	0.000304743794273559
5	1	C005_1	1251	2.85733960538426e-05	1	0	G	2172100	Limnobaculum	7.61859485683898e-05
5	1	C005_1	1252	2.85733960538426e-05	1	1	S	2172103	Limnobaculum parvum	7.61859485683898e-05
5	1	C005_1	1253	0.00188584413955361	66	0	F	1903414	Morganellaceae	0.00502827260551373
5	1	C005_1	1254	0.00180012395139208	63	0	G	581	Morganella	0.00479971475980856
5	1	C005_1	1255	0.00180012395139208	63	63	S	582	Morganella morganii	0.00479971475980856
5	1	C005_1	1256	5.71467921076851e-05	2	0	G	586	Providencia	0.00015237189713678
5	1	C005_1	1257	5.71467921076851e-05	2	0	S	516075	Providencia sneebia	0.00015237189713678
5	1	C005_1	1259	2.85733960538426e-05	1	0	G	583	Proteus	7.61859485683898e-05
5	1	C005_1	1260	2.85733960538426e-05	1	1	S	584	Proteus mirabilis	7.61859485683898e-05
5	1	C005_1	1261	0.000857201881615277	30	1	F	1903411	Yersiniaceae	0.0022855784570517
5	1	C005_1	1262	0.000542894525023009	19	0	G	629	Yersinia	0.00144753302279941
5	1	C005_1	1264	0.000171440376323055	6	2	S	632	Yersinia pestis	0.000457115691410339
5	1	C005_1	1268	5.71467921076851e-05	2	2	S	633	Yersinia pseudotuberculosis	0.00015237189713678
5	1	C005_1	1269	0.000171440376323055	6	6	S	29484	Yersinia frederiksenii	0.000457115691410339
5	1	C005_1	1270	2.85733960538426e-05	1	1	S	630	Yersinia enterocolitica	7.61859485683898e-05
5	1	C005_1	1271	2.85733960538426e-05	1	0	S	29483	Yersinia aldovae	7.61859485683898e-05
5	1	C005_1	1273	2.85733960538426e-05	1	1	S	29486	Yersinia ruckeri	7.61859485683898e-05
5	1	C005_1	1274	0.000228587168430741	8	3	G	613	Serratia	0.000609487588547119
5	1	C005_1	1275	2.85733960538426e-05	1	1	S	615	Serratia marcescens	7.61859485683898e-05
5	1	C005_1	1276	2.85733960538426e-05	1	1	S	47917	Serratia fonticola	7.61859485683898e-05
5	1	C005_1	1277	2.85733960538426e-05	1	1	S	61651	Serratia ficaria	7.61859485683898e-05
5	1	C005_1	1278	2.85733960538426e-05	1	1	S	61652	Serratia rubidaea	7.61859485683898e-05
5	1	C005_1	1279	2.85733960538426e-05	1	1	S	671990	Serratia sp. FGI94	7.61859485683898e-05
5	1	C005_1	1280	2.85733960538426e-05	1	0	G	34037	Rahnella	7.61859485683898e-05
5	1	C005_1	1281	2.85733960538426e-05	1	0	S	34038	Rahnella aquatilis	7.61859485683898e-05
5	1	C005_1	1283	2.85733960538426e-05	1	0	G	1745211	Chania	7.61859485683898e-05
5	1	C005_1	1284	2.85733960538426e-05	1	0	S	1639108	Chania multitudinisentens	7.61859485683898e-05
5	1	C005_1	1286	0.000200013772376898	7	2	F	1903409	Erwiniaceae	0.000533301639978729
5	1	C005_1	1287	0.00011429358421537	4	0	G	53335	Pantoea	0.000304743794273559
5	1	C005_1	1288	5.71467921076851e-05	2	1	S	553	Pantoea ananatis	0.00015237189713678
5	1	C005_1	1290	2.85733960538426e-05	1	1	S	470934	Pantoea vagans	7.61859485683898e-05
5	1	C005_1	1291	2.85733960538426e-05	1	1	S	1076550	Pantoea rwandensis	7.61859485683898e-05
5	1	C005_1	1292	2.85733960538426e-05	1	0	G	32199	Buchnera	7.61859485683898e-05
5	1	C005_1	1293	2.85733960538426e-05	1	1	S	9	Buchnera aphidicola	7.61859485683898e-05
5	1	C005_1	1294	0.000200013772376898	7	0	F	1903412	Hafniaceae	0.000533301639978729
5	1	C005_1	1295	0.000200013772376898	7	4	G	635	Edwardsiella	0.000533301639978729
5	1	C005_1	1296	5.71467921076851e-05	2	2	S	93378	Edwardsiella hoshinae	0.00015237189713678
5	1	C005_1	1297	2.85733960538426e-05	1	1	S	67780	Edwardsiella ictaluri	7.61859485683898e-05
5	1	C005_1	1298	0.000171440376323055	6	0	F	1903410	Pectobacteriaceae	0.000457115691410339
5	1	C005_1	1299	0.000142866980269213	5	0	G	204037	Dickeya	0.000380929742841949
5	1	C005_1	1300	0.00011429358421537	4	0	S	204042	Dickeya zeae	0.000304743794273559
5	1	C005_1	1302	2.85733960538426e-05	1	0	S	69223	Dickeya paradisiaca	7.61859485683898e-05
5	1	C005_1	1304	2.85733960538426e-05	1	0	G	122277	Pectobacterium	7.61859485683898e-05
5	1	C005_1	1305	2.85733960538426e-05	1	0	S	55208	Pectobacterium wasabiae	7.61859485683898e-05
5	1	C005_1	1308	2.85733960538426e-05	1	0	G	702	Plesiomonas	7.61859485683898e-05
5	1	C005_1	1309	2.85733960538426e-05	1	1	S	703	Plesiomonas shigelloides	7.61859485683898e-05
5	1	C005_1	1310	0.00188584413955361	66	2	O	72274	Pseudomonadales	0.00502827260551373
5	1	C005_1	1311	0.00177155055533824	62	0	F	135621	Pseudomonadaceae	0.00472352881124017
5	1	C005_1	1312	0.00177155055533824	62	10	G	286	Pseudomonas	0.00472352881124017
5	1	C005_1	1314	0.000828628485561434	29	29	S	287	Pseudomonas aeruginosa	0.00220939250848331
5	1	C005_1	1315	2.85733960538426e-05	1	0	S	300	Pseudomonas mendocina	7.61859485683898e-05
5	1	C005_1	1318	0.000171440376323055	6	6	S	296	Pseudomonas fragi	0.000457115691410339
5	1	C005_1	1319	2.85733960538426e-05	1	1	S	587753	Pseudomonas chlororaphis	7.61859485683898e-05
5	1	C005_1	1321	0.000142866980269213	5	5	S	303	Pseudomonas putida	0.000380929742841949
5	1	C005_1	1322	8.57201881615277e-05	3	3	S	198618	Pseudomonas umsongensis	0.00022855784570517
5	1	C005_1	1324	2.85733960538426e-05	1	0	S	36746	Pseudomonas cichorii	7.61859485683898e-05
5	1	C005_1	1327	2.85733960538426e-05	1	0	S	317	Pseudomonas syringae	7.61859485683898e-05
5	1	C005_1	1331	5.71467921076851e-05	2	2	S	294	Pseudomonas fluorescens	0.00015237189713678
5	1	C005_1	1332	2.85733960538426e-05	1	1	S	1434072	Pseudomonas salegens	7.61859485683898e-05
5	1	C005_1	1333	2.85733960538426e-05	1	1	S	2083054	Pseudomonas sp. LG1D9	7.61859485683898e-05
5	1	C005_1	1334	2.85733960538426e-05	1	1	S	219572	Pseudomonas antarctica	7.61859485683898e-05
5	1	C005_1	1335	5.71467921076851e-05	2	0	F	468	Moraxellaceae	0.00015237189713678
5	1	C005_1	1336	2.85733960538426e-05	1	0	G	469	Acinetobacter	7.61859485683898e-05
5	1	C005_1	1338	2.85733960538426e-05	1	1	S	470	Acinetobacter baumannii	7.61859485683898e-05
5	1	C005_1	1339	2.85733960538426e-05	1	1	G	475	Moraxella	7.61859485683898e-05
5	1	C005_1	1340	0.000285733960538426	10	1	O	1706369	Cellvibrionales	0.000761859485683898
5	1	C005_1	1341	0.000200013772376898	7	0	F	1706371	Cellvibrionaceae	0.000533301639978729
5	1	C005_1	1342	0.00011429358421537	4	1	G	10	Cellvibrio	0.000304743794273559
5	1	C005_1	1343	8.57201881615277e-05	3	3	S	1987723	Cellvibrio sp. PSBB006	0.00022855784570517
5	1	C005_1	1344	5.71467921076851e-05	2	0	G	2425	Teredinibacter	0.00015237189713678
5	1	C005_1	1345	5.71467921076851e-05	2	0	S	2426	Teredinibacter turnerae	0.00015237189713678
5	1	C005_1	1347	2.85733960538426e-05	1	0	G	447467	Simiduia	7.61859485683898e-05
5	1	C005_1	1348	2.85733960538426e-05	1	0	S	447471	Simiduia agarivorans	7.61859485683898e-05
5	1	C005_1	1350	5.71467921076851e-05	2	0	F	1706372	Halieaceae	0.00015237189713678
5	1	C005_1	1351	5.71467921076851e-05	2	0	G	1217416	Halioglobus	0.00015237189713678
5	1	C005_1	1352	5.71467921076851e-05	2	2	S	930806	Halioglobus pacificus	0.00015237189713678
5	1	C005_1	1353	0.000200013772376898	7	0	O	135622	Alteromonadales	0.000533301639978729
5	1	C005_1	1354	0.00011429358421537	4	0	F	267888	Pseudoalteromonadaceae	0.000304743794273559
5	1	C005_1	1355	0.00011429358421537	4	0	G	53246	Pseudoalteromonas	0.000304743794273559
5	1	C005_1	1356	8.57201881615277e-05	3	0	S	28107	Pseudoalteromonas espejiana	0.00022855784570517
5	1	C005_1	1358	2.85733960538426e-05	1	1	S	298657	Pseudoalteromonas spongiae	7.61859485683898e-05
5	1	C005_1	1359	2.85733960538426e-05	1	0	F	267890	Shewanellaceae	7.61859485683898e-05
5	1	C005_1	1360	2.85733960538426e-05	1	0	G	22	Shewanella	7.61859485683898e-05
5	1	C005_1	1361	2.85733960538426e-05	1	1	S	260364	Shewanella marisflavi	7.61859485683898e-05
5	1	C005_1	1362	2.85733960538426e-05	1	0	F	267892	Ferrimonadaceae	7.61859485683898e-05
5	1	C005_1	1363	2.85733960538426e-05	1	0	G	44011	Ferrimonas	7.61859485683898e-05
5	1	C005_1	1364	2.85733960538426e-05	1	0	S	44012	Ferrimonas balearica	7.61859485683898e-05
5	1	C005_1	1366	2.85733960538426e-05	1	0	F	267893	Idiomarinaceae	7.61859485683898e-05
5	1	C005_1	1367	2.85733960538426e-05	1	1	G	135575	Idiomarina	7.61859485683898e-05
5	1	C005_1	1368	0.000171440376323055	6	0	O	135613	Chromatiales	0.000457115691410339
5	1	C005_1	1369	0.000142866980269213	5	0	F	449719	Granulosicoccaceae	0.000380929742841949
5	1	C005_1	1370	0.000142866980269213	5	0	G	437504	Granulosicoccus	0.000380929742841949
5	1	C005_1	1371	0.000142866980269213	5	0	S	437505	Granulosicoccus antarcticus	0.000380929742841949
5	1	C005_1	1373	2.85733960538426e-05	1	0	F	1046	Chromatiaceae	7.61859485683898e-05
5	1	C005_1	1375	2.85733960538426e-05	1	1	S	1978339	Chromatiaceae bacterium 2141T.STBD.0c.01a	7.61859485683898e-05
5	1	C005_1	1378	5.71467921076851e-05	2	2	S	83406	gamma proteobacterium HdN1	0.00015237189713678
5	1	C005_1	1379	2.85733960538426e-05	1	1	S	2169539	Gammaproteobacteria bacterium DM2	7.61859485683898e-05
5	1	C005_1	1380	2.85733960538426e-05	1	0	G	349742	Sedimenticola	7.61859485683898e-05
5	1	C005_1	1381	2.85733960538426e-05	1	1	S	1543721	Sedimenticola thiotaurini	7.61859485683898e-05
5	1	C005_1	1382	2.85733960538426e-05	1	0	G	1608298	Thiolapillus	7.61859485683898e-05
5	1	C005_1	1383	2.85733960538426e-05	1	1	S	1076588	Thiolapillus brandeum	7.61859485683898e-05
5	1	C005_1	1384	0.00011429358421537	4	0	O	135614	Xanthomonadales	0.000304743794273559
5	1	C005_1	1385	0.00011429358421537	4	2	F	32033	Xanthomonadaceae	0.000304743794273559
5	1	C005_1	1386	2.85733960538426e-05	1	0	G	338	Xanthomonas	7.61859485683898e-05
5	1	C005_1	1387	2.85733960538426e-05	1	0	S	56454	Xanthomonas hortorum	7.61859485683898e-05
5	1	C005_1	1390	2.85733960538426e-05	1	0	G	83618	Pseudoxanthomonas	7.61859485683898e-05
5	1	C005_1	1391	2.85733960538426e-05	1	0	S	415229	Pseudoxanthomonas spadix	7.61859485683898e-05
5	1	C005_1	1393	0.00011429358421537	4	0	O	135624	Aeromonadales	0.000304743794273559
5	1	C005_1	1394	0.00011429358421537	4	0	F	84642	Aeromonadaceae	0.000304743794273559
5	1	C005_1	1395	8.57201881615277e-05	3	3	G	225143	Oceanisphaera	0.00022855784570517
5	1	C005_1	1396	2.85733960538426e-05	1	0	G	642	Aeromonas	7.61859485683898e-05
5	1	C005_1	1397	2.85733960538426e-05	1	0	S	651	Aeromonas media	7.61859485683898e-05
5	1	C005_1	1399	5.71467921076851e-05	2	0	O	118969	Legionellales	0.00015237189713678
5	1	C005_1	1400	5.71467921076851e-05	2	0	F	444	Legionellaceae	0.00015237189713678
5	1	C005_1	1401	5.71467921076851e-05	2	1	G	445	Legionella	0.00015237189713678
5	1	C005_1	1402	2.85733960538426e-05	1	1	S	449	Legionella hackeliae	7.61859485683898e-05
5	1	C005_1	1403	5.71467921076851e-05	2	0	O	72273	Thiotrichales	0.00015237189713678
5	1	C005_1	1404	2.85733960538426e-05	1	0	F	34064	Francisellaceae	7.61859485683898e-05
5	1	C005_1	1405	2.85733960538426e-05	1	0	G	262	Francisella	7.61859485683898e-05
5	1	C005_1	1406	2.85733960538426e-05	1	1	S	2007306	Francisella sp. FDC440	7.61859485683898e-05
5	1	C005_1	1407	2.85733960538426e-05	1	0	F	135616	Piscirickettsiaceae	7.61859485683898e-05
5	1	C005_1	1408	2.85733960538426e-05	1	0	G	28884	Hydrogenovibrio	7.61859485683898e-05
5	1	C005_1	1409	2.85733960538426e-05	1	0	S	39765	Hydrogenovibrio crunogenus	7.61859485683898e-05
5	1	C005_1	1411	5.71467921076851e-05	2	0	O	135623	Vibrionales	0.00015237189713678
5	1	C005_1	1412	5.71467921076851e-05	2	0	F	641	Vibrionaceae	0.00015237189713678
5	1	C005_1	1413	2.85733960538426e-05	1	0	G	657	Photobacterium	7.61859485683898e-05
5	1	C005_1	1414	2.85733960538426e-05	1	0	S	38293	Photobacterium damselae	7.61859485683898e-05
5	1	C005_1	1416	2.85733960538426e-05	1	0	G	662	Vibrio	7.61859485683898e-05
5	1	C005_1	1418	2.85733960538426e-05	1	1	S	50719	Vibrio diabolicus	7.61859485683898e-05
5	1	C005_1	1419	2.85733960538426e-05	1	0	O	742030	Salinisphaerales	7.61859485683898e-05
5	1	C005_1	1420	2.85733960538426e-05	1	0	F	742031	Salinisphaeraceae	7.61859485683898e-05
5	1	C005_1	1421	2.85733960538426e-05	1	0	G	180541	Salinisphaera	7.61859485683898e-05
5	1	C005_1	1422	2.85733960538426e-05	1	1	S	2183911	Salinisphaera sp. LB1	7.61859485683898e-05
5	1	C005_1	1423	2.85733960538426e-05	1	0	O	1692040	Acidiferrobacterales	7.61859485683898e-05
5	1	C005_1	1424	2.85733960538426e-05	1	0	F	1692041	Acidiferrobacteraceae	7.61859485683898e-05
5	1	C005_1	1425	2.85733960538426e-05	1	0	G	1692042	Sulfurifustis	7.61859485683898e-05
5	1	C005_1	1426	2.85733960538426e-05	1	1	S	1675686	Sulfurifustis variabilis	7.61859485683898e-05
5	1	C005_1	1427	0.0312307218868499	1093	29	C	28216	Betaproteobacteria	0.0832712417852501
5	1	C005_1	1428	0.0296877584999424	1039	38	O	80840	Burkholderiales	0.079157200562557
5	1	C005_1	1431	0.0241730930615508	846	846	S	1834205	Burkholderiales bacterium YL45	0.0644533124888578
5	1	C005_1	1432	5.71467921076851e-05	2	2	S	1469502	Burkholderiales bacterium GJ-E10	0.00015237189713678
5	1	C005_1	1434	8.57201881615277e-05	3	0	G	32012	Thiomonas	0.00022855784570517
5	1	C005_1	1435	5.71467921076851e-05	2	2	S	1050370	Thiomonas sp. X19	0.00015237189713678
5	1	C005_1	1436	2.85733960538426e-05	1	1	S	926	Thiomonas intermedia	7.61859485683898e-05
5	1	C005_1	1437	2.85733960538426e-05	1	0	G	93681	Roseateles	7.61859485683898e-05
5	1	C005_1	1438	2.85733960538426e-05	1	1	S	76731	Roseateles depolymerans	7.61859485683898e-05
5	1	C005_1	1439	2.85733960538426e-05	1	0	G	318147	Paucibacter	7.61859485683898e-05
5	1	C005_1	1440	2.85733960538426e-05	1	1	S	1768242	Paucibacter sp. KCTC 42545	7.61859485683898e-05
5	1	C005_1	1441	0.000971495465830647	34	0	F	75682	Oxalobacteraceae	0.00259032225132525
5	1	C005_1	1442	0.000571467921076851	20	14	G	149698	Massilia	0.0015237189713678
5	1	C005_1	1443	0.000171440376323055	6	6	S	2072590	Massilia armeniaca	0.000457115691410339
5	1	C005_1	1444	0.000142866980269213	5	0	G	202907	Collimonas	0.000380929742841949
5	1	C005_1	1445	0.000142866980269213	5	5	S	279113	Collimonas pratensis	0.000380929742841949
5	1	C005_1	1446	0.00011429358421537	4	0	G	846	Oxalobacter	0.000304743794273559
5	1	C005_1	1447	0.00011429358421537	4	4	S	847	Oxalobacter formigenes	0.000304743794273559
5	1	C005_1	1448	5.71467921076851e-05	2	0	G	29580	Janthinobacterium	0.00015237189713678
5	1	C005_1	1449	5.71467921076851e-05	2	2	S	1644131	Janthinobacterium sp. 1_2014MBL_MicDiv	0.00015237189713678
5	1	C005_1	1450	5.71467921076851e-05	2	0	G	303379	Herminiimonas	0.00015237189713678
5	1	C005_1	1451	5.71467921076851e-05	2	2	S	1809410	Herminiimonas arsenitoxidans	0.00015237189713678
5	1	C005_1	1452	2.85733960538426e-05	1	0	G	963	Herbaspirillum	7.61859485683898e-05
5	1	C005_1	1453	2.85733960538426e-05	1	1	S	92645	Herbaspirillum frisingense	7.61859485683898e-05
5	1	C005_1	1454	0.000885775277669119	31	2	F	506	Alcaligenaceae	0.00236176440562008
5	1	C005_1	1455	0.000200013772376898	7	2	G	222	Achromobacter	0.000533301639978729
5	1	C005_1	1456	5.71467921076851e-05	2	2	S	32002	Achromobacter denitrificans	0.00015237189713678
5	1	C005_1	1457	5.71467921076851e-05	2	2	S	85698	Achromobacter xylosoxidans	0.00015237189713678
5	1	C005_1	1458	2.85733960538426e-05	1	1	S	217204	Achromobacter insolitus	7.61859485683898e-05
5	1	C005_1	1459	0.000171440376323055	6	0	G	90243	Oligella	0.000457115691410339
5	1	C005_1	1460	0.000171440376323055	6	6	S	90245	Oligella urethralis	0.000457115691410339
5	1	C005_1	1461	0.000171440376323055	6	0	G	359336	Castellaniella	0.000457115691410339
5	1	C005_1	1462	0.000171440376323055	6	0	S	75697	Castellaniella defragrans	0.000457115691410339
5	1	C005_1	1464	0.00011429358421537	4	0	G	517	Bordetella	0.000304743794273559
5	1	C005_1	1465	5.71467921076851e-05	2	2	S	123899	Bordetella trematum	0.00015237189713678
5	1	C005_1	1466	5.71467921076851e-05	2	2	S	463014	Bordetella flabilis	0.00015237189713678
5	1	C005_1	1467	8.57201881615277e-05	3	0	G	1472344	Basilea	0.00022855784570517
5	1	C005_1	1468	8.57201881615277e-05	3	0	S	1472345	Basilea psittacipulmonis	0.00022855784570517
5	1	C005_1	1470	5.71467921076851e-05	2	0	G	29574	Taylorella	0.00015237189713678
5	1	C005_1	1471	5.71467921076851e-05	2	0	S	84590	Taylorella asinigenitalis	0.00015237189713678
5	1	C005_1	1473	2.85733960538426e-05	1	0	G	507	Alcaligenes	7.61859485683898e-05
5	1	C005_1	1474	2.85733960538426e-05	1	1	S	511	Alcaligenes faecalis	7.61859485683898e-05
5	1	C005_1	1475	0.000828628485561434	29	2	F	80864	Comamonadaceae	0.00220939250848331
5	1	C005_1	1476	0.000285733960538426	10	9	G	47420	Hydrogenophaga	0.000761859485683898
5	1	C005_1	1477	2.85733960538426e-05	1	1	S	795665	Hydrogenophaga sp. PBC	7.61859485683898e-05
5	1	C005_1	1478	0.000228587168430741	8	0	G	1436289	Candidatus Symbiobacter	0.000609487588547119
5	1	C005_1	1479	0.000228587168430741	8	0	S	1436290	Candidatus Symbiobacter mobilis	0.000609487588547119
5	1	C005_1	1481	5.71467921076851e-05	2	0	G	283	Comamonas	0.00015237189713678
5	1	C005_1	1482	5.71467921076851e-05	2	2	S	1082851	Comamonas serinivorans	0.00015237189713678
5	1	C005_1	1484	5.71467921076851e-05	2	2	S	1458426	Comamonadaceae bacterium B1	0.00015237189713678
5	1	C005_1	1485	2.85733960538426e-05	1	0	G	12916	Acidovorax	7.61859485683898e-05
5	1	C005_1	1486	2.85733960538426e-05	1	1	S	553814	Acidovorax carolinensis	7.61859485683898e-05
5	1	C005_1	1487	2.85733960538426e-05	1	0	G	174951	Ramlibacter	7.61859485683898e-05
5	1	C005_1	1488	2.85733960538426e-05	1	0	S	94132	Ramlibacter tataouinensis	7.61859485683898e-05
5	1	C005_1	1490	2.85733960538426e-05	1	0	G	352450	Simplicispira	7.61859485683898e-05
5	1	C005_1	1491	2.85733960538426e-05	1	1	S	2109915	Simplicispira suum	7.61859485683898e-05
5	1	C005_1	1492	2.85733960538426e-05	1	0	G	219181	Ottowia	7.61859485683898e-05
5	1	C005_1	1493	2.85733960538426e-05	1	1	S	2109914	Ottowia oryzae	7.61859485683898e-05
5	1	C005_1	1494	2.85733960538426e-05	1	0	G	281915	Curvibacter	7.61859485683898e-05
5	1	C005_1	1495	2.85733960538426e-05	1	1	S	1844971	Curvibacter sp. AEP1-3	7.61859485683898e-05
5	1	C005_1	1496	0.000800055089507592	28	0	F	119060	Burkholderiaceae	0.00213320655991492
5	1	C005_1	1497	0.000228587168430741	8	0	G	93217	Pandoraea	0.000609487588547119
5	1	C005_1	1498	0.000171440376323055	6	6	S	445709	Pandoraea thiooxydans	0.000457115691410339
5	1	C005_1	1499	2.85733960538426e-05	1	1	S	93219	Pandoraea norimbergensis	7.61859485683898e-05
5	1	C005_1	1500	2.85733960538426e-05	1	1	S	93222	Pandoraea sputorum	7.61859485683898e-05
5	1	C005_1	1501	0.000171440376323055	6	2	G	1822464	Paraburkholderia	0.000457115691410339
5	1	C005_1	1502	5.71467921076851e-05	2	2	S	169430	Paraburkholderia hospita	0.00015237189713678
5	1	C005_1	1503	2.85733960538426e-05	1	0	S	412963	Paraburkholderia rhizoxinica	7.61859485683898e-05
5	1	C005_1	1505	2.85733960538426e-05	1	0	S	948107	Paraburkholderia sprentiae	7.61859485683898e-05
5	1	C005_1	1507	0.00011429358421537	4	1	G	44013	Polynucleobacter	0.000304743794273559
5	1	C005_1	1508	8.57201881615277e-05	3	3	S	556054	Polynucleobacter difficilis	0.00022855784570517
5	1	C005_1	1509	0.00011429358421537	4	4	G	48736	Ralstonia	0.000304743794273559
5	1	C005_1	1510	8.57201881615277e-05	3	0	G	106589	Cupriavidus	0.00022855784570517
5	1	C005_1	1511	2.85733960538426e-05	1	1	S	96344	Cupriavidus oxalaticus	7.61859485683898e-05
5	1	C005_1	1512	2.85733960538426e-05	1	1	S	106590	Cupriavidus necator	7.61859485683898e-05
5	1	C005_1	1513	2.85733960538426e-05	1	1	S	2036817	Cupriavidus sp. NH9	7.61859485683898e-05
5	1	C005_1	1514	5.71467921076851e-05	2	0	G	1910924	Hydromonas	0.00015237189713678
5	1	C005_1	1515	5.71467921076851e-05	2	2	S	2268024	Hydromonas sp. F02	0.00015237189713678
5	1	C005_1	1516	2.85733960538426e-05	1	0	G	157932	Paucimonas	7.61859485683898e-05
5	1	C005_1	1517	2.85733960538426e-05	1	1	S	29443	Paucimonas lemoignei	7.61859485683898e-05
5	1	C005_1	1518	0.000400027544753796	14	0	O	206351	Neisseriales	0.00106660327995746
5	1	C005_1	1519	0.000314307356592268	11	2	F	1499392	Chromobacteriaceae	0.000838045434252288
5	1	C005_1	1520	0.00011429358421537	4	0	G	885864	Jeongeupia	0.000304743794273559
5	1	C005_1	1521	0.00011429358421537	4	4	S	1906741	Jeongeupia sp. USM3	0.000304743794273559
5	1	C005_1	1522	5.71467921076851e-05	2	0	G	57479	Microvirgula	0.00015237189713678
5	1	C005_1	1523	5.71467921076851e-05	2	2	S	57480	Microvirgula aerodenitrificans	0.00015237189713678
5	1	C005_1	1524	2.85733960538426e-05	1	0	G	57739	Vogesella	7.61859485683898e-05
5	1	C005_1	1525	2.85733960538426e-05	1	1	S	1192162	Vogesella sp. LIG4	7.61859485683898e-05
5	1	C005_1	1527	2.85733960538426e-05	1	0	G	535	Chromobacterium	7.61859485683898e-05
5	1	C005_1	1528	2.85733960538426e-05	1	1	S	1108595	Chromobacterium vaccinii	7.61859485683898e-05
5	1	C005_1	1529	2.85733960538426e-05	1	0	G	168470	Laribacter	7.61859485683898e-05
5	1	C005_1	1530	2.85733960538426e-05	1	0	S	168471	Laribacter hongkongensis	7.61859485683898e-05
5	1	C005_1	1532	8.57201881615277e-05	3	1	F	481	Neisseriaceae	0.00022855784570517
5	1	C005_1	1533	5.71467921076851e-05	2	0	G	482	Neisseria	0.00015237189713678
5	1	C005_1	1534	2.85733960538426e-05	1	1	S	28091	Neisseria weaveri	7.61859485683898e-05
5	1	C005_1	1535	2.85733960538426e-05	1	1	S	1853278	Neisseria sp. 10023	7.61859485683898e-05
5	1	C005_1	1536	0.000257160564484583	9	0	O	32003	Nitrosomonadales	0.000685673537115509
5	1	C005_1	1537	0.000228587168430741	8	7	F	32011	Methylophilaceae	0.000609487588547119
5	1	C005_1	1538	2.85733960538426e-05	1	0	G	404	Methylobacillus	7.61859485683898e-05
5	1	C005_1	1539	2.85733960538426e-05	1	0	S	405	Methylobacillus flagellatus	7.61859485683898e-05
5	1	C005_1	1541	2.85733960538426e-05	1	0	F	90627	Gallionellaceae	7.61859485683898e-05
5	1	C005_1	1542	2.85733960538426e-05	1	0	G	96	Gallionella	7.61859485683898e-05
5	1	C005_1	1543	2.85733960538426e-05	1	0	S	370405	Gallionella capsiferriformans	7.61859485683898e-05
5	1	C005_1	1546	2.85733960538426e-05	1	0	G	189384	Candidatus Tremblaya	7.61859485683898e-05
5	1	C005_1	1547	2.85733960538426e-05	1	1	S	189385	Candidatus Tremblaya princeps	7.61859485683898e-05
5	1	C005_1	1548	2.85733960538426e-05	1	1	O	206389	Rhodocyclales	7.61859485683898e-05
5	1	C005_1	1550	0.0265732583300736	930	0	C	29547	Epsilonproteobacteria	0.0708529321686026
5	1	C005_1	1551	0.0265732583300736	930	0	O	213849	Campylobacterales	0.0708529321686026
5	1	C005_1	1552	0.0265161115379659	928	0	F	72294	Campylobacteraceae	0.0707005602714658
5	1	C005_1	1553	0.0264875381419121	927	280	G	194	Campylobacter	0.0706243743228974
5	1	C005_1	1554	0.0108578905004602	380	375	S	195	Campylobacter coli	0.0289506604559881
5	1	C005_1	1556	0.00762909674637596	267	186	S	197	Campylobacter jejuni	0.0203416482677601
5	1	C005_1	1559	2.85733960538426e-05	1	0	G	28196	Arcobacter	7.61859485683898e-05
5	1	C005_1	1560	2.85733960538426e-05	1	1	S	663364	Arcobacter bivalviorum	7.61859485683898e-05
5	1	C005_1	1561	5.71467921076851e-05	2	0	F	72293	Helicobacteraceae	0.00015237189713678
5	1	C005_1	1562	2.85733960538426e-05	1	1	G	202746	Sulfurimonas	7.61859485683898e-05
5	1	C005_1	1563	2.85733960538426e-05	1	0	G	286130	Sulfuricurvum	7.61859485683898e-05
5	1	C005_1	1564	2.85733960538426e-05	1	0	S	148813	Sulfuricurvum kujiense	7.61859485683898e-05
5	1	C005_1	1566	0.00145724319874597	51	4	C	28221	Deltaproteobacteria	0.00388548337698788
5	1	C005_1	1567	0.000800055089507592	28	0	O	213115	Desulfovibrionales	0.00213320655991492
5	1	C005_1	1568	0.000771481693453749	27	0	F	194924	Desulfovibrionaceae	0.00205702061134653
5	1	C005_1	1569	0.000571467921076851	20	0	G	41707	Lawsonia	0.0015237189713678
5	1	C005_1	1570	0.000571467921076851	20	20	S	29546	Lawsonia intracellularis	0.0015237189713678
5	1	C005_1	1571	0.000200013772376898	7	0	G	872	Desulfovibrio	0.000533301639978729
5	1	C005_1	1572	8.57201881615277e-05	3	3	S	644968	Desulfovibrio sp. FW1012B	0.00022855784570517
5	1	C005_1	1573	5.71467921076851e-05	2	0	S	191026	Desulfovibrio hydrothermalis	0.00015237189713678
5	1	C005_1	1575	2.85733960538426e-05	1	0	S	879	Desulfovibrio gigas	7.61859485683898e-05
5	1	C005_1	1577	2.85733960538426e-05	1	1	S	901	Desulfovibrio piger	7.61859485683898e-05
5	1	C005_1	1578	2.85733960538426e-05	1	0	F	213116	Desulfomicrobiaceae	7.61859485683898e-05
5	1	C005_1	1579	2.85733960538426e-05	1	0	G	898	Desulfomicrobium	7.61859485683898e-05
5	1	C005_1	1580	2.85733960538426e-05	1	0	S	132132	Desulfomicrobium orale	7.61859485683898e-05
5	1	C005_1	1582	0.000257160564484583	9	2	O	213118	Desulfobacterales	0.000685673537115509
5	1	C005_1	1583	0.000142866980269213	5	0	F	213119	Desulfobacteraceae	0.000380929742841949
5	1	C005_1	1584	0.00011429358421537	4	0	G	218207	Desulfatibacillum	0.000304743794273559
5	1	C005_1	1585	0.00011429358421537	4	0	S	259354	Desulfatibacillum alkenivorans	0.000304743794273559
5	1	C005_1	1587	2.85733960538426e-05	1	0	G	896	Desulfococcus	7.61859485683898e-05
5	1	C005_1	1588	2.85733960538426e-05	1	1	S	897	Desulfococcus multivorans	7.61859485683898e-05
5	1	C005_1	1589	5.71467921076851e-05	2	1	F	213121	Desulfobulbaceae	0.00015237189713678
5	1	C005_1	1590	2.85733960538426e-05	1	0	G	109168	Desulfotalea	7.61859485683898e-05
5	1	C005_1	1591	2.85733960538426e-05	1	0	S	84980	Desulfotalea psychrophila	7.61859485683898e-05
5	1	C005_1	1593	0.000171440376323055	6	0	O	69541	Desulfuromonadales	0.000457115691410339
5	1	C005_1	1594	0.000142866980269213	5	0	F	213422	Geobacteraceae	0.000380929742841949
5	1	C005_1	1595	0.000142866980269213	5	1	G	28231	Geobacter	0.000380929742841949
5	1	C005_1	1596	5.71467921076851e-05	2	2	S	443143	Geobacter sp. M18	0.00015237189713678
5	1	C005_1	1597	2.85733960538426e-05	1	0	S	225194	Geobacter bemidjiensis	7.61859485683898e-05
5	1	C005_1	1599	2.85733960538426e-05	1	0	S	351604	Geobacter uraniireducens	7.61859485683898e-05
5	1	C005_1	1601	2.85733960538426e-05	1	0	F	213421	Desulfuromonadaceae	7.61859485683898e-05
5	1	C005_1	1602	2.85733960538426e-05	1	0	G	890	Desulfuromonas	7.61859485683898e-05
5	1	C005_1	1603	2.85733960538426e-05	1	1	S	1823759	Desulfuromonas sp. DDH964	7.61859485683898e-05
5	1	C005_1	1604	8.57201881615277e-05	3	0	O	29	Myxococcales	0.00022855784570517
5	1	C005_1	1606	2.85733960538426e-05	1	0	F	31	Myxococcaceae	7.61859485683898e-05
5	1	C005_1	1607	2.85733960538426e-05	1	1	G	32	Myxococcus	7.61859485683898e-05
5	1	C005_1	1608	2.85733960538426e-05	1	0	F	39	Archangiaceae	7.61859485683898e-05
5	1	C005_1	1609	2.85733960538426e-05	1	0	G	40	Stigmatella	7.61859485683898e-05
5	1	C005_1	1610	2.85733960538426e-05	1	0	S	41	Stigmatella aurantiaca	7.61859485683898e-05
5	1	C005_1	1612	2.85733960538426e-05	1	0	F	1524215	Anaeromyxobacteraceae	7.61859485683898e-05
5	1	C005_1	1613	2.85733960538426e-05	1	0	G	161492	Anaeromyxobacter	7.61859485683898e-05
5	1	C005_1	1614	2.85733960538426e-05	1	0	S	161493	Anaeromyxobacter dehalogenans	7.61859485683898e-05
5	1	C005_1	1616	2.85733960538426e-05	1	0	O	453227	Desulfarculales	7.61859485683898e-05
5	1	C005_1	1617	2.85733960538426e-05	1	0	F	453228	Desulfarculaceae	7.61859485683898e-05
5	1	C005_1	1618	2.85733960538426e-05	1	0	G	453229	Desulfarculus	7.61859485683898e-05
5	1	C005_1	1619	2.85733960538426e-05	1	0	S	453230	Desulfarculus baarsii	7.61859485683898e-05
5	1	C005_1	1621	0.0026858992290612	94	13	C	28211	Alphaproteobacteria	0.00716147916542864
5	1	C005_1	1622	0.000828628485561434	29	1	O	356	Rhizobiales	0.00220939250848331
5	1	C005_1	1623	0.000285733960538426	10	1	F	82115	Rhizobiaceae	0.000761859485683898
5	1	C005_1	1625	0.000171440376323055	6	1	G	379	Rhizobium	0.000457115691410339
5	1	C005_1	1626	5.71467921076851e-05	2	2	S	2028343	Rhizobium sp. 11515TR	0.00015237189713678
5	1	C005_1	1627	5.71467921076851e-05	2	1	S	29449	Rhizobium etli	0.00015237189713678
5	1	C005_1	1630	2.85733960538426e-05	1	0	S	384	Rhizobium leguminosarum	7.61859485683898e-05
5	1	C005_1	1633	2.85733960538426e-05	1	0	G	28105	Sinorhizobium	7.61859485683898e-05
5	1	C005_1	1635	2.85733960538426e-05	1	0	S	380	Sinorhizobium fredii	7.61859485683898e-05
5	1	C005_1	1637	0.000142866980269213	5	0	F	41294	Bradyrhizobiaceae	0.000380929742841949
5	1	C005_1	1638	8.57201881615277e-05	3	0	G	374	Bradyrhizobium	0.00022855784570517
5	1	C005_1	1639	5.71467921076851e-05	2	2	S	1404768	Bradyrhizobium sp. 2 39S1MB	0.00015237189713678
5	1	C005_1	1640	2.85733960538426e-05	1	1	S	115808	Bradyrhizobium sp. ORS 285	7.61859485683898e-05
5	1	C005_1	1641	5.71467921076851e-05	2	0	G	1073	Rhodopseudomonas	0.00015237189713678
5	1	C005_1	1642	5.71467921076851e-05	2	1	S	1076	Rhodopseudomonas palustris	0.00015237189713678
5	1	C005_1	1644	0.000142866980269213	5	0	F	119045	Methylobacteriaceae	0.000380929742841949
5	1	C005_1	1645	8.57201881615277e-05	3	0	G	2282523	Methylorubrum	0.00022855784570517
5	1	C005_1	1646	8.57201881615277e-05	3	3	S	408	Methylorubrum extorquens	0.00022855784570517
5	1	C005_1	1647	2.85733960538426e-05	1	0	G	407	Methylobacterium	7.61859485683898e-05
5	1	C005_1	1648	2.85733960538426e-05	1	1	S	2067957	Methylobacterium sp. DM1	7.61859485683898e-05
5	1	C005_1	1649	2.85733960538426e-05	1	0	G	186650	Microvirga	7.61859485683898e-05
5	1	C005_1	1650	2.85733960538426e-05	1	1	S	1882682	Microvirga ossetica	7.61859485683898e-05
5	1	C005_1	1651	8.57201881615277e-05	3	0	F	118882	Brucellaceae	0.00022855784570517
5	1	C005_1	1652	8.57201881615277e-05	3	0	G	528	Ochrobactrum	0.00022855784570517
5	1	C005_1	1653	8.57201881615277e-05	3	3	S	529	Ochrobactrum anthropi	0.00022855784570517
5	1	C005_1	1654	5.71467921076851e-05	2	0	F	45404	Beijerinckiaceae	0.00015237189713678
5	1	C005_1	1655	5.71467921076851e-05	2	0	G	532	Beijerinckia	0.00015237189713678
5	1	C005_1	1656	5.71467921076851e-05	2	0	S	533	Beijerinckia indica	0.00015237189713678
5	1	C005_1	1659	2.85733960538426e-05	1	0	F	772	Bartonellaceae	7.61859485683898e-05
5	1	C005_1	1660	2.85733960538426e-05	1	0	G	773	Bartonella	7.61859485683898e-05
5	1	C005_1	1661	2.85733960538426e-05	1	1	S	1686310	Bartonella apis	7.61859485683898e-05
5	1	C005_1	1662	2.85733960538426e-05	1	0	F	31993	Methylocystaceae	7.61859485683898e-05
5	1	C005_1	1663	2.85733960538426e-05	1	0	G	425	Methylosinus	7.61859485683898e-05
5	1	C005_1	1664	2.85733960538426e-05	1	0	S	426	Methylosinus trichosporium	7.61859485683898e-05
5	1	C005_1	1666	2.85733960538426e-05	1	0	F	2036754	Chelatococcaceae	7.61859485683898e-05
5	1	C005_1	1667	2.85733960538426e-05	1	0	G	28209	Chelatococcus	7.61859485683898e-05
5	1	C005_1	1668	2.85733960538426e-05	1	1	S	444444	Chelatococcus daeguensis	7.61859485683898e-05
5	1	C005_1	1669	0.000600041317130694	21	0	O	204455	Rhodobacterales	0.00159990491993619
5	1	C005_1	1670	0.000571467921076851	20	0	F	31989	Rhodobacteraceae	0.0015237189713678
5	1	C005_1	1671	0.000142866980269213	5	0	G	1097466	Defluviimonas	0.000380929742841949
5	1	C005_1	1672	0.000142866980269213	5	5	S	1335048	Defluviimonas alba	0.000380929742841949
5	1	C005_1	1673	0.00011429358421537	4	0	G	265	Paracoccus	0.000304743794273559
5	1	C005_1	1674	2.85733960538426e-05	1	1	S	1499308	Paracoccus mutanolyticus	7.61859485683898e-05
5	1	C005_1	1675	2.85733960538426e-05	1	1	S	1945662	Paracoccus contaminans	7.61859485683898e-05
5	1	C005_1	1676	2.85733960538426e-05	1	1	S	2065379	Paracoccus sp. CBA4604	7.61859485683898e-05
5	1	C005_1	1677	2.85733960538426e-05	1	1	S	2259340	Paracoccus sp. SC2-6	7.61859485683898e-05
5	1	C005_1	1678	5.71467921076851e-05	2	0	G	1060	Rhodobacter	0.00015237189713678
5	1	C005_1	1679	5.71467921076851e-05	2	2	S	1850250	Rhodobacter sp. LPB0142	0.00015237189713678
5	1	C005_1	1680	5.71467921076851e-05	2	0	G	97050	Ruegeria	0.00015237189713678
5	1	C005_1	1681	5.71467921076851e-05	2	2	S	292414	Ruegeria sp. TM1040	0.00015237189713678
5	1	C005_1	1682	2.85733960538426e-05	1	0	G	302485	Phaeobacter	7.61859485683898e-05
5	1	C005_1	1683	2.85733960538426e-05	1	1	S	1580596	Phaeobacter piscinae	7.61859485683898e-05
5	1	C005_1	1684	2.85733960538426e-05	1	0	G	354203	Yangia	7.61859485683898e-05
5	1	C005_1	1685	2.85733960538426e-05	1	1	S	311180	Yangia pacifica	7.61859485683898e-05
5	1	C005_1	1686	2.85733960538426e-05	1	0	G	204456	Gemmobacter	7.61859485683898e-05
5	1	C005_1	1687	2.85733960538426e-05	1	1	S	2169400	Gemmobacter sp. HYN0069	7.61859485683898e-05
5	1	C005_1	1688	2.85733960538426e-05	1	0	G	92944	Ketogulonicigenium	7.61859485683898e-05
5	1	C005_1	1689	2.85733960538426e-05	1	1	S	92947	Ketogulonicigenium robustum	7.61859485683898e-05
5	1	C005_1	1690	2.85733960538426e-05	1	1	G	74030	Roseovarius	7.61859485683898e-05
5	1	C005_1	1692	2.85733960538426e-05	1	1	S	2033435	Rhodobacteraceae bacterium QY30	7.61859485683898e-05
5	1	C005_1	1693	2.85733960538426e-05	1	0	G	34008	Rhodovulum	7.61859485683898e-05
5	1	C005_1	1694	2.85733960538426e-05	1	1	S	35806	Rhodovulum sulfidophilum	7.61859485683898e-05
5	1	C005_1	1695	2.85733960538426e-05	1	0	F	69657	Hyphomonadaceae	7.61859485683898e-05
5	1	C005_1	1696	2.85733960538426e-05	1	0	G	85	Hyphomonas	7.61859485683898e-05
5	1	C005_1	1697	2.85733960538426e-05	1	1	S	1873716	Hyphomonas sp. CACIAM 19H1	7.61859485683898e-05
5	1	C005_1	1698	0.000428600940807638	15	3	O	204457	Sphingomonadales	0.00114278922852585
5	1	C005_1	1699	0.000314307356592268	11	7	F	41297	Sphingomonadaceae	0.000838045434252288
5	1	C005_1	1700	5.71467921076851e-05	2	1	G	13687	Sphingomonas	0.00015237189713678
5	1	C005_1	1701	2.85733960538426e-05	1	1	S	1560345	Sphingomonas panacis	7.61859485683898e-05
5	1	C005_1	1702	2.85733960538426e-05	1	0	G	541	Zymomonas	7.61859485683898e-05
5	1	C005_1	1703	2.85733960538426e-05	1	0	S	542	Zymomonas mobilis	7.61859485683898e-05
5	1	C005_1	1706	2.85733960538426e-05	1	0	G	1649486	Rhizorhabdus	7.61859485683898e-05
5	1	C005_1	1707	2.85733960538426e-05	1	1	S	1850238	Rhizorhabdus dicambivorans	7.61859485683898e-05
5	1	C005_1	1708	2.85733960538426e-05	1	0	F	335929	Erythrobacteraceae	7.61859485683898e-05
5	1	C005_1	1709	2.85733960538426e-05	1	1	G	1295327	Croceicoccus	7.61859485683898e-05
5	1	C005_1	1710	0.000314307356592268	11	0	O	204441	Rhodospirillales	0.000838045434252288
5	1	C005_1	1711	0.000171440376323055	6	0	F	433	Acetobacteraceae	0.000457115691410339
5	1	C005_1	1712	5.71467921076851e-05	2	0	G	441	Gluconobacter	0.00015237189713678
5	1	C005_1	1713	5.71467921076851e-05	2	2	S	318683	Gluconobacter albidus	0.00015237189713678
5	1	C005_1	1714	2.85733960538426e-05	1	0	G	434	Acetobacter	7.61859485683898e-05
5	1	C005_1	1715	2.85733960538426e-05	1	1	S	438	Acetobacter pasteurianus	7.61859485683898e-05
5	1	C005_1	1716	2.85733960538426e-05	1	0	G	89583	Gluconacetobacter	7.61859485683898e-05
5	1	C005_1	1717	2.85733960538426e-05	1	0	S	33996	Gluconacetobacter diazotrophicus	7.61859485683898e-05
5	1	C005_1	1719	2.85733960538426e-05	1	0	G	91914	Asaia	7.61859485683898e-05
5	1	C005_1	1720	2.85733960538426e-05	1	0	S	91915	Asaia bogorensis	7.61859485683898e-05
5	1	C005_1	1722	2.85733960538426e-05	1	0	G	153497	Kozakia	7.61859485683898e-05
5	1	C005_1	1723	2.85733960538426e-05	1	1	S	153496	Kozakia baliensis	7.61859485683898e-05
5	1	C005_1	1724	0.000142866980269213	5	1	F	41295	Rhodospirillaceae	0.000380929742841949
5	1	C005_1	1725	2.85733960538426e-05	1	1	G	13134	Magnetospirillum	7.61859485683898e-05
5	1	C005_1	1726	2.85733960538426e-05	1	0	G	168934	Thalassospira	7.61859485683898e-05
5	1	C005_1	1727	2.85733960538426e-05	1	0	S	220697	Thalassospira xiamenensis	7.61859485683898e-05
5	1	C005_1	1729	2.85733960538426e-05	1	0	G	1182780	Magnetospira	7.61859485683898e-05
5	1	C005_1	1730	2.85733960538426e-05	1	1	S	1288970	Magnetospira sp. QH-2	7.61859485683898e-05
5	1	C005_1	1731	2.85733960538426e-05	1	0	G	1612157	Pararhodospirillum	7.61859485683898e-05
5	1	C005_1	1732	2.85733960538426e-05	1	0	S	1084	Pararhodospirillum photometricum	7.61859485683898e-05
5	1	C005_1	1734	5.71467921076851e-05	2	0	O	766	Rickettsiales	0.00015237189713678
5	1	C005_1	1735	2.85733960538426e-05	1	0	F	775	Rickettsiaceae	7.61859485683898e-05
5	1	C005_1	1737	2.85733960538426e-05	1	1	G	780	Rickettsia	7.61859485683898e-05
5	1	C005_1	1738	2.85733960538426e-05	1	0	F	942	Anaplasmataceae	7.61859485683898e-05
5	1	C005_1	1740	2.85733960538426e-05	1	1	G	953	Wolbachia	7.61859485683898e-05
5	1	C005_1	1741	5.71467921076851e-05	2	0	O	204458	Caulobacterales	0.00015237189713678
5	1	C005_1	1742	5.71467921076851e-05	2	0	F	76892	Caulobacteraceae	0.00015237189713678
5	1	C005_1	1743	5.71467921076851e-05	2	1	G	41275	Brevundimonas	0.00015237189713678
5	1	C005_1	1744	2.85733960538426e-05	1	1	S	293	Brevundimonas diminuta	7.61859485683898e-05
5	1	C005_1	1746	2.85733960538426e-05	1	0	G	991903	Polymorphum	7.61859485683898e-05
5	1	C005_1	1747	2.85733960538426e-05	1	0	S	991904	Polymorphum gilvum	7.61859485683898e-05
5	1	C005_1	1750	0.171154642362517	5990	10	P	74201	Verrucomicrobia	0.456353831924655
5	1	C005_1	1751	0.170640321233548	5972	0	C	203494	Verrucomicrobiae	0.454982484850424
5	1	C005_1	1752	0.170640321233548	5972	3	O	48461	Verrucomicrobiales	0.454982484850424
5	1	C005_1	1753	0.170526027649332	5968	0	F	1647988	Akkermansiaceae	0.454677741056151
5	1	C005_1	1754	0.170526027649332	5968	91	G	239934	Akkermansia	0.454677741056151
5	1	C005_1	1755	0.167525821063679	5863	4219	S	239935	Akkermansia muciniphila	0.44667821645647
5	1	C005_1	1757	0.000400027544753796	14	14	S	1679444	Akkermansia glycaniphila	0.00106660327995746
5	1	C005_1	1758	2.85733960538426e-05	1	0	F	203557	Verrucomicrobiaceae	7.61859485683898e-05
5	1	C005_1	1759	2.85733960538426e-05	1	0	G	2735	Verrucomicrobium	7.61859485683898e-05
5	1	C005_1	1760	2.85733960538426e-05	1	0	S	2736	Verrucomicrobium spinosum	7.61859485683898e-05
5	1	C005_1	1762	0.000228587168430741	8	0	C	414999	Opitutae	0.000609487588547119
5	1	C005_1	1763	0.000228587168430741	8	0	O	415000	Opitutales	0.000609487588547119
5	1	C005_1	1764	0.000228587168430741	8	1	F	134623	Opitutaceae	0.000609487588547119
5	1	C005_1	1766	0.000142866980269213	5	5	S	794903	Opitutaceae bacterium TAV5	0.000380929742841949
5	1	C005_1	1767	5.71467921076851e-05	2	0	G	2028344	Ereboglobus	0.00015237189713678
5	1	C005_1	1768	5.71467921076851e-05	2	2	S	1796921	Ereboglobus luteus	0.00015237189713678
5	1	C005_1	1769	0.00362882129883801	127	0	P	508458	Synergistetes	0.00967561546818551
5	1	C005_1	1770	0.00362882129883801	127	0	C	649775	Synergistia	0.00967561546818551
5	1	C005_1	1771	0.00362882129883801	127	0	O	649776	Synergistales	0.00967561546818551
5	1	C005_1	1772	0.00362882129883801	127	0	F	649777	Synergistaceae	0.00967561546818551
5	1	C005_1	1773	0.00322879375408421	113	0	G	508459	Cloacibacillus	0.00860901218822805
5	1	C005_1	1774	0.00322879375408421	113	113	S	1197717	Cloacibacillus porcorum	0.00860901218822805
5	1	C005_1	1775	0.000342880752646111	12	0	G	428711	Jonquetella	0.000914231382820678
5	1	C005_1	1776	0.000342880752646111	12	0	S	428712	Jonquetella anthropi	0.000914231382820678
5	1	C005_1	1778	2.85733960538426e-05	1	0	G	49894	Acetomicrobium	7.61859485683898e-05
5	1	C005_1	1779	2.85733960538426e-05	1	0	S	97477	Acetomicrobium mobile	7.61859485683898e-05
5	1	C005_1	1781	2.85733960538426e-05	1	0	G	81411	Aminomonas	7.61859485683898e-05
5	1	C005_1	1782	2.85733960538426e-05	1	0	S	81412	Aminomonas paucivorans	7.61859485683898e-05
5	1	C005_1	1784	0.000828628485561434	29	0	P	32066	Fusobacteria	0.00220939250848331
5	1	C005_1	1785	0.000828628485561434	29	0	C	203490	Fusobacteriia	0.00220939250848331
5	1	C005_1	1786	0.000828628485561434	29	0	O	203491	Fusobacteriales	0.00220939250848331
5	1	C005_1	1787	0.000657188109238379	23	1	F	203492	Fusobacteriaceae	0.00175227681707297
5	1	C005_1	1788	0.000628614713184536	22	0	G	848	Fusobacterium	0.00167609086850458
5	1	C005_1	1789	0.000628614713184536	22	1	S	851	Fusobacterium nucleatum	0.00167609086850458
5	1	C005_1	1791	0.000171440376323055	6	0	F	1129771	Leptotrichiaceae	0.000457115691410339
5	1	C005_1	1792	0.000171440376323055	6	0	G	32067	Leptotrichia	0.000457115691410339
5	1	C005_1	1793	0.000171440376323055	6	6	S	712357	Leptotrichia sp. oral taxon 212	0.000457115691410339
5	1	C005_1	1794	0.000771481693453749	27	0	P	203691	Spirochaetes	0.00205702061134653
5	1	C005_1	1795	0.000771481693453749	27	0	C	203692	Spirochaetia	0.00205702061134653
5	1	C005_1	1796	0.000771481693453749	27	0	O	136	Spirochaetales	0.00205702061134653
5	1	C005_1	1797	0.000742908297399907	26	0	F	137	Spirochaetaceae	0.00198083466277814
5	1	C005_1	1798	0.000714334901346064	25	2	G	157	Treponema	0.00190464871420975
5	1	C005_1	1799	0.000171440376323055	6	0	S	167	Treponema succinifaciens	0.000457115691410339
5	1	C005_1	1801	0.000142866980269213	5	5	S	158	Treponema denticola	0.000380929742841949
5	1	C005_1	1802	0.000142866980269213	5	0	S	160	Treponema pallidum	0.000380929742841949
5	1	C005_1	1804	0.000142866980269213	5	5	S	1539298	Treponema sp. OMZ 838	0.000380929742841949
5	1	C005_1	1805	5.71467921076851e-05	2	2	S	221027	Treponema putidum	0.00015237189713678
5	1	C005_1	1806	2.85733960538426e-05	1	0	G	146	Spirochaeta	7.61859485683898e-05
5	1	C005_1	1807	2.85733960538426e-05	1	0	S	46355	Spirochaeta africana	7.61859485683898e-05
5	1	C005_1	1809	2.85733960538426e-05	1	1	F	1643685	Borreliaceae	7.61859485683898e-05
5	1	C005_1	1810	8.57201881615277e-05	3	0	D	2157	Archaea	0.00022855784570517
5	1	C005_1	1811	8.57201881615277e-05	3	0	P	28890	Euryarchaeota	0.00022855784570517
5	1	C005_1	1813	5.71467921076851e-05	2	0	C	183967	Thermoplasmata	0.00015237189713678
5	1	C005_1	1814	5.71467921076851e-05	2	0	O	1235850	Methanomassiliicoccales	0.00015237189713678
5	1	C005_1	1815	5.71467921076851e-05	2	0	F	1577788	Methanomassiliicoccaceae	0.00015237189713678
5	1	C005_1	1816	5.71467921076851e-05	2	0	G	1080709	Methanomassiliicoccus	0.00015237189713678
5	1	C005_1	1817	5.71467921076851e-05	2	0	S	1406512	Candidatus Methanomassiliicoccus intestinalis	0.00015237189713678
5	1	C005_1	1820	2.85733960538426e-05	1	0	C	183963	Halobacteria	7.61859485683898e-05
5	1	C005_1	1821	2.85733960538426e-05	1	0	O	1644060	Natrialbales	7.61859485683898e-05
5	1	C005_1	1822	2.85733960538426e-05	1	0	F	1644061	Natrialbaceae	7.61859485683898e-05
5	1	C005_1	1823	2.85733960538426e-05	1	0	G	63742	Natrialba	7.61859485683898e-05
5	1	C005_1	1824	2.85733960538426e-05	1	0	S	13769	Natrialba magadii	7.61859485683898e-05
5	1	C005_1	1826	0.0400884746635411	1403	0	D	10239	Viruses	0.106888885841451
5	1	C005_1	1828	0.0400599012674873	1402	5	O	28883	Caudovirales	0.106812699892883
5	1	C005_1	1829	0.039745593910895	1391	9	F	10662	Myoviridae	0.10597465445863
5	1	C005_1	1830	0.0208871525153589	731	0	G	1980929	Spn3virus	0.055691928403493
5	1	C005_1	1831	0.0208871525153589	731	0	S	1984796	Salmonella virus SPN3US	0.055691928403493
5	1	C005_1	1834	0.0182869734744592	640	109	G	1198140	Felixo1virus	0.0487590070837695
5	1	C005_1	1835	0.00228587168430741	80	0	S	1965382	Escherichia virus VpaE1	0.00609487588547119
5	1	C005_1	1838	0.00120008263426139	42	42	S	1857100	Salmonella phage BPS15Q2	0.00319980983987237
5	1	C005_1	1839	0.000857201881615277	30	30	S	1873990	Escherichia phage vB_EcoM_Alf5	0.0022855784570517
5	1	C005_1	1840	0.00200013772376898	70	0	S	1965378	Escherichia virus AYO145A	0.00533301639978729
5	1	C005_1	1842	0.0017429771592844	61	0	S	1985308	Escherichia virus HY02	0.00464734286267178
5	1	C005_1	1844	0.00148581659479981	52	0	S	1965377	Salmonella virus HB2014	0.00396166932555627
5	1	C005_1	1846	0.00131437621847676	46	0	S	1965376	Escherichia virus EC6	0.00350455363414593
5	1	C005_1	1848	0.00125722942636907	44	0	S	1965383	Salmonella virus UAB87	0.00335218173700915
5	1	C005_1	1850	0.00105721565399217	37	0	S	1965385	Escherichia virus wV8	0.00281888009703042
5	1	C005_1	1852	0.00100006886188449	35	0	S	1985310	Salmonella virus FelixO1	0.00266650819989364
5	1	C005_1	1854	0.000971495465830647	34	0	S	1965379	Escherichia virus JH2	0.00259032225132525
5	1	C005_1	1856	0.00011429358421537	4	0	G	1985292	Suspvirus	0.000304743794273559
5	1	C005_1	1857	0.00011429358421537	4	0	S	1985291	Escherichia virus SUSP2	0.000304743794273559
5	1	C005_1	1860	5.71467921076851e-05	2	2	S	694060	Staphylococcus phage SA1	0.00015237189713678
5	1	C005_1	1861	0.000171440376323055	6	0	F	10699	Siphoviridae	0.000457115691410339
5	1	C005_1	1862	0.00011429358421537	4	0	G	187218	T5virus	0.000304743794273559
5	1	C005_1	1863	2.85733960538426e-05	1	1	S	10726	Escherichia virus T5	7.61859485683898e-05
5	1	C005_1	1865	2.85733960538426e-05	1	1	S	1647411	Salmonella phage NR01	7.61859485683898e-05
5	1	C005_1	1866	2.85733960538426e-05	1	1	S	1112008	Escherichia virus AKFV33	7.61859485683898e-05
5	1	C005_1	1867	2.85733960538426e-05	1	0	S	1982564	Escherichia virus slur09	7.61859485683898e-05
5	1	C005_1	1869	5.71467921076851e-05	2	0	G	2169654	Hk97virus	0.00015237189713678
5	1	C005_1	1870	5.71467921076851e-05	2	2	S	37554	Escherichia virus HK97	0.00015237189713678
5	1	C005_1	1872	2.85733960538426e-05	1	0	F	10841	Microviridae	7.61859485683898e-05
5	1	C005_1	1874	2.85733960538426e-05	1	1	S	1655645	Parabacteroides phage YZ-2015b	7.61859485683898e-05
6	1	C006_1	0	100	3499814	0	-	50000	total	554.7942317356
6	1	C006_1	1	81.9752992587606	2868983	2868983	U	0	unclassified	454.7942317356
6	1	C006_1	2	18.0247007412394	630831	39	R	1	root	100
6	1	C006_1	4	17.8932080390558	626229	6379	D	2	Bacteria	99.2704860731321
6	1	C006_1	6	11.8213425056303	413725	2124	P	1239	Firmicutes	65.5841263349455
6	1	C006_1	7	11.5541283051042	404373	20	C	186801	Clostridia	64.1016373640484
6	1	C006_1	8	11.5529282413294	404331	5148	O	186802	Clostridiales	64.0949794794485
6	1	C006_1	9	8.92607435709441	312396	518	F	541000	Ruminococcaceae	49.5213456535903
6	1	C006_1	10	6.63103810659652	232074	0	G	216851	Faecalibacterium	36.788616919587
6	1	C006_1	11	6.63103810659652	232074	232074	S	853	Faecalibacterium prausnitzii	36.788616919587
6	1	C006_1	12	2.27294936245183	79549	482	G	1263	Ruminococcus	12.6101919531539
6	1	C006_1	13	2.22774696026703	77967	77967	S	1160721	Ruminococcus bicirculans	12.3594116332266
6	1	C006_1	14	0.0243727238076081	853	0	S	1161942	Ruminococcus champanellensis	0.135218465801459
6	1	C006_1	16	0.00705751791380913	247	0	S	1264	Ruminococcus albus	0.0391547022895197
6	1	C006_1	19	0.0026858570198302	94	94	S	1572656	Ruminococcaceae bacterium CPB6	0.0149009798186836
6	1	C006_1	20	0.00205725218540185	72	2	G	1508657	Ruminiclostridium	0.011413516456864
6	1	C006_1	21	0.00117149082779828	41	41	S	29343	Clostridium cellulosi	0.00649936353793647
6	1	C006_1	22	0.000285729470194702	10	0	S	1521	Clostridium cellulolyticum	0.00158521061900889
6	1	C006_1	24	0.000228583576155761	8	8	S	1510	Clostridium stercorarium	0.00126816849520712
6	1	C006_1	25	0.000171437682116821	6	6	S	84032	Clostridium thermosuccinogenes	0.000951126371405337
6	1	C006_1	26	8.57188410584105e-05	3	2	S	1515	Ruminiclostridium thermocellum	0.000475563185702668
6	1	C006_1	28	5.71458940389404e-05	2	0	S	288965	Clostridium clariflavum	0.000317042123801779
6	1	C006_1	30	0.00128578261587616	45	0	G	253238	Ethanoligenens	0.00713344778554003
6	1	C006_1	31	0.00128578261587616	45	0	S	253239	Ethanoligenens harbinense	0.00713344778554003
6	1	C006_1	33	0.000914334304623046	32	0	G	1637257	Mageeibacillus	0.00507267398082846
6	1	C006_1	34	0.000914334304623046	32	0	S	884684	Mageeibacillus indolicus	0.00507267398082846
6	1	C006_1	36	0.000257156523175232	9	0	G	236752	Fastidiosipila	0.00142668955710801
6	1	C006_1	37	0.000257156523175232	9	9	S	236753	Fastidiosipila sanguinis	0.00142668955710801
6	1	C006_1	38	8.57188410584105e-05	3	0	G	1890281	Herbivorax	0.000475563185702668
6	1	C006_1	39	8.57188410584105e-05	3	3	S	1677857	Herbivorax saccincola	0.000475563185702668
6	1	C006_1	40	2.04585157954108	71601	1303	F	186803	Lachnospiraceae	11.3502665531656
6	1	C006_1	42	1.35944367329235	47578	0	S	39491	Eubacterium rectale	7.54211508312052
6	1	C006_1	44	0.000571458940389404	20	20	S	712991	Lachnospiraceae bacterium oral taxon 500	0.00317042123801779
6	1	C006_1	45	0.330274694598056	11559	0	G	841	Roseburia	1.83234495451238
6	1	C006_1	46	0.330274694598056	11559	0	S	301301	Roseburia hominis	1.83234495451238
6	1	C006_1	48	0.11920633496523	4172	0	G	207244	Anaerostipes	0.661349870250511
6	1	C006_1	49	0.11920633496523	4172	4172	S	649756	Anaerostipes hadrus	0.661349870250511
6	1	C006_1	50	0.109034365826298	3816	274	G	1506553	Lachnoclostridium	0.604916372213794
6	1	C006_1	51	0.0505741162244622	1770	1770	S	208479	Clostridium bolteae	0.280582279564574
6	1	C006_1	52	0.0236012542380824	826	826	S	1871021	Lachnoclostridium phocaeense	0.130938397130135
6	1	C006_1	53	0.0116863353309633	409	409	S	1834196	Lachnoclostridium sp. YL32	0.0648351143174638
6	1	C006_1	54	0.011486324701827	402	0	S	84030	Clostridium saccharolyticum	0.0637254668841576
6	1	C006_1	56	0.0029715864900249	104	0	S	66219	Lachnoclostridium phytofermentans	0.0164861904376925
6	1	C006_1	58	0.000885761357603576	31	0	S	29370	Clostridium sphenoides	0.00491415291892757
6	1	C006_1	60	0.0796613762902829	2788	652	G	572511	Blautia	0.44195672057968
6	1	C006_1	61	0.0372591229133891	1304	0	S	1322	Blautia hansenii	0.20671146471876
6	1	C006_1	63	0.0222583257281673	779	779	S	1912897	Blautia sp. N6H1-15	0.123487907220793
6	1	C006_1	64	0.0013429285099151	47	47	S	1796616	Blautia sp. YL58	0.0074504899093418
6	1	C006_1	65	0.000171437682116821	6	6	S	1532	Blautia coccoides	0.000951126371405337
6	1	C006_1	66	0.00685750728467284	240	70	G	830	Butyrivibrio	0.0380450548562135
6	1	C006_1	67	0.0026858570198302	94	94	S	831	Butyrivibrio fibrisolvens	0.0149009798186836
6	1	C006_1	68	0.00122863672183722	43	43	S	185008	Butyrivibrio hungatei	0.00681640566173825
6	1	C006_1	69	0.000942907251642516	33	0	S	43305	Butyrivibrio proteoclasticus	0.00523119504272935
6	1	C006_1	71	0.00214297102646026	75	0	G	1663717	Herbinix	0.0118890796425667
6	1	C006_1	72	0.00214297102646026	75	75	S	1679721	Herbinix luporum	0.0118890796425667
6	1	C006_1	73	0.000828615463564635	29	0	G	698776	Cellulosilyticum	0.00459711079512579
6	1	C006_1	74	0.000828615463564635	29	0	S	29360	Cellulosilyticum lentocellum	0.00459711079512579
6	1	C006_1	76	0.000600031887408874	21	0	G	2039240	Anaerotignum	0.00332894229991868
6	1	C006_1	77	0.000600031887408874	21	0	S	28446	Anaerotignum propionicum	0.00332894229991868
6	1	C006_1	79	0.230212234135871	8057	0	F	186806	Eubacteriaceae	1.27720419573547
6	1	C006_1	80	0.230069369400774	8052	49	G	1730	Eubacterium	1.27641159042596
6	1	C006_1	81	0.122720807448624	4295	4295	S	39488	Eubacterium hallii	0.68084796086432
6	1	C006_1	82	0.0946621734755047	3313	0	S	39485	Eubacterium eligens	0.525180278077647
6	1	C006_1	84	0.00834330052968529	292	85	S	1736	Eubacterium limosum	0.0462881500750597
6	1	C006_1	86	0.00294301354300543	103	0	S	29322	Eubacterium cellulosolvens	0.0163276693757916
6	1	C006_1	88	0.000142864735097351	5	4	G	33951	Acetobacterium	0.000792605309504447
6	1	C006_1	89	2.85729470194702e-05	1	1	S	2184575	Acetobacterium sp. KB-1	0.000158521061900889
6	1	C006_1	90	0.108805782250142	3808	7	F	186804	Peptostreptococcaceae	0.603648203718587
6	1	C006_1	91	0.107205697217052	3752	0	G	1870884	Clostridioides	0.594771024252137
6	1	C006_1	92	0.107205697217052	3752	2489	S	1496	Clostridioides difficile	0.594771024252137
6	1	C006_1	96	0.000914334304623046	32	0	G	1849828	Paeniclostridium	0.00507267398082846
6	1	C006_1	97	0.000914334304623046	32	32	S	1505	Paeniclostridium sordellii	0.00507267398082846
6	1	C006_1	98	0.000171437682116821	6	0	G	44259	Filifactor	0.000951126371405337
6	1	C006_1	99	0.000171437682116821	6	0	S	143361	Filifactor alocis	0.000951126371405337
6	1	C006_1	102	0.000114291788077881	4	4	S	2081703	Peptostreptococcaceae bacterium oral taxon 929	0.000634084247603558
6	1	C006_1	103	0.000114291788077881	4	0	G	1481960	Peptoclostridium	0.000634084247603558
6	1	C006_1	104	0.000114291788077881	4	0	S	1731	Peptoclostridium acidaminophilum	0.000634084247603558
6	1	C006_1	106	8.57188410584105e-05	3	0	G	186831	Acetoanaerobium	0.000475563185702668
6	1	C006_1	107	8.57188410584105e-05	3	3	S	1511	Acetoanaerobium sticklandii	0.000475563185702668
6	1	C006_1	109	0.0237726919201992	832	0	G	1392389	Intestinimonas	0.13188952350154
6	1	C006_1	110	0.0237726919201992	832	832	S	1297617	Intestinimonas butyriciproducens	0.13188952350154
6	1	C006_1	111	0.0150007971852218	525	0	G	946234	Flavonifractor	0.083223557497967
6	1	C006_1	112	0.0150007971852218	525	525	S	292800	Flavonifractor plautii	0.083223557497967
6	1	C006_1	113	0.00465739036417364	163	0	G	2039302	Monoglobus	0.025838933089845
6	1	C006_1	114	0.00465739036417364	163	163	S	1981510	Monoglobus pectinilyticus	0.025838933089845
6	1	C006_1	115	0.0331160455955659	1159	6	F	31979	Clostridiaceae	0.183725910743131
6	1	C006_1	116	0.0189152909268893	662	0	G	1981033	Mordavella	0.104940942978389
6	1	C006_1	117	0.0189152909268893	662	662	S	2086584	Mordavella sp. Marseille-P3756	0.104940942978389
6	1	C006_1	118	0.0138007334104041	483	35	G	1485	Clostridium	0.0765656728981296
6	1	C006_1	119	0.0103148338740287	361	361	S	1042156	Clostridium sp. SY8519	0.0572261033462211
6	1	C006_1	120	0.000571458940389404	20	19	S	1502	Clostridium perfringens	0.00317042123801779
6	1	C006_1	122	0.000542885993369933	19	19	S	1497	Clostridium formicaceticum	0.0030119001761169
6	1	C006_1	123	0.000285729470194702	10	9	S	1491	Clostridium botulinum	0.00158521061900889
6	1	C006_1	125	0.000171437682116821	6	6	S	1216932	Clostridium bornimense	0.000951126371405337
6	1	C006_1	126	0.000171437682116821	6	2	S	1513	Clostridium tetani	0.000951126371405337
6	1	C006_1	128	0.000114291788077881	4	4	S	46867	Clostridium chauvoei	0.000634084247603558
6	1	C006_1	129	8.57188410584105e-05	3	3	S	1494	Clostridium cochlearium	0.000475563185702668
6	1	C006_1	130	8.57188410584105e-05	3	0	S	1542	Clostridium novyi	0.000475563185702668
6	1	C006_1	132	5.71458940389404e-05	2	2	S	1561	Clostridium baratii	0.000317042123801779
6	1	C006_1	133	5.71458940389404e-05	2	2	S	84022	Clostridium aceticum	0.000317042123801779
6	1	C006_1	134	5.71458940389404e-05	2	2	S	29341	Clostridium argentinense	0.000317042123801779
6	1	C006_1	135	5.71458940389404e-05	2	2	S	1492	Clostridium butyricum	0.000317042123801779
6	1	C006_1	136	5.71458940389404e-05	2	1	S	1501	Clostridium pasteurianum	0.000317042123801779
6	1	C006_1	138	2.85729470194702e-05	1	0	S	1493	Clostridium cellulovorans	0.000158521061900889
6	1	C006_1	140	2.85729470194702e-05	1	1	S	1488	Clostridium acetobutylicum	0.000158521061900889
6	1	C006_1	141	2.85729470194702e-05	1	1	S	1519	Clostridium tyrobutyricum	0.000158521061900889
6	1	C006_1	142	2.85729470194702e-05	1	1	S	394958	Clostridium taeniosporum	0.000158521061900889
6	1	C006_1	143	2.85729470194702e-05	1	1	S	332101	Clostridium drakei	0.000158521061900889
6	1	C006_1	144	2.85729470194702e-05	1	0	S	238834	Clostridium estertheticum	0.000158521061900889
6	1	C006_1	147	0.000142864735097351	5	5	S	2082193	Clostridiaceae bacterium 14S0207	0.000792605309504447
6	1	C006_1	148	2.85729470194702e-05	1	1	G	49082	Candidatus Arthromitus	0.000158521061900889
6	1	C006_1	149	2.85729470194702e-05	1	0	G	114627	Alkaliphilus	0.000158521061900889
6	1	C006_1	150	2.85729470194702e-05	1	0	S	461876	Alkaliphilus oremlandii	0.000158521061900889
6	1	C006_1	152	2.85729470194702e-05	1	0	G	390805	Geosporobacter	0.000158521061900889
6	1	C006_1	153	2.85729470194702e-05	1	1	S	1424294	Geosporobacter ferrireducens	0.000158521061900889
6	1	C006_1	154	0.011057730496535	387	0	F	990719	Christensenellaceae	0.0613476509556442
6	1	C006_1	155	0.011057730496535	387	0	G	990721	Christensenella	0.0613476509556442
6	1	C006_1	156	0.011057730496535	387	387	S	1805714	Christensenella massiliensis	0.0613476509556442
6	1	C006_1	157	0.00385734784762847	135	0	F	216572	Oscillospiraceae	0.0214003433566201
6	1	C006_1	158	0.00385734784762847	135	0	G	459786	Oscillibacter	0.0214003433566201
6	1	C006_1	159	0.00385734784762847	135	0	S	351091	Oscillibacter valericigenes	0.0214003433566201
6	1	C006_1	161	0.00114291788077881	40	16	F	186807	Peptococcaceae	0.00634084247603558
6	1	C006_1	162	0.000200010629136291	7	0	G	51514	Dehalobacterium	0.00110964743330623
6	1	C006_1	163	0.000200010629136291	7	7	S	51515	Dehalobacterium formicoaceticum	0.00110964743330623
6	1	C006_1	164	0.000142864735097351	5	2	G	36853	Desulfitobacterium	0.000792605309504447
6	1	C006_1	165	5.71458940389404e-05	2	0	S	142877	Desulfitobacterium metallireducens	0.000317042123801779
6	1	C006_1	167	2.85729470194702e-05	1	0	S	36854	Desulfitobacterium dehalogenans	0.000158521061900889
6	1	C006_1	169	0.000114291788077881	4	0	G	471826	Candidatus Desulforudis	0.000634084247603558
6	1	C006_1	170	0.000114291788077881	4	0	S	471827	Candidatus Desulforudis audaxviator	0.000634084247603558
6	1	C006_1	172	0.000114291788077881	4	0	G	2282742	Desulfofarcimen	0.000634084247603558
6	1	C006_1	173	0.000114291788077881	4	0	S	58138	Desulfofarcimen acetoxidans	0.000634084247603558
6	1	C006_1	175	5.71458940389404e-05	2	1	G	56112	Dehalobacter	0.000317042123801779
6	1	C006_1	176	2.85729470194702e-05	1	0	S	55583	Dehalobacter restrictus	0.000158521061900889
6	1	C006_1	178	2.85729470194702e-05	1	0	G	1562	Desulfotomaculum	0.000158521061900889
6	1	C006_1	179	2.85729470194702e-05	1	0	S	1565	Desulfotomaculum nigrificans	0.000158521061900889
6	1	C006_1	181	2.85729470194702e-05	1	1	G	79206	Desulfosporosinus	0.000158521061900889
6	1	C006_1	183	0.000800042516545165	28	0	F	543314	Clostridiales Family XIII. Incertae Sedis	0.0044385897332249
6	1	C006_1	184	0.000514313046350463	18	7	G	86331	Mogibacterium	0.00285337911421601
6	1	C006_1	185	0.000257156523175232	9	9	S	114527	Mogibacterium diversum	0.00142668955710801
6	1	C006_1	186	5.71458940389404e-05	2	2	S	86332	Mogibacterium pumilum	0.000317042123801779
6	1	C006_1	187	0.000285729470194702	10	0	S	143393	Eubacterium sulci	0.00158521061900889
6	1	C006_1	189	5.71458940389404e-05	2	0	F	539000	Clostridiales Family XVII. Incertae Sedis	0.000317042123801779
6	1	C006_1	190	5.71458940389404e-05	2	0	G	73918	Thermaerobacter	0.000317042123801779
6	1	C006_1	191	5.71458940389404e-05	2	0	S	73919	Thermaerobacter marianensis	0.000317042123801779
6	1	C006_1	193	0.000342875364233642	12	0	F	31984	Heliobacteriaceae	0.00190225274281067
6	1	C006_1	194	0.000342875364233642	12	0	G	2697	Heliobacterium	0.00190225274281067
6	1	C006_1	195	0.000342875364233642	12	0	S	35701	Heliobacterium modesticaldum	0.00190225274281067
6	1	C006_1	197	8.57188410584105e-05	3	0	F	68298	Syntrophomonadaceae	0.000475563185702668
6	1	C006_1	198	8.57188410584105e-05	3	0	G	862	Syntrophomonas	0.000475563185702668
6	1	C006_1	199	8.57188410584105e-05	3	0	S	863	Syntrophomonas wolfei	0.000475563185702668
6	1	C006_1	202	8.57188410584105e-05	3	0	F	543349	Symbiobacteriaceae	0.000475563185702668
6	1	C006_1	203	8.57188410584105e-05	3	0	G	2733	Symbiobacterium	0.000475563185702668
6	1	C006_1	204	8.57188410584105e-05	3	0	S	2734	Symbiobacterium thermophilum	0.000475563185702668
6	1	C006_1	206	0.000571458940389404	20	3	O	68295	Thermoanaerobacterales	0.00317042123801779
6	1	C006_1	207	0.000285729470194702	10	1	F	186814	Thermoanaerobacteraceae	0.00158521061900889
6	1	C006_1	208	0.000114291788077881	4	3	G	1754	Thermoanaerobacter	0.000634084247603558
6	1	C006_1	209	2.85729470194702e-05	1	1	S	2325	Thermoanaerobacter kivui	0.000158521061900889
6	1	C006_1	211	5.71458940389404e-05	2	0	G	44260	Moorella	0.000317042123801779
6	1	C006_1	212	5.71458940389404e-05	2	2	S	1525	Moorella thermoacetica	0.000317042123801779
6	1	C006_1	213	2.85729470194702e-05	1	0	G	42837	Ammonifex	0.000158521061900889
6	1	C006_1	214	2.85729470194702e-05	1	0	S	42838	Ammonifex degensii	0.000158521061900889
6	1	C006_1	216	2.85729470194702e-05	1	0	G	129957	Carboxydothermus	0.000158521061900889
6	1	C006_1	217	2.85729470194702e-05	1	0	S	129958	Carboxydothermus hydrogenoformans	0.000158521061900889
6	1	C006_1	219	2.85729470194702e-05	1	0	G	202949	Thermanaeromonas	0.000158521061900889
6	1	C006_1	220	2.85729470194702e-05	1	0	S	161154	Thermanaeromonas toyohensis	0.000158521061900889
6	1	C006_1	222	8.57188410584105e-05	3	0	F	543371	Thermoanaerobacterales Family III. Incertae Sedis	0.000475563185702668
6	1	C006_1	223	8.57188410584105e-05	3	1	G	28895	Thermoanaerobacterium	0.000475563185702668
6	1	C006_1	224	2.85729470194702e-05	1	1	S	1517	Thermoanaerobacterium thermosaccharolyticum	0.000158521061900889
6	1	C006_1	225	2.85729470194702e-05	1	1	S	1550240	Thermoanaerobacterium sp. RBIITD	0.000158521061900889
6	1	C006_1	226	5.71458940389404e-05	2	0	F	227387	Thermodesulfobiaceae	0.000317042123801779
6	1	C006_1	227	5.71458940389404e-05	2	2	G	227388	Thermodesulfobium	0.000317042123801779
6	1	C006_1	228	5.71458940389404e-05	2	0	F	543372	Thermoanaerobacterales Family IV. Incertae Sedis	0.000317042123801779
6	1	C006_1	229	5.71458940389404e-05	2	0	G	252965	Mahella	0.000317042123801779
6	1	C006_1	230	5.71458940389404e-05	2	0	S	252966	Mahella australiensis	0.000317042123801779
6	1	C006_1	232	5.71458940389404e-05	2	0	O	53433	Halanaerobiales	0.000317042123801779
6	1	C006_1	233	5.71458940389404e-05	2	0	F	972	Halanaerobiaceae	0.000317042123801779
6	1	C006_1	234	2.85729470194702e-05	1	1	G	2330	Halanaerobium	0.000158521061900889
6	1	C006_1	235	2.85729470194702e-05	1	0	G	32636	Halothermothrix	0.000158521061900889
6	1	C006_1	236	2.85729470194702e-05	1	0	S	31909	Halothermothrix orenii	0.000158521061900889
6	1	C006_1	238	0.102405442117781	3584	7	C	91061	Bacilli	0.568139485852788
6	1	C006_1	239	0.0980909271178411	3433	36	O	186826	Lactobacillales	0.544202805505754
6	1	C006_1	240	0.062774764601776	2197	4	F	1300	Streptococcaceae	0.348270772996254
6	1	C006_1	241	0.0610032418865688	2135	346	G	1301	Streptococcus	0.338442467158399
6	1	C006_1	242	0.0284015093373534	994	808	S	1304	Streptococcus salivarius	0.157569935529484
6	1	C006_1	245	0.00791470632439324	277	53	S	1318	Streptococcus parasanguinis	0.0439103341465464
6	1	C006_1	248	0.00185724155626556	65	56	S	1308	Streptococcus thermophilus	0.0103038690235578
6	1	C006_1	255	0.00160008503309033	56	56	S	1311	Streptococcus agalactiae	0.00887717946644981
6	1	C006_1	256	0.00122863672183722	43	43	S	1335	Streptococcus equinus	0.00681640566173825
6	1	C006_1	257	0.00117149082779828	41	41	S	1759399	Streptococcus sp. A12	0.00649936353793647
6	1	C006_1	258	0.00114291788077881	40	6	S	197614	Streptococcus pasteurianus	0.00634084247603558
6	1	C006_1	260	0.00114291788077881	40	40	S	1839799	Streptococcus sp. FDAARGOS_192	0.00634084247603558
6	1	C006_1	261	0.00100005314568146	35	35	S	1326	Streptococcus acidominimus	0.00554823716653113
6	1	C006_1	262	0.000942907251642516	33	33	S	1156433	Streptococcus sp. I-P16	0.00523119504272935
6	1	C006_1	263	0.000885761357603576	31	31	S	113107	Streptococcus australis	0.00491415291892757
6	1	C006_1	264	0.000600031887408874	21	21	S	1156431	Streptococcus sp. I-G2	0.00332894229991868
6	1	C006_1	265	0.000571458940389404	20	11	S	1307	Streptococcus suis	0.00317042123801779
6	1	C006_1	268	0.000400021258272582	14	14	S	150055	Streptococcus lutetiensis	0.00221929486661245
6	1	C006_1	269	0.000342875364233642	12	6	S	1305	Streptococcus sanguinis	0.00190225274281067
6	1	C006_1	271	0.000257156523175232	9	9	S	1313	Streptococcus pneumoniae	0.00142668955710801
6	1	C006_1	273	8.57188410584105e-05	3	0	S	1338	Streptococcus intermedius	0.000475563185702668
6	1	C006_1	275	5.71458940389404e-05	2	2	S	1328	Streptococcus anginosus	0.000317042123801779
6	1	C006_1	276	5.71458940389404e-05	2	0	S	76860	Streptococcus constellatus	0.000317042123801779
6	1	C006_1	278	0.000257156523175232	9	3	S	28037	Streptococcus mitis	0.00142668955710801
6	1	C006_1	280	0.000257156523175232	9	6	S	45634	Streptococcus cristatus	0.00142668955710801
6	1	C006_1	282	0.000171437682116821	6	6	S	1302	Streptococcus gordonii	0.000951126371405337
6	1	C006_1	283	0.000171437682116821	6	2	S	1303	Streptococcus oralis	0.000951126371405337
6	1	C006_1	286	0.000114291788077881	4	4	S	712633	Streptococcus sp. oral taxon 431	0.000634084247603558
6	1	C006_1	287	8.57188410584105e-05	3	3	S	1902136	Streptococcus sp. NPS 308	0.000475563185702668
6	1	C006_1	288	8.57188410584105e-05	3	3	S	1310	Streptococcus sobrinus	0.000475563185702668
6	1	C006_1	289	5.71458940389404e-05	2	1	S	102684	Streptococcus infantarius	0.000317042123801779
6	1	C006_1	292	5.71458940389404e-05	2	2	S	1314	Streptococcus pyogenes	0.000317042123801779
6	1	C006_1	293	5.71458940389404e-05	2	2	S	712624	Streptococcus sp. oral taxon 064	0.000317042123801779
6	1	C006_1	294	2.85729470194702e-05	1	0	S	257758	Streptococcus pseudopneumoniae	0.000158521061900889
6	1	C006_1	296	2.85729470194702e-05	1	0	S	315405	Streptococcus gallolyticus	0.000158521061900889
6	1	C006_1	300	2.85729470194702e-05	1	0	S	1336	Streptococcus equi	0.000158521061900889
6	1	C006_1	302	0.00165723092712927	58	0	G	1357	Lactococcus	0.00919422159025159
6	1	C006_1	303	0.00157151208607086	55	1	S	1358	Lactococcus lactis	0.00871865840454892
6	1	C006_1	308	8.57188410584105e-05	3	1	S	1364	Lactococcus piscium	0.000475563185702668
6	1	C006_1	310	0.0224297634102841	785	1	F	33958	Lactobacillaceae	0.124439033592198
6	1	C006_1	311	0.0223440445692257	782	23	G	1578	Lactobacillus	0.123963470406496
6	1	C006_1	312	0.0204582300659406	716	0	S	1623	Lactobacillus ruminis	0.113501080321037
6	1	C006_1	314	0.000228583576155761	8	0	S	1604	Lactobacillus amylovorus	0.00126816849520712
6	1	C006_1	316	0.000200010629136291	7	7	S	1622	Lactobacillus murinus	0.00110964743330623
6	1	C006_1	318	5.71458940389404e-05	2	0	S	1597	Lactobacillus paracasei	0.000317042123801779
6	1	C006_1	320	0.000142864735097351	5	5	S	1624	Lactobacillus salivarius	0.000792605309504447
6	1	C006_1	321	8.57188410584105e-05	3	3	S	148814	Lactobacillus kunkeei	0.000475563185702668
6	1	C006_1	322	5.71458940389404e-05	2	2	S	1599	Lactobacillus sakei	0.000317042123801779
6	1	C006_1	323	5.71458940389404e-05	2	2	S	1601	Lactobacillus agilis	0.000317042123801779
6	1	C006_1	324	5.71458940389404e-05	2	2	S	1579	Lactobacillus acidophilus	0.000317042123801779
6	1	C006_1	325	2.85729470194702e-05	1	1	S	47715	Lactobacillus rhamnosus	0.000158521061900889
6	1	C006_1	326	2.85729470194702e-05	1	1	S	33959	Lactobacillus johnsonii	0.000158521061900889
6	1	C006_1	327	2.85729470194702e-05	1	1	S	1007676	Lactobacillus ginsenosidimutans	0.000158521061900889
6	1	C006_1	328	2.85729470194702e-05	1	1	S	1613	Lactobacillus fermentum	0.000158521061900889
6	1	C006_1	329	2.85729470194702e-05	1	0	S	1598	Lactobacillus reuteri	0.000158521061900889
6	1	C006_1	331	2.85729470194702e-05	1	0	S	1596	Lactobacillus gasseri	0.000158521061900889
6	1	C006_1	333	2.85729470194702e-05	1	0	S	293371	Lactobacillus oligofermentans	0.000158521061900889
6	1	C006_1	335	2.85729470194702e-05	1	1	S	267363	Lactobacillus zymae	0.000158521061900889
6	1	C006_1	336	2.85729470194702e-05	1	1	S	1584	Lactobacillus delbrueckii	0.000158521061900889
6	1	C006_1	337	5.71458940389404e-05	2	0	G	1253	Pediococcus	0.000317042123801779
6	1	C006_1	338	5.71458940389404e-05	2	2	S	1255	Pediococcus pentosaceus	0.000317042123801779
6	1	C006_1	339	0.0116291894369244	407	0	F	81852	Enterococcaceae	0.064518072193662
6	1	C006_1	340	0.011543470595866	404	0	G	1350	Enterococcus	0.0640425090079593
6	1	C006_1	341	0.00897190536411364	314	309	S	1352	Enterococcus faecium	0.0497756134368793
6	1	C006_1	344	0.00208582513242132	73	73	S	44008	Enterococcus cecorum	0.0115720375187649
6	1	C006_1	345	0.000371448311253112	13	8	S	1351	Enterococcus faecalis	0.00206077380471156
6	1	C006_1	347	5.71458940389404e-05	2	2	S	53345	Enterococcus durans	0.000317042123801779
6	1	C006_1	348	5.71458940389404e-05	2	2	S	2060307	Enterococcus sp. FDAARGOS_375	0.000317042123801779
6	1	C006_1	349	5.71458940389404e-05	2	2	G	2737	Vagococcus	0.000317042123801779
6	1	C006_1	350	2.85729470194702e-05	1	0	G	51668	Tetragenococcus	0.000158521061900889
6	1	C006_1	351	2.85729470194702e-05	1	0	S	51669	Tetragenococcus halophilus	0.000158521061900889
6	1	C006_1	353	0.000171437682116821	6	0	F	186828	Carnobacteriaceae	0.000951126371405337
6	1	C006_1	354	0.000171437682116821	6	0	G	191769	Marinilactibacillus	0.000951126371405337
6	1	C006_1	355	0.000171437682116821	6	6	S	1911586	Marinilactibacillus sp. 15R	0.000951126371405337
6	1	C006_1	356	2.85729470194702e-05	1	0	F	81850	Leuconostocaceae	0.000158521061900889
6	1	C006_1	357	2.85729470194702e-05	1	1	G	1243	Leuconostoc	0.000158521061900889
6	1	C006_1	358	2.85729470194702e-05	1	0	F	186827	Aerococcaceae	0.000158521061900889
6	1	C006_1	359	2.85729470194702e-05	1	0	G	1375	Aerococcus	0.000158521061900889
6	1	C006_1	360	2.85729470194702e-05	1	1	S	128944	Aerococcus urinaehominis	0.000158521061900889
6	1	C006_1	361	0.00411450437080371	144	26	O	1385	Bacillales	0.0228270329137281
6	1	C006_1	362	0.00151436619203192	53	5	F	186822	Paenibacillaceae	0.00840161628074714
6	1	C006_1	363	0.00114291788077881	40	14	G	44249	Paenibacillus	0.00634084247603558
6	1	C006_1	364	0.000228583576155761	8	8	S	1870820	Paenibacillus ihbetae	0.00126816849520712
6	1	C006_1	365	0.000114291788077881	4	4	S	162209	Paenibacillus naphthalenovorans	0.000634084247603558
6	1	C006_1	366	8.57188410584105e-05	3	3	S	1536769	Paenibacillus sp. FSL P4-0081	0.000475563185702668
6	1	C006_1	367	8.57188410584105e-05	3	0	S	44251	Paenibacillus durus	0.000475563185702668
6	1	C006_1	369	5.71458940389404e-05	2	0	S	1406	Paenibacillus polymyxa	0.000317042123801779
6	1	C006_1	371	5.71458940389404e-05	2	2	S	2023772	Paenibacillus sp. RUD330	0.000317042123801779
6	1	C006_1	372	2.85729470194702e-05	1	1	S	1464	Paenibacillus larvae	0.000158521061900889
6	1	C006_1	373	2.85729470194702e-05	1	1	S	1536772	Paenibacillus sp. FSL R7-0273	0.000158521061900889
6	1	C006_1	374	2.85729470194702e-05	1	1	S	1566358	Paenibacillus sp. IHBB 10380	0.000158521061900889
6	1	C006_1	375	2.85729470194702e-05	1	1	S	189426	Paenibacillus odorifer	0.000158521061900889
6	1	C006_1	376	0.000114291788077881	4	0	G	76632	Thermobacillus	0.000634084247603558
6	1	C006_1	377	0.000114291788077881	4	0	S	377615	Thermobacillus composti	0.000634084247603558
6	1	C006_1	379	8.57188410584105e-05	3	0	G	55080	Brevibacillus	0.000475563185702668
6	1	C006_1	380	8.57188410584105e-05	3	0	S	1393	Brevibacillus brevis	0.000475563185702668
6	1	C006_1	384	2.85729470194702e-05	1	0	G	55079	Aneurinibacillus	0.000158521061900889
6	1	C006_1	385	2.85729470194702e-05	1	1	S	1500254	Aneurinibacillus soli	0.000158521061900889
6	1	C006_1	386	0.000857188410584105	30	3	F	186817	Bacillaceae	0.00475563185702668
6	1	C006_1	387	0.000628604834428344	22	3	G	1386	Bacillus	0.00348746336181957
6	1	C006_1	390	0.000114291788077881	4	4	S	492670	Bacillus velezensis	0.000634084247603558
6	1	C006_1	391	5.71458940389404e-05	2	2	S	1452	Bacillus atrophaeus	0.000317042123801779
6	1	C006_1	393	5.71458940389404e-05	2	1	S	1392	Bacillus anthracis	0.000317042123801779
6	1	C006_1	395	2.85729470194702e-05	1	0	S	1396	Bacillus cereus	0.000158521061900889
6	1	C006_1	397	2.85729470194702e-05	1	1	S	1428	Bacillus thuringiensis	0.000158521061900889
6	1	C006_1	398	5.71458940389404e-05	2	0	S	1404	Bacillus megaterium	0.000317042123801779
6	1	C006_1	400	2.85729470194702e-05	1	1	S	2011012	Bacillus sp. FJAT-45348	0.000158521061900889
6	1	C006_1	401	2.85729470194702e-05	1	1	S	86664	Bacillus flexus	0.000158521061900889
6	1	C006_1	402	2.85729470194702e-05	1	1	S	632773	Bacillus beveridgei	0.000158521061900889
6	1	C006_1	403	2.85729470194702e-05	1	1	S	35841	Bacillus thermoamylovorans	0.000158521061900889
6	1	C006_1	404	2.85729470194702e-05	1	1	S	666686	Bacillus sp. 1NLA3E	0.000158521061900889
6	1	C006_1	405	2.85729470194702e-05	1	0	S	1471	Bacillus methanolicus	0.000158521061900889
6	1	C006_1	407	2.85729470194702e-05	1	0	S	1413	Bacillus cellulosilyticus	0.000158521061900889
6	1	C006_1	409	5.71458940389404e-05	2	0	G	29331	Amphibacillus	0.000317042123801779
6	1	C006_1	410	5.71458940389404e-05	2	0	S	1449	Amphibacillus xylanus	0.000317042123801779
6	1	C006_1	412	2.85729470194702e-05	1	0	G	45667	Halobacillus	0.000158521061900889
6	1	C006_1	413	2.85729470194702e-05	1	1	S	1570	Halobacillus halophilus	0.000158521061900889
6	1	C006_1	414	2.85729470194702e-05	1	1	G	150247	Anoxybacillus	0.000158521061900889
6	1	C006_1	415	2.85729470194702e-05	1	1	G	400634	Lysinibacillus	0.000158521061900889
6	1	C006_1	416	0.000342875364233642	12	0	F	90964	Staphylococcaceae	0.00190225274281067
6	1	C006_1	417	0.000285729470194702	10	1	G	1279	Staphylococcus	0.00158521061900889
6	1	C006_1	418	0.000142864735097351	5	3	S	1280	Staphylococcus aureus	0.000792605309504447
6	1	C006_1	420	5.71458940389404e-05	2	2	S	29385	Staphylococcus saprophyticus	0.000317042123801779
6	1	C006_1	421	2.85729470194702e-05	1	1	S	214473	Staphylococcus nepalensis	0.000158521061900889
6	1	C006_1	422	2.85729470194702e-05	1	1	S	1286	Staphylococcus simulans	0.000158521061900889
6	1	C006_1	423	5.71458940389404e-05	2	0	G	2005363	Auricoccus	0.000317042123801779
6	1	C006_1	424	5.71458940389404e-05	2	2	S	1849491	Auricoccus indicus	0.000317042123801779
6	1	C006_1	425	0.000314302417214172	11	0	F	186818	Planococcaceae	0.00174373168090978
6	1	C006_1	426	0.000285729470194702	10	2	G	1372	Planococcus	0.00158521061900889
6	1	C006_1	427	0.000114291788077881	4	4	S	1038856	Planococcus plakortidis	0.000634084247603558
6	1	C006_1	428	8.57188410584105e-05	3	0	S	161360	Planococcus antarcticus	0.000475563185702668
6	1	C006_1	430	2.85729470194702e-05	1	1	S	1302659	Planococcus versutus	0.000158521061900889
6	1	C006_1	431	2.85729470194702e-05	1	0	G	648802	Rummeliibacillus	0.000158521061900889
6	1	C006_1	432	2.85729470194702e-05	1	1	S	241244	Rummeliibacillus stabekisii	0.000158521061900889
6	1	C006_1	435	0.000142864735097351	5	0	G	1378	Gemella	0.000792605309504447
6	1	C006_1	436	0.000114291788077881	4	4	S	29391	Gemella morbillorum	0.000634084247603558
6	1	C006_1	437	2.85729470194702e-05	1	1	S	1785995	Gemella sp. oral taxon 928	0.000158521061900889
6	1	C006_1	439	2.85729470194702e-05	1	0	G	33986	Exiguobacterium	0.000158521061900889
6	1	C006_1	440	2.85729470194702e-05	1	1	S	360911	Exiguobacterium sp. AT1b	0.000158521061900889
6	1	C006_1	441	0.000142864735097351	5	0	F	186823	Alicyclobacillaceae	0.000792605309504447
6	1	C006_1	442	8.57188410584105e-05	3	1	G	432330	Tumebacillus	0.000475563185702668
6	1	C006_1	443	5.71458940389404e-05	2	2	S	1903704	Tumebacillus avium	0.000317042123801779
6	1	C006_1	444	5.71458940389404e-05	2	0	G	1129704	Kyrpidia	0.000317042123801779
6	1	C006_1	445	5.71458940389404e-05	2	0	S	33943	Kyrpidia tusciae	0.000317042123801779
6	1	C006_1	447	2.85729470194702e-05	1	0	F	186824	Thermoactinomycetaceae	0.000158521061900889
6	1	C006_1	448	2.85729470194702e-05	1	0	G	292635	Laceyella	0.000158521061900889
6	1	C006_1	449	2.85729470194702e-05	1	1	S	2071623	Laceyella sp. FBKL4.010	0.000158521061900889
6	1	C006_1	450	0.0695179800983709	2433	0	C	526524	Erysipelotrichia	0.385681743604864
6	1	C006_1	451	0.0695179800983709	2433	0	O	526525	Erysipelotrichales	0.385681743604864
6	1	C006_1	452	0.0695179800983709	2433	89	F	128827	Erysipelotrichaceae	0.385681743604864
6	1	C006_1	453	0.0610318148335883	2136	0	G	1573534	Faecalitalea	0.3386009882203
6	1	C006_1	454	0.0610318148335883	2136	0	S	39483	Faecalitalea cylindroides	0.3386009882203
6	1	C006_1	456	0.00380020195358953	133	0	G	191303	Turicibacter	0.0210833012328183
6	1	C006_1	457	0.00380020195358953	133	133	S	1712675	Turicibacter sp. H121	0.0210833012328183
6	1	C006_1	458	0.00168580387414874	59	0	G	1729679	Faecalibaculum	0.00935274265215248
6	1	C006_1	459	0.00168580387414874	59	59	S	1702221	Faecalibaculum rodentium	0.00935274265215248
6	1	C006_1	460	0.000457167152311523	16	5	G	1647	Erysipelothrix	0.00253633699041423
6	1	C006_1	461	0.000257156523175232	9	9	S	1648	Erysipelothrix rhusiopathiae	0.00142668955710801
6	1	C006_1	462	5.71458940389404e-05	2	2	S	1514105	Erysipelothrix larvae	0.000317042123801779
6	1	C006_1	463	0.0326588784432544	1143	17	C	909932	Negativicutes	0.181189573752717
6	1	C006_1	464	0.0266585595691657	933	0	O	1843488	Acidaminococcales	0.14790015075353
6	1	C006_1	465	0.0266585595691657	933	0	F	909930	Acidaminococcaceae	0.14790015075353
6	1	C006_1	466	0.0266585595691657	933	92	G	904	Acidaminococcus	0.14790015075353
6	1	C006_1	467	0.0228869305625956	801	0	S	187327	Acidaminococcus intestini	0.126975370582612
6	1	C006_1	469	0.00114291788077881	40	0	S	905	Acidaminococcus fermentans	0.00634084247603558
6	1	C006_1	471	0.00365733721849218	128	0	O	1843489	Veillonellales	0.0202906959233138
6	1	C006_1	472	0.00365733721849218	128	2	F	31977	Veillonellaceae	0.0202906959233138
6	1	C006_1	473	0.00180009566222662	63	6	G	906	Megasphaera	0.00998682689975604
6	1	C006_1	474	0.00117149082779828	41	41	S	2144175	Megasphaera sp. AJH120	0.00649936353793647
6	1	C006_1	475	0.000457167152311523	16	9	S	907	Megasphaera elsdenii	0.00253633699041423
6	1	C006_1	477	0.000914334304623046	32	1	G	39948	Dialister	0.00507267398082846
6	1	C006_1	478	0.000628604834428344	22	22	S	39950	Dialister pneumosintes	0.00348746336181957
6	1	C006_1	479	0.000257156523175232	9	9	S	2161821	Dialister sp. Marseille-P5638	0.00142668955710801
6	1	C006_1	480	0.000885761357603576	31	9	G	29465	Veillonella	0.00491415291892757
6	1	C006_1	481	0.000542885993369933	19	19	S	29466	Veillonella parvula	0.0030119001761169
6	1	C006_1	482	8.57188410584105e-05	3	3	S	248315	Veillonella rodentium	0.000475563185702668
6	1	C006_1	483	0.00185724155626556	65	2	O	909929	Selenomonadales	0.0103038690235578
6	1	C006_1	484	0.00114291788077881	40	0	F	1843491	Selenomonadaceae	0.00634084247603558
6	1	C006_1	485	0.000885761357603576	31	4	G	970	Selenomonas	0.00491415291892757
6	1	C006_1	486	0.000457167152311523	16	0	S	971	Selenomonas ruminantium	0.00253633699041423
6	1	C006_1	489	0.000200010629136291	7	7	S	712538	Selenomonas sp. oral taxon 478	0.00110964743330623
6	1	C006_1	490	8.57188410584105e-05	3	0	S	69823	Selenomonas sputigena	0.000475563185702668
6	1	C006_1	492	2.85729470194702e-05	1	1	S	712528	Selenomonas sp. oral taxon 126	0.000158521061900889
6	1	C006_1	493	0.000257156523175232	9	0	G	158846	Megamonas	0.00142668955710801
6	1	C006_1	494	0.000257156523175232	9	9	S	158847	Megamonas hypermegale	0.00142668955710801
6	1	C006_1	495	0.000657177781447814	23	0	F	1843490	Sporomusaceae	0.00364598442372046
6	1	C006_1	496	0.000657177781447814	23	9	G	365348	Pelosinus	0.00364598442372046
6	1	C006_1	497	0.000228583576155761	8	0	S	365349	Pelosinus fermentans	0.00126816849520712
6	1	C006_1	499	0.000171437682116821	6	6	S	484770	Pelosinus sp. UFO1	0.000951126371405337
6	1	C006_1	500	0.00188581450328503	66	0	C	1737404	Tissierellia	0.0104623900854587
6	1	C006_1	501	0.00182866860924609	64	0	O	1737405	Tissierellales	0.0101453479616569
6	1	C006_1	502	0.00182866860924609	64	0	F	1570339	Peptoniphilaceae	0.0101453479616569
6	1	C006_1	503	0.00102862609270093	36	0	G	1161127	Murdochiella	0.00570675822843202
6	1	C006_1	504	0.00102862609270093	36	36	S	1852373	Murdochiella vaginalis	0.00570675822843202
6	1	C006_1	505	0.000457167152311523	16	0	G	543311	Parvimonas	0.00253633699041423
6	1	C006_1	506	0.000457167152311523	16	16	S	33033	Parvimonas micra	0.00253633699041423
6	1	C006_1	507	0.000228583576155761	8	0	G	162289	Peptoniphilus	0.00126816849520712
6	1	C006_1	508	0.000228583576155761	8	8	S	1912856	Peptoniphilus sp. ING2-D1G	0.00126816849520712
6	1	C006_1	509	5.71458940389404e-05	2	0	G	150022	Finegoldia	0.000317042123801779
6	1	C006_1	510	5.71458940389404e-05	2	0	S	1260	Finegoldia magna	0.000317042123801779
6	1	C006_1	512	5.71458940389404e-05	2	0	G	165779	Anaerococcus	0.000317042123801779
6	1	C006_1	513	2.85729470194702e-05	1	0	S	33034	Anaerococcus prevotii	0.000158521061900889
6	1	C006_1	515	2.85729470194702e-05	1	1	S	1870984	Anaerococcus mediterraneensis	0.000158521061900889
6	1	C006_1	517	5.71458940389404e-05	2	0	G	1582879	Ezakiella	0.000317042123801779
6	1	C006_1	518	5.71458940389404e-05	2	2	S	1852374	Ezakiella massiliensis	0.000317042123801779
6	1	C006_1	520	5.71458940389404e-05	2	0	G	1930845	Ndongobacter	0.000317042123801779
6	1	C006_1	521	5.71458940389404e-05	2	2	S	1871025	Ndongobacter massiliensis	0.000317042123801779
6	1	C006_1	522	0.978023403529445	34229	80	P	201174	Actinobacteria	5.42601742780555
6	1	C006_1	523	0.775184052638226	27130	40	C	1760	Actinobacteria	4.30067640937113
6	1	C006_1	524	0.765126375287372	26778	0	O	85004	Bifidobacteriales	4.24487699558202
6	1	C006_1	525	0.765126375287372	26778	0	F	31953	Bifidobacteriaceae	4.24487699558202
6	1	C006_1	526	0.765097802340353	26777	1455	G	1678	Bifidobacterium	4.24471847452012
6	1	C006_1	527	0.485768672278013	17001	14253	S	216816	Bifidobacterium longum	2.69501657337702
6	1	C006_1	540	0.210554046586476	7369	6881	S	1680	Bifidobacterium adolescentis	1.16814170514765
6	1	C006_1	542	0.0117720541720217	412	357	S	1685	Bifidobacterium breve	0.0653106775031665
6	1	C006_1	549	0.00737182033102331	258	120	S	1681	Bifidobacterium bifidum	0.0408984339704295
6	1	C006_1	554	0.00214297102646026	75	0	S	1686	Bifidobacterium catenulatum	0.0118890796425667
6	1	C006_1	556	0.00200010629136291	70	38	S	1683	Bifidobacterium angulatum	0.0110964743330623
6	1	C006_1	558	0.00142864735097351	50	0	S	28026	Bifidobacterium pseudocatenulatum	0.00792605309504447
6	1	C006_1	560	0.00120006377481775	42	4	S	630129	Bifidobacterium kashiwanohense	0.00665788459983736
6	1	C006_1	563	0.000514313046350463	18	18	S	1689	Bifidobacterium dentium	0.00285337911421601
6	1	C006_1	564	0.000457167152311523	16	10	S	28025	Bifidobacterium animalis	0.00253633699041423
6	1	C006_1	567	0.000171437682116821	6	0	S	33905	Bifidobacterium thermophilum	0.000951126371405337
6	1	C006_1	569	0.000114291788077881	4	0	S	158787	Bifidobacterium scardovii	0.000634084247603558
6	1	C006_1	571	2.85729470194702e-05	1	1	S	35760	Bifidobacterium choerinum	0.000158521061900889
6	1	C006_1	572	2.85729470194702e-05	1	0	G	196082	Parascardovia	0.000158521061900889
6	1	C006_1	573	2.85729470194702e-05	1	0	S	78258	Parascardovia denticolens	0.000158521061900889
6	1	C006_1	575	0.00311445122512225	109	2	O	85006	Micrococcales	0.0172787957471969
6	1	C006_1	576	0.00217154397347973	76	5	F	1268	Micrococcaceae	0.0120476007044676
6	1	C006_1	577	0.00151436619203192	53	0	G	32207	Rothia	0.00840161628074714
6	1	C006_1	578	0.000914334304623046	32	24	S	43675	Rothia mucilaginosa	0.00507267398082846
6	1	C006_1	580	0.000600031887408874	21	0	S	2047	Rothia dentocariosa	0.00332894229991868
6	1	C006_1	582	0.000314302417214172	11	4	G	1663	Arthrobacter	0.00174373168090978
6	1	C006_1	583	5.71458940389404e-05	2	2	S	37928	Arthrobacter crystallopoietes	0.000317042123801779
6	1	C006_1	584	2.85729470194702e-05	1	1	S	656366	Arthrobacter alpinus	0.000158521061900889
6	1	C006_1	585	2.85729470194702e-05	1	1	S	1357915	Arthrobacter sp. QXT-31	0.000158521061900889
6	1	C006_1	586	2.85729470194702e-05	1	1	S	1494608	Arthrobacter sp. PAMC 25486	0.000158521061900889
6	1	C006_1	587	2.85729470194702e-05	1	1	S	1849032	Arthrobacter sp. U41	0.000158521061900889
6	1	C006_1	588	2.85729470194702e-05	1	1	S	2020486	Arthrobacter sp. YN	0.000158521061900889
6	1	C006_1	589	0.000114291788077881	4	4	G	57493	Kocuria	0.000634084247603558
6	1	C006_1	590	8.57188410584105e-05	3	0	G	1645	Renibacterium	0.000475563185702668
6	1	C006_1	591	8.57188410584105e-05	3	3	S	1646	Renibacterium salmoninarum	0.000475563185702668
6	1	C006_1	592	0.000485740099330993	17	1	F	85023	Microbacteriaceae	0.00269485805231512
6	1	C006_1	593	0.000142864735097351	5	1	G	33882	Microbacterium	0.000792605309504447
6	1	C006_1	594	5.71458940389404e-05	2	2	S	1906742	Microbacterium sp. BH-3-3-3	0.000317042123801779
6	1	C006_1	595	5.71458940389404e-05	2	2	S	367477	Microbacterium sp. XT11	0.000317042123801779
6	1	C006_1	596	5.71458940389404e-05	2	0	G	1705353	Aurantimicrobium	0.000317042123801779
6	1	C006_1	597	5.71458940389404e-05	2	2	S	1987356	Aurantimicrobium sp. MWH-Mo1	0.000317042123801779
6	1	C006_1	598	5.71458940389404e-05	2	0	G	69578	Cryobacterium	0.000317042123801779
6	1	C006_1	599	5.71458940389404e-05	2	2	S	1978566	Cryobacterium sp. LW097	0.000317042123801779
6	1	C006_1	600	5.71458940389404e-05	2	0	G	110932	Leifsonia	0.000317042123801779
6	1	C006_1	601	5.71458940389404e-05	2	1	S	1575	Leifsonia xyli	0.000317042123801779
6	1	C006_1	604	5.71458940389404e-05	2	0	G	447237	Frondihabitans	0.000317042123801779
6	1	C006_1	605	5.71458940389404e-05	2	2	S	1795630	Frondihabitans sp. PAMC 28766	0.000317042123801779
6	1	C006_1	606	2.85729470194702e-05	1	0	G	46352	Agrococcus	0.000158521061900889
6	1	C006_1	607	2.85729470194702e-05	1	1	S	684552	Agrococcus carbonis	0.000158521061900889
6	1	C006_1	608	2.85729470194702e-05	1	0	G	1434032	Pontimonas	0.000158521061900889
6	1	C006_1	609	2.85729470194702e-05	1	1	S	1159327	Pontimonas salivibrio	0.000158521061900889
6	1	C006_1	610	2.85729470194702e-05	1	0	G	190323	Plantibacter	0.000158521061900889
6	1	C006_1	611	2.85729470194702e-05	1	1	S	150123	Plantibacter flavus	0.000158521061900889
6	1	C006_1	612	0.000142864735097351	5	0	F	85020	Dermabacteraceae	0.000792605309504447
6	1	C006_1	613	0.000142864735097351	5	5	G	43668	Brachybacterium	0.000792605309504447
6	1	C006_1	614	0.000114291788077881	4	0	F	85016	Cellulomonadaceae	0.000634084247603558
6	1	C006_1	615	0.000114291788077881	4	0	G	1707	Cellulomonas	0.000634084247603558
6	1	C006_1	616	0.000114291788077881	4	0	S	1708	Cellulomonas fimi	0.000634084247603558
6	1	C006_1	618	5.71458940389404e-05	2	0	F	85021	Intrasporangiaceae	0.000317042123801779
6	1	C006_1	619	2.85729470194702e-05	1	0	G	125287	Ornithinimicrobium	0.000158521061900889
6	1	C006_1	620	2.85729470194702e-05	1	1	S	2283195	Ornithinimicrobium sp. AMA3305	0.000158521061900889
6	1	C006_1	621	2.85729470194702e-05	1	0	G	265976	Serinicoccus	0.000158521061900889
6	1	C006_1	622	2.85729470194702e-05	1	1	S	1758689	Serinicoccus sp. JLT9	0.000158521061900889
6	1	C006_1	623	2.85729470194702e-05	1	0	F	85019	Brevibacteriaceae	0.000158521061900889
6	1	C006_1	624	2.85729470194702e-05	1	0	G	1696	Brevibacterium	0.000158521061900889
6	1	C006_1	625	2.85729470194702e-05	1	1	S	629680	Brevibacterium sandarakinum	0.000158521061900889
6	1	C006_1	626	2.85729470194702e-05	1	0	F	85022	Jonesiaceae	0.000158521061900889
6	1	C006_1	627	2.85729470194702e-05	1	0	G	43673	Jonesia	0.000158521061900889
6	1	C006_1	628	2.85729470194702e-05	1	1	S	43674	Jonesia denitrificans	0.000158521061900889
6	1	C006_1	629	2.85729470194702e-05	1	0	F	145357	Dermacoccaceae	0.000158521061900889
6	1	C006_1	630	2.85729470194702e-05	1	0	G	57499	Kytococcus	0.000158521061900889
6	1	C006_1	631	2.85729470194702e-05	1	0	S	1276	Kytococcus sedentarius	0.000158521061900889
6	1	C006_1	633	0.0022001169204992	77	9	O	85007	Corynebacteriales	0.0122061217663685
6	1	C006_1	634	0.000942907251642516	33	0	F	1653	Corynebacteriaceae	0.00523119504272935
6	1	C006_1	635	0.000942907251642516	33	7	G	1716	Corynebacterium	0.00523119504272935
6	1	C006_1	636	0.000114291788077881	4	4	S	28028	Corynebacterium flavescens	0.000634084247603558
6	1	C006_1	637	8.57188410584105e-05	3	3	S	38302	Corynebacterium mycetoides	0.000475563185702668
6	1	C006_1	638	8.57188410584105e-05	3	1	S	38289	Corynebacterium jeikeium	0.000475563185702668
6	1	C006_1	640	5.71458940389404e-05	2	0	S	108486	Corynebacterium falsenii	0.000317042123801779
6	1	C006_1	642	5.71458940389404e-05	2	2	S	65058	Corynebacterium ulcerans	0.000317042123801779
6	1	C006_1	643	5.71458940389404e-05	2	2	S	571915	Corynebacterium mustelae	0.000317042123801779
6	1	C006_1	644	5.71458940389404e-05	2	2	S	146827	Corynebacterium simulans	0.000317042123801779
6	1	C006_1	645	2.85729470194702e-05	1	1	S	187491	Corynebacterium glaucum	0.000158521061900889
6	1	C006_1	646	2.85729470194702e-05	1	0	S	349751	Corynebacterium marinum	0.000158521061900889
6	1	C006_1	648	2.85729470194702e-05	1	0	S	38288	Corynebacterium genitalium	0.000158521061900889
6	1	C006_1	650	2.85729470194702e-05	1	0	S	161879	Corynebacterium kroppenstedtii	0.000158521061900889
6	1	C006_1	652	2.85729470194702e-05	1	0	S	1727	Corynebacterium variabile	0.000158521061900889
6	1	C006_1	654	2.85729470194702e-05	1	0	S	1408191	Corynebacterium deserti	0.000158521061900889
6	1	C006_1	656	2.85729470194702e-05	1	1	S	161896	Corynebacterium camporealensis	0.000158521061900889
6	1	C006_1	657	2.85729470194702e-05	1	0	S	203263	Corynebacterium aquilae	0.000158521061900889
6	1	C006_1	659	0.000657177781447814	23	1	F	1762	Mycobacteriaceae	0.00364598442372046
6	1	C006_1	660	0.000257156523175232	9	3	G	1763	Mycobacterium	0.00142668955710801
6	1	C006_1	662	2.85729470194702e-05	1	1	S	1561223	Mycobacterium sp. QIA-37	0.000158521061900889
6	1	C006_1	663	2.85729470194702e-05	1	1	S	482462	Mycobacterium dioxanotrophicus	0.000158521061900889
6	1	C006_1	664	0.000200010629136291	7	0	G	1866885	Mycolicibacterium	0.00110964743330623
6	1	C006_1	665	0.000142864735097351	5	0	S	1810	Mycolicibacterium vaccae	0.000792605309504447
6	1	C006_1	667	2.85729470194702e-05	1	1	S	1772	Mycolicibacterium smegmatis	0.000158521061900889
6	1	C006_1	668	2.85729470194702e-05	1	1	S	370526	Mycolicibacterium rutilum	0.000158521061900889
6	1	C006_1	669	0.000171437682116821	6	0	G	670516	Mycobacteroides	0.000951126371405337
6	1	C006_1	670	0.000114291788077881	4	4	S	1578165	Mycobacteroides saopaulense	0.000634084247603558
6	1	C006_1	671	5.71458940389404e-05	2	2	S	1774	Mycobacteroides chelonae	0.000317042123801779
6	1	C006_1	672	0.000285729470194702	10	0	F	85025	Nocardiaceae	0.00158521061900889
6	1	C006_1	673	0.000200010629136291	7	5	G	1827	Rhodococcus	0.00110964743330623
6	1	C006_1	674	2.85729470194702e-05	1	1	S	1990687	Rhodococcus sp. S2-17	0.000158521061900889
6	1	C006_1	675	2.85729470194702e-05	1	0	S	132919	Rhodococcus jostii	0.000158521061900889
6	1	C006_1	677	8.57188410584105e-05	3	0	G	1817	Nocardia	0.000475563185702668
6	1	C006_1	678	5.71458940389404e-05	2	2	S	455432	Nocardia terpenica	0.000317042123801779
6	1	C006_1	679	2.85729470194702e-05	1	0	S	135487	Nocardia cyriacigeorgica	0.000158521061900889
6	1	C006_1	681	2.85729470194702e-05	1	0	F	85026	Gordoniaceae	0.000158521061900889
6	1	C006_1	682	2.85729470194702e-05	1	0	G	2053	Gordonia	0.000158521061900889
6	1	C006_1	683	2.85729470194702e-05	1	0	S	84595	Gordonia polyisoprenivorans	0.000158521061900889
6	1	C006_1	685	2.85729470194702e-05	1	0	F	85029	Dietziaceae	0.000158521061900889
6	1	C006_1	686	2.85729470194702e-05	1	0	G	37914	Dietzia	0.000158521061900889
6	1	C006_1	687	2.85729470194702e-05	1	1	S	499555	Dietzia timorensis	0.000158521061900889
6	1	C006_1	688	0.00168580387414874	59	0	O	2037	Actinomycetales	0.00935274265215248
6	1	C006_1	689	0.00168580387414874	59	0	F	2049	Actinomycetaceae	0.00935274265215248
6	1	C006_1	690	0.00151436619203192	53	2	G	1654	Actinomyces	0.00840161628074714
6	1	C006_1	691	0.000714323675486754	25	25	S	544580	Actinomyces oris	0.00396302654752224
6	1	C006_1	692	0.000400021258272582	14	14	S	52773	Actinomyces meyeri	0.00221929486661245
6	1	C006_1	693	0.000171437682116821	6	6	S	178339	Actinomyces hongkongensis	0.000951126371405337
6	1	C006_1	694	8.57188410584105e-05	3	3	S	1852377	Actinomyces pacaensis	0.000475563185702668
6	1	C006_1	695	2.85729470194702e-05	1	1	S	1851395	Actinomyces sp. Chiba101	0.000158521061900889
6	1	C006_1	696	2.85729470194702e-05	1	1	S	1960083	Actinomyces gaoshouyii	0.000158521061900889
6	1	C006_1	697	2.85729470194702e-05	1	1	S	2079536	Actinomyces sp. Z16	0.000158521061900889
6	1	C006_1	698	8.57188410584105e-05	3	0	G	1069494	Trueperella	0.000475563185702668
6	1	C006_1	699	8.57188410584105e-05	3	3	S	1661	Trueperella pyogenes	0.000475563185702668
6	1	C006_1	700	5.71458940389404e-05	2	0	G	1653174	Actinotignum	0.000317042123801779
6	1	C006_1	701	2.85729470194702e-05	1	1	S	59505	Actinotignum schaalii	0.000158521061900889
6	1	C006_1	702	2.85729470194702e-05	1	1	S	2171980	Actinotignum sp. 313	0.000158521061900889
6	1	C006_1	703	2.85729470194702e-05	1	0	G	2050	Mobiluncus	0.000158521061900889
6	1	C006_1	704	2.85729470194702e-05	1	0	S	2051	Mobiluncus curtisii	0.000158521061900889
6	1	C006_1	706	0.000600031887408874	21	0	O	85011	Streptomycetales	0.00332894229991868
6	1	C006_1	707	0.000600031887408874	21	2	F	2062	Streptomycetaceae	0.00332894229991868
6	1	C006_1	708	0.000514313046350463	18	7	G	1883	Streptomyces	0.00285337911421601
6	1	C006_1	709	5.71458940389404e-05	2	2	S	1725411	Streptomyces sp. CdTB01	0.000317042123801779
6	1	C006_1	712	2.85729470194702e-05	1	0	S	1911	Streptomyces griseus	0.000158521061900889
6	1	C006_1	715	2.85729470194702e-05	1	1	S	68223	Streptomyces katrae	0.000158521061900889
6	1	C006_1	716	2.85729470194702e-05	1	1	S	68214	Streptomyces griseochromogenes	0.000158521061900889
6	1	C006_1	717	2.85729470194702e-05	1	1	S	68570	Streptomyces albulus	0.000158521061900889
6	1	C006_1	718	2.85729470194702e-05	1	1	S	1841249	Streptomyces sp. RTd22	0.000158521061900889
6	1	C006_1	719	2.85729470194702e-05	1	1	S	1855352	Streptomyces sp. TLI_053	0.000158521061900889
6	1	C006_1	720	2.85729470194702e-05	1	0	S	285530	Streptomyces sviceus	0.000158521061900889
6	1	C006_1	722	2.85729470194702e-05	1	1	S	2072505	Streptomyces sp. Go-475	0.000158521061900889
6	1	C006_1	723	2.85729470194702e-05	1	1	S	2211357	Streptomyces sp. ETH9427	0.000158521061900889
6	1	C006_1	724	2.85729470194702e-05	1	0	G	228398	Streptacidiphilus	0.000158521061900889
6	1	C006_1	725	2.85729470194702e-05	1	1	S	2126346	Streptacidiphilus sp. DSM 106435	0.000158521061900889
6	1	C006_1	726	0.000542885993369933	19	1	O	85009	Propionibacteriales	0.0030119001761169
6	1	C006_1	727	0.000342875364233642	12	2	F	31957	Propionibacteriaceae	0.00190225274281067
6	1	C006_1	728	8.57188410584105e-05	3	0	G	72763	Tessaracoccus	0.000475563185702668
6	1	C006_1	729	5.71458940389404e-05	2	2	S	1610493	Tessaracoccus flavus	0.000317042123801779
6	1	C006_1	730	2.85729470194702e-05	1	1	S	1909732	Tessaracoccus sp. T2.5-30	0.000158521061900889
6	1	C006_1	731	8.57188410584105e-05	3	0	G	203133	Propionimicrobium	0.000475563185702668
6	1	C006_1	732	8.57188410584105e-05	3	3	S	1871034	Propionimicrobium sp. Marseille-P3275	0.000475563185702668
6	1	C006_1	733	5.71458940389404e-05	2	0	G	1912216	Cutibacterium	0.000317042123801779
6	1	C006_1	734	5.71458940389404e-05	2	2	S	33010	Cutibacterium avidum	0.000317042123801779
6	1	C006_1	735	2.85729470194702e-05	1	0	G	1912215	Acidipropionibacterium	0.000158521061900889
6	1	C006_1	736	2.85729470194702e-05	1	1	S	1748	Acidipropionibacterium acidipropionici	0.000158521061900889
6	1	C006_1	737	2.85729470194702e-05	1	0	G	1912217	Pseudopropionibacterium	0.000158521061900889
6	1	C006_1	738	2.85729470194702e-05	1	0	S	1750	Pseudopropionibacterium propionicum	0.000158521061900889
6	1	C006_1	740	0.000171437682116821	6	0	F	85015	Nocardioidaceae	0.000951126371405337
6	1	C006_1	741	5.71458940389404e-05	2	0	G	2040	Aeromicrobium	0.000317042123801779
6	1	C006_1	742	5.71458940389404e-05	2	2	S	2079793	Aeromicrobium sp. 592	0.000317042123801779
6	1	C006_1	743	5.71458940389404e-05	2	0	G	117156	Actinopolymorpha	0.000317042123801779
6	1	C006_1	744	5.71458940389404e-05	2	2	S	117157	Actinopolymorpha singaporensis	0.000317042123801779
6	1	C006_1	745	2.85729470194702e-05	1	0	G	1839	Nocardioides	0.000158521061900889
6	1	C006_1	746	2.85729470194702e-05	1	0	S	450734	Nocardioides dokdonensis	0.000158521061900889
6	1	C006_1	748	2.85729470194702e-05	1	0	G	182639	Kribbella	0.000158521061900889
6	1	C006_1	749	2.85729470194702e-05	1	0	S	182640	Kribbella flavida	0.000158521061900889
6	1	C006_1	751	0.000285729470194702	10	0	O	85010	Pseudonocardiales	0.00158521061900889
6	1	C006_1	752	0.000285729470194702	10	0	F	2070	Pseudonocardiaceae	0.00158521061900889
6	1	C006_1	753	8.57188410584105e-05	3	1	G	1847	Pseudonocardia	0.000475563185702668
6	1	C006_1	754	5.71458940389404e-05	2	0	S	240495	Pseudonocardia dioxanivorans	0.000317042123801779
6	1	C006_1	756	8.57188410584105e-05	3	2	G	1851	Saccharomonospora	0.000475563185702668
6	1	C006_1	757	2.85729470194702e-05	1	0	S	632569	Saccharomonospora marina	0.000158521061900889
6	1	C006_1	759	2.85729470194702e-05	1	0	G	40566	Actinosynnema	0.000158521061900889
6	1	C006_1	760	2.85729470194702e-05	1	0	S	40567	Actinosynnema mirum	0.000158521061900889
6	1	C006_1	762	2.85729470194702e-05	1	0	G	65496	Actinoalloteichus	0.000158521061900889
6	1	C006_1	763	2.85729470194702e-05	1	1	S	2072503	Actinoalloteichus sp. AHMU CJ021	0.000158521061900889
6	1	C006_1	764	2.85729470194702e-05	1	0	G	142577	Prauserella	0.000158521061900889
6	1	C006_1	765	2.85729470194702e-05	1	1	S	530584	Prauserella marina	0.000158521061900889
6	1	C006_1	766	2.85729470194702e-05	1	0	G	165301	Lentzea	0.000158521061900889
6	1	C006_1	767	2.85729470194702e-05	1	1	S	1586287	Lentzea guizhouensis	0.000158521061900889
6	1	C006_1	768	0.000171437682116821	6	0	O	85013	Frankiales	0.000951126371405337
6	1	C006_1	769	0.000114291788077881	4	0	F	74712	Frankiaceae	0.000634084247603558
6	1	C006_1	770	0.000114291788077881	4	0	G	1854	Frankia	0.000634084247603558
6	1	C006_1	771	5.71458940389404e-05	2	2	S	656024	Frankia symbiont of Datisca glomerata	0.000317042123801779
6	1	C006_1	772	2.85729470194702e-05	1	1	S	106370	Frankia casuarinae	0.000158521061900889
6	1	C006_1	773	2.85729470194702e-05	1	1	S	298654	Frankia inefficax	0.000158521061900889
6	1	C006_1	776	5.71458940389404e-05	2	2	S	1882833	Frankineae bacterium MT45	0.000317042123801779
6	1	C006_1	777	0.000142864735097351	5	0	O	85012	Streptosporangiales	0.000792605309504447
6	1	C006_1	778	8.57188410584105e-05	3	0	F	2004	Streptosporangiaceae	0.000475563185702668
6	1	C006_1	779	5.71458940389404e-05	2	0	G	83681	Nonomuraea	0.000317042123801779
6	1	C006_1	780	5.71458940389404e-05	2	2	S	1909395	Nonomuraea sp. ATCC 55076	0.000317042123801779
6	1	C006_1	781	2.85729470194702e-05	1	1	G	2000	Streptosporangium	0.000158521061900889
6	1	C006_1	782	5.71458940389404e-05	2	0	F	83676	Nocardiopsaceae	0.000317042123801779
6	1	C006_1	783	5.71458940389404e-05	2	0	G	2013	Nocardiopsis	0.000317042123801779
6	1	C006_1	784	5.71458940389404e-05	2	2	S	2014	Nocardiopsis dassonvillei	0.000317042123801779
6	1	C006_1	785	5.71458940389404e-05	2	0	O	2039638	Candidatus Nanopelagicales	0.000317042123801779
6	1	C006_1	786	5.71458940389404e-05	2	0	F	2162846	Candidatus Nanopelagicaceae	0.000317042123801779
6	1	C006_1	787	5.71458940389404e-05	2	0	G	622681	Candidatus Planktophila	0.000317042123801779
6	1	C006_1	788	5.71458940389404e-05	2	2	S	1884913	Candidatus Planktophila lacus	0.000317042123801779
6	1	C006_1	789	5.71458940389404e-05	2	0	O	1643684	Nakamurellales	0.000317042123801779
6	1	C006_1	790	5.71458940389404e-05	2	0	F	85031	Nakamurellaceae	0.000317042123801779
6	1	C006_1	791	5.71458940389404e-05	2	0	G	53460	Nakamurella	0.000317042123801779
6	1	C006_1	792	2.85729470194702e-05	1	0	S	53461	Nakamurella multipartita	0.000158521061900889
6	1	C006_1	794	2.85729470194702e-05	1	1	S	1090615	Nakamurella panacisegetis	0.000158521061900889
6	1	C006_1	795	2.85729470194702e-05	1	0	O	622450	Actinopolysporales	0.000158521061900889
6	1	C006_1	796	2.85729470194702e-05	1	0	F	622451	Actinopolysporaceae	0.000158521061900889
6	1	C006_1	797	2.85729470194702e-05	1	0	G	1849	Actinopolyspora	0.000158521061900889
6	1	C006_1	798	2.85729470194702e-05	1	1	S	414996	Actinopolyspora erythraea	0.000158521061900889
6	1	C006_1	799	2.85729470194702e-05	1	0	O	85008	Micromonosporales	0.000158521061900889
6	1	C006_1	800	2.85729470194702e-05	1	0	F	28056	Micromonosporaceae	0.000158521061900889
6	1	C006_1	801	2.85729470194702e-05	1	1	G	1873	Micromonospora	0.000158521061900889
6	1	C006_1	802	0.200524942182642	7018	82	C	84998	Coriobacteriia	1.11250081242044
6	1	C006_1	803	0.162694360328863	5694	62	O	84999	Coriobacteriales	0.902618926463665
6	1	C006_1	804	0.14723639599133	5153	1	F	84107	Coriobacteriaceae	0.816859031975283
6	1	C006_1	805	0.146893520627096	5141	0	G	102106	Collinsella	0.814956779232473
6	1	C006_1	806	0.146893520627096	5141	5141	S	74426	Collinsella aerofaciens	0.814956779232473
6	1	C006_1	808	0.000171437682116821	6	6	S	1531429	Coriobacteriaceae bacterium 68-1-3	0.000951126371405337
6	1	C006_1	809	0.000142864735097351	5	0	G	33870	Coriobacterium	0.000792605309504447
6	1	C006_1	810	0.000142864735097351	5	0	S	33871	Coriobacterium glomerans	0.000792605309504447
6	1	C006_1	812	0.0136864416223262	479	34	F	1643824	Atopobiaceae	0.0759315886505261
6	1	C006_1	813	0.00634319423832238	222	22	G	133925	Olsenella	0.0351916757419975
6	1	C006_1	814	0.00328588890723907	115	115	S	1805478	Olsenella sp. Marseille-P2300	0.0182299221186023
6	1	C006_1	815	0.00108577198673987	38	38	S	604330	Olsenella umbonata	0.0060238003522338
6	1	C006_1	816	0.000857188410584105	30	0	S	133926	Olsenella uli	0.00475563185702668
6	1	C006_1	818	0.000485740099330993	17	17	S	712411	Olsenella sp. oral taxon 807	0.00269485805231512
6	1	C006_1	819	0.00625747539726397	219	0	G	1935188	Libanicoccus	0.0347161125562948
6	1	C006_1	820	0.00625747539726397	219	219	S	1871022	Libanicoccus massiliensis	0.0347161125562948
6	1	C006_1	821	0.000114291788077881	4	0	G	1380	Atopobium	0.000634084247603558
6	1	C006_1	822	0.000114291788077881	4	0	S	1382	Atopobium parvulum	0.000634084247603558
6	1	C006_1	824	0.035487600198182	1242	0	O	1643822	Eggerthellales	0.196883158880905
6	1	C006_1	825	0.035487600198182	1242	43	F	1643826	Eggerthellaceae	0.196883158880905
6	1	C006_1	826	0.0192295933441034	673	0	G	447020	Adlercreutzia	0.106684674659299
6	1	C006_1	827	0.0192295933441034	673	0	S	446660	Adlercreutzia equolifaciens	0.106684674659299
6	1	C006_1	829	0.00582888119197192	204	10	G	644652	Gordonibacter	0.0323382966277814
6	1	C006_1	830	0.00362876427147271	127	0	S	471189	Gordonibacter pamelaeae	0.020132174861413
6	1	C006_1	832	0.00128578261587616	45	45	S	1335613	Gordonibacter urolithinfaciens	0.00713344778554003
6	1	C006_1	833	0.000628604834428344	22	22	S	1841863	Gordonibacter massiliensis	0.00348746336181957
6	1	C006_1	834	0.00451452562907629	158	1	G	84111	Eggerthella	0.0250463277803405
6	1	C006_1	835	0.00400021258272582	140	86	S	84112	Eggerthella lenta	0.0221929486661245
6	1	C006_1	837	0.000485740099330993	17	17	S	502558	Eggerthella sp. YY7918	0.00269485805231512
6	1	C006_1	838	0.00365733721849218	128	0	G	1981050	Phoenicibacter	0.0202906959233138
6	1	C006_1	839	0.00365733721849218	128	128	S	1944646	Phoenicibacter massiliensis	0.0202906959233138
6	1	C006_1	840	0.000742896622506225	26	0	G	84108	Slackia	0.00412154760942313
6	1	C006_1	841	0.000742896622506225	26	0	S	84110	Slackia heliotrinireducens	0.00412154760942313
6	1	C006_1	843	0.000200010629136291	7	0	G	79603	Denitrobacterium	0.00110964743330623
6	1	C006_1	844	0.000200010629136291	7	7	S	79604	Denitrobacterium detoxificans	0.00110964743330623
6	1	C006_1	845	8.57188410584105e-05	3	0	G	84162	Cryptobacterium	0.000475563185702668
6	1	C006_1	846	8.57188410584105e-05	3	0	S	84163	Cryptobacterium curtum	0.000475563185702668
6	1	C006_1	848	2.85729470194702e-05	1	0	C	908620	Nitriliruptoria	0.000158521061900889
6	1	C006_1	849	2.85729470194702e-05	1	0	O	908621	Euzebyales	0.000158521061900889
6	1	C006_1	850	2.85729470194702e-05	1	0	F	908622	Euzebyaceae	0.000158521061900889
6	1	C006_1	851	2.85729470194702e-05	1	0	G	908623	Euzebya	0.000158521061900889
6	1	C006_1	852	2.85729470194702e-05	1	1	S	1608957	Euzebya sp. DY32-46	0.000158521061900889
6	1	C006_1	872	0.0016286579801098	57	6	P	544448	Tenericutes	0.0090357005283507
6	1	C006_1	873	0.00140007440395404	49	0	C	31969	Mollicutes	0.00776753203314358
6	1	C006_1	874	0.000771469569525695	27	0	O	186329	Acholeplasmatales	0.00428006867132402
6	1	C006_1	875	0.000771469569525695	27	10	F	2146	Acholeplasmataceae	0.00428006867132402
6	1	C006_1	876	0.000342875364233642	12	0	G	2147	Acholeplasma	0.00190225274281067
6	1	C006_1	877	0.000142864735097351	5	0	S	38986	Acholeplasma palmae	0.000792605309504447
6	1	C006_1	879	0.000114291788077881	4	4	S	2148	Acholeplasma laidlawii	0.000634084247603558
6	1	C006_1	880	8.57188410584105e-05	3	3	S	61635	Acholeplasma brassicae	0.000475563185702668
6	1	C006_1	881	0.000142864735097351	5	4	G	33926	Candidatus Phytoplasma	0.000792605309504447
6	1	C006_1	883	0.000571458940389404	20	0	O	2085	Mycoplasmatales	0.00317042123801779
6	1	C006_1	884	0.000571458940389404	20	2	F	2092	Mycoplasmataceae	0.00317042123801779
6	1	C006_1	885	0.000485740099330993	17	9	G	2093	Mycoplasma	0.00269485805231512
6	1	C006_1	886	0.000114291788077881	4	0	S	2118	Mycoplasma mobile	0.000634084247603558
6	1	C006_1	888	5.71458940389404e-05	2	0	S	50052	Mycoplasma crocodyli	0.000317042123801779
6	1	C006_1	890	2.85729470194702e-05	1	1	S	2094	Mycoplasma arginini	0.000158521061900889
6	1	C006_1	891	2.85729470194702e-05	1	1	S	171279	Mycoplasma anatis	0.000158521061900889
6	1	C006_1	892	2.85729470194702e-05	1	1	G	2129	Ureaplasma	0.000158521061900889
6	1	C006_1	893	5.71458940389404e-05	2	0	O	186328	Entomoplasmatales	0.000317042123801779
6	1	C006_1	894	2.85729470194702e-05	1	0	F	2131	Spiroplasmataceae	0.000158521061900889
6	1	C006_1	895	2.85729470194702e-05	1	0	G	2132	Spiroplasma	0.000158521061900889
6	1	C006_1	896	2.85729470194702e-05	1	0	S	2137	Spiroplasma apis	0.000158521061900889
6	1	C006_1	898	2.85729470194702e-05	1	0	F	33925	Entomoplasmataceae	0.000158521061900889
6	1	C006_1	899	2.85729470194702e-05	1	0	G	46239	Mesoplasma	0.000158521061900889
6	1	C006_1	900	2.85729470194702e-05	1	0	S	138853	Mesoplasma lactucae	0.000158521061900889
6	1	C006_1	903	2.85729470194702e-05	1	0	G	1912503	Candidatus Izimaplasma	0.000158521061900889
6	1	C006_1	904	2.85729470194702e-05	1	1	S	1541959	Candidatus Izimaplasma sp. HR1	0.000158521061900889
6	1	C006_1	906	0.000257156523175232	9	1	P	1117	Cyanobacteria	0.00142668955710801
6	1	C006_1	907	0.000114291788077881	4	0	O	1890424	Synechococcales	0.000634084247603558
6	1	C006_1	908	8.57188410584105e-05	3	0	F	1890426	Synechococcaceae	0.000475563185702668
6	1	C006_1	909	5.71458940389404e-05	2	0	G	1129	Synechococcus	0.000317042123801779
6	1	C006_1	910	2.85729470194702e-05	1	1	S	1827144	Synechococcus sp. NIES-970	0.000158521061900889
6	1	C006_1	911	2.85729470194702e-05	1	1	S	321327	Synechococcus sp. JA-3-3Ab	0.000158521061900889
6	1	C006_1	912	2.85729470194702e-05	1	0	G	167375	Cyanobium	0.000158521061900889
6	1	C006_1	913	2.85729470194702e-05	1	1	S	1851505	Cyanobium sp. NIES-981	0.000158521061900889
6	1	C006_1	914	2.85729470194702e-05	1	0	F	1890438	Leptolyngbyaceae	0.000158521061900889
6	1	C006_1	915	2.85729470194702e-05	1	0	G	47251	Leptolyngbya	0.000158521061900889
6	1	C006_1	916	2.85729470194702e-05	1	1	S	1184	Leptolyngbya boryana	0.000158521061900889
6	1	C006_1	918	5.71458940389404e-05	2	0	O	1150	Oscillatoriales	0.000317042123801779
6	1	C006_1	919	5.71458940389404e-05	2	0	F	1892254	Oscillatoriaceae	0.000317042123801779
6	1	C006_1	920	5.71458940389404e-05	2	0	G	1158	Oscillatoria	0.000317042123801779
6	1	C006_1	921	5.71458940389404e-05	2	0	S	118323	Oscillatoria acuminata	0.000317042123801779
6	1	C006_1	923	2.85729470194702e-05	1	0	O	1161	Nostocales	0.000158521061900889
6	1	C006_1	924	2.85729470194702e-05	1	0	F	1185	Rivulariaceae	0.000158521061900889
6	1	C006_1	925	2.85729470194702e-05	1	0	G	1186	Calothrix	0.000158521061900889
6	1	C006_1	926	2.85729470194702e-05	1	0	S	1973486	Calothrix parasitica	0.000158521061900889
6	1	C006_1	928	2.85729470194702e-05	1	0	C	307596	Gloeobacteria	0.000158521061900889
6	1	C006_1	929	2.85729470194702e-05	1	0	O	307595	Gloeobacterales	0.000158521061900889
6	1	C006_1	930	2.85729470194702e-05	1	0	F	1890422	Gloeobacteraceae	0.000158521061900889
6	1	C006_1	931	2.85729470194702e-05	1	0	G	33071	Gloeobacter	0.000158521061900889
6	1	C006_1	932	2.85729470194702e-05	1	0	S	33072	Gloeobacter violaceus	0.000158521061900889
6	1	C006_1	934	0.000228583576155761	8	0	P	200795	Chloroflexi	0.00126816849520712
6	1	C006_1	935	0.000171437682116821	6	0	C	292625	Anaerolineae	0.000951126371405337
6	1	C006_1	936	0.000171437682116821	6	0	O	292629	Anaerolineales	0.000951126371405337
6	1	C006_1	937	0.000171437682116821	6	2	F	292628	Anaerolineaceae	0.000951126371405337
6	1	C006_1	938	8.57188410584105e-05	3	0	G	2019482	Brevefilum	0.000475563185702668
6	1	C006_1	939	8.57188410584105e-05	3	3	S	1986204	Brevefilum fermentans	0.000475563185702668
6	1	C006_1	940	2.85729470194702e-05	1	0	G	233189	Anaerolinea	0.000158521061900889
6	1	C006_1	941	2.85729470194702e-05	1	0	S	167964	Anaerolinea thermophila	0.000158521061900889
6	1	C006_1	943	5.71458940389404e-05	2	0	C	32061	Chloroflexia	0.000317042123801779
6	1	C006_1	944	5.71458940389404e-05	2	0	O	32064	Chloroflexales	0.000317042123801779
6	1	C006_1	946	5.71458940389404e-05	2	0	F	1508635	Roseiflexaceae	0.000317042123801779
6	1	C006_1	947	5.71458940389404e-05	2	0	G	120961	Roseiflexus	0.000317042123801779
6	1	C006_1	948	5.71458940389404e-05	2	0	S	120962	Roseiflexus castenholzii	0.000317042123801779
6	1	C006_1	950	5.71458940389404e-05	2	0	P	2138240	Coprothermobacterota	0.000317042123801779
6	1	C006_1	951	5.71458940389404e-05	2	0	C	2138243	Coprothermobacteria	0.000317042123801779
6	1	C006_1	952	5.71458940389404e-05	2	0	O	2138246	Coprothermobacterales	0.000317042123801779
6	1	C006_1	953	5.71458940389404e-05	2	0	F	2138247	Coprothermobacteraceae	0.000317042123801779
6	1	C006_1	954	5.71458940389404e-05	2	0	G	68335	Coprothermobacter	0.000317042123801779
6	1	C006_1	955	5.71458940389404e-05	2	0	S	35786	Coprothermobacter proteolyticus	0.000317042123801779
6	1	C006_1	957	2.85729470194702e-05	1	0	P	67819	Armatimonadetes	0.000158521061900889
6	1	C006_1	958	2.85729470194702e-05	1	0	C	1077257	Chthonomonadetes	0.000158521061900889
6	1	C006_1	959	2.85729470194702e-05	1	0	O	1077263	Chthonomonadales	0.000158521061900889
6	1	C006_1	960	2.85729470194702e-05	1	0	F	1077264	Chthonomonadaceae	0.000158521061900889
6	1	C006_1	961	2.85729470194702e-05	1	0	G	1077265	Chthonomonas	0.000158521061900889
6	1	C006_1	962	2.85729470194702e-05	1	0	S	454171	Chthonomonas calidirosea	0.000158521061900889
6	1	C006_1	966	4.70722158377559	164744	865	P	976	Bacteroidetes	26.1153938218001
6	1	C006_1	967	4.67707712467005	163689	30	C	200643	Bacteroidia	25.9481541014947
6	1	C006_1	968	4.67619136331245	163658	4747	O	171549	Bacteroidales	25.9432399485758
6	1	C006_1	969	3.11130820095011	108890	0	F	815	Bacteroidaceae	17.2613584303879
6	1	C006_1	970	3.11130820095011	108890	5790	G	816	Bacteroides	17.2613584303879
6	1	C006_1	971	1.86121319590127	65139	42305	S	821	Bacteroides vulgatus	10.325903451162
6	1	C006_1	973	0.265842699069151	9304	9304	S	47678	Bacteroides caccae	1.47487995992588
6	1	C006_1	974	0.243498654499925	8522	8517	S	28116	Bacteroides ovatus	1.35091648951938
6	1	C006_1	976	0.242327163672127	8481	0	S	357276	Bacteroides dorei	1.34441712598144
6	1	C006_1	978	0.143493339931779	5022	2563	S	818	Bacteroides thetaiotaomicron	0.796092772866267
6	1	C006_1	980	0.0764897791711217	2677	1211	S	817	Bacteroides fragilis	0.424360882708681
6	1	C006_1	984	0.0580602283435634	2032	2032	S	1796613	Bacteroides caecimuris	0.322114797782607
6	1	C006_1	985	0.0220868880460504	773	773	S	246787	Bacteroides cellulosilyticus	0.122536780849388
6	1	C006_1	986	0.0106577092382624	373	0	S	290053	Bacteroides helcogenes	0.0591283560890318
6	1	C006_1	988	0.0105434174501845	369	0	S	376805	Bacteroides salanitronis	0.0584942718414282
6	1	C006_1	990	0.0059431729800498	208	0	S	151276	Bacteroides coprosuis	0.032972380875385
6	1	C006_1	992	0.0040287855297453	141	141	S	28113	Bacteroides heparinolyticus	0.0223514697280254
6	1	C006_1	993	0.00168580387414874	59	59	S	28119	Bacteroides zoogleoformans	0.00935274265215248
6	1	C006_1	994	0.576430633170791	20174	0	F	171552	Prevotellaceae	3.19800390278854
6	1	C006_1	995	0.576430633170791	20174	4957	G	838	Prevotella	3.19800390278854
6	1	C006_1	996	0.0938049850649206	3283	0	S	839	Prevotella ruminicola	0.52042464622062
6	1	C006_1	998	0.0714895134427144	2502	2502	S	28131	Prevotella intermedia	0.396619696876025
6	1	C006_1	999	0.0697751366215462	2442	0	S	52227	Prevotella dentalis	0.387108433161972
6	1	C006_1	1001	0.058403103707797	2044	0	S	589436	Prevotella fusca	0.324017050525418
6	1	C006_1	1003	0.0422308156947769	1478	1478	S	76123	Prevotella enoeca	0.234294129489515
6	1	C006_1	1004	0.0298587296353463	1045	1045	S	28132	Prevotella melaninogenica	0.165654509686429
6	1	C006_1	1005	0.0287158117545675	1005	1005	S	1177574	Prevotella jejuni	0.159313667210394
6	1	C006_1	1006	0.0282300716552365	988	0	S	652716	Prevotella sp. oral taxon 299	0.156618809158079
6	1	C006_1	1008	0.00797185221843218	279	0	S	589437	Prevotella scopos	0.0442273762703482
6	1	C006_1	1010	0.00431451499994	151	0	S	28129	Prevotella denticola	0.0239366803470343
6	1	C006_1	1012	0.393563772246182	13774	2	F	171550	Rikenellaceae	2.18346910662285
6	1	C006_1	1013	0.393335188670026	13766	393	G	239759	Alistipes	2.18220093812764
6	1	C006_1	1014	0.259470931883809	9081	0	S	328814	Alistipes shahii	1.43952976312198
6	1	C006_1	1016	0.122635088607566	4292	0	S	214856	Alistipes finegoldii	0.680372397678618
6	1	C006_1	1018	0.000171437682116821	6	0	G	1611681	Mucinivorans	0.000951126371405337
6	1	C006_1	1019	0.000171437682116821	6	6	S	1433126	Mucinivorans hirudinis	0.000951126371405337
6	1	C006_1	1020	0.231555162645786	8104	5	F	2005525	Tannerellaceae	1.28465468564481
6	1	C006_1	1021	0.230897984864339	8081	3065	G	375288	Parabacteroides	1.28100870122109
6	1	C006_1	1022	0.0775184052638226	2713	2713	S	2025876	Parabacteroides sp. CT06	0.430067640937113
6	1	C006_1	1023	0.0658034969858398	2303	0	S	823	Parabacteroides distasonis	0.365074005557748
6	1	C006_1	1025	0.000514313046350463	18	4	G	195950	Tannerella	0.00285337911421601
6	1	C006_1	1026	0.000342875364233642	12	12	S	712710	Tannerella sp. oral taxon HOT-286	0.00190225274281067
6	1	C006_1	1027	5.71458940389404e-05	2	2	S	28112	Tannerella forsythia	0.000317042123801779
6	1	C006_1	1028	0.214697123904299	7514	0	F	1853231	Odoribacteraceae	1.19112725912328
6	1	C006_1	1029	0.214697123904299	7514	0	G	283168	Odoribacter	1.19112725912328
6	1	C006_1	1030	0.214697123904299	7514	7511	S	28118	Odoribacter splanchnicus	1.19112725912328
6	1	C006_1	1032	0.00740039327804278	259	0	F	2005519	Barnesiellaceae	0.0410569550323304
6	1	C006_1	1033	0.00740039327804278	259	0	G	397864	Barnesiella	0.0410569550323304
6	1	C006_1	1034	0.00740039327804278	259	0	S	397865	Barnesiella viscericola	0.0410569550323304
6	1	C006_1	1036	0.00274300291386914	96	0	F	2005473	Muribaculaceae	0.0152180219424854
6	1	C006_1	1037	0.00274300291386914	96	0	G	1918540	Muribaculum	0.0152180219424854
6	1	C006_1	1038	0.00274300291386914	96	96	S	1796646	Muribaculum intestinale	0.0152180219424854
6	1	C006_1	1039	0.00225726281453814	79	0	F	171551	Porphyromonadaceae	0.0125231638901703
6	1	C006_1	1040	0.00145722029799298	51	0	G	307628	Petrimonas	0.00808457415694536
6	1	C006_1	1041	0.00145722029799298	51	51	S	1642646	Petrimonas mucosa	0.00808457415694536
6	1	C006_1	1042	0.000771469569525695	27	12	G	836	Porphyromonas	0.00428006867132402
6	1	C006_1	1043	0.000257156523175232	9	0	S	28123	Porphyromonas asaccharolytica	0.00142668955710801
6	1	C006_1	1045	0.000171437682116821	6	6	S	837	Porphyromonas gingivalis	0.000951126371405337
6	1	C006_1	1046	2.85729470194702e-05	1	0	G	1784836	Fermentimonas	0.000158521061900889
6	1	C006_1	1047	2.85729470194702e-05	1	1	S	1562970	Fermentimonas caenicola	0.000158521061900889
6	1	C006_1	1049	0.000342875364233642	12	0	G	511434	Candidatus Azobacteroides	0.00190225274281067
6	1	C006_1	1050	0.000342875364233642	12	0	S	511435	Candidatus Azobacteroides pseudotrichonymphae	0.00190225274281067
6	1	C006_1	1053	0.000200010629136291	7	7	S	1400053	Bacteroidales bacterium CF	0.00110964743330623
6	1	C006_1	1054	2.85729470194702e-05	1	0	F	2005520	Dysgonamonadaceae	0.000158521061900889
6	1	C006_1	1055	2.85729470194702e-05	1	0	G	294702	Proteiniphilum	0.000158521061900889
6	1	C006_1	1056	2.85729470194702e-05	1	1	S	1642647	Proteiniphilum saccharofermentans	0.000158521061900889
6	1	C006_1	1057	2.85729470194702e-05	1	0	F	2005523	Paludibacteraceae	0.000158521061900889
6	1	C006_1	1058	2.85729470194702e-05	1	0	G	346096	Paludibacter	0.000158521061900889
6	1	C006_1	1059	2.85729470194702e-05	1	0	S	185300	Paludibacter propionicigenes	0.000158521061900889
6	1	C006_1	1061	2.85729470194702e-05	1	0	O	1970189	Marinilabiliales	0.000158521061900889
6	1	C006_1	1062	2.85729470194702e-05	1	0	F	1471398	Prolixibacteraceae	0.000158521061900889
6	1	C006_1	1063	2.85729470194702e-05	1	0	G	1471399	Draconibacterium	0.000158521061900889
6	1	C006_1	1064	2.85729470194702e-05	1	1	S	1168034	Draconibacterium orientale	0.000158521061900889
6	1	C006_1	1065	0.00474310920523205	166	0	C	117743	Flavobacteriia	0.0263144962755477
6	1	C006_1	1066	0.00474310920523205	166	0	O	200644	Flavobacteriales	0.0263144962755477
6	1	C006_1	1067	0.00471453625821258	165	4	F	49546	Flavobacteriaceae	0.0261559752136468
6	1	C006_1	1068	0.00425736910590106	149	0	G	28250	Ornithobacterium	0.0236196382232325
6	1	C006_1	1069	0.00425736910590106	149	0	S	28251	Ornithobacterium rhinotracheale	0.0236196382232325
6	1	C006_1	1071	0.000142864735097351	5	0	G	363408	Nonlabens	0.000792605309504447
6	1	C006_1	1072	0.000142864735097351	5	5	S	319236	Nonlabens sediminis	0.000792605309504447
6	1	C006_1	1073	5.71458940389404e-05	2	0	G	1016	Capnocytophaga	0.000317042123801779
6	1	C006_1	1074	5.71458940389404e-05	2	2	S	327575	Capnocytophaga leadbetteri	0.000317042123801779
6	1	C006_1	1075	5.71458940389404e-05	2	0	G	59732	Chryseobacterium	0.000317042123801779
6	1	C006_1	1076	5.71458940389404e-05	2	2	S	1324352	Chryseobacterium gallinarum	0.000317042123801779
6	1	C006_1	1077	2.85729470194702e-05	1	0	G	1649495	Seonamhaeicola	0.000158521061900889
6	1	C006_1	1078	2.85729470194702e-05	1	1	S	1936081	Seonamhaeicola sp. S2-3	0.000158521061900889
6	1	C006_1	1079	2.85729470194702e-05	1	0	G	1209327	Flavivirga	0.000158521061900889
6	1	C006_1	1080	2.85729470194702e-05	1	1	S	1803846	Flavivirga eckloniae	0.000158521061900889
6	1	C006_1	1081	2.85729470194702e-05	1	0	G	286104	Winogradskyella	0.000158521061900889
6	1	C006_1	1082	2.85729470194702e-05	1	1	S	1249933	Winogradskyella sp. RHA_55	0.000158521061900889
6	1	C006_1	1083	2.85729470194702e-05	1	0	F	39782	Blattabacteriaceae	0.000158521061900889
6	1	C006_1	1084	2.85729470194702e-05	1	0	G	34098	Blattabacterium	0.000158521061900889
6	1	C006_1	1085	2.85729470194702e-05	1	0	S	367806	Blattabacterium sp. (Blatta orientalis)	0.000158521061900889
6	1	C006_1	1087	0.000514313046350463	18	0	C	117747	Sphingobacteriia	0.00285337911421601
6	1	C006_1	1088	0.000514313046350463	18	0	O	200666	Sphingobacteriales	0.00285337911421601
6	1	C006_1	1089	0.000514313046350463	18	1	F	84566	Sphingobacteriaceae	0.00285337911421601
6	1	C006_1	1090	0.000400021258272582	14	0	G	84567	Pedobacter	0.00221929486661245
6	1	C006_1	1091	0.000400021258272582	14	14	S	188932	Pedobacter cryoconitis	0.00221929486661245
6	1	C006_1	1092	8.57188410584105e-05	3	0	G	28453	Sphingobacterium	0.000475563185702668
6	1	C006_1	1093	8.57188410584105e-05	3	3	S	1538644	Sphingobacterium sp. ML3W	0.000475563185702668
6	1	C006_1	1094	0.000114291788077881	4	0	C	768503	Cytophagia	0.000634084247603558
6	1	C006_1	1095	0.000114291788077881	4	0	O	768507	Cytophagales	0.000634084247603558
6	1	C006_1	1096	8.57188410584105e-05	3	0	F	563798	Cyclobacteriaceae	0.000475563185702668
6	1	C006_1	1097	8.57188410584105e-05	3	0	G	280472	Aquiflexum	0.000475563185702668
6	1	C006_1	1098	8.57188410584105e-05	3	0	S	280473	Aquiflexum balticum	0.000475563185702668
6	1	C006_1	1100	2.85729470194702e-05	1	0	F	1853232	Hymenobacteraceae	0.000158521061900889
6	1	C006_1	1101	2.85729470194702e-05	1	1	G	1379908	Rufibacter	0.000158521061900889
6	1	C006_1	1102	5.71458940389404e-05	2	0	C	1853228	Chitinophagia	0.000317042123801779
6	1	C006_1	1103	5.71458940389404e-05	2	0	O	1853229	Chitinophagales	0.000317042123801779
6	1	C006_1	1104	5.71458940389404e-05	2	0	F	563835	Chitinophagaceae	0.000317042123801779
6	1	C006_1	1105	5.71458940389404e-05	2	0	G	649460	Filimonas	0.000317042123801779
6	1	C006_1	1106	5.71458940389404e-05	2	2	S	477680	Filimonas lacunae	0.000317042123801779
6	1	C006_1	1107	5.71458940389404e-05	2	0	P	1090	Chlorobi	0.000317042123801779
6	1	C006_1	1108	5.71458940389404e-05	2	0	C	191410	Chlorobia	0.000317042123801779
6	1	C006_1	1109	5.71458940389404e-05	2	0	O	191411	Chlorobiales	0.000317042123801779
6	1	C006_1	1110	5.71458940389404e-05	2	0	F	191412	Chlorobiaceae	0.000317042123801779
6	1	C006_1	1111	2.85729470194702e-05	1	0	G	1101	Prosthecochloris	0.000158521061900889
6	1	C006_1	1112	2.85729470194702e-05	1	1	S	281093	Prosthecochloris sp. GSB1	0.000158521061900889
6	1	C006_1	1114	2.85729470194702e-05	1	0	G	1091	Chlorobium	0.000158521061900889
6	1	C006_1	1115	2.85729470194702e-05	1	0	S	1092	Chlorobium limicola	0.000158521061900889
6	1	C006_1	1117	8.57188410584105e-05	3	0	P	65842	Fibrobacteres	0.000475563185702668
6	1	C006_1	1118	8.57188410584105e-05	3	0	C	204430	Fibrobacteria	0.000475563185702668
6	1	C006_1	1119	8.57188410584105e-05	3	0	O	218872	Fibrobacterales	0.000475563185702668
6	1	C006_1	1120	8.57188410584105e-05	3	0	F	204431	Fibrobacteraceae	0.000475563185702668
6	1	C006_1	1121	8.57188410584105e-05	3	0	G	832	Fibrobacter	0.000475563185702668
6	1	C006_1	1122	8.57188410584105e-05	3	0	S	833	Fibrobacter succinogenes	0.000475563185702668
6	1	C006_1	1125	2.85729470194702e-05	1	0	P	456828	Candidatus Cloacimonetes	0.000158521061900889
6	1	C006_1	1126	2.85729470194702e-05	1	0	G	456826	Candidatus Cloacimonas	0.000158521061900889
6	1	C006_1	1127	2.85729470194702e-05	1	0	S	456827	Candidatus Cloacimonas acidaminovorans	0.000158521061900889
6	1	C006_1	1129	0.13806447999808	4832	121	P	1224	Proteobacteria	0.765973771105098
6	1	C006_1	1130	0.0951193406278162	3329	24	C	1236	Gammaproteobacteria	0.527716615068061
6	1	C006_1	1131	0.086661748310053	3033	31	O	91347	Enterobacterales	0.480794380745398
6	1	C006_1	1132	0.0852331009590795	2983	116	F	543	Enterobacteriaceae	0.472868327650353
6	1	C006_1	1133	0.0779755724161341	2729	46	G	544	Citrobacter	0.432603977927527
6	1	C006_1	1135	0.0570601751978819	1997	1983	S	546	Citrobacter freundii	0.316566560616076
6	1	C006_1	1137	0.000200010629136291	7	7	S	67827	Citrobacter werkmanii	0.00110964743330623
6	1	C006_1	1138	0.000171437682116821	6	6	S	2077148	Citrobacter freundii complex sp. CFNIH4	0.000951126371405337
6	1	C006_1	1139	8.57188410584105e-05	3	3	S	57706	Citrobacter braakii	0.000475563185702668
6	1	C006_1	1140	2.85729470194702e-05	1	1	S	2077147	Citrobacter freundii complex sp. CFNIH3	0.000158521061900889
6	1	C006_1	1141	2.85729470194702e-05	1	1	S	2077149	Citrobacter freundii complex sp. CFNIH9	0.000158521061900889
6	1	C006_1	1142	2.85729470194702e-05	1	0	S	35703	Citrobacter amalonaticus	0.000158521061900889
6	1	C006_1	1144	2.85729470194702e-05	1	1	S	1703250	Citrobacter sp. CRE-46	0.000158521061900889
6	1	C006_1	1145	0.00240012754963549	84	3	G	561	Escherichia	0.0133157691996747
6	1	C006_1	1146	0.00231440870857708	81	78	S	562	Escherichia coli	0.012840206013972
6	1	C006_1	1152	0.000514313046350463	18	13	G	570	Klebsiella	0.00285337911421601
6	1	C006_1	1153	0.000114291788077881	4	3	S	573	Klebsiella pneumoniae	0.000634084247603558
6	1	C006_1	1155	2.85729470194702e-05	1	0	S	548	Klebsiella aerogenes	0.000158521061900889
6	1	C006_1	1157	0.000485740099330993	17	0	G	590	Salmonella	0.00269485805231512
6	1	C006_1	1158	0.000457167152311523	16	1	S	28901	Salmonella enterica	0.00253633699041423
6	1	C006_1	1169	2.85729470194702e-05	1	1	S	54736	Salmonella bongori	0.000158521061900889
6	1	C006_1	1170	0.000285729470194702	10	0	G	547	Enterobacter	0.00158521061900889
6	1	C006_1	1172	5.71458940389404e-05	2	2	S	2077136	Enterobacter cloacae complex sp. FDA-CDC-AR_0164	0.000317042123801779
6	1	C006_1	1173	2.85729470194702e-05	1	0	S	158836	Enterobacter hormaechei	0.000158521061900889
6	1	C006_1	1175	0.000114291788077881	4	4	S	1560339	Enterobacter sp. E20	0.000634084247603558
6	1	C006_1	1178	5.71458940389404e-05	2	2	S	891974	Plautia stali symbiont	0.000317042123801779
6	1	C006_1	1180	2.85729470194702e-05	1	0	G	472825	Candidatus Purcelliella	0.000158521061900889
6	1	C006_1	1181	2.85729470194702e-05	1	1	S	472834	Candidatus Purcelliella pentastirinorum	0.000158521061900889
6	1	C006_1	1182	8.57188410584105e-05	3	0	G	160674	Raoultella	0.000475563185702668
6	1	C006_1	1183	5.71458940389404e-05	2	2	S	575	Raoultella planticola	0.000317042123801779
6	1	C006_1	1184	2.85729470194702e-05	1	1	S	54291	Raoultella ornithinolytica	0.000158521061900889
6	1	C006_1	1185	2.85729470194702e-05	1	1	G	413496	Cronobacter	0.000158521061900889
6	1	C006_1	1186	2.85729470194702e-05	1	0	G	1330546	Pluralibacter	0.000158521061900889
6	1	C006_1	1187	2.85729470194702e-05	1	1	S	61647	Pluralibacter gergoviae	0.000158521061900889
6	1	C006_1	1188	2.85729470194702e-05	1	0	G	1330547	Kosakonia	0.000158521061900889
6	1	C006_1	1189	2.85729470194702e-05	1	1	S	208223	Kosakonia cowanii	0.000158521061900889
6	1	C006_1	1190	0.000257156523175232	9	0	F	1903409	Erwiniaceae	0.00142668955710801
6	1	C006_1	1191	0.000228583576155761	8	1	G	53335	Pantoea	0.00126816849520712
6	1	C006_1	1192	0.000171437682116821	6	6	S	1076550	Pantoea rwandensis	0.000951126371405337
6	1	C006_1	1193	2.85729470194702e-05	1	1	S	553	Pantoea ananatis	0.000158521061900889
6	1	C006_1	1194	2.85729470194702e-05	1	0	G	551	Erwinia	0.000158521061900889
6	1	C006_1	1195	2.85729470194702e-05	1	0	S	182337	Erwinia billingiae	0.000158521061900889
6	1	C006_1	1197	8.57188410584105e-05	3	0	F	1903410	Pectobacteriaceae	0.000475563185702668
6	1	C006_1	1198	5.71458940389404e-05	2	0	G	204037	Dickeya	0.000317042123801779
6	1	C006_1	1199	2.85729470194702e-05	1	0	S	556	Dickeya chrysanthemi	0.000158521061900889
6	1	C006_1	1201	2.85729470194702e-05	1	1	S	1089444	Dickeya solani	0.000158521061900889
6	1	C006_1	1202	2.85729470194702e-05	1	1	G	122277	Pectobacterium	0.000158521061900889
6	1	C006_1	1203	5.71458940389404e-05	2	0	F	1903411	Yersiniaceae	0.000317042123801779
6	1	C006_1	1204	2.85729470194702e-05	1	1	G	613	Serratia	0.000158521061900889
6	1	C006_1	1205	2.85729470194702e-05	1	0	G	629	Yersinia	0.000158521061900889
6	1	C006_1	1206	2.85729470194702e-05	1	1	S	29484	Yersinia frederiksenii	0.000158521061900889
6	1	C006_1	1207	5.71458940389404e-05	2	0	F	1903414	Morganellaceae	0.000317042123801779
6	1	C006_1	1208	5.71458940389404e-05	2	0	G	581	Morganella	0.000317042123801779
6	1	C006_1	1209	5.71458940389404e-05	2	2	S	582	Morganella morganii	0.000317042123801779
6	1	C006_1	1210	5.71458940389404e-05	2	0	F	1903416	Budviciaceae	0.000317042123801779
6	1	C006_1	1211	5.71458940389404e-05	2	0	G	82984	Pragia	0.000317042123801779
6	1	C006_1	1212	5.71458940389404e-05	2	2	S	82985	Pragia fontium	0.000317042123801779
6	1	C006_1	1213	2.85729470194702e-05	1	0	F	1903412	Hafniaceae	0.000158521061900889
6	1	C006_1	1214	2.85729470194702e-05	1	0	G	635	Edwardsiella	0.000158521061900889
6	1	C006_1	1215	2.85729470194702e-05	1	1	S	636	Edwardsiella tarda	0.000158521061900889
6	1	C006_1	1216	0.00374305605955059	131	0	O	135625	Pasteurellales	0.0207662591090165
6	1	C006_1	1217	0.00374305605955059	131	0	F	712	Pasteurellaceae	0.0207662591090165
6	1	C006_1	1218	0.00365733721849218	128	6	G	724	Haemophilus	0.0202906959233138
6	1	C006_1	1219	0.00314302417214172	110	20	S	729	Haemophilus parainfluenzae	0.0174373168090978
6	1	C006_1	1221	0.000114291788077881	4	4	S	726	Haemophilus haemolyticus	0.000634084247603558
6	1	C006_1	1222	0.000114291788077881	4	4	S	249188	Haemophilus pittmaniae	0.000634084247603558
6	1	C006_1	1223	5.71458940389404e-05	2	2	S	727	Haemophilus influenzae	0.000317042123801779
6	1	C006_1	1224	5.71458940389404e-05	2	2	S	730	Haemophilus ducreyi	0.000317042123801779
6	1	C006_1	1225	5.71458940389404e-05	2	0	G	75984	Mannheimia	0.000317042123801779
6	1	C006_1	1226	5.71458940389404e-05	2	2	S	75985	Mannheimia haemolytica	0.000317042123801779
6	1	C006_1	1227	2.85729470194702e-05	1	0	G	416916	Aggregatibacter	0.000158521061900889
6	1	C006_1	1228	2.85729470194702e-05	1	0	S	739	Aggregatibacter segnis	0.000158521061900889
6	1	C006_1	1230	0.0013429285099151	47	0	O	72274	Pseudomonadales	0.0074504899093418
6	1	C006_1	1231	0.00125720966885669	44	1	F	135621	Pseudomonadaceae	0.00697492672363914
6	1	C006_1	1232	0.00114291788077881	40	14	G	286	Pseudomonas	0.00634084247603558
6	1	C006_1	1233	0.000114291788077881	4	4	S	2049589	Pseudomonas sp. HLS-6	0.000634084247603558
6	1	C006_1	1235	8.57188410584105e-05	3	0	S	303	Pseudomonas putida	0.000475563185702668
6	1	C006_1	1237	2.85729470194702e-05	1	0	S	47880	Pseudomonas fulva	0.000158521061900889
6	1	C006_1	1239	8.57188410584105e-05	3	3	S	1930532	Pseudomonas sp. CC6-YY-74	0.000475563185702668
6	1	C006_1	1241	5.71458940389404e-05	2	2	S	380021	Pseudomonas protegens	0.000317042123801779
6	1	C006_1	1242	2.85729470194702e-05	1	1	S	29442	Pseudomonas tolaasii	0.000158521061900889
6	1	C006_1	1244	2.85729470194702e-05	1	1	S	287	Pseudomonas aeruginosa	0.000158521061900889
6	1	C006_1	1245	2.85729470194702e-05	1	0	S	300	Pseudomonas mendocina	0.000158521061900889
6	1	C006_1	1247	5.71458940389404e-05	2	2	S	2067572	Pseudomonas sp. NC02	0.000317042123801779
6	1	C006_1	1249	2.85729470194702e-05	1	1	S	219572	Pseudomonas antarctica	0.000158521061900889
6	1	C006_1	1250	2.85729470194702e-05	1	1	S	216142	Pseudomonas rhizosphaerae	0.000158521061900889
6	1	C006_1	1251	2.85729470194702e-05	1	1	S	1788301	Pseudomonas versuta	0.000158521061900889
6	1	C006_1	1253	2.85729470194702e-05	1	1	S	587753	Pseudomonas chlororaphis	0.000158521061900889
6	1	C006_1	1256	2.85729470194702e-05	1	0	S	316	Pseudomonas stutzeri	0.000158521061900889
6	1	C006_1	1258	2.85729470194702e-05	1	1	S	321662	Pseudomonas moraviensis	0.000158521061900889
6	1	C006_1	1260	8.57188410584105e-05	3	0	G	352	Azotobacter	0.000475563185702668
6	1	C006_1	1261	8.57188410584105e-05	3	3	S	354	Azotobacter vinelandii	0.000475563185702668
6	1	C006_1	1262	8.57188410584105e-05	3	0	F	468	Moraxellaceae	0.000475563185702668
6	1	C006_1	1263	2.85729470194702e-05	1	0	G	469	Acinetobacter	0.000158521061900889
6	1	C006_1	1265	2.85729470194702e-05	1	1	S	106654	Acinetobacter nosocomialis	0.000158521061900889
6	1	C006_1	1266	2.85729470194702e-05	1	0	G	475	Moraxella	0.000158521061900889
6	1	C006_1	1267	2.85729470194702e-05	1	1	S	34062	Moraxella osloensis	0.000158521061900889
6	1	C006_1	1268	2.85729470194702e-05	1	0	G	497	Psychrobacter	0.000158521061900889
6	1	C006_1	1269	2.85729470194702e-05	1	1	S	1720344	Psychrobacter sp. AntiMn-1	0.000158521061900889
6	1	C006_1	1270	0.000657177781447814	23	1	O	135614	Xanthomonadales	0.00364598442372046
6	1	C006_1	1271	0.000342875364233642	12	0	F	1775411	Rhodanobacteraceae	0.00190225274281067
6	1	C006_1	1272	0.000257156523175232	9	0	G	231454	Dyella	0.00142668955710801
6	1	C006_1	1273	0.000171437682116821	6	0	S	231455	Dyella japonica	0.000951126371405337
6	1	C006_1	1275	8.57188410584105e-05	3	3	S	445710	Dyella thiooxydans	0.000475563185702668
6	1	C006_1	1276	8.57188410584105e-05	3	0	G	242605	Luteibacter	0.000475563185702668
6	1	C006_1	1277	8.57188410584105e-05	3	0	S	242606	Luteibacter rhizovicinus	0.000475563185702668
6	1	C006_1	1279	0.000285729470194702	10	1	F	32033	Xanthomonadaceae	0.00158521061900889
6	1	C006_1	1280	0.000171437682116821	6	0	G	40323	Stenotrophomonas	0.000951126371405337
6	1	C006_1	1282	8.57188410584105e-05	3	3	S	40324	Stenotrophomonas maltophilia	0.000475563185702668
6	1	C006_1	1283	5.71458940389404e-05	2	2	S	216778	Stenotrophomonas rhizophila	0.000317042123801779
6	1	C006_1	1284	5.71458940389404e-05	2	0	G	68	Lysobacter	0.000317042123801779
6	1	C006_1	1285	2.85729470194702e-05	1	1	S	84531	Lysobacter antibioticus	0.000158521061900889
6	1	C006_1	1286	2.85729470194702e-05	1	1	S	2290922	Lysobacter sp. TY2-98	0.000158521061900889
6	1	C006_1	1287	2.85729470194702e-05	1	0	G	2370	Xylella	0.000158521061900889
6	1	C006_1	1288	2.85729470194702e-05	1	1	S	2371	Xylella fastidiosa	0.000158521061900889
6	1	C006_1	1289	0.000485740099330993	17	1	O	135622	Alteromonadales	0.00269485805231512
6	1	C006_1	1290	0.000371448311253112	13	0	F	267888	Pseudoalteromonadaceae	0.00206077380471156
6	1	C006_1	1291	0.000371448311253112	13	10	G	53246	Pseudoalteromonas	0.00206077380471156
6	1	C006_1	1292	8.57188410584105e-05	3	3	S	314281	Pseudoalteromonas tunicata	0.000475563185702668
6	1	C006_1	1293	5.71458940389404e-05	2	0	F	267890	Shewanellaceae	0.000317042123801779
6	1	C006_1	1294	5.71458940389404e-05	2	0	G	22	Shewanella	0.000317042123801779
6	1	C006_1	1295	2.85729470194702e-05	1	0	S	359303	Shewanella loihica	0.000158521061900889
6	1	C006_1	1297	2.85729470194702e-05	1	1	S	260364	Shewanella marisflavi	0.000158521061900889
6	1	C006_1	1298	2.85729470194702e-05	1	0	F	267892	Ferrimonadaceae	0.000158521061900889
6	1	C006_1	1299	2.85729470194702e-05	1	0	G	44011	Ferrimonas	0.000158521061900889
6	1	C006_1	1300	2.85729470194702e-05	1	0	S	44012	Ferrimonas balearica	0.000158521061900889
6	1	C006_1	1302	0.000285729470194702	10	0	O	135613	Chromatiales	0.00158521061900889
6	1	C006_1	1303	0.000171437682116821	6	0	F	72276	Ectothiorhodospiraceae	0.000951126371405337
6	1	C006_1	1304	8.57188410584105e-05	3	0	G	1335745	Spiribacter	0.000475563185702668
6	1	C006_1	1305	5.71458940389404e-05	2	2	S	1335757	Spiribacter curvatus	0.000317042123801779
6	1	C006_1	1306	2.85729470194702e-05	1	0	S	1335746	Spiribacter salinus	0.000158521061900889
6	1	C006_1	1308	2.85729470194702e-05	1	0	G	1051	Ectothiorhodospira	0.000158521061900889
6	1	C006_1	1309	2.85729470194702e-05	1	1	S	1442136	Ectothiorhodospira sp. BSL-9	0.000158521061900889
6	1	C006_1	1310	2.85729470194702e-05	1	0	G	85108	Halorhodospira	0.000158521061900889
6	1	C006_1	1311	2.85729470194702e-05	1	0	S	1053	Halorhodospira halophila	0.000158521061900889
6	1	C006_1	1313	2.85729470194702e-05	1	0	G	106633	Thioalkalivibrio	0.000158521061900889
6	1	C006_1	1314	2.85729470194702e-05	1	0	S	186931	Thioalkalivibrio nitratireducens	0.000158521061900889
6	1	C006_1	1316	8.57188410584105e-05	3	0	F	1046	Chromatiaceae	0.000475563185702668
6	1	C006_1	1318	5.71458940389404e-05	2	2	S	1978339	Chromatiaceae bacterium 2141T.STBD.0c.01a	0.000317042123801779
6	1	C006_1	1319	2.85729470194702e-05	1	0	G	53392	Thiodictyon	0.000158521061900889
6	1	C006_1	1320	2.85729470194702e-05	1	1	S	1166950	Candidatus Thiodictyon syntrophicum	0.000158521061900889
6	1	C006_1	1321	2.85729470194702e-05	1	0	F	255526	Halothiobacillaceae	0.000158521061900889
6	1	C006_1	1322	2.85729470194702e-05	1	0	G	109262	Halothiobacillus	0.000158521061900889
6	1	C006_1	1323	2.85729470194702e-05	1	1	S	1860122	Halothiobacillus sp. LS2	0.000158521061900889
6	1	C006_1	1324	0.000285729470194702	10	0	O	135619	Oceanospirillales	0.00158521061900889
6	1	C006_1	1325	0.000200010629136291	7	0	F	28256	Halomonadaceae	0.00110964743330623
6	1	C006_1	1326	0.000171437682116821	6	3	G	2745	Halomonas	0.000951126371405337
6	1	C006_1	1327	8.57188410584105e-05	3	3	S	475662	Halomonas beimenensis	0.000475563185702668
6	1	C006_1	1328	2.85729470194702e-05	1	0	G	376488	Halotalea	0.000158521061900889
6	1	C006_1	1329	2.85729470194702e-05	1	1	S	376489	Halotalea alkalilenta	0.000158521061900889
6	1	C006_1	1330	2.85729470194702e-05	1	0	F	135620	Oceanospirillaceae	0.000158521061900889
6	1	C006_1	1331	2.85729470194702e-05	1	0	G	28253	Marinomonas	0.000158521061900889
6	1	C006_1	1332	2.85729470194702e-05	1	1	S	178399	Marinomonas primoryensis	0.000158521061900889
6	1	C006_1	1333	2.85729470194702e-05	1	0	F	224372	Alcanivoracaceae	0.000158521061900889
6	1	C006_1	1334	2.85729470194702e-05	1	0	G	59753	Alcanivorax	0.000158521061900889
6	1	C006_1	1335	2.85729470194702e-05	1	1	S	1094342	Alcanivorax xenomutans	0.000158521061900889
6	1	C006_1	1336	2.85729470194702e-05	1	0	F	2066474	Endozoicomonadaceae	0.000158521061900889
6	1	C006_1	1337	2.85729470194702e-05	1	0	G	305899	Endozoicomonas	0.000158521061900889
6	1	C006_1	1338	2.85729470194702e-05	1	0	S	1027273	Endozoicomonas montiporae	0.000158521061900889
6	1	C006_1	1340	0.000257156523175232	9	0	O	1706369	Cellvibrionales	0.00142668955710801
6	1	C006_1	1341	0.000228583576155761	8	1	F	1706371	Cellvibrionaceae	0.00126816849520712
6	1	C006_1	1342	0.000200010629136291	7	0	G	10	Cellvibrio	0.00110964743330623
6	1	C006_1	1343	0.000200010629136291	7	7	S	1987723	Cellvibrio sp. PSBB006	0.00110964743330623
6	1	C006_1	1344	2.85729470194702e-05	1	0	F	1706372	Halieaceae	0.000158521061900889
6	1	C006_1	1345	2.85729470194702e-05	1	0	G	393661	Congregibacter	0.000158521061900889
6	1	C006_1	1346	2.85729470194702e-05	1	0	S	393662	Congregibacter litoralis	0.000158521061900889
6	1	C006_1	1348	0.000200010629136291	7	0	O	135623	Vibrionales	0.00110964743330623
6	1	C006_1	1349	0.000200010629136291	7	0	F	641	Vibrionaceae	0.00110964743330623
6	1	C006_1	1350	0.000200010629136291	7	1	G	662	Vibrio	0.00110964743330623
6	1	C006_1	1351	8.57188410584105e-05	3	3	S	672	Vibrio vulnificus	0.000475563185702668
6	1	C006_1	1353	2.85729470194702e-05	1	1	S	663	Vibrio alginolyticus	0.000158521061900889
6	1	C006_1	1354	0.000171437682116821	6	0	O	1692040	Acidiferrobacterales	0.000951126371405337
6	1	C006_1	1355	0.000171437682116821	6	0	F	1692041	Acidiferrobacteraceae	0.000951126371405337
6	1	C006_1	1356	0.000114291788077881	4	0	G	1692042	Sulfurifustis	0.000634084247603558
6	1	C006_1	1357	0.000114291788077881	4	4	S	1675686	Sulfurifustis variabilis	0.000634084247603558
6	1	C006_1	1358	2.85729470194702e-05	1	0	G	986106	Acidiferrobacter	0.000158521061900889
6	1	C006_1	1359	2.85729470194702e-05	1	1	S	1281578	Acidiferrobacter sp. SPIII_3	0.000158521061900889
6	1	C006_1	1360	2.85729470194702e-05	1	0	G	1744881	Sulfuricaulis	0.000158521061900889
6	1	C006_1	1361	2.85729470194702e-05	1	1	S	1620215	Sulfuricaulis limicola	0.000158521061900889
6	1	C006_1	1362	0.000142864735097351	5	0	O	135624	Aeromonadales	0.000792605309504447
6	1	C006_1	1363	0.000142864735097351	5	0	F	84642	Aeromonadaceae	0.000792605309504447
6	1	C006_1	1364	0.000142864735097351	5	1	G	642	Aeromonas	0.000792605309504447
6	1	C006_1	1365	5.71458940389404e-05	2	2	S	648	Aeromonas caviae	0.000317042123801779
6	1	C006_1	1366	5.71458940389404e-05	2	2	S	654	Aeromonas veronii	0.000317042123801779
6	1	C006_1	1367	0.000114291788077881	4	0	O	72273	Thiotrichales	0.000634084247603558
6	1	C006_1	1368	8.57188410584105e-05	3	1	F	34064	Francisellaceae	0.000475563185702668
6	1	C006_1	1369	5.71458940389404e-05	2	0	G	1869285	Allofrancisella	0.000317042123801779
6	1	C006_1	1370	5.71458940389404e-05	2	2	S	594679	Allofrancisella guangzhouensis	0.000317042123801779
6	1	C006_1	1371	2.85729470194702e-05	1	0	F	135616	Piscirickettsiaceae	0.000158521061900889
6	1	C006_1	1372	2.85729470194702e-05	1	0	G	1237	Piscirickettsia	0.000158521061900889
6	1	C006_1	1373	2.85729470194702e-05	1	1	S	1238	Piscirickettsia salmonis	0.000158521061900889
6	1	C006_1	1376	2.85729470194702e-05	1	1	S	1248727	endosymbiont of unidentified scaly snail isolate Monju	0.000158521061900889
6	1	C006_1	1377	2.85729470194702e-05	1	0	O	1934945	Immundisolibacterales	0.000158521061900889
6	1	C006_1	1378	2.85729470194702e-05	1	0	F	1934946	Immundisolibacteraceae	0.000158521061900889
6	1	C006_1	1379	2.85729470194702e-05	1	0	G	1934947	Immundisolibacter	0.000158521061900889
6	1	C006_1	1380	2.85729470194702e-05	1	1	S	1810504	Immundisolibacter cernigliae	0.000158521061900889
6	1	C006_1	1382	0.0205725218540185	720	0	C	29547	Epsilonproteobacteria	0.11413516456864
6	1	C006_1	1383	0.0205439489069991	719	4	O	213849	Campylobacterales	0.11397664350674
6	1	C006_1	1384	0.0203725112248822	713	0	F	72294	Campylobacteraceae	0.113025517135334
6	1	C006_1	1385	0.0203439382778628	712	175	G	194	Campylobacter	0.112866996073433
6	1	C006_1	1386	0.0089147594700747	312	307	S	195	Campylobacter coli	0.0494585713130775
6	1	C006_1	1388	0.00614318360918609	215	44	S	197	Campylobacter jejuni	0.0340820283086912
6	1	C006_1	1391	0.000228583576155761	8	0	S	75658	Campylobacter lanienae	0.00126816849520712
6	1	C006_1	1393	2.85729470194702e-05	1	0	S	201	Campylobacter lari	0.000158521061900889
6	1	C006_1	1395	2.85729470194702e-05	1	0	S	76517	Campylobacter hominis	0.000158521061900889
6	1	C006_1	1397	2.85729470194702e-05	1	0	G	28196	Arcobacter	0.000158521061900889
6	1	C006_1	1398	2.85729470194702e-05	1	1	S	663364	Arcobacter bivalviorum	0.000158521061900889
6	1	C006_1	1399	5.71458940389404e-05	2	0	F	72293	Helicobacteraceae	0.000317042123801779
6	1	C006_1	1400	5.71458940389404e-05	2	0	G	209	Helicobacter	0.000317042123801779
6	1	C006_1	1401	5.71458940389404e-05	2	2	S	210	Helicobacter pylori	0.000317042123801779
6	1	C006_1	1403	2.85729470194702e-05	1	0	G	265570	Sulfurovum	0.000158521061900889
6	1	C006_1	1404	2.85729470194702e-05	1	1	S	206403	Sulfurovum lithotrophicum	0.000158521061900889
6	1	C006_1	1405	0.00160008503309033	56	2	C	28221	Deltaproteobacteria	0.00887717946644981
6	1	C006_1	1406	0.000914334304623046	32	0	O	213115	Desulfovibrionales	0.00507267398082846
6	1	C006_1	1407	0.000771469569525695	27	2	F	194924	Desulfovibrionaceae	0.00428006867132402
6	1	C006_1	1408	0.000600031887408874	21	6	G	872	Desulfovibrio	0.00332894229991868
6	1	C006_1	1409	0.000200010629136291	7	5	S	881	Desulfovibrio vulgaris	0.00110964743330623
6	1	C006_1	1411	0.000142864735097351	5	5	S	901	Desulfovibrio piger	0.000792605309504447
6	1	C006_1	1412	2.85729470194702e-05	1	1	S	44742	Desulfovibrio fairfieldensis	0.000158521061900889
6	1	C006_1	1413	2.85729470194702e-05	1	0	S	58180	Desulfovibrio alaskensis	0.000158521061900889
6	1	C006_1	1415	2.85729470194702e-05	1	1	S	1725232	Candidatus Desulfovibrio trichonymphae	0.000158521061900889
6	1	C006_1	1416	8.57188410584105e-05	3	1	G	2035811	Pseudodesulfovibrio	0.000475563185702668
6	1	C006_1	1417	5.71458940389404e-05	2	0	S	182210	Pseudodesulfovibrio aespoeensis	0.000317042123801779
6	1	C006_1	1419	2.85729470194702e-05	1	0	G	41707	Lawsonia	0.000158521061900889
6	1	C006_1	1420	2.85729470194702e-05	1	1	S	29546	Lawsonia intracellularis	0.000158521061900889
6	1	C006_1	1421	0.000142864735097351	5	0	F	213116	Desulfomicrobiaceae	0.000792605309504447
6	1	C006_1	1422	0.000142864735097351	5	1	G	898	Desulfomicrobium	0.000792605309504447
6	1	C006_1	1423	8.57188410584105e-05	3	0	S	132132	Desulfomicrobium orale	0.000475563185702668
6	1	C006_1	1425	2.85729470194702e-05	1	0	S	899	Desulfomicrobium baculatum	0.000158521061900889
6	1	C006_1	1427	0.000228583576155761	8	0	O	213118	Desulfobacterales	0.00126816849520712
6	1	C006_1	1428	0.000200010629136291	7	0	F	213119	Desulfobacteraceae	0.00110964743330623
6	1	C006_1	1429	8.57188410584105e-05	3	0	G	2295	Desulfobacterium	0.000475563185702668
6	1	C006_1	1430	8.57188410584105e-05	3	0	S	2296	Desulfobacterium autotrophicum	0.000475563185702668
6	1	C006_1	1432	8.57188410584105e-05	3	0	G	218207	Desulfatibacillum	0.000475563185702668
6	1	C006_1	1433	8.57188410584105e-05	3	0	S	259354	Desulfatibacillum alkenivorans	0.000475563185702668
6	1	C006_1	1435	2.85729470194702e-05	1	0	G	896	Desulfococcus	0.000158521061900889
6	1	C006_1	1436	2.85729470194702e-05	1	0	S	181663	Desulfococcus oleovorans	0.000158521061900889
6	1	C006_1	1438	2.85729470194702e-05	1	0	F	213121	Desulfobulbaceae	0.000158521061900889
6	1	C006_1	1439	2.85729470194702e-05	1	0	G	893	Desulfobulbus	0.000158521061900889
6	1	C006_1	1440	2.85729470194702e-05	1	1	S	1986146	Desulfobulbus sp. ORNL	0.000158521061900889
6	1	C006_1	1441	0.000142864735097351	5	0	O	29	Myxococcales	0.000792605309504447
6	1	C006_1	1443	5.71458940389404e-05	2	0	F	31	Myxococcaceae	0.000317042123801779
6	1	C006_1	1444	2.85729470194702e-05	1	0	G	32	Myxococcus	0.000158521061900889
6	1	C006_1	1445	2.85729470194702e-05	1	1	S	1297742	Myxococcus hansupus	0.000158521061900889
6	1	C006_1	1446	2.85729470194702e-05	1	0	G	83461	Corallococcus	0.000158521061900889
6	1	C006_1	1447	2.85729470194702e-05	1	0	S	184914	Corallococcus coralloides	0.000158521061900889
6	1	C006_1	1449	5.71458940389404e-05	2	0	F	1524215	Anaeromyxobacteraceae	0.000317042123801779
6	1	C006_1	1450	5.71458940389404e-05	2	0	G	161492	Anaeromyxobacter	0.000317042123801779
6	1	C006_1	1451	2.85729470194702e-05	1	0	S	161493	Anaeromyxobacter dehalogenans	0.000158521061900889
6	1	C006_1	1453	2.85729470194702e-05	1	1	S	404589	Anaeromyxobacter sp. Fw109-5	0.000158521061900889
6	1	C006_1	1454	2.85729470194702e-05	1	0	F	1524213	Vulgatibacteraceae	0.000158521061900889
6	1	C006_1	1455	2.85729470194702e-05	1	0	G	1524214	Vulgatibacter	0.000158521061900889
6	1	C006_1	1456	2.85729470194702e-05	1	1	S	1391653	Vulgatibacter incomptus	0.000158521061900889
6	1	C006_1	1457	0.000142864735097351	5	0	O	69541	Desulfuromonadales	0.000792605309504447
6	1	C006_1	1458	0.000114291788077881	4	0	F	213422	Geobacteraceae	0.000634084247603558
6	1	C006_1	1459	8.57188410584105e-05	3	1	G	28231	Geobacter	0.000475563185702668
6	1	C006_1	1460	5.71458940389404e-05	2	0	S	28232	Geobacter metallireducens	0.000317042123801779
6	1	C006_1	1462	2.85729470194702e-05	1	0	G	392332	Geoalkalibacter	0.000158521061900889
6	1	C006_1	1463	2.85729470194702e-05	1	1	S	483547	Geoalkalibacter subterraneus	0.000158521061900889
6	1	C006_1	1464	2.85729470194702e-05	1	0	F	213421	Desulfuromonadaceae	0.000158521061900889
6	1	C006_1	1465	2.85729470194702e-05	1	0	G	18	Pelobacter	0.000158521061900889
6	1	C006_1	1466	2.85729470194702e-05	1	1	S	29542	Pelobacter acetylenicus	0.000158521061900889
6	1	C006_1	1467	8.57188410584105e-05	3	0	O	453227	Desulfarculales	0.000475563185702668
6	1	C006_1	1468	8.57188410584105e-05	3	0	F	453228	Desulfarculaceae	0.000475563185702668
6	1	C006_1	1469	8.57188410584105e-05	3	0	G	453229	Desulfarculus	0.000475563185702668
6	1	C006_1	1470	8.57188410584105e-05	3	0	S	453230	Desulfarculus baarsii	0.000475563185702668
6	1	C006_1	1472	2.85729470194702e-05	1	0	O	1779134	Bradymonadales	0.000158521061900889
6	1	C006_1	1473	2.85729470194702e-05	1	0	F	1779135	Bradymonadaceae	0.000158521061900889
6	1	C006_1	1474	2.85729470194702e-05	1	0	G	1779136	Bradymonas	0.000158521061900889
6	1	C006_1	1475	2.85729470194702e-05	1	1	S	1548548	Bradymonas sediminis	0.000158521061900889
6	1	C006_1	1476	0.0137150145693457	480	18	C	28216	Betaproteobacteria	0.0760901097124269
6	1	C006_1	1477	0.0119434918541385	418	24	O	80840	Burkholderiales	0.0662618038745718
6	1	C006_1	1480	0.00211439807944079	74	74	S	1469502	Burkholderiales bacterium GJ-E10	0.0117305585806658
6	1	C006_1	1481	0.00188581450328503	66	66	S	1834205	Burkholderiales bacterium YL45	0.0104623900854587
6	1	C006_1	1483	0.000514313046350463	18	0	G	318147	Paucibacter	0.00285337911421601
6	1	C006_1	1484	0.000514313046350463	18	18	S	1768242	Paucibacter sp. KCTC 42545	0.00285337911421601
6	1	C006_1	1485	0.000400021258272582	14	8	G	32012	Thiomonas	0.00221929486661245
6	1	C006_1	1486	0.000114291788077881	4	4	S	426114	Thiomonas arsenitoxydans	0.000634084247603558
6	1	C006_1	1487	5.71458940389404e-05	2	2	S	1050370	Thiomonas sp. X19	0.000317042123801779
6	1	C006_1	1488	8.57188410584105e-05	3	0	G	92793	Aquabacterium	0.000475563185702668
6	1	C006_1	1489	8.57188410584105e-05	3	3	S	1296669	Aquabacterium olei	0.000475563185702668
6	1	C006_1	1490	5.71458940389404e-05	2	0	G	212743	Rhizobacter	0.000317042123801779
6	1	C006_1	1491	5.71458940389404e-05	2	2	S	946333	Rhizobacter gummiphilus	0.000317042123801779
6	1	C006_1	1492	0.00288586764896649	101	12	F	119060	Burkholderiaceae	0.0160106272519898
6	1	C006_1	1493	0.000914334304623046	32	8	G	32008	Burkholderia	0.00507267398082846
6	1	C006_1	1495	5.71458940389404e-05	2	2	S	87883	Burkholderia multivorans	0.000317042123801779
6	1	C006_1	1496	5.71458940389404e-05	2	2	S	101571	Burkholderia ubonensis	0.000317042123801779
6	1	C006_1	1497	2.85729470194702e-05	1	1	S	1637853	Burkholderia sp. NRF60-BP8	0.000158521061900889
6	1	C006_1	1498	2.85729470194702e-05	1	1	S	1207504	Burkholderia pseudomultivorans	0.000158521061900889
6	1	C006_1	1499	2.85729470194702e-05	1	1	S	482957	Burkholderia lata	0.000158521061900889
6	1	C006_1	1501	5.71458940389404e-05	2	0	S	28450	Burkholderia pseudomallei	0.000317042123801779
6	1	C006_1	1503	2.85729470194702e-05	1	1	S	342113	Burkholderia oklahomensis	0.000158521061900889
6	1	C006_1	1504	8.57188410584105e-05	3	3	S	337	Burkholderia glumae	0.000475563185702668
6	1	C006_1	1505	5.71458940389404e-05	2	2	S	1740163	Burkholderia sp. Bp7605	0.000317042123801779
6	1	C006_1	1506	2.85729470194702e-05	1	1	S	1795874	Burkholderia sp. PAMC 28687	0.000158521061900889
6	1	C006_1	1507	0.000485740099330993	17	7	G	93217	Pandoraea	0.00269485805231512
6	1	C006_1	1508	8.57188410584105e-05	3	3	S	656178	Pandoraea vervacti	0.000475563185702668
6	1	C006_1	1509	5.71458940389404e-05	2	2	S	93221	Pandoraea pulmonicola	0.000317042123801779
6	1	C006_1	1510	5.71458940389404e-05	2	2	S	573737	Pandoraea oxalativorans	0.000317042123801779
6	1	C006_1	1511	2.85729470194702e-05	1	1	S	93218	Pandoraea apista	0.000158521061900889
6	1	C006_1	1512	2.85729470194702e-05	1	1	S	93219	Pandoraea norimbergensis	0.000158521061900889
6	1	C006_1	1513	2.85729470194702e-05	1	1	S	93222	Pandoraea sputorum	0.000158521061900889
6	1	C006_1	1514	0.000457167152311523	16	0	G	1910924	Hydromonas	0.00253633699041423
6	1	C006_1	1515	0.000457167152311523	16	16	S	2268024	Hydromonas sp. F02	0.00253633699041423
6	1	C006_1	1516	0.000400021258272582	14	4	G	106589	Cupriavidus	0.00221929486661245
6	1	C006_1	1517	0.000114291788077881	4	4	S	119219	Cupriavidus metallidurans	0.000634084247603558
6	1	C006_1	1518	5.71458940389404e-05	2	2	S	68895	Cupriavidus basilensis	0.000317042123801779
6	1	C006_1	1519	5.71458940389404e-05	2	0	S	82541	Cupriavidus gilardii	0.000317042123801779
6	1	C006_1	1521	2.85729470194702e-05	1	0	S	106590	Cupriavidus necator	0.000158521061900889
6	1	C006_1	1523	2.85729470194702e-05	1	1	S	164546	Cupriavidus taiwanensis	0.000158521061900889
6	1	C006_1	1524	0.000171437682116821	6	0	G	1822464	Paraburkholderia	0.000951126371405337
6	1	C006_1	1525	8.57188410584105e-05	3	3	S	169427	Paraburkholderia terricola	0.000475563185702668
6	1	C006_1	1526	5.71458940389404e-05	2	1	S	75105	Paraburkholderia caribensis	0.000317042123801779
6	1	C006_1	1528	2.85729470194702e-05	1	0	S	261302	Paraburkholderia phytofirmans	0.000158521061900889
6	1	C006_1	1530	0.000114291788077881	4	0	G	44013	Polynucleobacter	0.000634084247603558
6	1	C006_1	1531	8.57188410584105e-05	3	3	S	576610	Polynucleobacter necessarius	0.000475563185702668
6	1	C006_1	1532	2.85729470194702e-05	1	1	S	556053	Polynucleobacter acidiphobus	0.000158521061900889
6	1	C006_1	1533	0.00151436619203192	53	6	F	80864	Comamonadaceae	0.00840161628074714
6	1	C006_1	1534	0.000428594205292053	15	15	G	1649468	Melaminivora	0.00237781592851334
6	1	C006_1	1535	0.000171437682116821	6	2	G	80865	Delftia	0.000951126371405337
6	1	C006_1	1536	8.57188410584105e-05	3	3	S	180282	Delftia tsuruhatensis	0.000475563185702668
6	1	C006_1	1537	2.85729470194702e-05	1	1	S	742013	Delftia sp. Cs1-4	0.000158521061900889
6	1	C006_1	1538	0.000142864735097351	5	0	G	364316	Verminephrobacter	0.000792605309504447
6	1	C006_1	1539	0.000142864735097351	5	0	S	364317	Verminephrobacter eiseniae	0.000792605309504447
6	1	C006_1	1541	0.000114291788077881	4	0	G	47420	Hydrogenophaga	0.000634084247603558
6	1	C006_1	1542	8.57188410584105e-05	3	3	S	1842537	Hydrogenophaga sp. RAC07	0.000475563185702668
6	1	C006_1	1543	2.85729470194702e-05	1	1	S	1763535	Hydrogenophaga crassostreae	0.000158521061900889
6	1	C006_1	1544	0.000114291788077881	4	1	G	283	Comamonas	0.000634084247603558
6	1	C006_1	1545	2.85729470194702e-05	1	1	S	225991	Comamonas aquatica	0.000158521061900889
6	1	C006_1	1546	2.85729470194702e-05	1	1	S	225992	Comamonas kerstersii	0.000158521061900889
6	1	C006_1	1547	2.85729470194702e-05	1	1	S	1082851	Comamonas serinivorans	0.000158521061900889
6	1	C006_1	1548	8.57188410584105e-05	3	0	G	201096	Alicycliphilus	0.000475563185702668
6	1	C006_1	1549	8.57188410584105e-05	3	3	S	179636	Alicycliphilus denitrificans	0.000475563185702668
6	1	C006_1	1550	8.57188410584105e-05	3	0	G	219181	Ottowia	0.000475563185702668
6	1	C006_1	1551	5.71458940389404e-05	2	2	S	1658672	Ottowia sp. oral taxon 894	0.000317042123801779
6	1	C006_1	1552	2.85729470194702e-05	1	1	S	2109914	Ottowia oryzae	0.000158521061900889
6	1	C006_1	1553	8.57188410584105e-05	3	0	G	34072	Variovorax	0.000475563185702668
6	1	C006_1	1554	2.85729470194702e-05	1	0	S	34073	Variovorax paradoxus	0.000158521061900889
6	1	C006_1	1556	2.85729470194702e-05	1	1	S	1034889	Variovorax sp. HW608	0.000158521061900889
6	1	C006_1	1557	2.85729470194702e-05	1	1	S	2126319	Variovorax sp. PMC12	0.000158521061900889
6	1	C006_1	1558	5.71458940389404e-05	2	2	G	12916	Acidovorax	0.000317042123801779
6	1	C006_1	1559	2.85729470194702e-05	1	0	G	281915	Curvibacter	0.000158521061900889
6	1	C006_1	1560	2.85729470194702e-05	1	1	S	1844971	Curvibacter sp. AEP1-3	0.000158521061900889
6	1	C006_1	1561	2.85729470194702e-05	1	0	G	352450	Simplicispira	0.000158521061900889
6	1	C006_1	1562	2.85729470194702e-05	1	1	S	2109915	Simplicispira suum	0.000158521061900889
6	1	C006_1	1563	0.00120006377481775	42	4	F	506	Alcaligenaceae	0.00665788459983736
6	1	C006_1	1564	0.000485740099330993	17	4	G	517	Bordetella	0.00269485805231512
6	1	C006_1	1565	8.57188410584105e-05	3	3	S	1697043	Bordetella sp. H567	0.000475563185702668
6	1	C006_1	1566	8.57188410584105e-05	3	3	S	463025	Bordetella bronchialis	0.000475563185702668
6	1	C006_1	1567	5.71458940389404e-05	2	2	S	2163011	Bordetella sp. HZ20	0.000317042123801779
6	1	C006_1	1568	2.85729470194702e-05	1	1	S	1746199	Bordetella sp. N	0.000158521061900889
6	1	C006_1	1569	2.85729470194702e-05	1	0	S	521	Bordetella avium	0.000158521061900889
6	1	C006_1	1571	2.85729470194702e-05	1	1	S	1416803	Bordetella genomosp. 9	0.000158521061900889
6	1	C006_1	1572	2.85729470194702e-05	1	1	S	463014	Bordetella flabilis	0.000158521061900889
6	1	C006_1	1573	2.85729470194702e-05	1	1	S	463040	Bordetella genomosp. 13	0.000158521061900889
6	1	C006_1	1574	0.000257156523175232	9	7	G	29574	Taylorella	0.00142668955710801
6	1	C006_1	1575	5.71458940389404e-05	2	2	S	29575	Taylorella equigenitalis	0.000317042123801779
6	1	C006_1	1576	0.000142864735097351	5	0	G	359336	Castellaniella	0.000792605309504447
6	1	C006_1	1577	0.000142864735097351	5	0	S	75697	Castellaniella defragrans	0.000792605309504447
6	1	C006_1	1579	0.000114291788077881	4	1	G	222	Achromobacter	0.000634084247603558
6	1	C006_1	1580	2.85729470194702e-05	1	1	S	32002	Achromobacter denitrificans	0.000158521061900889
6	1	C006_1	1581	2.85729470194702e-05	1	1	S	85698	Achromobacter xylosoxidans	0.000158521061900889
6	1	C006_1	1582	2.85729470194702e-05	1	1	S	217204	Achromobacter insolitus	0.000158521061900889
6	1	C006_1	1583	2.85729470194702e-05	1	0	G	507	Alcaligenes	0.000158521061900889
6	1	C006_1	1584	2.85729470194702e-05	1	1	S	511	Alcaligenes faecalis	0.000158521061900889
6	1	C006_1	1585	2.85729470194702e-05	1	1	G	290425	Advenella	0.000158521061900889
6	1	C006_1	1586	2.85729470194702e-05	1	0	G	305976	Pusillimonas	0.000158521061900889
6	1	C006_1	1587	2.85729470194702e-05	1	1	S	1007105	Pusillimonas sp. T7-7	0.000158521061900889
6	1	C006_1	1588	0.000314302417214172	11	0	F	75682	Oxalobacteraceae	0.00174373168090978
6	1	C006_1	1589	0.000171437682116821	6	2	G	29580	Janthinobacterium	0.000951126371405337
6	1	C006_1	1590	0.000114291788077881	4	4	S	1236179	Janthinobacterium sp. B9-8	0.000634084247603558
6	1	C006_1	1591	0.000114291788077881	4	2	G	149698	Massilia	0.000634084247603558
6	1	C006_1	1592	2.85729470194702e-05	1	1	S	1141883	Massilia putida	0.000158521061900889
6	1	C006_1	1593	2.85729470194702e-05	1	1	S	1707785	Massilia sp. WG5	0.000158521061900889
6	1	C006_1	1594	2.85729470194702e-05	1	0	G	202907	Collimonas	0.000158521061900889
6	1	C006_1	1595	2.85729470194702e-05	1	1	S	279058	Collimonas arenae	0.000158521061900889
6	1	C006_1	1596	0.000485740099330993	17	0	O	206351	Neisseriales	0.00269485805231512
6	1	C006_1	1597	0.000371448311253112	13	0	F	1499392	Chromobacteriaceae	0.00206077380471156
6	1	C006_1	1599	0.000171437682116821	6	1	G	535	Chromobacterium	0.000951126371405337
6	1	C006_1	1600	0.000142864735097351	5	5	S	2059672	Chromobacterium sp. ATCC 53434	0.000792605309504447
6	1	C006_1	1601	0.000142864735097351	5	0	G	57739	Vogesella	0.000792605309504447
6	1	C006_1	1602	0.000142864735097351	5	5	S	1192162	Vogesella sp. LIG4	0.000792605309504447
6	1	C006_1	1603	2.85729470194702e-05	1	0	G	57479	Microvirgula	0.000158521061900889
6	1	C006_1	1604	2.85729470194702e-05	1	1	S	57480	Microvirgula aerodenitrificans	0.000158521061900889
6	1	C006_1	1605	2.85729470194702e-05	1	0	G	885864	Jeongeupia	0.000158521061900889
6	1	C006_1	1606	2.85729470194702e-05	1	1	S	1906741	Jeongeupia sp. USM3	0.000158521061900889
6	1	C006_1	1607	0.000114291788077881	4	0	F	481	Neisseriaceae	0.000634084247603558
6	1	C006_1	1608	5.71458940389404e-05	2	0	G	482	Neisseria	0.000317042123801779
6	1	C006_1	1609	5.71458940389404e-05	2	2	S	28091	Neisseria weaveri	0.000317042123801779
6	1	C006_1	1611	5.71458940389404e-05	2	2	S	2052837	Neisseriaceae bacterium DSM 100970	0.000317042123801779
6	1	C006_1	1612	0.000428594205292053	15	0	O	32003	Nitrosomonadales	0.00237781592851334
6	1	C006_1	1613	0.000342875364233642	12	0	F	206379	Nitrosomonadaceae	0.00190225274281067
6	1	C006_1	1614	0.000314302417214172	11	11	G	914	Nitrosomonas	0.00174373168090978
6	1	C006_1	1615	2.85729470194702e-05	1	0	G	35798	Nitrosospira	0.000158521061900889
6	1	C006_1	1616	2.85729470194702e-05	1	0	S	1231	Nitrosospira multiformis	0.000158521061900889
6	1	C006_1	1618	8.57188410584105e-05	3	3	F	32011	Methylophilaceae	0.000475563185702668
6	1	C006_1	1619	0.000342875364233642	12	0	O	206389	Rhodocyclales	0.00190225274281067
6	1	C006_1	1620	0.000314302417214172	11	0	F	2008794	Zoogloeaceae	0.00174373168090978
6	1	C006_1	1621	0.000200010629136291	7	1	G	33057	Thauera	0.00110964743330623
6	1	C006_1	1622	8.57188410584105e-05	3	3	S	2005884	Thauera sp. K11	0.000475563185702668
6	1	C006_1	1623	2.85729470194702e-05	1	0	S	59405	Thauera aromatica	0.000158521061900889
6	1	C006_1	1625	2.85729470194702e-05	1	1	S	85643	Thauera sp. MZ1T	0.000158521061900889
6	1	C006_1	1626	2.85729470194702e-05	1	1	S	1134435	Thauera humireducens	0.000158521061900889
6	1	C006_1	1627	0.000114291788077881	4	1	G	12960	Azoarcus	0.000634084247603558
6	1	C006_1	1628	5.71458940389404e-05	2	2	S	2067960	Azoarcus sp. SY39	0.000317042123801779
6	1	C006_1	1629	2.85729470194702e-05	1	1	S	41977	Azoarcus communis	0.000158521061900889
6	1	C006_1	1630	2.85729470194702e-05	1	0	F	75787	Rhodocyclaceae	0.000158521061900889
6	1	C006_1	1631	2.85729470194702e-05	1	0	G	146937	Azospira	0.000158521061900889
6	1	C006_1	1632	2.85729470194702e-05	1	0	S	146939	Azospira oryzae	0.000158521061900889
6	1	C006_1	1634	0.0035430454304143	124	21	C	28211	Alphaproteobacteria	0.0196566116757103
6	1	C006_1	1635	0.00125720966885669	44	6	O	356	Rhizobiales	0.00697492672363914
6	1	C006_1	1636	0.000457167152311523	16	1	F	82115	Rhizobiaceae	0.00253633699041423
6	1	C006_1	1638	0.000228583576155761	8	3	G	379	Rhizobium	0.00126816849520712
6	1	C006_1	1639	5.71458940389404e-05	2	2	S	348824	Rhizobium favelukesii	0.000317042123801779
6	1	C006_1	1640	2.85729470194702e-05	1	1	S	2028343	Rhizobium sp. 11515TR	0.000158521061900889
6	1	C006_1	1641	2.85729470194702e-05	1	1	S	29449	Rhizobium etli	0.000158521061900889
6	1	C006_1	1642	2.85729470194702e-05	1	1	S	1125847	Rhizobium sp. NT-26	0.000158521061900889
6	1	C006_1	1643	2.85729470194702e-05	1	0	G	357	Agrobacterium	0.000158521061900889
6	1	C006_1	1644	2.85729470194702e-05	1	1	S	1842536	Agrobacterium sp. RAC06	0.000158521061900889
6	1	C006_1	1646	0.000142864735097351	5	0	G	28105	Sinorhizobium	0.000792605309504447
6	1	C006_1	1648	8.57188410584105e-05	3	2	S	380	Sinorhizobium fredii	0.000475563185702668
6	1	C006_1	1650	5.71458940389404e-05	2	2	S	382	Sinorhizobium meliloti	0.000317042123801779
6	1	C006_1	1651	2.85729470194702e-05	1	0	G	323620	Shinella	0.000158521061900889
6	1	C006_1	1652	2.85729470194702e-05	1	1	S	879274	Shinella sp. HZN7	0.000158521061900889
6	1	C006_1	1653	0.000114291788077881	4	0	F	69277	Phyllobacteriaceae	0.000634084247603558
6	1	C006_1	1654	5.71458940389404e-05	2	0	G	68287	Mesorhizobium	0.000317042123801779
6	1	C006_1	1655	2.85729470194702e-05	1	1	S	381	Mesorhizobium loti	0.000158521061900889
6	1	C006_1	1656	2.85729470194702e-05	1	0	S	71433	Mesorhizobium amorphae	0.000158521061900889
6	1	C006_1	1658	2.85729470194702e-05	1	0	G	245876	Nitratireductor	0.000158521061900889
6	1	C006_1	1659	2.85729470194702e-05	1	1	S	1756988	Nitratireductor sp. OM-1	0.000158521061900889
6	1	C006_1	1660	2.85729470194702e-05	1	0	G	449972	Chelativorans	0.000158521061900889
6	1	C006_1	1661	2.85729470194702e-05	1	1	S	266779	Chelativorans sp. BNC1	0.000158521061900889
6	1	C006_1	1662	0.000114291788077881	4	0	F	119045	Methylobacteriaceae	0.000634084247603558
6	1	C006_1	1663	0.000114291788077881	4	1	G	407	Methylobacterium	0.000634084247603558
6	1	C006_1	1664	2.85729470194702e-05	1	0	S	114616	Methylobacterium nodulans	0.000158521061900889
6	1	C006_1	1666	2.85729470194702e-05	1	1	S	418223	Methylobacterium phyllosphaerae	0.000158521061900889
6	1	C006_1	1667	2.85729470194702e-05	1	1	S	2202827	Methylobacterium sp. 17Sr1-28	0.000158521061900889
6	1	C006_1	1668	8.57188410584105e-05	3	0	F	45401	Hyphomicrobiaceae	0.000475563185702668
6	1	C006_1	1669	8.57188410584105e-05	3	0	G	81	Hyphomicrobium	0.000475563185702668
6	1	C006_1	1670	8.57188410584105e-05	3	0	S	53399	Hyphomicrobium denitrificans	0.000475563185702668
6	1	C006_1	1673	5.71458940389404e-05	2	0	G	1484898	Methyloceanibacter	0.000317042123801779
6	1	C006_1	1674	5.71458940389404e-05	2	2	S	1384459	Methyloceanibacter caenitepidi	0.000317042123801779
6	1	C006_1	1675	2.85729470194702e-05	1	0	G	1572860	Hartmannibacter	0.000158521061900889
6	1	C006_1	1676	2.85729470194702e-05	1	1	S	1482074	Hartmannibacter diazotrophicus	0.000158521061900889
6	1	C006_1	1677	8.57188410584105e-05	3	1	F	335928	Xanthobacteraceae	0.000475563185702668
6	1	C006_1	1678	5.71458940389404e-05	2	0	G	279	Xanthobacter	0.000317042123801779
6	1	C006_1	1679	5.71458940389404e-05	2	0	S	280	Xanthobacter autotrophicus	0.000317042123801779
6	1	C006_1	1681	5.71458940389404e-05	2	1	F	41294	Bradyrhizobiaceae	0.000317042123801779
6	1	C006_1	1682	2.85729470194702e-05	1	0	G	374	Bradyrhizobium	0.000158521061900889
6	1	C006_1	1683	2.85729470194702e-05	1	1	S	114615	Bradyrhizobium sp. ORS 278	0.000158521061900889
6	1	C006_1	1684	2.85729470194702e-05	1	0	F	31993	Methylocystaceae	0.000158521061900889
6	1	C006_1	1685	2.85729470194702e-05	1	0	G	425	Methylosinus	0.000158521061900889
6	1	C006_1	1686	2.85729470194702e-05	1	0	S	426	Methylosinus trichosporium	0.000158521061900889
6	1	C006_1	1688	2.85729470194702e-05	1	0	F	119043	Rhodobiaceae	0.000158521061900889
6	1	C006_1	1689	2.85729470194702e-05	1	0	G	444432	Anderseniella	0.000158521061900889
6	1	C006_1	1690	2.85729470194702e-05	1	1	S	1922226	Anderseniella sp. Alg231-50	0.000158521061900889
6	1	C006_1	1691	2.85729470194702e-05	1	0	F	255475	Aurantimonadaceae	0.000158521061900889
6	1	C006_1	1692	2.85729470194702e-05	1	0	G	293088	Martelella	0.000158521061900889
6	1	C006_1	1693	2.85729470194702e-05	1	1	S	1486262	Martelella endophytica	0.000158521061900889
6	1	C006_1	1694	0.000657177781447814	23	4	O	204457	Sphingomonadales	0.00364598442372046
6	1	C006_1	1695	0.000371448311253112	13	3	F	41297	Sphingomonadaceae	0.00206077380471156
6	1	C006_1	1696	0.000142864735097351	5	3	G	165697	Sphingopyxis	0.000792605309504447
6	1	C006_1	1697	5.71458940389404e-05	2	2	S	33050	Sphingopyxis macrogoltabida	0.000317042123801779
6	1	C006_1	1698	5.71458940389404e-05	2	0	G	1649486	Rhizorhabdus	0.000317042123801779
6	1	C006_1	1699	5.71458940389404e-05	2	2	S	1850238	Rhizorhabdus dicambivorans	0.000317042123801779
6	1	C006_1	1700	2.85729470194702e-05	1	0	G	13687	Sphingomonas	0.000158521061900889
6	1	C006_1	1701	2.85729470194702e-05	1	0	S	160791	Sphingomonas wittichii	0.000158521061900889
6	1	C006_1	1703	2.85729470194702e-05	1	1	G	165695	Sphingobium	0.000158521061900889
6	1	C006_1	1704	2.85729470194702e-05	1	0	G	165696	Novosphingobium	0.000158521061900889
6	1	C006_1	1705	2.85729470194702e-05	1	0	S	48935	Novosphingobium aromaticivorans	0.000158521061900889
6	1	C006_1	1707	0.000171437682116821	6	1	F	335929	Erythrobacteraceae	0.000951126371405337
6	1	C006_1	1708	8.57188410584105e-05	3	0	G	361177	Altererythrobacter	0.000475563185702668
6	1	C006_1	1709	8.57188410584105e-05	3	3	S	645517	Altererythrobacter namhicola	0.000475563185702668
6	1	C006_1	1710	2.85729470194702e-05	1	0	G	1041	Erythrobacter	0.000158521061900889
6	1	C006_1	1711	2.85729470194702e-05	1	1	S	192812	Erythrobacter flavus	0.000158521061900889
6	1	C006_1	1712	2.85729470194702e-05	1	0	G	1111	Porphyrobacter	0.000158521061900889
6	1	C006_1	1713	2.85729470194702e-05	1	1	S	2003315	Porphyrobacter sp. CACIAM 03H1	0.000158521061900889
6	1	C006_1	1714	0.000542885993369933	19	0	O	204455	Rhodobacterales	0.0030119001761169
6	1	C006_1	1715	0.000514313046350463	18	2	F	31989	Rhodobacteraceae	0.00285337911421601
6	1	C006_1	1716	0.000114291788077881	4	3	G	265	Paracoccus	0.000634084247603558
6	1	C006_1	1717	2.85729470194702e-05	1	0	S	266	Paracoccus denitrificans	0.000158521061900889
6	1	C006_1	1719	8.57188410584105e-05	3	0	G	875170	Celeribacter	0.000475563185702668
6	1	C006_1	1720	8.57188410584105e-05	3	3	S	1208324	Celeribacter indicus	0.000475563185702668
6	1	C006_1	1721	5.71458940389404e-05	2	0	G	58842	Sagittula	0.000317042123801779
6	1	C006_1	1722	5.71458940389404e-05	2	2	S	2009329	Sagittula sp. P11	0.000317042123801779
6	1	C006_1	1723	5.71458940389404e-05	2	0	G	360528	Pelagibaca	0.000317042123801779
6	1	C006_1	1724	5.71458940389404e-05	2	2	S	1250539	Pelagibaca abyssi	0.000317042123801779
6	1	C006_1	1725	2.85729470194702e-05	1	0	G	1060	Rhodobacter	0.000158521061900889
6	1	C006_1	1726	2.85729470194702e-05	1	1	S	1063	Rhodobacter sphaeroides	0.000158521061900889
6	1	C006_1	1727	2.85729470194702e-05	1	0	G	2433	Roseobacter	0.000158521061900889
6	1	C006_1	1728	2.85729470194702e-05	1	1	S	2434	Roseobacter denitrificans	0.000158521061900889
6	1	C006_1	1729	2.85729470194702e-05	1	0	G	34008	Rhodovulum	0.000158521061900889
6	1	C006_1	1730	2.85729470194702e-05	1	1	S	35806	Rhodovulum sulfidophilum	0.000158521061900889
6	1	C006_1	1731	2.85729470194702e-05	1	0	G	60136	Sulfitobacter	0.000158521061900889
6	1	C006_1	1732	2.85729470194702e-05	1	1	S	1917485	Sulfitobacter sp. AM1-D1	0.000158521061900889
6	1	C006_1	1733	2.85729470194702e-05	1	0	G	1097466	Defluviimonas	0.000158521061900889
6	1	C006_1	1734	2.85729470194702e-05	1	1	S	1335048	Defluviimonas alba	0.000158521061900889
6	1	C006_1	1735	2.85729470194702e-05	1	0	F	69657	Hyphomonadaceae	0.000158521061900889
6	1	C006_1	1736	2.85729470194702e-05	1	1	G	85	Hyphomonas	0.000158521061900889
6	1	C006_1	1737	0.000342875364233642	12	2	O	204441	Rhodospirillales	0.00190225274281067
6	1	C006_1	1738	0.000285729470194702	10	0	F	41295	Rhodospirillaceae	0.00158521061900889
6	1	C006_1	1739	0.000171437682116821	6	2	G	191	Azospirillum	0.000951126371405337
6	1	C006_1	1740	8.57188410584105e-05	3	3	S	192	Azospirillum brasilense	0.000475563185702668
6	1	C006_1	1741	2.85729470194702e-05	1	1	S	682998	Azospirillum sp. M2T2B2	0.000158521061900889
6	1	C006_1	1742	5.71458940389404e-05	2	0	G	13134	Magnetospirillum	0.000317042123801779
6	1	C006_1	1743	5.71458940389404e-05	2	2	S	55518	Magnetospirillum gryphiswaldense	0.000317042123801779
6	1	C006_1	1744	5.71458940389404e-05	2	0	G	168934	Thalassospira	0.000317042123801779
6	1	C006_1	1745	5.71458940389404e-05	2	2	S	2048283	Thalassospira marina	0.000317042123801779
6	1	C006_1	1746	5.71458940389404e-05	2	0	O	766	Rickettsiales	0.000317042123801779
6	1	C006_1	1747	2.85729470194702e-05	1	0	F	775	Rickettsiaceae	0.000158521061900889
6	1	C006_1	1749	2.85729470194702e-05	1	0	G	69474	Orientia	0.000158521061900889
6	1	C006_1	1750	2.85729470194702e-05	1	1	S	784	Orientia tsutsugamushi	0.000158521061900889
6	1	C006_1	1753	2.85729470194702e-05	1	1	S	1528098	Rickettsiales bacterium Ac37b	0.000158521061900889
6	1	C006_1	1755	2.85729470194702e-05	1	0	G	991903	Polymorphum	0.000158521061900889
6	1	C006_1	1756	2.85729470194702e-05	1	0	S	991904	Polymorphum gilvum	0.000158521061900889
6	1	C006_1	1758	2.85729470194702e-05	1	0	O	204458	Caulobacterales	0.000158521061900889
6	1	C006_1	1759	2.85729470194702e-05	1	0	F	76892	Caulobacteraceae	0.000158521061900889
6	1	C006_1	1760	2.85729470194702e-05	1	1	G	41275	Brevundimonas	0.000158521061900889
6	1	C006_1	1761	2.85729470194702e-05	1	0	O	1921002	Holosporales	0.000158521061900889
6	1	C006_1	1762	2.85729470194702e-05	1	0	F	2100208	Caedimonadaceae	0.000158521061900889
6	1	C006_1	1763	2.85729470194702e-05	1	0	G	1509243	Candidatus Nucleicultrix	0.000158521061900889
6	1	C006_1	1764	2.85729470194702e-05	1	0	S	1509244	Candidatus Nucleicultrix amoebiphila	0.000158521061900889
6	1	C006_1	1766	2.85729470194702e-05	1	0	C	580370	Zetaproteobacteria	0.000158521061900889
6	1	C006_1	1767	2.85729470194702e-05	1	0	O	580371	Mariprofundales	0.000158521061900889
6	1	C006_1	1768	2.85729470194702e-05	1	0	F	580372	Mariprofundaceae	0.000158521061900889
6	1	C006_1	1769	2.85729470194702e-05	1	0	G	377315	Mariprofundus	0.000158521061900889
6	1	C006_1	1770	2.85729470194702e-05	1	1	S	1921087	Mariprofundus ferrinatatus	0.000158521061900889
6	1	C006_1	1771	2.85729470194702e-05	1	0	C	1553900	Oligoflexia	0.000158521061900889
6	1	C006_1	1772	2.85729470194702e-05	1	0	O	213481	Bdellovibrionales	0.000158521061900889
6	1	C006_1	1773	2.85729470194702e-05	1	0	F	213483	Bdellovibrionaceae	0.000158521061900889
6	1	C006_1	1774	2.85729470194702e-05	1	0	G	958	Bdellovibrio	0.000158521061900889
6	1	C006_1	1775	2.85729470194702e-05	1	0	S	959	Bdellovibrio bacteriovorus	0.000158521061900889
6	1	C006_1	1778	0.0208296783771938	729	0	P	74201	Verrucomicrobia	0.115561854125748
6	1	C006_1	1779	0.0207725324831548	727	0	C	203494	Verrucomicrobiae	0.115244812001947
6	1	C006_1	1780	0.0207725324831548	727	0	O	48461	Verrucomicrobiales	0.115244812001947
6	1	C006_1	1781	0.0207153865891159	725	0	F	1647988	Akkermansiaceae	0.114927769878145
6	1	C006_1	1782	0.0207153865891159	725	4	G	239934	Akkermansia	0.114927769878145
6	1	C006_1	1783	0.020601094801038	721	349	S	239935	Akkermansia muciniphila	0.114293685630541
6	1	C006_1	1785	5.71458940389404e-05	2	0	F	203557	Verrucomicrobiaceae	0.000317042123801779
6	1	C006_1	1786	5.71458940389404e-05	2	0	G	2735	Verrucomicrobium	0.000317042123801779
6	1	C006_1	1787	5.71458940389404e-05	2	2	S	1882831	Verrucomicrobium sp. GAS474	0.000317042123801779
6	1	C006_1	1788	5.71458940389404e-05	2	0	C	414999	Opitutae	0.000317042123801779
6	1	C006_1	1789	5.71458940389404e-05	2	0	O	415000	Opitutales	0.000317042123801779
6	1	C006_1	1790	5.71458940389404e-05	2	0	F	134623	Opitutaceae	0.000317042123801779
6	1	C006_1	1791	2.85729470194702e-05	1	0	G	178440	Opitutus	0.000158521061900889
6	1	C006_1	1792	2.85729470194702e-05	1	1	S	1882749	Opitutus sp. GAS368	0.000158521061900889
6	1	C006_1	1793	2.85729470194702e-05	1	0	G	2028344	Ereboglobus	0.000158521061900889
6	1	C006_1	1794	2.85729470194702e-05	1	1	S	1796921	Ereboglobus luteus	0.000158521061900889
6	1	C006_1	1795	8.57188410584105e-05	3	0	P	203682	Planctomycetes	0.000475563185702668
6	1	C006_1	1796	5.71458940389404e-05	2	0	C	203683	Planctomycetia	0.000317042123801779
6	1	C006_1	1797	5.71458940389404e-05	2	0	O	112	Planctomycetales	0.000317042123801779
6	1	C006_1	1798	5.71458940389404e-05	2	0	F	126	Planctomycetaceae	0.000317042123801779
6	1	C006_1	1799	5.71458940389404e-05	2	0	G	1649480	Planctopirus	0.000317042123801779
6	1	C006_1	1800	5.71458940389404e-05	2	0	S	120	Planctopirus limnophila	0.000317042123801779
6	1	C006_1	1802	2.85729470194702e-05	1	0	C	666505	Phycisphaerae	0.000158521061900889
6	1	C006_1	1803	2.85729470194702e-05	1	0	O	666506	Phycisphaerales	0.000158521061900889
6	1	C006_1	1804	2.85729470194702e-05	1	0	F	666507	Phycisphaeraceae	0.000158521061900889
6	1	C006_1	1805	2.85729470194702e-05	1	0	G	666508	Phycisphaera	0.000158521061900889
6	1	C006_1	1806	2.85729470194702e-05	1	0	S	547188	Phycisphaera mikurensis	0.000158521061900889
6	1	C006_1	1808	0.0029715864900249	104	0	P	32066	Fusobacteria	0.0164861904376925
6	1	C006_1	1809	0.0029715864900249	104	0	C	203490	Fusobacteriia	0.0164861904376925
6	1	C006_1	1810	0.0029715864900249	104	3	O	203491	Fusobacteriales	0.0164861904376925
6	1	C006_1	1811	0.00205725218540185	72	0	F	1129771	Leptotrichiaceae	0.011413516456864
6	1	C006_1	1812	0.00202867923838238	71	0	G	32067	Leptotrichia	0.0112549953949632
6	1	C006_1	1813	0.0019143874503045	67	67	S	712368	Leptotrichia sp. oral taxon 498	0.0106209111473596
6	1	C006_1	1814	0.000114291788077881	4	4	S	712357	Leptotrichia sp. oral taxon 212	0.000634084247603558
6	1	C006_1	1815	2.85729470194702e-05	1	0	G	34104	Streptobacillus	0.000158521061900889
6	1	C006_1	1816	2.85729470194702e-05	1	1	S	34105	Streptobacillus moniliformis	0.000158521061900889
6	1	C006_1	1817	0.000828615463564635	29	0	F	203492	Fusobacteriaceae	0.00459711079512579
6	1	C006_1	1818	0.000828615463564635	29	0	G	848	Fusobacterium	0.00459711079512579
6	1	C006_1	1819	0.000771469569525695	27	0	S	850	Fusobacterium mortiferum	0.00428006867132402
6	1	C006_1	1821	2.85729470194702e-05	1	0	S	849	Fusobacterium gonidiaformans	0.000158521061900889
6	1	C006_1	1823	2.85729470194702e-05	1	0	S	851	Fusobacterium nucleatum	0.000158521061900889
6	1	C006_1	1826	0.000942907251642516	33	0	P	203691	Spirochaetes	0.00523119504272935
6	1	C006_1	1827	0.000942907251642516	33	0	C	203692	Spirochaetia	0.00523119504272935
6	1	C006_1	1828	0.000828615463564635	29	0	O	136	Spirochaetales	0.00459711079512579
6	1	C006_1	1829	0.000828615463564635	29	0	F	137	Spirochaetaceae	0.00459711079512579
6	1	C006_1	1830	0.000800042516545165	28	5	G	157	Treponema	0.0044385897332249
6	1	C006_1	1831	0.000285729470194702	10	10	S	1539298	Treponema sp. OMZ 838	0.00158521061900889
6	1	C006_1	1832	0.000171437682116821	6	6	S	158	Treponema denticola	0.000951126371405337
6	1	C006_1	1833	0.000114291788077881	4	4	S	221027	Treponema putidum	0.000634084247603558
6	1	C006_1	1834	8.57188410584105e-05	3	0	S	167	Treponema succinifaciens	0.000475563185702668
6	1	C006_1	1836	2.85729470194702e-05	1	0	G	1616789	Salinispira	0.000158521061900889
6	1	C006_1	1837	2.85729470194702e-05	1	1	S	1307761	Salinispira pacifica	0.000158521061900889
6	1	C006_1	1838	0.000114291788077881	4	0	O	1643686	Brachyspirales	0.000634084247603558
6	1	C006_1	1839	0.000114291788077881	4	0	F	143786	Brachyspiraceae	0.000634084247603558
6	1	C006_1	1840	0.000114291788077881	4	0	G	29521	Brachyspira	0.000634084247603558
6	1	C006_1	1841	0.000114291788077881	4	3	S	52584	Brachyspira pilosicoli	0.000634084247603558
6	1	C006_1	1843	5.71458940389404e-05	2	0	P	508458	Synergistetes	0.000317042123801779
6	1	C006_1	1844	5.71458940389404e-05	2	0	C	649775	Synergistia	0.000317042123801779
6	1	C006_1	1845	5.71458940389404e-05	2	0	O	649776	Synergistales	0.000317042123801779
6	1	C006_1	1846	5.71458940389404e-05	2	0	F	649777	Synergistaceae	0.000317042123801779
6	1	C006_1	1847	5.71458940389404e-05	2	0	G	508459	Cloacibacillus	0.000317042123801779
6	1	C006_1	1848	5.71458940389404e-05	2	2	S	1197717	Cloacibacillus porcorum	0.000317042123801779
6	1	C006_1	1849	0.123349412283053	4317	2	D	10239	Viruses	0.68433542422614
6	1	C006_1	1852	0.123235120494975	4313	4313	S	1211417	uncultured crAssphage	0.683701339978536
6	1	C006_1	1854	5.71458940389404e-05	2	0	F	10841	Microviridae	0.000317042123801779
6	1	C006_1	1856	5.71458940389404e-05	2	2	S	1655645	Parabacteroides phage YZ-2015b	0.000317042123801779
7	1	C007_1	0	100	3499804	0	-	50000	total	241.513199435518
7	1	C007_1	1	58.5943955718663	2050689	2050689	U	0	unclassified	141.513199435518
7	1	C007_1	2	41.4056044281337	1449115	172	R	1	root	100
7	1	C007_1	4	41.3930322955228	1448675	3247	D	2	Bacteria	99.9696366402943
7	1	C007_1	7	36.0716771567779	1262438	2775	P	976	Bacteroidetes	87.1178615913851
7	1	C007_1	8	35.9013533329295	1256477	38	C	200643	Bacteroidia	86.7065070750078
7	1	C007_1	9	35.9001818387544	1256436	25609	O	171549	Bacteroidales	86.7036777619444
7	1	C007_1	10	34.27889104647	1199694	0	F	815	Bacteroidaceae	82.7880464973449
7	1	C007_1	11	34.27889104647	1199694	63683	G	816	Bacteroides	82.7880464973449
7	1	C007_1	12	11.6892545982575	409101	292460	S	821	Bacteroides vulgatus	28.231092770415
7	1	C007_1	14	8.33135227001283	291581	291229	S	28116	Bacteroides ovatus	20.1213154235516
7	1	C007_1	16	5.66371716816142	198219	167738	S	817	Bacteroides fragilis	13.6786245398053
7	1	C007_1	20	4.39953208808265	153975	116264	S	818	Bacteroides thetaiotaomicron	10.6254507061206
7	1	C007_1	22	1.05851641977665	37046	37046	S	1796613	Bacteroides caecimuris	2.55645687195288
7	1	C007_1	23	0.529086771716359	18517	0	S	357276	Bacteroides dorei	1.27781439016227
7	1	C007_1	25	0.258357325153066	9042	9042	S	246787	Bacteroides cellulosilyticus	0.623967041953192
7	1	C007_1	26	0.212611906266751	7441	0	S	290053	Bacteroides helcogenes	0.513485817205674
7	1	C007_1	28	0.095262477555886	3334	0	S	376805	Bacteroides salanitronis	0.230071457406762
7	1	C007_1	30	0.0914336917153075	3200	3200	S	47678	Bacteroides caccae	0.220824434223647
7	1	C007_1	31	0.0819188731711833	2867	2867	S	28113	Bacteroides heparinolyticus	0.197844891537249
7	1	C007_1	32	0.0466597558034679	1633	1633	S	28119	Bacteroides zoogleoformans	0.112689469089755
7	1	C007_1	33	0.00157151657635685	55	0	S	151276	Bacteroides coprosuis	0.00379541996321893
7	1	C007_1	35	0.56366013639621	19727	17	F	2005525	Tannerellaceae	1.36131362935309
7	1	C007_1	36	0.560859979587428	19629	4159	G	375288	Parabacteroides	1.35455088105499
7	1	C007_1	37	0.289244769135643	10123	0	S	823	Parabacteroides distasonis	0.698564296139368
7	1	C007_1	39	0.152779984250547	5347	5347	S	2025876	Parabacteroides sp. CT06	0.368983828060575
7	1	C007_1	40	0.00231441532154372	81	44	G	195950	Tannerella	0.00558961849128606
7	1	C007_1	41	0.000685752687864806	24	24	S	712710	Tannerella sp. oral taxon HOT-286	0.00165618325667735
7	1	C007_1	42	0.000371449372593437	13	13	S	28112	Tannerella forsythia	0.000897099264033565
7	1	C007_1	43	0.117549439911492	4114	0	F	1853231	Odoribacteraceae	0.283897413248776
7	1	C007_1	44	0.117549439911492	4114	0	G	283168	Odoribacter	0.283897413248776
7	1	C007_1	45	0.117549439911492	4114	4108	S	28118	Odoribacter splanchnicus	0.283897413248776
7	1	C007_1	47	0.106063082389757	3712	2	F	171550	Rikenellaceae	0.25615634369943
7	1	C007_1	48	0.10532018364457	3686	267	G	239759	Alistipes	0.254362145171363
7	1	C007_1	49	0.0620320452231039	2171	0	S	328814	Alistipes shahii	0.149815577093605
7	1	C007_1	51	0.0356591397689699	1248	0	S	214856	Alistipes finegoldii	0.0861215293472223
7	1	C007_1	53	0.000685752687864806	24	0	G	1611681	Mucinivorans	0.00165618325667735
7	1	C007_1	54	0.000685752687864806	24	24	S	1433126	Mucinivorans hirudinis	0.00165618325667735
7	1	C007_1	55	0.0429166890488724	1502	0	F	2005519	Barnesiellaceae	0.103649468813724
7	1	C007_1	56	0.0429166890488724	1502	0	G	397864	Barnesiella	0.103649468813724
7	1	C007_1	57	0.0429166890488724	1502	0	S	397865	Barnesiella viscericola	0.103649468813724
7	1	C007_1	59	0.0416023297304649	1456	0	F	171552	Prevotellaceae	0.100475117571759
7	1	C007_1	60	0.0416023297304649	1456	953	G	838	Prevotella	0.100475117571759
7	1	C007_1	61	0.00545744847425742	191	188	S	28131	Prevotella intermedia	0.0131804584177239
7	1	C007_1	63	0.00431452732781607	151	0	S	52227	Prevotella dentalis	0.0104201529899283
7	1	C007_1	65	0.00325732526735783	114	0	S	589437	Prevotella scopos	0.00786687046921742
7	1	C007_1	67	0.00102862903179721	36	36	S	76123	Prevotella enoeca	0.00248427488501603
7	1	C007_1	68	0.000171438171966202	6	6	S	28132	Prevotella melaninogenica	0.000414045814169338
7	1	C007_1	69	8.57190859831008e-05	3	0	S	839	Prevotella ruminicola	0.000207022907084669
7	1	C007_1	71	2.85730286610336e-05	1	0	S	652716	Prevotella sp. oral taxon 299	6.90076356948896e-05
7	1	C007_1	73	2.85730286610336e-05	1	1	S	1177574	Prevotella jejuni	6.90076356948896e-05
7	1	C007_1	74	0.0104577284899383	366	0	F	171551	Porphyromonadaceae	0.0252567946643296
7	1	C007_1	75	0.00851476254098801	298	0	G	307628	Petrimonas	0.0205642754370771
7	1	C007_1	76	0.00851476254098801	298	298	S	1642646	Petrimonas mucosa	0.0205642754370771
7	1	C007_1	77	0.00131435931840755	46	16	G	836	Porphyromonas	0.00317435124196492
7	1	C007_1	78	0.000571460573220672	20	20	S	393921	Porphyromonas crevioricanis	0.00138015271389779
7	1	C007_1	79	0.000228584229288269	8	0	S	28123	Porphyromonas asaccharolytica	0.000552061085559117
7	1	C007_1	81	5.71460573220672e-05	2	2	S	837	Porphyromonas gingivalis	0.000138015271389779
7	1	C007_1	82	0.000628606630542739	22	0	G	1784836	Fermentimonas	0.00151816798528757
7	1	C007_1	83	0.000628606630542739	22	22	S	1562970	Fermentimonas caenicola	0.00151816798528757
7	1	C007_1	84	0.00554316756024052	194	0	F	2005473	Muribaculaceae	0.0133874813248086
7	1	C007_1	85	0.00554316756024052	194	0	G	1918540	Muribaculum	0.0133874813248086
7	1	C007_1	86	0.00554316756024052	194	194	S	1796646	Muribaculum intestinale	0.0133874813248086
7	1	C007_1	87	0.00111434811778031	39	0	F	2005523	Paludibacteraceae	0.0026912977921007
7	1	C007_1	88	0.00111434811778031	39	0	G	346096	Paludibacter	0.0026912977921007
7	1	C007_1	89	0.00111434811778031	39	0	S	185300	Paludibacter propionicigenes	0.0026912977921007
7	1	C007_1	92	0.000542887544559638	19	0	G	511434	Candidatus Azobacteroides	0.0013111450782029
7	1	C007_1	93	0.000542887544559638	19	1	S	511435	Candidatus Azobacteroides pseudotrichonymphae	0.0013111450782029
7	1	C007_1	96	8.57190859831008e-05	3	3	S	1400053	Bacteroidales bacterium CF	0.000207022907084669
7	1	C007_1	97	2.85730286610336e-05	1	0	F	2005520	Dysgonamonadaceae	6.90076356948896e-05
7	1	C007_1	98	2.85730286610336e-05	1	0	G	294702	Proteiniphilum	6.90076356948896e-05
7	1	C007_1	99	2.85730286610336e-05	1	1	S	1642647	Proteiniphilum saccharofermentans	6.90076356948896e-05
7	1	C007_1	100	8.57190859831008e-05	3	0	O	1970189	Marinilabiliales	0.000207022907084669
7	1	C007_1	101	5.71460573220672e-05	2	0	F	1970190	Salinivirgaceae	0.000138015271389779
7	1	C007_1	102	5.71460573220672e-05	2	0	G	1970191	Salinivirga	0.000138015271389779
7	1	C007_1	103	5.71460573220672e-05	2	2	S	1307839	Salinivirga cyanobacteriivorans	0.000138015271389779
7	1	C007_1	104	2.85730286610336e-05	1	0	F	558415	Marinilabiliaceae	6.90076356948896e-05
7	1	C007_1	105	2.85730286610336e-05	1	0	G	1193324	Alkalitalea	6.90076356948896e-05
7	1	C007_1	106	2.85730286610336e-05	1	1	S	889453	Alkalitalea saponilacus	6.90076356948896e-05
7	1	C007_1	107	0.0908050850847647	3178	0	C	117743	Flavobacteriia	0.219306266238359
7	1	C007_1	108	0.0908050850847647	3178	0	O	200644	Flavobacteriales	0.219306266238359
7	1	C007_1	109	0.0906622199414596	3173	10	F	49546	Flavobacteriaceae	0.218961228059885
7	1	C007_1	110	0.085919097183728	3007	0	G	28250	Ornithobacterium	0.207505960534533
7	1	C007_1	111	0.085919097183728	3007	0	S	28251	Ornithobacterium rhinotracheale	0.207505960534533
7	1	C007_1	113	0.003400190410663	119	0	G	59732	Chryseobacterium	0.00821190864769187
7	1	C007_1	114	0.00334304435334093	117	117	S	1324352	Chryseobacterium gallinarum	0.00807389337630209
7	1	C007_1	115	5.71460573220672e-05	2	2	S	536441	Chryseobacterium taklimakanense	0.000138015271389779
7	1	C007_1	116	0.000914336917153075	32	0	G	34084	Riemerella	0.00220824434223647
7	1	C007_1	117	0.000914336917153075	32	30	S	34085	Riemerella anatipestifer	0.00220824434223647
7	1	C007_1	119	8.57190859831008e-05	3	0	G	1016	Capnocytophaga	0.000207022907084669
7	1	C007_1	120	5.71460573220672e-05	2	2	S	1316596	Capnocytophaga sp. oral taxon 878	0.000138015271389779
7	1	C007_1	121	2.85730286610336e-05	1	1	S	45243	Capnocytophaga haemolytica	6.90076356948896e-05
7	1	C007_1	122	2.85730286610336e-05	1	0	G	76831	Myroides	6.90076356948896e-05
7	1	C007_1	123	2.85730286610336e-05	1	1	S	76832	Myroides odoratimimus	6.90076356948896e-05
7	1	C007_1	124	2.85730286610336e-05	1	0	G	111500	Muricauda	6.90076356948896e-05
7	1	C007_1	125	2.85730286610336e-05	1	0	S	111501	Muricauda ruestringensis	6.90076356948896e-05
7	1	C007_1	127	0.000142865143305168	5	0	F	39782	Blattabacteriaceae	0.000345038178474448
7	1	C007_1	128	0.000142865143305168	5	1	G	34098	Blattabacterium	0.000345038178474448
7	1	C007_1	129	0.000114292114644134	4	4	S	164514	Blattabacterium punctulatus	0.000276030542779559
7	1	C007_1	130	0.000114292114644134	4	0	C	1853228	Chitinophagia	0.000276030542779559
7	1	C007_1	131	0.000114292114644134	4	0	O	1853229	Chitinophagales	0.000276030542779559
7	1	C007_1	132	0.000114292114644134	4	0	F	563835	Chitinophagaceae	0.000276030542779559
7	1	C007_1	133	0.000114292114644134	4	0	G	79328	Chitinophaga	0.000276030542779559
7	1	C007_1	134	0.000114292114644134	4	4	S	2029983	Chitinophaga caeni	0.000276030542779559
7	1	C007_1	135	8.57190859831008e-05	3	0	C	768503	Cytophagia	0.000207022907084669
7	1	C007_1	136	8.57190859831008e-05	3	0	O	768507	Cytophagales	0.000207022907084669
7	1	C007_1	137	5.71460573220672e-05	2	0	F	1853232	Hymenobacteraceae	0.000138015271389779
7	1	C007_1	138	5.71460573220672e-05	2	0	G	89966	Hymenobacter	0.000138015271389779
7	1	C007_1	139	5.71460573220672e-05	2	0	S	1446467	Hymenobacter swuensis	0.000138015271389779
7	1	C007_1	141	2.85730286610336e-05	1	0	F	89373	Cytophagaceae	6.90076356948896e-05
7	1	C007_1	142	2.85730286610336e-05	1	0	G	1664383	Pseudarcicella	6.90076356948896e-05
7	1	C007_1	143	2.85730286610336e-05	1	1	S	2183547	Pseudarcicella sp. HME7025	6.90076356948896e-05
7	1	C007_1	146	2.85730286610336e-05	1	1	S	1457365	Bacteroidetes bacterium Omega	6.90076356948896e-05
7	1	C007_1	147	2.85730286610336e-05	1	0	P	1090	Chlorobi	6.90076356948896e-05
7	1	C007_1	148	2.85730286610336e-05	1	0	C	191410	Chlorobia	6.90076356948896e-05
7	1	C007_1	149	2.85730286610336e-05	1	0	O	191411	Chlorobiales	6.90076356948896e-05
7	1	C007_1	150	2.85730286610336e-05	1	0	F	191412	Chlorobiaceae	6.90076356948896e-05
7	1	C007_1	151	2.85730286610336e-05	1	0	G	256319	Chlorobaculum	6.90076356948896e-05
7	1	C007_1	152	2.85730286610336e-05	1	1	S	274537	Chlorobaculum limnaeum	6.90076356948896e-05
7	1	C007_1	153	0.000114292114644134	4	0	P	456828	Candidatus Cloacimonetes	0.000276030542779559
7	1	C007_1	154	0.000114292114644134	4	0	G	456826	Candidatus Cloacimonas	0.000276030542779559
7	1	C007_1	155	0.000114292114644134	4	0	S	456827	Candidatus Cloacimonas acidaminovorans	0.000276030542779559
7	1	C007_1	157	5.71460573220672e-05	2	0	P	142182	Gemmatimonadetes	0.000138015271389779
7	1	C007_1	158	5.71460573220672e-05	2	0	C	219685	Gemmatimonadetes	0.000138015271389779
7	1	C007_1	159	5.71460573220672e-05	2	0	O	219686	Gemmatimonadales	0.000138015271389779
7	1	C007_1	160	5.71460573220672e-05	2	0	F	219687	Gemmatimonadaceae	0.000138015271389779
7	1	C007_1	161	5.71460573220672e-05	2	0	G	1706036	Gemmatirosa	0.000138015271389779
7	1	C007_1	162	5.71460573220672e-05	2	2	S	861299	Gemmatirosa kalamazoonesis	0.000138015271389779
7	1	C007_1	164	3.86270202559915	135187	1021	P	1239	Firmicutes	9.32893524668505
7	1	C007_1	165	3.64834716458407	127685	1	C	186801	Clostridia	8.81123996370198
7	1	C007_1	166	3.64806143429746	127675	2171	O	186802	Clostridiales	8.81054988734503
7	1	C007_1	167	2.27918477720467	79767	598	F	186803	Lachnospiraceae	5.50453207647426
7	1	C007_1	168	2.08820265363432	73083	495	G	1506553	Lachnoclostridium	5.04328503948962
7	1	C007_1	169	1.90950693238821	66829	66829	S	1834196	Lachnoclostridium sp. YL32	4.61171128585378
7	1	C007_1	170	0.151865647333394	5315	5315	S	208479	Clostridium bolteae	0.366775583718338
7	1	C007_1	171	0.0111149081491421	389	389	S	1871021	Lachnoclostridium phocaeense	0.0268439702853121
7	1	C007_1	172	0.000914336917153075	32	0	S	84030	Clostridium saccharolyticum	0.00220824434223647
7	1	C007_1	174	0.000457168458576537	16	0	S	66219	Lachnoclostridium phytofermentans	0.00110412217111823
7	1	C007_1	176	0.000200011200627235	7	0	S	29370	Clostridium sphenoides	0.000483053449864227
7	1	C007_1	178	0.0946910169826653	3314	0	G	841	Roseburia	0.228691304692864
7	1	C007_1	179	0.0946910169826653	3314	0	S	301301	Roseburia hominis	0.228691304692864
7	1	C007_1	182	0.0326589717595614	1143	0	S	39491	Eubacterium rectale	0.0788757275992589
7	1	C007_1	184	0.000371449372593437	13	13	S	712991	Lachnospiraceae bacterium oral taxon 500	0.000897099264033565
7	1	C007_1	185	0.0288587589476439	1010	265	G	572511	Blautia	0.0696977120518385
7	1	C007_1	186	0.017886715941807	626	0	S	1322	Blautia hansenii	0.0431987799450009
7	1	C007_1	188	0.00320017921003576	112	112	S	1912897	Blautia sp. N6H1-15	0.00772885519782764
7	1	C007_1	189	0.000142865143305168	5	5	S	1796616	Blautia sp. YL58	0.000345038178474448
7	1	C007_1	190	5.71460573220672e-05	2	2	S	1532	Blautia coccoides	0.000138015271389779
7	1	C007_1	191	0.0154008624482971	539	0	G	207244	Anaerostipes	0.0371951156395455
7	1	C007_1	192	0.0154008624482971	539	539	S	649756	Anaerostipes hadrus	0.0371951156395455
7	1	C007_1	193	0.000857190859831008	30	13	G	830	Butyrivibrio	0.00207022907084669
7	1	C007_1	194	0.000285730286610336	10	10	S	831	Butyrivibrio fibrisolvens	0.000690076356948896
7	1	C007_1	195	0.000142865143305168	5	5	S	185008	Butyrivibrio hungatei	0.000345038178474448
7	1	C007_1	196	5.71460573220672e-05	2	0	S	43305	Butyrivibrio proteoclasticus	0.000138015271389779
7	1	C007_1	198	0.000485741487237571	17	0	G	1663717	Herbinix	0.00117312980681312
7	1	C007_1	199	0.000485741487237571	17	17	S	1679721	Herbinix luporum	0.00117312980681312
7	1	C007_1	200	0.000371449372593437	13	0	G	2039240	Anaerotignum	0.000897099264033565
7	1	C007_1	201	0.000371449372593437	13	0	S	28446	Anaerotignum propionicum	0.000897099264033565
7	1	C007_1	203	0.000200011200627235	7	0	G	698776	Cellulosilyticum	0.000483053449864227
7	1	C007_1	204	0.000200011200627235	7	0	S	29360	Cellulosilyticum lentocellum	0.000483053449864227
7	1	C007_1	206	0.858619511264059	30050	202	F	541000	Ruminococcaceae	2.07367945263143
7	1	C007_1	207	0.454854043254994	15919	0	G	216851	Faecalibacterium	1.09853255262695
7	1	C007_1	208	0.454854043254994	15919	15919	S	853	Faecalibacterium prausnitzii	1.09853255262695
7	1	C007_1	209	0.3931077283185	13758	107	G	1263	Ruminococcus	0.949407051890292
7	1	C007_1	210	0.380249865421035	13308	13308	S	1160721	Ruminococcus bicirculans	0.918353615827591
7	1	C007_1	211	0.00891478494224248	312	0	S	1161942	Ruminococcus champanellensis	0.0215303823368056
7	1	C007_1	213	0.000885763888492041	31	0	S	1264	Ruminococcus albus	0.00213923670654158
7	1	C007_1	216	0.00188581989162822	66	66	S	1572656	Ruminococcaceae bacterium CPB6	0.00455450395586272
7	1	C007_1	217	0.00140007840439065	49	2	G	1508657	Ruminiclostridium	0.00338137414904959
7	1	C007_1	218	0.00111434811778031	39	39	S	29343	Clostridium cellulosi	0.0026912977921007
7	1	C007_1	219	0.000200011200627235	7	0	S	288965	Clostridium clariflavum	0.000483053449864227
7	1	C007_1	221	2.85730286610336e-05	1	0	S	1521	Clostridium cellulolyticum	6.90076356948896e-05
7	1	C007_1	223	0.000942909945814108	33	0	G	253238	Ethanoligenens	0.00227725197793136
7	1	C007_1	224	0.000942909945814108	33	0	S	253239	Ethanoligenens harbinense	0.00227725197793136
7	1	C007_1	226	0.000571460573220672	20	0	G	1637257	Mageeibacillus	0.00138015271389779
7	1	C007_1	227	0.000571460573220672	20	0	S	884684	Mageeibacillus indolicus	0.00138015271389779
7	1	C007_1	229	8.57190859831008e-05	3	0	G	236752	Fastidiosipila	0.000207022907084669
7	1	C007_1	230	8.57190859831008e-05	3	3	S	236753	Fastidiosipila sanguinis	0.000207022907084669
7	1	C007_1	231	0.18272451828731	6395	0	F	186806	Eubacteriaceae	0.441303830268819
7	1	C007_1	232	0.18272451828731	6395	10	G	1730	Eubacterium	0.441303830268819
7	1	C007_1	233	0.125549887936582	4394	0	S	39485	Eubacterium eligens	0.303219551243345
7	1	C007_1	235	0.0516600358191487	1808	1808	S	39488	Eubacterium hallii	0.12476580533636
7	1	C007_1	236	0.00494313395835881	173	15	S	1736	Eubacterium limosum	0.0119383209752159
7	1	C007_1	238	0.000285730286610336	10	0	S	29322	Eubacterium cellulosolvens	0.000690076356948896
7	1	C007_1	241	0.117892316255425	4126	0	G	946234	Flavonifractor	0.284725504877115
7	1	C007_1	242	0.117892316255425	4126	4126	S	292800	Flavonifractor plautii	0.284725504877115
7	1	C007_1	243	0.0402593973833963	1409	0	G	1392389	Intestinimonas	0.0972317586940995
7	1	C007_1	244	0.0402593973833963	1409	1409	S	1297617	Intestinimonas butyriciproducens	0.0972317586940995
7	1	C007_1	245	0.00265729166547612	93	0	G	2039302	Monoglobus	0.00641771011962474
7	1	C007_1	246	0.00265729166547612	93	93	S	1981510	Monoglobus pectinilyticus	0.00641771011962474
7	1	C007_1	247	0.0532315523955056	1863	6	F	186804	Peptostreptococcaceae	0.128561225299579
7	1	C007_1	248	0.0509742831312839	1784	0	G	1870884	Clostridioides	0.123109622079683
7	1	C007_1	249	0.0509742831312839	1784	1435	S	1496	Clostridioides difficile	0.123109622079683
7	1	C007_1	252	0.00108577508911928	38	0	G	44259	Filifactor	0.00262229015640581
7	1	C007_1	253	0.00108577508911928	38	0	S	143361	Filifactor alocis	0.00262229015640581
7	1	C007_1	255	0.000885763888492041	31	0	G	1849828	Paeniclostridium	0.00213923670654158
7	1	C007_1	256	0.000885763888492041	31	31	S	1505	Paeniclostridium sordellii	0.00213923670654158
7	1	C007_1	258	5.71460573220672e-05	2	2	S	2081703	Peptostreptococcaceae bacterium oral taxon 929	0.000138015271389779
7	1	C007_1	259	2.85730286610336e-05	1	0	G	186831	Acetoanaerobium	6.90076356948896e-05
7	1	C007_1	260	2.85730286610336e-05	1	1	S	1511	Acetoanaerobium sticklandii	6.90076356948896e-05
7	1	C007_1	261	2.85730286610336e-05	1	0	G	1481960	Peptoclostridium	6.90076356948896e-05
7	1	C007_1	262	2.85730286610336e-05	1	0	S	1731	Peptoclostridium acidaminophilum	6.90076356948896e-05
7	1	C007_1	264	0.0367734878867502	1287	0	F	990719	Christensenellaceae	0.088812827139323
7	1	C007_1	265	0.0367734878867502	1287	0	G	990721	Christensenella	0.088812827139323
7	1	C007_1	266	0.0367734878867502	1287	1287	S	1805714	Christensenella massiliensis	0.088812827139323
7	1	C007_1	267	0.0080004480250894	280	6	F	31979	Clostridiaceae	0.0193221379945691
7	1	C007_1	268	0.00534315635961328	187	0	G	1981033	Mordavella	0.0129044278749444
7	1	C007_1	269	0.00534315635961328	187	187	S	2086584	Mordavella sp. Marseille-P3756	0.0129044278749444
7	1	C007_1	270	0.00242870743618785	85	16	G	1485	Clostridium	0.00586564903406562
7	1	C007_1	271	0.00080004480250894	28	28	S	1042156	Clostridium sp. SY8519	0.00193221379945691
7	1	C007_1	272	0.000285730286610336	10	10	S	1534	Clostridium kluyveri	0.000690076356948896
7	1	C007_1	273	0.000285730286610336	10	10	S	1502	Clostridium perfringens	0.000690076356948896
7	1	C007_1	274	0.000171438171966202	6	3	S	1491	Clostridium botulinum	0.000414045814169338
7	1	C007_1	277	8.57190859831008e-05	3	0	S	238834	Clostridium estertheticum	0.000207022907084669
7	1	C007_1	279	8.57190859831008e-05	3	3	S	46867	Clostridium chauvoei	0.000207022907084669
7	1	C007_1	280	5.71460573220672e-05	2	2	S	1561	Clostridium baratii	0.000138015271389779
7	1	C007_1	281	5.71460573220672e-05	2	2	S	1216932	Clostridium bornimense	0.000138015271389779
7	1	C007_1	282	5.71460573220672e-05	2	2	S	1497	Clostridium formicaceticum	0.000138015271389779
7	1	C007_1	283	2.85730286610336e-05	1	0	S	1493	Clostridium cellulovorans	6.90076356948896e-05
7	1	C007_1	285	2.85730286610336e-05	1	1	S	1488	Clostridium acetobutylicum	6.90076356948896e-05
7	1	C007_1	286	2.85730286610336e-05	1	1	S	29341	Clostridium argentinense	6.90076356948896e-05
7	1	C007_1	287	5.71460573220672e-05	2	0	G	114627	Alkaliphilus	0.000138015271389779
7	1	C007_1	288	2.85730286610336e-05	1	0	S	208226	Alkaliphilus metalliredigens	6.90076356948896e-05
7	1	C007_1	290	2.85730286610336e-05	1	0	S	461876	Alkaliphilus oremlandii	6.90076356948896e-05
7	1	C007_1	292	0.00422880824183297	148	0	F	216572	Oscillospiraceae	0.0102131300828437
7	1	C007_1	293	0.00422880824183297	148	0	G	459786	Oscillibacter	0.0102131300828437
7	1	C007_1	294	0.00422880824183297	148	0	S	351091	Oscillibacter valericigenes	0.0102131300828437
7	1	C007_1	297	0.000428595429915504	15	0	F	543314	Clostridiales Family XIII. Incertae Sedis	0.00103511453542334
7	1	C007_1	298	0.000257157257949302	9	0	S	143393	Eubacterium sulci	0.000621068721254007
7	1	C007_1	300	0.000171438171966202	6	5	G	86331	Mogibacterium	0.000414045814169338
7	1	C007_1	301	2.85730286610336e-05	1	1	S	86332	Mogibacterium pumilum	6.90076356948896e-05
7	1	C007_1	302	0.000114292114644134	4	0	F	539000	Clostridiales Family XVII. Incertae Sedis	0.000276030542779559
7	1	C007_1	303	0.000114292114644134	4	0	G	73918	Thermaerobacter	0.000276030542779559
7	1	C007_1	304	0.000114292114644134	4	0	S	73919	Thermaerobacter marianensis	0.000276030542779559
7	1	C007_1	306	0.000228584229288269	8	1	F	186807	Peptococcaceae	0.000552061085559117
7	1	C007_1	307	8.57190859831008e-05	3	0	G	1562	Desulfotomaculum	0.000207022907084669
7	1	C007_1	308	5.71460573220672e-05	2	0	S	1565	Desulfotomaculum nigrificans	0.000138015271389779
7	1	C007_1	310	2.85730286610336e-05	1	0	S	59610	Desulfotomaculum reducens	6.90076356948896e-05
7	1	C007_1	312	2.85730286610336e-05	1	0	G	36853	Desulfitobacterium	6.90076356948896e-05
7	1	C007_1	313	2.85730286610336e-05	1	0	S	142877	Desulfitobacterium metallireducens	6.90076356948896e-05
7	1	C007_1	315	2.85730286610336e-05	1	0	G	79206	Desulfosporosinus	6.90076356948896e-05
7	1	C007_1	316	2.85730286610336e-05	1	0	S	79209	Desulfosporosinus meridiei	6.90076356948896e-05
7	1	C007_1	318	2.85730286610336e-05	1	0	G	278993	Thermincola	6.90076356948896e-05
7	1	C007_1	319	2.85730286610336e-05	1	0	S	863643	Thermincola potens	6.90076356948896e-05
7	1	C007_1	321	2.85730286610336e-05	1	0	G	471826	Candidatus Desulforudis	6.90076356948896e-05
7	1	C007_1	322	2.85730286610336e-05	1	0	S	471827	Candidatus Desulforudis audaxviator	6.90076356948896e-05
7	1	C007_1	324	0.000200011200627235	7	0	F	31984	Heliobacteriaceae	0.000483053449864227
7	1	C007_1	325	0.000200011200627235	7	0	G	2697	Heliobacterium	0.000483053449864227
7	1	C007_1	326	0.000200011200627235	7	0	S	35701	Heliobacterium modesticaldum	0.000483053449864227
7	1	C007_1	328	0.000114292114644134	4	0	F	68298	Syntrophomonadaceae	0.000276030542779559
7	1	C007_1	329	0.000114292114644134	4	0	G	862	Syntrophomonas	0.000276030542779559
7	1	C007_1	330	0.000114292114644134	4	0	S	863	Syntrophomonas wolfei	0.000276030542779559
7	1	C007_1	333	5.71460573220672e-05	2	0	F	543349	Symbiobacteriaceae	0.000138015271389779
7	1	C007_1	334	5.71460573220672e-05	2	0	G	2733	Symbiobacterium	0.000138015271389779
7	1	C007_1	335	5.71460573220672e-05	2	0	S	2734	Symbiobacterium thermophilum	0.000138015271389779
7	1	C007_1	337	0.000200011200627235	7	1	O	68295	Thermoanaerobacterales	0.000483053449864227
7	1	C007_1	338	8.57190859831008e-05	3	0	F	543371	Thermoanaerobacterales Family III. Incertae Sedis	0.000207022907084669
7	1	C007_1	339	5.71460573220672e-05	2	2	G	44000	Caldicellulosiruptor	0.000138015271389779
7	1	C007_1	340	2.85730286610336e-05	1	0	G	291988	Thermosediminibacter	6.90076356948896e-05
7	1	C007_1	341	2.85730286610336e-05	1	0	S	291990	Thermosediminibacter oceani	6.90076356948896e-05
7	1	C007_1	343	5.71460573220672e-05	2	0	F	186814	Thermoanaerobacteraceae	0.000138015271389779
7	1	C007_1	345	2.85730286610336e-05	1	0	G	44260	Moorella	6.90076356948896e-05
7	1	C007_1	346	2.85730286610336e-05	1	1	S	1525	Moorella thermoacetica	6.90076356948896e-05
7	1	C007_1	347	2.85730286610336e-05	1	0	G	249529	Caldanaerobacter	6.90076356948896e-05
7	1	C007_1	348	2.85730286610336e-05	1	0	S	911092	Caldanaerobacter subterraneus	6.90076356948896e-05
7	1	C007_1	351	2.85730286610336e-05	1	0	F	543372	Thermoanaerobacterales Family IV. Incertae Sedis	6.90076356948896e-05
7	1	C007_1	352	2.85730286610336e-05	1	0	G	252965	Mahella	6.90076356948896e-05
7	1	C007_1	353	2.85730286610336e-05	1	0	S	252966	Mahella australiensis	6.90076356948896e-05
7	1	C007_1	355	5.71460573220672e-05	2	0	O	53433	Halanaerobiales	0.000138015271389779
7	1	C007_1	356	5.71460573220672e-05	2	0	F	972	Halanaerobiaceae	0.000138015271389779
7	1	C007_1	357	5.71460573220672e-05	2	2	G	2330	Halanaerobium	0.000138015271389779
7	1	C007_1	358	0.0879763552473224	3079	16	C	91061	Bacilli	0.212474510304565
7	1	C007_1	359	0.0866048498715928	3031	213	O	186826	Lactobacillales	0.209162143791211
7	1	C007_1	360	0.0349448140524441	1223	0	F	81852	Enterococcaceae	0.08439633845485
7	1	C007_1	361	0.0349448140524441	1223	105	G	1350	Enterococcus	0.08439633845485
7	1	C007_1	362	0.0228012768715048	798	763	S	1351	Enterococcus faecalis	0.0550680932845219
7	1	C007_1	369	0.00457168458576537	160	44	S	1352	Enterococcus faecium	0.0110412217111823
7	1	C007_1	371	0.00171438171966202	60	60	S	160453	Enterococcus gilvus	0.00414045814169338
7	1	C007_1	372	0.00122864023242444	43	43	S	44008	Enterococcus cecorum	0.00296732833488025
7	1	C007_1	373	0.00080004480250894	28	28	S	2060307	Enterococcus sp. FDAARGOS_375	0.00193221379945691
7	1	C007_1	374	0.000571460573220672	20	0	S	37734	Enterococcus casseliflavus	0.00138015271389779
7	1	C007_1	376	8.57190859831008e-05	3	3	S	2057791	Enterococcus sp. CR-Ec1	0.000207022907084669
7	1	C007_1	377	8.57190859831008e-05	3	3	S	2060306	Enterococcus sp. FDAARGOS_163	0.000207022907084669
7	1	C007_1	378	5.71460573220672e-05	2	2	S	53345	Enterococcus durans	0.000138015271389779
7	1	C007_1	379	2.85730286610336e-05	1	1	S	2005703	Enterococcus wangshanyuanii	6.90076356948896e-05
7	1	C007_1	380	0.0271729502566429	951	0	F	1300	Streptococcaceae	0.06562626154584
7	1	C007_1	381	0.0271729502566429	951	54	G	1301	Streptococcus	0.06562626154584
7	1	C007_1	382	0.0108006048338707	378	374	S	1308	Streptococcus thermophilus	0.0260848862926683
7	1	C007_1	387	0.00311446012405266	109	77	S	1305	Streptococcus sanguinis	0.00752183229074297
7	1	C007_1	389	0.00305731406673059	107	90	S	1302	Streptococcus gordonii	0.00738381701935319
7	1	C007_1	393	0.00225726926422165	79	74	S	1328	Streptococcus anginosus	0.00545160321989628
7	1	C007_1	396	0.00040002240125447	14	0	S	76860	Streptococcus constellatus	0.000966106899728455
7	1	C007_1	398	5.71460573220672e-05	2	2	S	1338	Streptococcus intermedius	0.000138015271389779
7	1	C007_1	399	0.00102862903179721	36	3	S	1307	Streptococcus suis	0.00248427488501603
7	1	C007_1	402	0.000771471773847907	27	23	S	1304	Streptococcus salivarius	0.00186320616376202
7	1	C007_1	404	0.000571460573220672	20	20	S	1311	Streptococcus agalactiae	0.00138015271389779
7	1	C007_1	405	0.000485741487237571	17	6	S	1303	Streptococcus oralis	0.00117312980681312
7	1	C007_1	408	0.000457168458576537	16	9	S	28037	Streptococcus mitis	0.00110412217111823
7	1	C007_1	410	0.000428595429915504	15	4	S	1318	Streptococcus parasanguinis	0.00103511453542334
7	1	C007_1	413	0.000257157257949302	9	9	S	113107	Streptococcus australis	0.000621068721254007
7	1	C007_1	414	0.000257157257949302	9	9	S	1335	Streptococcus equinus	0.000621068721254007
7	1	C007_1	415	0.000228584229288269	8	8	S	1902136	Streptococcus sp. NPS 308	0.000552061085559117
7	1	C007_1	416	0.000228584229288269	8	6	S	197614	Streptococcus pasteurianus	0.000552061085559117
7	1	C007_1	418	0.000228584229288269	8	8	S	1313	Streptococcus pneumoniae	0.000552061085559117
7	1	C007_1	419	0.000200011200627235	7	7	S	712633	Streptococcus sp. oral taxon 431	0.000483053449864227
7	1	C007_1	420	0.000171438171966202	6	0	S	257758	Streptococcus pseudopneumoniae	0.000414045814169338
7	1	C007_1	423	0.000114292114644134	4	0	S	1336	Streptococcus equi	0.000276030542779559
7	1	C007_1	425	5.71460573220672e-05	2	0	S	1334	Streptococcus dysgalactiae	0.000138015271389779
7	1	C007_1	427	8.57190859831008e-05	3	3	S	1309	Streptococcus mutans	0.000207022907084669
7	1	C007_1	428	8.57190859831008e-05	3	3	S	1839799	Streptococcus sp. FDAARGOS_192	0.000207022907084669
7	1	C007_1	429	5.71460573220672e-05	2	2	S	1759399	Streptococcus sp. A12	0.000138015271389779
7	1	C007_1	430	5.71460573220672e-05	2	2	S	712624	Streptococcus sp. oral taxon 064	0.000138015271389779
7	1	C007_1	431	5.71460573220672e-05	2	2	S	1314	Streptococcus pyogenes	0.000138015271389779
7	1	C007_1	432	2.85730286610336e-05	1	0	S	45634	Streptococcus cristatus	6.90076356948896e-05
7	1	C007_1	434	2.85730286610336e-05	1	1	S	1326	Streptococcus acidominimus	6.90076356948896e-05
7	1	C007_1	435	2.85730286610336e-05	1	1	S	1156433	Streptococcus sp. I-P16	6.90076356948896e-05
7	1	C007_1	436	2.85730286610336e-05	1	1	S	150055	Streptococcus lutetiensis	6.90076356948896e-05
7	1	C007_1	437	0.0182867383430615	640	2	F	33958	Lactobacillaceae	0.0441648868447294
7	1	C007_1	438	0.0182295922857394	638	28	G	1578	Lactobacillus	0.0440268715733396
7	1	C007_1	440	0.00602890904747809	211	192	S	1597	Lactobacillus paracasei	0.0145606111316217
7	1	C007_1	444	0.000428595429915504	15	11	S	1582	Lactobacillus casei	0.00103511453542334
7	1	C007_1	447	0.00131435931840755	46	39	S	47715	Lactobacillus rhamnosus	0.00317435124196492
7	1	C007_1	450	0.000171438171966202	6	6	S	1601	Lactobacillus agilis	0.000414045814169338
7	1	C007_1	451	0.000142865143305168	5	0	S	1623	Lactobacillus ruminis	0.000345038178474448
7	1	C007_1	453	8.57190859831008e-05	3	3	S	89059	Lactobacillus acidipiscis	0.000207022907084669
7	1	C007_1	454	8.57190859831008e-05	3	3	S	1624	Lactobacillus salivarius	0.000207022907084669
7	1	C007_1	455	2.85730286610336e-05	1	0	S	1587	Lactobacillus helveticus	6.90076356948896e-05
7	1	C007_1	457	2.85730286610336e-05	1	0	S	1598	Lactobacillus reuteri	6.90076356948896e-05
7	1	C007_1	459	0.000114292114644134	4	0	F	186827	Aerococcaceae	0.000276030542779559
7	1	C007_1	460	0.000114292114644134	4	4	G	1375	Aerococcus	0.000276030542779559
7	1	C007_1	461	0.000914336917153075	32	3	O	1385	Bacillales	0.00220824434223647
7	1	C007_1	462	0.000285730286610336	10	2	F	186817	Bacillaceae	0.000690076356948896
7	1	C007_1	463	0.000114292114644134	4	0	G	1386	Bacillus	0.000276030542779559
7	1	C007_1	464	2.85730286610336e-05	1	1	S	86664	Bacillus flexus	6.90076356948896e-05
7	1	C007_1	467	2.85730286610336e-05	1	1	S	1479	Bacillus smithii	6.90076356948896e-05
7	1	C007_1	468	5.71460573220672e-05	2	0	G	175304	Lentibacillus	0.000138015271389779
7	1	C007_1	469	5.71460573220672e-05	2	2	S	1472767	Lentibacillus amyloliquefaciens	0.000138015271389779
7	1	C007_1	470	2.85730286610336e-05	1	0	G	129337	Geobacillus	6.90076356948896e-05
7	1	C007_1	472	2.85730286610336e-05	1	0	G	182709	Oceanobacillus	6.90076356948896e-05
7	1	C007_1	473	2.85730286610336e-05	1	1	S	2052660	Oceanobacillus sp. 160	6.90076356948896e-05
7	1	C007_1	474	0.000257157257949302	9	0	F	186822	Paenibacillaceae	0.000621068721254007
7	1	C007_1	475	0.000114292114644134	4	0	G	44249	Paenibacillus	0.000276030542779559
7	1	C007_1	476	5.71460573220672e-05	2	0	S	44251	Paenibacillus durus	0.000138015271389779
7	1	C007_1	478	2.85730286610336e-05	1	0	S	1406	Paenibacillus polymyxa	6.90076356948896e-05
7	1	C007_1	480	2.85730286610336e-05	1	1	S	1536772	Paenibacillus sp. FSL R7-0273	6.90076356948896e-05
7	1	C007_1	481	8.57190859831008e-05	3	0	G	76632	Thermobacillus	0.000207022907084669
7	1	C007_1	482	8.57190859831008e-05	3	0	S	377615	Thermobacillus composti	0.000207022907084669
7	1	C007_1	484	5.71460573220672e-05	2	2	G	55080	Brevibacillus	0.000138015271389779
7	1	C007_1	485	0.000200011200627235	7	0	F	90964	Staphylococcaceae	0.000483053449864227
7	1	C007_1	486	0.000200011200627235	7	0	G	1279	Staphylococcus	0.000483053449864227
7	1	C007_1	487	0.000142865143305168	5	5	S	1282	Staphylococcus epidermidis	0.000345038178474448
7	1	C007_1	488	2.85730286610336e-05	1	1	S	1288	Staphylococcus xylosus	6.90076356948896e-05
7	1	C007_1	489	2.85730286610336e-05	1	1	S	28035	Staphylococcus lugdunensis	6.90076356948896e-05
7	1	C007_1	490	2.85730286610336e-05	1	0	F	186820	Listeriaceae	6.90076356948896e-05
7	1	C007_1	491	2.85730286610336e-05	1	0	G	1637	Listeria	6.90076356948896e-05
7	1	C007_1	492	2.85730286610336e-05	1	1	S	1639	Listeria monocytogenes	6.90076356948896e-05
7	1	C007_1	493	2.85730286610336e-05	1	0	F	186823	Alicyclobacillaceae	6.90076356948896e-05
7	1	C007_1	494	2.85730286610336e-05	1	1	G	432330	Tumebacillus	6.90076356948896e-05
7	1	C007_1	497	2.85730286610336e-05	1	0	G	1378	Gemella	6.90076356948896e-05
7	1	C007_1	498	2.85730286610336e-05	1	1	S	2040624	Gemella sp. ND 6198	6.90076356948896e-05
7	1	C007_1	499	0.0869191531868642	3042	0	C	526524	Erysipelotrichia	0.209921227783854
7	1	C007_1	500	0.0869191531868642	3042	0	O	526525	Erysipelotrichales	0.209921227783854
7	1	C007_1	501	0.0869191531868642	3042	1028	F	128827	Erysipelotrichaceae	0.209921227783854
7	1	C007_1	502	0.0557459789176765	1951	0	G	1573534	Faecalitalea	0.13463389724073
7	1	C007_1	503	0.0557459789176765	1951	0	S	39483	Faecalitalea cylindroides	0.13463389724073
7	1	C007_1	505	0.000828617831169974	29	0	G	1505663	Erysipelatoclostridium	0.0020012214351518
7	1	C007_1	506	0.000828617831169974	29	29	S	1522	Clostridium innocuum	0.0020012214351518
7	1	C007_1	509	0.000742898745186873	26	26	S	1834207	Erysipelotrichaceae bacterium I46	0.00179419852806713
7	1	C007_1	510	0.000142865143305168	5	0	G	191303	Turicibacter	0.000345038178474448
7	1	C007_1	511	0.000142865143305168	5	5	S	1712675	Turicibacter sp. H121	0.000345038178474448
7	1	C007_1	512	5.71460573220672e-05	2	0	G	1647	Erysipelothrix	0.000138015271389779
7	1	C007_1	513	5.71460573220672e-05	2	2	S	1648	Erysipelothrix rhusiopathiae	0.000138015271389779
7	1	C007_1	514	2.85730286610336e-05	1	0	G	1729679	Faecalibaculum	6.90076356948896e-05
7	1	C007_1	515	2.85730286610336e-05	1	1	S	1702221	Faecalibaculum rodentium	6.90076356948896e-05
7	1	C007_1	516	0.0101148521460059	354	0	C	909932	Negativicutes	0.0244287030359909
7	1	C007_1	517	0.00982912185939555	344	0	O	1843489	Veillonellales	0.023738626679042
7	1	C007_1	518	0.00982912185939555	344	2	F	31977	Veillonellaceae	0.023738626679042
7	1	C007_1	519	0.00677180779266496	237	14	G	39948	Dialister	0.0163548096596888
7	1	C007_1	520	0.00525743727363018	184	184	S	2161821	Dialister sp. Marseille-P5638	0.0126974049678597
7	1	C007_1	521	0.00111434811778031	39	39	S	39950	Dialister pneumosintes	0.0026912977921007
7	1	C007_1	522	0.00242870743618785	85	0	G	906	Megasphaera	0.00586564903406562
7	1	C007_1	523	0.00231441532154372	81	81	S	2144175	Megasphaera sp. AJH120	0.00558961849128606
7	1	C007_1	524	5.71460573220672e-05	2	0	S	907	Megasphaera elsdenii	0.000138015271389779
7	1	C007_1	526	5.71460573220672e-05	2	2	S	1675036	Megasphaera hexanoica	0.000138015271389779
7	1	C007_1	527	0.000485741487237571	17	0	G	29465	Veillonella	0.00117312980681312
7	1	C007_1	528	0.000485741487237571	17	17	S	29466	Veillonella parvula	0.00117312980681312
7	1	C007_1	529	8.57190859831008e-05	3	0	G	909928	Negativicoccus	0.000207022907084669
7	1	C007_1	530	8.57190859831008e-05	3	3	S	1702287	Negativicoccus massiliensis	0.000207022907084669
7	1	C007_1	531	0.000257157257949302	9	0	O	909929	Selenomonadales	0.000621068721254007
7	1	C007_1	532	0.000257157257949302	9	0	F	1843491	Selenomonadaceae	0.000621068721254007
7	1	C007_1	533	0.000257157257949302	9	0	G	970	Selenomonas	0.000621068721254007
7	1	C007_1	534	0.000200011200627235	7	0	S	69823	Selenomonas sputigena	0.000483053449864227
7	1	C007_1	536	5.71460573220672e-05	2	2	S	712528	Selenomonas sp. oral taxon 126	0.000138015271389779
7	1	C007_1	537	2.85730286610336e-05	1	0	O	1843488	Acidaminococcales	6.90076356948896e-05
7	1	C007_1	538	2.85730286610336e-05	1	0	F	909930	Acidaminococcaceae	6.90076356948896e-05
7	1	C007_1	539	2.85730286610336e-05	1	0	G	904	Acidaminococcus	6.90076356948896e-05
7	1	C007_1	540	2.85730286610336e-05	1	0	S	187327	Acidaminococcus intestini	6.90076356948896e-05
7	1	C007_1	542	0.000142865143305168	5	0	C	1737404	Tissierellia	0.000345038178474448
7	1	C007_1	543	0.000142865143305168	5	0	O	1737405	Tissierellales	0.000345038178474448
7	1	C007_1	544	0.000142865143305168	5	0	F	1570339	Peptoniphilaceae	0.000345038178474448
7	1	C007_1	545	8.57190859831008e-05	3	0	G	1161127	Murdochiella	0.000207022907084669
7	1	C007_1	546	8.57190859831008e-05	3	3	S	1852373	Murdochiella vaginalis	0.000207022907084669
7	1	C007_1	547	2.85730286610336e-05	1	0	G	150022	Finegoldia	6.90076356948896e-05
7	1	C007_1	548	2.85730286610336e-05	1	1	S	1260	Finegoldia magna	6.90076356948896e-05
7	1	C007_1	549	2.85730286610336e-05	1	0	G	543311	Parvimonas	6.90076356948896e-05
7	1	C007_1	550	2.85730286610336e-05	1	1	S	33033	Parvimonas micra	6.90076356948896e-05
7	1	C007_1	552	2.85730286610336e-05	1	0	G	1930845	Ndongobacter	6.90076356948896e-05
7	1	C007_1	553	2.85730286610336e-05	1	1	S	1871025	Ndongobacter massiliensis	6.90076356948896e-05
7	1	C007_1	554	0.704896617067699	24670	9	P	201174	Actinobacteria	1.70241837259293
7	1	C007_1	555	0.601119376970825	21038	18	C	1760	Actinobacteria	1.45178263974909
7	1	C007_1	556	0.595119040952008	20828	0	O	85004	Bifidobacteriales	1.43729103625316
7	1	C007_1	557	0.595119040952008	20828	0	F	31953	Bifidobacteriaceae	1.43729103625316
7	1	C007_1	558	0.595061894894686	20826	1255	G	1678	Bifidobacterium	1.43715302098177
7	1	C007_1	559	0.545487690167792	19091	16626	S	216816	Bifidobacterium longum	1.31742477305114
7	1	C007_1	572	0.00865762768429318	303	292	S	1685	Bifidobacterium breve	0.0209093136155516
7	1	C007_1	577	0.0035716285826292	125	64	S	1681	Bifidobacterium bifidum	0.00862595446186121
7	1	C007_1	582	0.000342876343932403	12	12	S	1680	Bifidobacterium adolescentis	0.000828091628338676
7	1	C007_1	583	0.000257157257949302	9	0	S	630129	Bifidobacterium kashiwanohense	0.000621068721254007
7	1	C007_1	586	0.000200011200627235	7	1	S	1694	Bifidobacterium pseudolongum	0.000483053449864227
7	1	C007_1	589	0.000171438171966202	6	0	S	1686	Bifidobacterium catenulatum	0.000414045814169338
7	1	C007_1	591	0.000171438171966202	6	0	S	28026	Bifidobacterium pseudocatenulatum	0.000414045814169338
7	1	C007_1	593	0.000142865143305168	5	3	S	1683	Bifidobacterium angulatum	0.000345038178474448
7	1	C007_1	595	5.71460573220672e-05	2	2	S	1689	Bifidobacterium dentium	0.000138015271389779
7	1	C007_1	596	2.85730286610336e-05	1	0	S	33905	Bifidobacterium thermophilum	6.90076356948896e-05
7	1	C007_1	598	2.85730286610336e-05	1	1	S	35760	Bifidobacterium choerinum	6.90076356948896e-05
7	1	C007_1	599	2.85730286610336e-05	1	0	S	158787	Bifidobacterium scardovii	6.90076356948896e-05
7	1	C007_1	601	2.85730286610336e-05	1	1	S	1684	Bifidobacterium asteroides	6.90076356948896e-05
7	1	C007_1	602	2.85730286610336e-05	1	0	S	638619	Bifidobacterium actinocoloniiforme	6.90076356948896e-05
7	1	C007_1	604	5.71460573220672e-05	2	0	G	2701	Gardnerella	0.000138015271389779
7	1	C007_1	605	5.71460573220672e-05	2	2	S	2702	Gardnerella vaginalis	0.000138015271389779
7	1	C007_1	606	0.00220012320689959	77	0	O	85006	Micrococcales	0.0053135879485065
7	1	C007_1	607	0.00122864023242444	43	0	F	1268	Micrococcaceae	0.00296732833488025
7	1	C007_1	608	0.00105720206045824	37	0	G	32207	Rothia	0.00255328252071092
7	1	C007_1	609	0.000942909945814108	33	19	S	43675	Rothia mucilaginosa	0.00227725197793136
7	1	C007_1	611	0.000114292114644134	4	0	S	2047	Rothia dentocariosa	0.000276030542779559
7	1	C007_1	613	0.000114292114644134	4	0	G	1663	Arthrobacter	0.000276030542779559
7	1	C007_1	614	0.000114292114644134	4	4	S	1357915	Arthrobacter sp. QXT-31	0.000276030542779559
7	1	C007_1	615	2.85730286610336e-05	1	0	G	57493	Kocuria	6.90076356948896e-05
7	1	C007_1	616	2.85730286610336e-05	1	1	S	1702043	Kocuria sp. BT304	6.90076356948896e-05
7	1	C007_1	617	2.85730286610336e-05	1	0	G	1742993	Pseudarthrobacter	6.90076356948896e-05
7	1	C007_1	618	2.85730286610336e-05	1	1	S	728066	Pseudarthrobacter equi	6.90076356948896e-05
7	1	C007_1	619	0.000571460573220672	20	3	F	85023	Microbacteriaceae	0.00138015271389779
7	1	C007_1	620	0.000314303315271369	11	11	G	1573	Clavibacter	0.000759083992643786
7	1	C007_1	621	8.57190859831008e-05	3	0	G	110932	Leifsonia	0.000207022907084669
7	1	C007_1	622	8.57190859831008e-05	3	3	S	1575	Leifsonia xyli	0.000207022907084669
7	1	C007_1	623	5.71460573220672e-05	2	0	G	33882	Microbacterium	0.000138015271389779
7	1	C007_1	624	5.71460573220672e-05	2	2	S	104336	Microbacterium foliorum	0.000138015271389779
7	1	C007_1	625	2.85730286610336e-05	1	0	G	46352	Agrococcus	6.90076356948896e-05
7	1	C007_1	626	2.85730286610336e-05	1	1	S	684552	Agrococcus carbonis	6.90076356948896e-05
7	1	C007_1	627	0.000285730286610336	10	0	F	125316	Beutenbergiaceae	0.000690076356948896
7	1	C007_1	628	0.000285730286610336	10	0	G	947525	Miniimonas	0.000690076356948896
7	1	C007_1	629	0.000285730286610336	10	10	S	2171623	Miniimonas sp. S16	0.000690076356948896
7	1	C007_1	630	5.71460573220672e-05	2	0	F	145357	Dermacoccaceae	0.000138015271389779
7	1	C007_1	631	5.71460573220672e-05	2	0	G	57495	Dermacoccus	0.000138015271389779
7	1	C007_1	632	5.71460573220672e-05	2	2	S	1274	Dermacoccus nishinomiyaensis	0.000138015271389779
7	1	C007_1	633	2.85730286610336e-05	1	0	F	85019	Brevibacteriaceae	6.90076356948896e-05
7	1	C007_1	634	2.85730286610336e-05	1	0	G	1696	Brevibacterium	6.90076356948896e-05
7	1	C007_1	635	2.85730286610336e-05	1	1	S	1703	Brevibacterium linens	6.90076356948896e-05
7	1	C007_1	636	2.85730286610336e-05	1	0	F	85021	Intrasporangiaceae	6.90076356948896e-05
7	1	C007_1	637	2.85730286610336e-05	1	0	G	267408	Arsenicicoccus	6.90076356948896e-05
7	1	C007_1	638	2.85730286610336e-05	1	1	S	1658671	Arsenicicoccus sp. oral taxon 190	6.90076356948896e-05
7	1	C007_1	639	0.00114292114644134	40	1	O	85009	Propionibacteriales	0.00276030542779559
7	1	C007_1	640	0.000885763888492041	31	0	F	31957	Propionibacteriaceae	0.00213923670654158
7	1	C007_1	641	0.000628606630542739	22	0	G	203133	Propionimicrobium	0.00151816798528757
7	1	C007_1	642	0.000628606630542739	22	22	S	1871034	Propionimicrobium sp. Marseille-P3275	0.00151816798528757
7	1	C007_1	643	0.000257157257949302	9	0	G	1912216	Cutibacterium	0.000621068721254007
7	1	C007_1	644	0.000257157257949302	9	9	S	1747	Cutibacterium acnes	0.000621068721254007
7	1	C007_1	645	0.000228584229288269	8	5	F	85015	Nocardioidaceae	0.000552061085559117
7	1	C007_1	646	5.71460573220672e-05	2	0	G	1839	Nocardioides	0.000138015271389779
7	1	C007_1	647	2.85730286610336e-05	1	1	S	110319	Nocardioides sp. CF8	6.90076356948896e-05
7	1	C007_1	648	2.85730286610336e-05	1	0	S	450734	Nocardioides dokdonensis	6.90076356948896e-05
7	1	C007_1	650	2.85730286610336e-05	1	0	G	86795	Marmoricola	6.90076356948896e-05
7	1	C007_1	651	2.85730286610336e-05	1	1	S	642780	Marmoricola scoriae	6.90076356948896e-05
7	1	C007_1	652	0.000742898745186873	26	2	O	85007	Corynebacteriales	0.00179419852806713
7	1	C007_1	653	0.000371449372593437	13	0	F	1653	Corynebacteriaceae	0.000897099264033565
7	1	C007_1	654	0.000371449372593437	13	3	G	1716	Corynebacterium	0.000897099264033565
7	1	C007_1	655	0.000171438171966202	6	6	S	146827	Corynebacterium simulans	0.000414045814169338
7	1	C007_1	656	5.71460573220672e-05	2	0	S	1223514	Corynebacterium humireducens	0.000138015271389779
7	1	C007_1	658	2.85730286610336e-05	1	1	S	136857	Corynebacterium testudinoris	6.90076356948896e-05
7	1	C007_1	659	2.85730286610336e-05	1	0	S	349751	Corynebacterium marinum	6.90076356948896e-05
7	1	C007_1	661	0.000114292114644134	4	0	F	85029	Dietziaceae	0.000276030542779559
7	1	C007_1	662	0.000114292114644134	4	0	G	37914	Dietzia	0.000276030542779559
7	1	C007_1	663	8.57190859831008e-05	3	3	S	2052657	Dietzia sp. JS16-p6b	0.000207022907084669
7	1	C007_1	664	2.85730286610336e-05	1	1	S	546160	Dietzia lutea	6.90076356948896e-05
7	1	C007_1	665	8.57190859831008e-05	3	0	F	1762	Mycobacteriaceae	0.000207022907084669
7	1	C007_1	666	8.57190859831008e-05	3	0	G	1763	Mycobacterium	0.000207022907084669
7	1	C007_1	667	5.71460573220672e-05	2	2	S	482462	Mycobacterium dioxanotrophicus	0.000138015271389779
7	1	C007_1	668	2.85730286610336e-05	1	1	S	212767	Mycobacterium sp. JS623	6.90076356948896e-05
7	1	C007_1	669	8.57190859831008e-05	3	0	F	85025	Nocardiaceae	0.000207022907084669
7	1	C007_1	670	5.71460573220672e-05	2	0	G	1827	Rhodococcus	0.000138015271389779
7	1	C007_1	671	2.85730286610336e-05	1	1	S	1833	Rhodococcus erythropolis	6.90076356948896e-05
7	1	C007_1	672	2.85730286610336e-05	1	1	S	1653478	Rhodococcus sp. PBTS 1	6.90076356948896e-05
7	1	C007_1	673	2.85730286610336e-05	1	0	G	1817	Nocardia	6.90076356948896e-05
7	1	C007_1	674	2.85730286610336e-05	1	1	S	455432	Nocardia terpenica	6.90076356948896e-05
7	1	C007_1	676	2.85730286610336e-05	1	0	G	1847725	Lawsonella	6.90076356948896e-05
7	1	C007_1	677	2.85730286610336e-05	1	1	S	1528099	Lawsonella clevelandensis	6.90076356948896e-05
7	1	C007_1	678	0.000542887544559638	19	0	O	85011	Streptomycetales	0.0013111450782029
7	1	C007_1	679	0.000542887544559638	19	0	F	2062	Streptomycetaceae	0.0013111450782029
7	1	C007_1	680	0.000542887544559638	19	1	G	1883	Streptomyces	0.0013111450782029
7	1	C007_1	681	0.000171438171966202	6	6	S	1109743	Streptomyces sp. SCSIO 03032	0.000414045814169338
7	1	C007_1	682	0.000142865143305168	5	5	S	2202000	Streptomyces sp. NEAU-S7GS2	0.000345038178474448
7	1	C007_1	683	5.71460573220672e-05	2	0	S	285450	Streptomyces roseochromogenus	0.000138015271389779
7	1	C007_1	686	5.71460573220672e-05	2	0	S	68570	Streptomyces albulus	0.000138015271389779
7	1	C007_1	688	2.85730286610336e-05	1	1	S	1841249	Streptomyces sp. RTd22	6.90076356948896e-05
7	1	C007_1	689	2.85730286610336e-05	1	1	S	40318	Streptomyces nodosus	6.90076356948896e-05
7	1	C007_1	690	2.85730286610336e-05	1	0	S	348043	Streptomyces davaonensis	6.90076356948896e-05
7	1	C007_1	692	0.000371449372593437	13	0	O	2037	Actinomycetales	0.000897099264033565
7	1	C007_1	693	0.000371449372593437	13	0	F	2049	Actinomycetaceae	0.000897099264033565
7	1	C007_1	694	0.000285730286610336	10	0	G	1654	Actinomyces	0.000690076356948896
7	1	C007_1	695	0.000228584229288269	8	8	S	544580	Actinomyces oris	0.000552061085559117
7	1	C007_1	696	2.85730286610336e-05	1	1	S	111015	Actinomyces radicidentis	6.90076356948896e-05
7	1	C007_1	697	2.85730286610336e-05	1	1	S	1852377	Actinomyces pacaensis	6.90076356948896e-05
7	1	C007_1	698	5.71460573220672e-05	2	0	G	2050	Mobiluncus	0.000138015271389779
7	1	C007_1	699	5.71460573220672e-05	2	0	S	2051	Mobiluncus curtisii	0.000138015271389779
7	1	C007_1	701	2.85730286610336e-05	1	0	G	1069494	Trueperella	6.90076356948896e-05
7	1	C007_1	702	2.85730286610336e-05	1	1	S	1661	Trueperella pyogenes	6.90076356948896e-05
7	1	C007_1	703	0.000142865143305168	5	0	O	85008	Micromonosporales	0.000345038178474448
7	1	C007_1	704	0.000142865143305168	5	0	F	28056	Micromonosporaceae	0.000345038178474448
7	1	C007_1	705	5.71460573220672e-05	2	0	G	1865	Actinoplanes	0.000138015271389779
7	1	C007_1	706	5.71460573220672e-05	2	0	S	196914	Actinoplanes friuliensis	0.000138015271389779
7	1	C007_1	708	5.71460573220672e-05	2	0	G	673534	Plantactinospora	0.000138015271389779
7	1	C007_1	709	5.71460573220672e-05	2	2	S	2024580	Plantactinospora sp. KBS50	0.000138015271389779
7	1	C007_1	710	2.85730286610336e-05	1	0	G	1873	Micromonospora	6.90076356948896e-05
7	1	C007_1	711	2.85730286610336e-05	1	1	S	2039870	Micromonospora sp. WMMA2032	6.90076356948896e-05
7	1	C007_1	712	8.57190859831008e-05	3	0	O	85010	Pseudonocardiales	0.000207022907084669
7	1	C007_1	713	8.57190859831008e-05	3	0	F	2070	Pseudonocardiaceae	0.000207022907084669
7	1	C007_1	714	5.71460573220672e-05	2	0	G	1851	Saccharomonospora	0.000138015271389779
7	1	C007_1	715	2.85730286610336e-05	1	0	S	1852	Saccharomonospora viridis	6.90076356948896e-05
7	1	C007_1	717	2.85730286610336e-05	1	0	S	40988	Saccharomonospora azurea	6.90076356948896e-05
7	1	C007_1	719	2.85730286610336e-05	1	0	G	1813	Amycolatopsis	6.90076356948896e-05
7	1	C007_1	720	2.85730286610336e-05	1	1	S	33910	Amycolatopsis mediterranei	6.90076356948896e-05
7	1	C007_1	721	8.57190859831008e-05	3	0	O	85013	Frankiales	0.000207022907084669
7	1	C007_1	722	8.57190859831008e-05	3	0	F	74712	Frankiaceae	0.000207022907084669
7	1	C007_1	723	8.57190859831008e-05	3	0	G	1854	Frankia	0.000207022907084669
7	1	C007_1	724	8.57190859831008e-05	3	3	S	656024	Frankia symbiont of Datisca glomerata	0.000207022907084669
7	1	C007_1	725	8.57190859831008e-05	3	0	O	85014	Glycomycetales	0.000207022907084669
7	1	C007_1	726	8.57190859831008e-05	3	0	F	85034	Glycomycetaceae	0.000207022907084669
7	1	C007_1	727	8.57190859831008e-05	3	0	G	283810	Stackebrandtia	0.000207022907084669
7	1	C007_1	728	8.57190859831008e-05	3	0	S	283811	Stackebrandtia nassauensis	0.000207022907084669
7	1	C007_1	730	5.71460573220672e-05	2	0	O	85012	Streptosporangiales	0.000138015271389779
7	1	C007_1	731	5.71460573220672e-05	2	0	F	2004	Streptosporangiaceae	0.000138015271389779
7	1	C007_1	732	2.85730286610336e-05	1	0	G	2000	Streptosporangium	6.90076356948896e-05
7	1	C007_1	733	2.85730286610336e-05	1	1	S	2202249	Streptosporangium sp. 'caverna'	6.90076356948896e-05
7	1	C007_1	734	2.85730286610336e-05	1	0	G	83681	Nonomuraea	6.90076356948896e-05
7	1	C007_1	735	2.85730286610336e-05	1	1	S	1909395	Nonomuraea sp. ATCC 55076	6.90076356948896e-05
7	1	C007_1	736	2.85730286610336e-05	1	0	O	2039638	Candidatus Nanopelagicales	6.90076356948896e-05
7	1	C007_1	737	2.85730286610336e-05	1	0	F	2162846	Candidatus Nanopelagicaceae	6.90076356948896e-05
7	1	C007_1	738	2.85730286610336e-05	1	0	G	622681	Candidatus Planktophila	6.90076356948896e-05
7	1	C007_1	739	2.85730286610336e-05	1	1	S	1884913	Candidatus Planktophila lacus	6.90076356948896e-05
7	1	C007_1	740	0.103520082838925	3623	8	C	84998	Coriobacteriia	0.250014664122585
7	1	C007_1	741	0.0730326612576019	2556	0	O	1643822	Eggerthellales	0.176383516836138
7	1	C007_1	742	0.0730326612576019	2556	38	F	1643826	Eggerthellaceae	0.176383516836138
7	1	C007_1	743	0.0630892472835622	2208	2	G	84111	Eggerthella	0.152368859614316
7	1	C007_1	744	0.0411451612718884	1440	1058	S	84112	Eggerthella lenta	0.0993709954006411
7	1	C007_1	746	0.0218869399543517	766	766	S	502558	Eggerthella sp. YY7918	0.0528598489422855
7	1	C007_1	747	0.00780043682446217	273	19	G	644652	Gordonibacter	0.0188390845447049
7	1	C007_1	748	0.00608605510480015	213	0	S	471189	Gordonibacter pamelaeae	0.0146986264030115
7	1	C007_1	750	0.000885763888492041	31	31	S	1335613	Gordonibacter urolithinfaciens	0.00213923670654158
7	1	C007_1	751	0.000285730286610336	10	10	S	1841863	Gordonibacter massiliensis	0.000690076356948896
7	1	C007_1	752	0.000571460573220672	20	0	G	1981050	Phoenicibacter	0.00138015271389779
7	1	C007_1	753	0.000571460573220672	20	20	S	1944646	Phoenicibacter massiliensis	0.00138015271389779
7	1	C007_1	754	0.000257157257949302	9	0	G	447020	Adlercreutzia	0.000621068721254007
7	1	C007_1	755	0.000257157257949302	9	0	S	446660	Adlercreutzia equolifaciens	0.000621068721254007
7	1	C007_1	757	0.000171438171966202	6	0	G	84108	Slackia	0.000414045814169338
7	1	C007_1	758	0.000171438171966202	6	0	S	84110	Slackia heliotrinireducens	0.000414045814169338
7	1	C007_1	760	5.71460573220672e-05	2	0	G	79603	Denitrobacterium	0.000138015271389779
7	1	C007_1	761	5.71460573220672e-05	2	2	S	79604	Denitrobacterium detoxificans	0.000138015271389779
7	1	C007_1	762	0.0302588373520346	1059	4	O	84999	Coriobacteriales	0.0730790862008881
7	1	C007_1	763	0.0294873655781867	1032	0	F	84107	Coriobacteriaceae	0.0712158800371261
7	1	C007_1	764	0.0294587925495256	1031	0	G	102106	Collinsella	0.0711468724014312
7	1	C007_1	765	0.0294587925495256	1031	1031	S	74426	Collinsella aerofaciens	0.0711468724014312
7	1	C007_1	767	2.85730286610336e-05	1	1	S	1531429	Coriobacteriaceae bacterium 68-1-3	6.90076356948896e-05
7	1	C007_1	768	0.000657179659203773	23	0	F	1643824	Atopobiaceae	0.00158717562098246
7	1	C007_1	769	0.000342876343932403	12	0	G	133925	Olsenella	0.000828091628338676
7	1	C007_1	770	0.000142865143305168	5	0	S	133926	Olsenella uli	0.000345038178474448
7	1	C007_1	772	0.000142865143305168	5	5	S	604330	Olsenella umbonata	0.000345038178474448
7	1	C007_1	773	5.71460573220672e-05	2	2	S	1805478	Olsenella sp. Marseille-P2300	0.000138015271389779
7	1	C007_1	774	0.000314303315271369	11	0	G	1935188	Libanicoccus	0.000759083992643786
7	1	C007_1	775	0.000314303315271369	11	11	S	1871022	Libanicoccus massiliensis	0.000759083992643786
7	1	C007_1	792	0.000514314515898605	18	0	P	200795	Chloroflexi	0.00124213744250801
7	1	C007_1	793	0.000285730286610336	10	0	C	292625	Anaerolineae	0.000690076356948896
7	1	C007_1	794	0.000285730286610336	10	0	O	292629	Anaerolineales	0.000690076356948896
7	1	C007_1	795	0.000285730286610336	10	0	F	292628	Anaerolineaceae	0.000690076356948896
7	1	C007_1	796	0.000285730286610336	10	0	G	2019482	Brevefilum	0.000690076356948896
7	1	C007_1	797	0.000285730286610336	10	10	S	1986204	Brevefilum fermentans	0.000690076356948896
7	1	C007_1	798	0.000171438171966202	6	0	C	32061	Chloroflexia	0.000414045814169338
7	1	C007_1	799	0.000171438171966202	6	0	O	32064	Chloroflexales	0.000414045814169338
7	1	C007_1	801	0.000171438171966202	6	0	F	1106	Chloroflexaceae	0.000414045814169338
7	1	C007_1	802	0.000171438171966202	6	0	G	1107	Chloroflexus	0.000414045814169338
7	1	C007_1	803	0.000171438171966202	6	6	S	1108	Chloroflexus aurantiacus	0.000414045814169338
7	1	C007_1	804	5.71460573220672e-05	2	0	C	301297	Dehalococcoidia	0.000138015271389779
7	1	C007_1	805	5.71460573220672e-05	2	0	O	1202465	Dehalococcoidales	0.000138015271389779
7	1	C007_1	806	5.71460573220672e-05	2	0	F	1202464	Dehalococcoidaceae	0.000138015271389779
7	1	C007_1	807	5.71460573220672e-05	2	0	G	61434	Dehalococcoides	0.000138015271389779
7	1	C007_1	808	5.71460573220672e-05	2	0	S	61435	Dehalococcoides mccartyi	0.000138015271389779
7	1	C007_1	810	2.85730286610336e-05	1	0	P	544448	Tenericutes	6.90076356948896e-05
7	1	C007_1	811	2.85730286610336e-05	1	0	C	31969	Mollicutes	6.90076356948896e-05
7	1	C007_1	812	2.85730286610336e-05	1	0	O	2085	Mycoplasmatales	6.90076356948896e-05
7	1	C007_1	813	2.85730286610336e-05	1	0	F	2092	Mycoplasmataceae	6.90076356948896e-05
7	1	C007_1	814	2.85730286610336e-05	1	1	G	2129	Ureaplasma	6.90076356948896e-05
7	1	C007_1	816	2.85730286610336e-05	1	0	P	1117	Cyanobacteria	6.90076356948896e-05
7	1	C007_1	817	2.85730286610336e-05	1	0	O	52604	Pleurocapsales	6.90076356948896e-05
7	1	C007_1	818	2.85730286610336e-05	1	0	F	1890498	Dermocarpellaceae	6.90076356948896e-05
7	1	C007_1	819	2.85730286610336e-05	1	0	G	102115	Stanieria	6.90076356948896e-05
7	1	C007_1	820	2.85730286610336e-05	1	0	S	102116	Stanieria cyanosphaera	6.90076356948896e-05
7	1	C007_1	822	0.607519735390896	21262	69	P	1224	Proteobacteria	1.46724035014474
7	1	C007_1	823	0.550916565613389	19281	20	C	1236	Gammaproteobacteria	1.33053622383317
7	1	C007_1	824	0.540373118037467	18912	108	O	91347	Enterobacterales	1.30507240626175
7	1	C007_1	825	0.53685863551216	18789	6383	F	543	Enterobacteriaceae	1.29658446707128
7	1	C007_1	826	0.231784408498304	8112	334	G	561	Escherichia	0.559789940756945
7	1	C007_1	827	0.22061235429184	7721	7622	S	562	Escherichia coli	0.532807955200243
7	1	C007_1	865	0.000942909945814108	33	32	S	208962	Escherichia albertii	0.00227725197793136
7	1	C007_1	867	0.000485741487237571	17	17	S	1499973	Escherichia marmotae	0.00117312980681312
7	1	C007_1	868	0.000200011200627235	7	6	S	564	Escherichia fergusonii	0.000483053449864227
7	1	C007_1	870	0.0594604726436109	2081	145	G	570	Klebsiella	0.143604889881065
7	1	C007_1	871	0.0543173274846249	1901	1848	S	573	Klebsiella pneumoniae	0.131183515455985
7	1	C007_1	881	0.000371449372593437	13	13	S	571	Klebsiella oxytoca	0.000897099264033565
7	1	C007_1	882	0.000257157257949302	9	8	S	1134687	Klebsiella michiganensis	0.000621068721254007
7	1	C007_1	884	0.000142865143305168	5	5	S	2026240	Klebsiella quasivariicola	0.000345038178474448
7	1	C007_1	885	0.000114292114644134	4	4	S	244366	Klebsiella variicola	0.000276030542779559
7	1	C007_1	886	5.71460573220672e-05	2	2	S	548	Klebsiella aerogenes	0.000138015271389779
7	1	C007_1	887	5.71460573220672e-05	2	2	S	1463165	Klebsiella quasipneumoniae	0.000138015271389779
7	1	C007_1	888	0.0564317316055413	1975	492	G	544	Citrobacter	0.136290080497407
7	1	C007_1	890	0.0148294018750764	519	54	S	546	Citrobacter freundii	0.0358149629256477
7	1	C007_1	892	0.00351448252530713	123	123	S	67827	Citrobacter werkmanii	0.00848793919047142
7	1	C007_1	893	0.00328589829601886	115	115	S	57706	Citrobacter braakii	0.00793587810491231
7	1	C007_1	894	0.00277158378012026	97	97	S	2077147	Citrobacter freundii complex sp. CFNIH3	0.00669374066240429
7	1	C007_1	895	8.57190859831008e-05	3	3	S	133448	Citrobacter youngae	0.000207022907084669
7	1	C007_1	896	8.57190859831008e-05	3	3	S	2066049	Citrobacter freundii complex sp. CFNIH2	0.000207022907084669
7	1	C007_1	897	5.71460573220672e-05	2	2	S	2077149	Citrobacter freundii complex sp. CFNIH9	0.000138015271389779
7	1	C007_1	898	2.85730286610336e-05	1	1	S	2077148	Citrobacter freundii complex sp. CFNIH4	6.90076356948896e-05
7	1	C007_1	899	0.00874334677027628	306	306	S	1703250	Citrobacter sp. CRE-46	0.0211163365226362
7	1	C007_1	900	0.00071432571652584	25	25	S	1920110	Citrobacter sp. CFNIH10	0.00172519089237224
7	1	C007_1	901	0.000657179659203773	23	17	S	35703	Citrobacter amalonaticus	0.00158717562098246
7	1	C007_1	903	0.000228584229288269	8	8	S	545	Citrobacter koseri	0.000552061085559117
7	1	C007_1	904	0.000142865143305168	5	5	S	1702170	Citrobacter sp. FDAARGOS_156	0.000345038178474448
7	1	C007_1	905	8.57190859831008e-05	3	3	S	67824	Citrobacter farmeri	0.000207022907084669
7	1	C007_1	906	8.57190859831008e-05	3	3	S	2019568	Citrobacter sp. 92	0.000207022907084669
7	1	C007_1	907	5.71460573220672e-05	2	0	S	67825	Citrobacter rodentium	0.000138015271389779
7	1	C007_1	909	0.00462883064308744	162	3	G	590	Salmonella	0.0111792369825721
7	1	C007_1	910	0.00442881944246021	155	22	S	28901	Salmonella enterica	0.0106961835327079
7	1	C007_1	928	0.000114292114644134	4	1	S	54736	Salmonella bongori	0.000276030542779559
7	1	C007_1	930	0.000885763888492041	31	1	G	547	Enterobacter	0.00213923670654158
7	1	C007_1	932	0.000200011200627235	7	5	S	550	Enterobacter cloacae	0.000483053449864227
7	1	C007_1	935	0.000142865143305168	5	5	S	1870930	Enterobacter cloacae complex sp. 35734	0.000345038178474448
7	1	C007_1	936	0.000114292114644134	4	1	S	158836	Enterobacter hormaechei	0.000276030542779559
7	1	C007_1	939	5.71460573220672e-05	2	2	S	1915310	Enterobacter cloacae complex sp. ECNIH7	0.000138015271389779
7	1	C007_1	940	0.000114292114644134	4	4	S	2051905	Enterobacter sp. CRENT-193	0.000276030542779559
7	1	C007_1	941	5.71460573220672e-05	2	2	S	1914861	Enterobacter sp. SA187	0.000138015271389779
7	1	C007_1	942	2.85730286610336e-05	1	1	S	399742	Enterobacter sp. 638	6.90076356948896e-05
7	1	C007_1	943	2.85730286610336e-05	1	1	S	1692238	Enterobacter sp. FY-07	6.90076356948896e-05
7	1	C007_1	944	2.85730286610336e-05	1	1	S	1827481	Enterobacter sp. ODB01	6.90076356948896e-05
7	1	C007_1	945	0.000314303315271369	11	1	G	620	Shigella	0.000759083992643786
7	1	C007_1	946	0.000171438171966202	6	4	S	622	Shigella dysenteriae	0.000414045814169338
7	1	C007_1	948	0.000114292114644134	4	0	S	623	Shigella flexneri	0.000276030542779559
7	1	C007_1	951	0.000171438171966202	6	3	G	1330545	Lelliottia	0.000414045814169338
7	1	C007_1	952	5.71460573220672e-05	2	2	S	61646	Lelliottia amnigena	0.000138015271389779
7	1	C007_1	953	2.85730286610336e-05	1	1	S	1907578	Lelliottia jeotgali	6.90076356948896e-05
7	1	C007_1	954	0.000171438171966202	6	2	G	413496	Cronobacter	0.000414045814169338
7	1	C007_1	955	5.71460573220672e-05	2	0	S	413501	Cronobacter muytjensii	0.000138015271389779
7	1	C007_1	957	2.85730286610336e-05	1	1	S	28141	Cronobacter sakazakii	6.90076356948896e-05
7	1	C007_1	958	2.85730286610336e-05	1	0	S	413502	Cronobacter turicensis	6.90076356948896e-05
7	1	C007_1	962	8.57190859831008e-05	3	3	S	693444	Enterobacteriaceae bacterium strain FGI 57	0.000207022907084669
7	1	C007_1	965	2.85730286610336e-05	1	1	G	203804	Candidatus Blochmannia	6.90076356948896e-05
7	1	C007_1	967	2.85730286610336e-05	1	0	G	568987	Candidatus Hamiltonella	6.90076356948896e-05
7	1	C007_1	968	2.85730286610336e-05	1	1	S	138072	Candidatus Hamiltonella defensa	6.90076356948896e-05
7	1	C007_1	969	0.000142865143305168	5	1	G	160674	Raoultella	0.000345038178474448
7	1	C007_1	970	5.71460573220672e-05	2	2	S	575	Raoultella planticola	0.000138015271389779
7	1	C007_1	971	5.71460573220672e-05	2	2	S	54291	Raoultella ornithinolytica	0.000138015271389779
7	1	C007_1	972	0.000114292114644134	4	0	G	158483	Cedecea	0.000276030542779559
7	1	C007_1	973	0.000114292114644134	4	4	S	158822	Cedecea neteri	0.000276030542779559
7	1	C007_1	974	8.57190859831008e-05	3	0	G	1330546	Pluralibacter	0.000207022907084669
7	1	C007_1	975	8.57190859831008e-05	3	3	S	61647	Pluralibacter gergoviae	0.000207022907084669
7	1	C007_1	976	8.57190859831008e-05	3	1	G	1330547	Kosakonia	0.000207022907084669
7	1	C007_1	977	2.85730286610336e-05	1	1	S	208223	Kosakonia cowanii	6.90076356948896e-05
7	1	C007_1	978	2.85730286610336e-05	1	1	S	497725	Kosakonia oryzae	6.90076356948896e-05
7	1	C007_1	979	2.85730286610336e-05	1	1	G	83654	Leclercia	6.90076356948896e-05
7	1	C007_1	980	2.85730286610336e-05	1	0	G	579	Kluyvera	6.90076356948896e-05
7	1	C007_1	981	2.85730286610336e-05	1	1	S	61648	Kluyvera intermedia	6.90076356948896e-05
7	1	C007_1	982	0.000257157257949302	9	0	F	1903410	Pectobacteriaceae	0.000621068721254007
7	1	C007_1	983	0.000142865143305168	5	0	G	71655	Brenneria	0.000345038178474448
7	1	C007_1	984	0.000142865143305168	5	5	S	598467	Brenneria sp. EniD312	0.000345038178474448
7	1	C007_1	985	0.000114292114644134	4	0	G	204037	Dickeya	0.000276030542779559
7	1	C007_1	986	0.000114292114644134	4	4	S	204039	Dickeya dianthicola	0.000276030542779559
7	1	C007_1	987	0.000142865143305168	5	0	F	1903409	Erwiniaceae	0.000345038178474448
7	1	C007_1	988	0.000114292114644134	4	0	G	53335	Pantoea	0.000276030542779559
7	1	C007_1	990	8.57190859831008e-05	3	3	S	549	Pantoea agglomerans	0.000207022907084669
7	1	C007_1	991	2.85730286610336e-05	1	0	S	66269	Pantoea stewartii	6.90076356948896e-05
7	1	C007_1	994	2.85730286610336e-05	1	0	G	32199	Buchnera	6.90076356948896e-05
7	1	C007_1	995	2.85730286610336e-05	1	1	S	9	Buchnera aphidicola	6.90076356948896e-05
7	1	C007_1	996	2.85730286610336e-05	1	0	F	1903412	Hafniaceae	6.90076356948896e-05
7	1	C007_1	997	2.85730286610336e-05	1	1	G	635	Edwardsiella	6.90076356948896e-05
7	1	C007_1	998	0.00825760528303871	289	0	O	135625	Pasteurellales	0.0199432067158231
7	1	C007_1	999	0.00825760528303871	289	3	F	712	Pasteurellaceae	0.0199432067158231
7	1	C007_1	1000	0.00797187499642837	279	5	G	724	Haemophilus	0.0192531303588742
7	1	C007_1	1001	0.00734326836588563	257	79	S	729	Haemophilus parainfluenzae	0.0177349623735866
7	1	C007_1	1003	0.000228584229288269	8	8	S	249188	Haemophilus pittmaniae	0.000552061085559117
7	1	C007_1	1004	0.000200011200627235	7	7	S	726	Haemophilus haemolyticus	0.000483053449864227
7	1	C007_1	1005	5.71460573220672e-05	2	1	S	727	Haemophilus influenzae	0.000138015271389779
7	1	C007_1	1007	0.000114292114644134	4	0	G	416916	Aggregatibacter	0.000276030542779559
7	1	C007_1	1008	8.57190859831008e-05	3	3	S	732	Aggregatibacter aphrophilus	0.000207022907084669
7	1	C007_1	1009	2.85730286610336e-05	1	0	S	739	Aggregatibacter segnis	6.90076356948896e-05
7	1	C007_1	1011	2.85730286610336e-05	1	0	G	713	Actinobacillus	6.90076356948896e-05
7	1	C007_1	1012	2.85730286610336e-05	1	1	S	716	Actinobacillus suis	6.90076356948896e-05
7	1	C007_1	1013	2.85730286610336e-05	1	0	G	75984	Mannheimia	6.90076356948896e-05
7	1	C007_1	1014	2.85730286610336e-05	1	1	S	1432056	Mannheimia sp. USDA-ARS-USMARC-1261	6.90076356948896e-05
7	1	C007_1	1015	2.85730286610336e-05	1	0	G	476528	Bibersteinia	6.90076356948896e-05
7	1	C007_1	1016	2.85730286610336e-05	1	1	S	47735	Bibersteinia trehalosi	6.90076356948896e-05
7	1	C007_1	1017	0.000600033601881705	21	0	O	135624	Aeromonadales	0.00144916034959268
7	1	C007_1	1018	0.000600033601881705	21	1	F	84642	Aeromonadaceae	0.00144916034959268
7	1	C007_1	1019	0.000571460573220672	20	0	G	642	Aeromonas	0.00138015271389779
7	1	C007_1	1020	0.000571460573220672	20	0	S	645	Aeromonas salmonicida	0.00138015271389779
7	1	C007_1	1023	0.000457168458576537	16	0	O	72274	Pseudomonadales	0.00110412217111823
7	1	C007_1	1024	0.000457168458576537	16	0	F	135621	Pseudomonadaceae	0.00110412217111823
7	1	C007_1	1025	0.000457168458576537	16	6	G	286	Pseudomonas	0.00110412217111823
7	1	C007_1	1027	5.71460573220672e-05	2	0	S	300	Pseudomonas mendocina	0.000138015271389779
7	1	C007_1	1029	2.85730286610336e-05	1	1	S	287	Pseudomonas aeruginosa	6.90076356948896e-05
7	1	C007_1	1030	2.85730286610336e-05	1	1	S	321662	Pseudomonas moraviensis	6.90076356948896e-05
7	1	C007_1	1031	2.85730286610336e-05	1	1	S	219572	Pseudomonas antarctica	6.90076356948896e-05
7	1	C007_1	1033	2.85730286610336e-05	1	0	S	36746	Pseudomonas cichorii	6.90076356948896e-05
7	1	C007_1	1035	2.85730286610336e-05	1	1	S	1499686	Pseudomonas saudiphocaensis	6.90076356948896e-05
7	1	C007_1	1038	2.85730286610336e-05	1	1	S	316	Pseudomonas stutzeri	6.90076356948896e-05
7	1	C007_1	1039	2.85730286610336e-05	1	1	S	104087	Pseudomonas frederiksbergensis	6.90076356948896e-05
7	1	C007_1	1040	2.85730286610336e-05	1	1	S	1981174	Pseudomonas sp. M30-35	6.90076356948896e-05
7	1	C007_1	1041	0.000371449372593437	13	2	O	135614	Xanthomonadales	0.000897099264033565
7	1	C007_1	1042	0.000285730286610336	10	0	F	32033	Xanthomonadaceae	0.000690076356948896
7	1	C007_1	1043	0.000171438171966202	6	0	G	68	Lysobacter	0.000414045814169338
7	1	C007_1	1044	0.000142865143305168	5	5	S	2290922	Lysobacter sp. TY2-98	0.000345038178474448
7	1	C007_1	1045	2.85730286610336e-05	1	1	S	69	Lysobacter enzymogenes	6.90076356948896e-05
7	1	C007_1	1046	8.57190859831008e-05	3	0	G	338	Xanthomonas	0.000207022907084669
7	1	C007_1	1047	8.57190859831008e-05	3	0	S	56450	Xanthomonas cassavae	0.000207022907084669
7	1	C007_1	1049	2.85730286610336e-05	1	0	G	40323	Stenotrophomonas	6.90076356948896e-05
7	1	C007_1	1051	2.85730286610336e-05	1	1	S	40324	Stenotrophomonas maltophilia	6.90076356948896e-05
7	1	C007_1	1052	2.85730286610336e-05	1	0	F	1775411	Rhodanobacteraceae	6.90076356948896e-05
7	1	C007_1	1053	2.85730286610336e-05	1	0	G	323413	Dokdonella	6.90076356948896e-05
7	1	C007_1	1054	2.85730286610336e-05	1	0	S	323415	Dokdonella koreensis	6.90076356948896e-05
7	1	C007_1	1056	0.000114292114644134	4	0	O	135619	Oceanospirillales	0.000276030542779559
7	1	C007_1	1057	2.85730286610336e-05	1	0	F	28256	Halomonadaceae	6.90076356948896e-05
7	1	C007_1	1058	2.85730286610336e-05	1	0	G	2745	Halomonas	6.90076356948896e-05
7	1	C007_1	1059	2.85730286610336e-05	1	1	S	475662	Halomonas beimenensis	6.90076356948896e-05
7	1	C007_1	1060	2.85730286610336e-05	1	0	F	135620	Oceanospirillaceae	6.90076356948896e-05
7	1	C007_1	1061	2.85730286610336e-05	1	0	G	28253	Marinomonas	6.90076356948896e-05
7	1	C007_1	1062	2.85730286610336e-05	1	1	S	178399	Marinomonas primoryensis	6.90076356948896e-05
7	1	C007_1	1063	2.85730286610336e-05	1	0	F	224372	Alcanivoracaceae	6.90076356948896e-05
7	1	C007_1	1064	2.85730286610336e-05	1	0	G	59753	Alcanivorax	6.90076356948896e-05
7	1	C007_1	1065	2.85730286610336e-05	1	1	S	1094342	Alcanivorax xenomutans	6.90076356948896e-05
7	1	C007_1	1066	2.85730286610336e-05	1	0	F	224379	Hahellaceae	6.90076356948896e-05
7	1	C007_1	1067	2.85730286610336e-05	1	0	G	158481	Hahella	6.90076356948896e-05
7	1	C007_1	1068	2.85730286610336e-05	1	0	S	158327	Hahella chejuensis	6.90076356948896e-05
7	1	C007_1	1070	8.57190859831008e-05	3	0	O	135613	Chromatiales	0.000207022907084669
7	1	C007_1	1071	5.71460573220672e-05	2	0	F	72276	Ectothiorhodospiraceae	0.000138015271389779
7	1	C007_1	1072	2.85730286610336e-05	1	0	G	85108	Halorhodospira	6.90076356948896e-05
7	1	C007_1	1073	2.85730286610336e-05	1	0	S	1053	Halorhodospira halophila	6.90076356948896e-05
7	1	C007_1	1075	2.85730286610336e-05	1	0	G	1335745	Spiribacter	6.90076356948896e-05
7	1	C007_1	1076	2.85730286610336e-05	1	1	S	1335757	Spiribacter curvatus	6.90076356948896e-05
7	1	C007_1	1077	2.85730286610336e-05	1	0	F	1046	Chromatiaceae	6.90076356948896e-05
7	1	C007_1	1078	2.85730286610336e-05	1	0	G	53392	Thiodictyon	6.90076356948896e-05
7	1	C007_1	1079	2.85730286610336e-05	1	1	S	1166950	Candidatus Thiodictyon syntrophicum	6.90076356948896e-05
7	1	C007_1	1080	2.85730286610336e-05	1	0	O	135622	Alteromonadales	6.90076356948896e-05
7	1	C007_1	1081	2.85730286610336e-05	1	0	F	267888	Pseudoalteromonadaceae	6.90076356948896e-05
7	1	C007_1	1082	2.85730286610336e-05	1	0	G	53246	Pseudoalteromonas	6.90076356948896e-05
7	1	C007_1	1083	2.85730286610336e-05	1	1	S	43662	Pseudoalteromonas piscicida	6.90076356948896e-05
7	1	C007_1	1084	2.85730286610336e-05	1	0	O	1692040	Acidiferrobacterales	6.90076356948896e-05
7	1	C007_1	1085	2.85730286610336e-05	1	0	F	1692041	Acidiferrobacteraceae	6.90076356948896e-05
7	1	C007_1	1086	2.85730286610336e-05	1	0	G	1692042	Sulfurifustis	6.90076356948896e-05
7	1	C007_1	1087	2.85730286610336e-05	1	1	S	1675686	Sulfurifustis variabilis	6.90076356948896e-05
7	1	C007_1	1088	2.85730286610336e-05	1	0	O	72273	Thiotrichales	6.90076356948896e-05
7	1	C007_1	1089	2.85730286610336e-05	1	0	F	34064	Francisellaceae	6.90076356948896e-05
7	1	C007_1	1090	2.85730286610336e-05	1	1	G	262	Francisella	6.90076356948896e-05
7	1	C007_1	1092	0.036602049714784	1281	0	C	29547	Epsilonproteobacteria	0.0883987813251536
7	1	C007_1	1093	0.036602049714784	1281	0	O	213849	Campylobacterales	0.0883987813251536
7	1	C007_1	1094	0.036602049714784	1281	0	F	72294	Campylobacteraceae	0.0883987813251536
7	1	C007_1	1095	0.036602049714784	1281	347	G	194	Campylobacter	0.0883987813251536
7	1	C007_1	1096	0.0232584453300813	814	764	S	197	Campylobacter jejuni	0.0561722154556402
7	1	C007_1	1099	0.003400190410663	119	116	S	195	Campylobacter coli	0.00821190864769187
7	1	C007_1	1101	2.85730286610336e-05	1	0	S	200	Campylobacter curvus	6.90076356948896e-05
7	1	C007_1	1103	0.00645750447739359	226	5	C	28221	Deltaproteobacteria	0.0155957256670451
7	1	C007_1	1104	0.00574317876086775	201	3	O	213115	Desulfovibrionales	0.0138705347746728
7	1	C007_1	1105	0.00562888664622362	197	2	F	194924	Desulfovibrionaceae	0.0135945042318933
7	1	C007_1	1106	0.00485741487237571	170	16	G	872	Desulfovibrio	0.0117312980681312
7	1	C007_1	1107	0.00277158378012026	97	97	S	901	Desulfovibrio piger	0.00669374066240429
7	1	C007_1	1108	0.00100005600313618	35	15	S	881	Desulfovibrio vulgaris	0.00241526724932114
7	1	C007_1	1111	0.000200011200627235	7	0	S	58180	Desulfovibrio alaskensis	0.000483053449864227
7	1	C007_1	1113	0.000142865143305168	5	5	S	44742	Desulfovibrio fairfieldensis	0.000345038178474448
7	1	C007_1	1114	0.000114292114644134	4	0	S	879	Desulfovibrio gigas	0.000276030542779559
7	1	C007_1	1116	0.000114292114644134	4	4	S	1725232	Candidatus Desulfovibrio trichonymphae	0.000276030542779559
7	1	C007_1	1117	2.85730286610336e-05	1	0	S	873	Desulfovibrio africanus	6.90076356948896e-05
7	1	C007_1	1119	2.85730286610336e-05	1	1	S	644968	Desulfovibrio sp. FW1012B	6.90076356948896e-05
7	1	C007_1	1120	0.000600033601881705	21	0	G	41707	Lawsonia	0.00144916034959268
7	1	C007_1	1121	0.000600033601881705	21	21	S	29546	Lawsonia intracellularis	0.00144916034959268
7	1	C007_1	1122	0.000114292114644134	4	1	G	2035811	Pseudodesulfovibrio	0.000276030542779559
7	1	C007_1	1123	5.71460573220672e-05	2	0	S	879567	Pseudodesulfovibrio piezophilus	0.000138015271389779
7	1	C007_1	1125	2.85730286610336e-05	1	1	S	1716143	Pseudodesulfovibrio indicus	6.90076356948896e-05
7	1	C007_1	1126	2.85730286610336e-05	1	0	F	213116	Desulfomicrobiaceae	6.90076356948896e-05
7	1	C007_1	1127	2.85730286610336e-05	1	0	G	898	Desulfomicrobium	6.90076356948896e-05
7	1	C007_1	1128	2.85730286610336e-05	1	0	S	899	Desulfomicrobium baculatum	6.90076356948896e-05
7	1	C007_1	1130	0.000257157257949302	9	1	O	69541	Desulfuromonadales	0.000621068721254007
7	1	C007_1	1131	0.000228584229288269	8	0	F	213421	Desulfuromonadaceae	0.000552061085559117
7	1	C007_1	1132	0.000228584229288269	8	0	G	890	Desulfuromonas	0.000552061085559117
7	1	C007_1	1133	0.000171438171966202	6	6	S	1603606	Desulfuromonas soudanensis	0.000414045814169338
7	1	C007_1	1134	5.71460573220672e-05	2	2	S	1823759	Desulfuromonas sp. DDH964	0.000138015271389779
7	1	C007_1	1135	0.000228584229288269	8	0	O	29	Myxococcales	0.000552061085559117
7	1	C007_1	1137	8.57190859831008e-05	3	0	F	31	Myxococcaceae	0.000207022907084669
7	1	C007_1	1138	8.57190859831008e-05	3	0	G	83461	Corallococcus	0.000207022907084669
7	1	C007_1	1139	8.57190859831008e-05	3	0	S	184914	Corallococcus coralloides	0.000207022907084669
7	1	C007_1	1141	2.85730286610336e-05	1	0	F	39	Archangiaceae	6.90076356948896e-05
7	1	C007_1	1142	2.85730286610336e-05	1	0	G	42	Cystobacter	6.90076356948896e-05
7	1	C007_1	1143	2.85730286610336e-05	1	1	S	43	Cystobacter fuscus	6.90076356948896e-05
7	1	C007_1	1144	2.85730286610336e-05	1	0	F	1524215	Anaeromyxobacteraceae	6.90076356948896e-05
7	1	C007_1	1145	2.85730286610336e-05	1	0	G	161492	Anaeromyxobacter	6.90076356948896e-05
7	1	C007_1	1146	2.85730286610336e-05	1	1	S	404589	Anaeromyxobacter sp. Fw109-5	6.90076356948896e-05
7	1	C007_1	1148	2.85730286610336e-05	1	0	F	49	Polyangiaceae	6.90076356948896e-05
7	1	C007_1	1149	2.85730286610336e-05	1	0	G	39643	Sorangium	6.90076356948896e-05
7	1	C007_1	1150	2.85730286610336e-05	1	1	S	56	Sorangium cellulosum	6.90076356948896e-05
7	1	C007_1	1151	2.85730286610336e-05	1	0	O	213118	Desulfobacterales	6.90076356948896e-05
7	1	C007_1	1152	2.85730286610336e-05	1	0	F	213119	Desulfobacteraceae	6.90076356948896e-05
7	1	C007_1	1153	2.85730286610336e-05	1	0	G	218207	Desulfatibacillum	6.90076356948896e-05
7	1	C007_1	1154	2.85730286610336e-05	1	0	S	259354	Desulfatibacillum alkenivorans	6.90076356948896e-05
7	1	C007_1	1156	2.85730286610336e-05	1	0	O	213462	Syntrophobacterales	6.90076356948896e-05
7	1	C007_1	1157	2.85730286610336e-05	1	0	F	213468	Syntrophaceae	6.90076356948896e-05
7	1	C007_1	1158	2.85730286610336e-05	1	0	G	43773	Syntrophus	6.90076356948896e-05
7	1	C007_1	1159	2.85730286610336e-05	1	0	S	316277	Syntrophus aciditrophicus	6.90076356948896e-05
7	1	C007_1	1161	2.85730286610336e-05	1	0	O	453227	Desulfarculales	6.90076356948896e-05
7	1	C007_1	1162	2.85730286610336e-05	1	0	F	453228	Desulfarculaceae	6.90076356948896e-05
7	1	C007_1	1163	2.85730286610336e-05	1	0	G	453229	Desulfarculus	6.90076356948896e-05
7	1	C007_1	1164	2.85730286610336e-05	1	0	S	453230	Desulfarculus baarsii	6.90076356948896e-05
7	1	C007_1	1166	0.00734326836588563	257	7	C	28216	Betaproteobacteria	0.0177349623735866
7	1	C007_1	1167	0.00651465053471566	228	6	O	80840	Burkholderiales	0.0157337409384348
7	1	C007_1	1170	0.00488598790103674	171	171	S	1834205	Burkholderiales bacterium YL45	0.0118003057038261
7	1	C007_1	1171	2.85730286610336e-05	1	1	S	413882	Polyangium brachysporum	6.90076356948896e-05
7	1	C007_1	1172	0.000485741487237571	17	5	F	80864	Comamonadaceae	0.00117312980681312
7	1	C007_1	1173	0.000142865143305168	5	0	G	12916	Acidovorax	0.000345038178474448
7	1	C007_1	1174	5.71460573220672e-05	2	0	S	80867	Acidovorax avenae	0.000138015271389779
7	1	C007_1	1176	5.71460573220672e-05	2	2	S	80868	Acidovorax cattleyae	0.000138015271389779
7	1	C007_1	1177	2.85730286610336e-05	1	1	S	1842533	Acidovorax sp. RAC01	6.90076356948896e-05
7	1	C007_1	1178	5.71460573220672e-05	2	2	G	47420	Hydrogenophaga	0.000138015271389779
7	1	C007_1	1179	5.71460573220672e-05	2	0	G	52972	Polaromonas	0.000138015271389779
7	1	C007_1	1180	5.71460573220672e-05	2	0	S	216465	Polaromonas naphthalenivorans	0.000138015271389779
7	1	C007_1	1182	2.85730286610336e-05	1	0	G	34072	Variovorax	6.90076356948896e-05
7	1	C007_1	1183	2.85730286610336e-05	1	0	S	34073	Variovorax paradoxus	6.90076356948896e-05
7	1	C007_1	1185	2.85730286610336e-05	1	0	G	174951	Ramlibacter	6.90076356948896e-05
7	1	C007_1	1186	2.85730286610336e-05	1	0	S	94132	Ramlibacter tataouinensis	6.90076356948896e-05
7	1	C007_1	1188	2.85730286610336e-05	1	0	G	219181	Ottowia	6.90076356948896e-05
7	1	C007_1	1189	2.85730286610336e-05	1	1	S	1658672	Ottowia sp. oral taxon 894	6.90076356948896e-05
7	1	C007_1	1190	0.00040002240125447	14	2	F	75682	Oxalobacteraceae	0.000966106899728455
7	1	C007_1	1191	0.000228584229288269	8	5	G	149698	Massilia	0.000552061085559117
7	1	C007_1	1192	5.71460573220672e-05	2	2	S	2072590	Massilia armeniaca	0.000138015271389779
7	1	C007_1	1193	2.85730286610336e-05	1	1	S	1593482	Massilia sp. YMA4	6.90076356948896e-05
7	1	C007_1	1194	5.71460573220672e-05	2	0	G	202907	Collimonas	0.000138015271389779
7	1	C007_1	1195	5.71460573220672e-05	2	2	S	158899	Collimonas fungivorans	0.000138015271389779
7	1	C007_1	1196	2.85730286610336e-05	1	0	G	846	Oxalobacter	6.90076356948896e-05
7	1	C007_1	1197	2.85730286610336e-05	1	1	S	847	Oxalobacter formigenes	6.90076356948896e-05
7	1	C007_1	1198	2.85730286610336e-05	1	0	G	303379	Herminiimonas	6.90076356948896e-05
7	1	C007_1	1199	2.85730286610336e-05	1	1	S	204773	Herminiimonas arsenicoxydans	6.90076356948896e-05
7	1	C007_1	1200	0.000285730286610336	10	0	F	119060	Burkholderiaceae	0.000690076356948896
7	1	C007_1	1201	0.000171438171966202	6	1	G	32008	Burkholderia	0.000414045814169338
7	1	C007_1	1203	2.85730286610336e-05	1	1	S	60550	Burkholderia pyrrocinia	6.90076356948896e-05
7	1	C007_1	1204	2.85730286610336e-05	1	1	S	87883	Burkholderia multivorans	6.90076356948896e-05
7	1	C007_1	1205	2.85730286610336e-05	1	1	S	758793	Burkholderia insecticola	6.90076356948896e-05
7	1	C007_1	1206	5.71460573220672e-05	2	2	G	93217	Pandoraea	0.000138015271389779
7	1	C007_1	1207	5.71460573220672e-05	2	0	G	1822464	Paraburkholderia	0.000138015271389779
7	1	C007_1	1208	5.71460573220672e-05	2	2	S	1926494	Paraburkholderia sp. SOS3	0.000138015271389779
7	1	C007_1	1209	0.000171438171966202	6	0	F	506	Alcaligenaceae	0.000414045814169338
7	1	C007_1	1210	5.71460573220672e-05	2	0	G	1472344	Basilea	0.000138015271389779
7	1	C007_1	1211	5.71460573220672e-05	2	0	S	1472345	Basilea psittacipulmonis	0.000138015271389779
7	1	C007_1	1213	2.85730286610336e-05	1	0	G	222	Achromobacter	6.90076356948896e-05
7	1	C007_1	1214	2.85730286610336e-05	1	1	S	217204	Achromobacter insolitus	6.90076356948896e-05
7	1	C007_1	1215	2.85730286610336e-05	1	0	G	507	Alcaligenes	6.90076356948896e-05
7	1	C007_1	1216	2.85730286610336e-05	1	1	S	511	Alcaligenes faecalis	6.90076356948896e-05
7	1	C007_1	1217	2.85730286610336e-05	1	0	G	90243	Oligella	6.90076356948896e-05
7	1	C007_1	1218	2.85730286610336e-05	1	1	S	90245	Oligella urethralis	6.90076356948896e-05
7	1	C007_1	1219	2.85730286610336e-05	1	0	G	359336	Castellaniella	6.90076356948896e-05
7	1	C007_1	1220	2.85730286610336e-05	1	0	S	75697	Castellaniella defragrans	6.90076356948896e-05
7	1	C007_1	1222	0.000342876343932403	12	0	O	206351	Neisseriales	0.000828091628338676
7	1	C007_1	1223	0.000228584229288269	8	0	F	481	Neisseriaceae	0.000552061085559117
7	1	C007_1	1224	0.000142865143305168	5	0	G	482	Neisseria	0.000345038178474448
7	1	C007_1	1225	8.57190859831008e-05	3	3	S	495	Neisseria elongata	0.000207022907084669
7	1	C007_1	1226	2.85730286610336e-05	1	1	S	490	Neisseria sicca	6.90076356948896e-05
7	1	C007_1	1227	2.85730286610336e-05	1	1	S	326523	Neisseria zoodegmatis	6.90076356948896e-05
7	1	C007_1	1228	8.57190859831008e-05	3	0	G	538	Eikenella	0.000207022907084669
7	1	C007_1	1229	8.57190859831008e-05	3	3	S	539	Eikenella corrodens	0.000207022907084669
7	1	C007_1	1230	0.000114292114644134	4	0	F	1499392	Chromobacteriaceae	0.000276030542779559
7	1	C007_1	1231	5.71460573220672e-05	2	0	G	57479	Microvirgula	0.000138015271389779
7	1	C007_1	1232	5.71460573220672e-05	2	2	S	57480	Microvirgula aerodenitrificans	0.000138015271389779
7	1	C007_1	1234	2.85730286610336e-05	1	0	G	535	Chromobacterium	6.90076356948896e-05
7	1	C007_1	1235	2.85730286610336e-05	1	1	S	1108595	Chromobacterium vaccinii	6.90076356948896e-05
7	1	C007_1	1236	2.85730286610336e-05	1	0	G	885864	Jeongeupia	6.90076356948896e-05
7	1	C007_1	1237	2.85730286610336e-05	1	1	S	1906741	Jeongeupia sp. USM3	6.90076356948896e-05
7	1	C007_1	1238	0.000171438171966202	6	0	O	206389	Rhodocyclales	0.000414045814169338
7	1	C007_1	1239	0.000171438171966202	6	0	F	2008794	Zoogloeaceae	0.000414045814169338
7	1	C007_1	1240	0.000114292114644134	4	2	G	12960	Azoarcus	0.000276030542779559
7	1	C007_1	1241	5.71460573220672e-05	2	2	S	198107	Azoarcus sp. CIB	0.000138015271389779
7	1	C007_1	1242	5.71460573220672e-05	2	0	G	33057	Thauera	0.000138015271389779
7	1	C007_1	1243	2.85730286610336e-05	1	1	S	85643	Thauera sp. MZ1T	6.90076356948896e-05
7	1	C007_1	1244	2.85730286610336e-05	1	1	S	2184083	Thauera hydrothermalis	6.90076356948896e-05
7	1	C007_1	1245	5.71460573220672e-05	2	0	O	32003	Nitrosomonadales	0.000138015271389779
7	1	C007_1	1246	2.85730286610336e-05	1	0	F	90627	Gallionellaceae	6.90076356948896e-05
7	1	C007_1	1247	2.85730286610336e-05	1	0	G	935200	Sulfuricella	6.90076356948896e-05
7	1	C007_1	1248	2.85730286610336e-05	1	0	S	649841	Sulfuricella denitrificans	6.90076356948896e-05
7	1	C007_1	1250	2.85730286610336e-05	1	0	F	206379	Nitrosomonadaceae	6.90076356948896e-05
7	1	C007_1	1251	2.85730286610336e-05	1	0	G	35798	Nitrosospira	6.90076356948896e-05
7	1	C007_1	1252	2.85730286610336e-05	1	0	S	35799	Nitrosospira briensis	6.90076356948896e-05
7	1	C007_1	1256	5.71460573220672e-05	2	2	S	1904640	Betaproteobacteria bacterium GR16-43	0.000138015271389779
7	1	C007_1	1257	0.00420023521317194	147	23	C	28211	Alphaproteobacteria	0.0101441224471488
7	1	C007_1	1258	0.00177152777698408	62	6	O	356	Rhizobiales	0.00427847341308316
7	1	C007_1	1259	0.000628606630542739	22	14	F	82115	Rhizobiaceae	0.00151816798528757
7	1	C007_1	1261	0.000171438171966202	6	0	G	379	Rhizobium	0.000414045814169338
7	1	C007_1	1262	0.000114292114644134	4	4	S	29449	Rhizobium etli	0.000276030542779559
7	1	C007_1	1263	5.71460573220672e-05	2	2	S	384	Rhizobium leguminosarum	0.000138015271389779
7	1	C007_1	1265	2.85730286610336e-05	1	0	G	28105	Sinorhizobium	6.90076356948896e-05
7	1	C007_1	1266	2.85730286610336e-05	1	1	S	382	Sinorhizobium meliloti	6.90076356948896e-05
7	1	C007_1	1267	2.85730286610336e-05	1	0	G	323620	Shinella	6.90076356948896e-05
7	1	C007_1	1268	2.85730286610336e-05	1	1	S	879274	Shinella sp. HZN7	6.90076356948896e-05
7	1	C007_1	1269	0.00040002240125447	14	0	F	41294	Bradyrhizobiaceae	0.000966106899728455
7	1	C007_1	1270	0.000142865143305168	5	0	G	374	Bradyrhizobium	0.000345038178474448
7	1	C007_1	1271	5.71460573220672e-05	2	2	S	1404768	Bradyrhizobium sp. 2 39S1MB	0.000138015271389779
7	1	C007_1	1272	5.71460573220672e-05	2	2	S	1355477	Bradyrhizobium diazoefficiens	0.000138015271389779
7	1	C007_1	1273	2.85730286610336e-05	1	1	S	375	Bradyrhizobium japonicum	6.90076356948896e-05
7	1	C007_1	1274	0.000142865143305168	5	0	G	911	Nitrobacter	0.000345038178474448
7	1	C007_1	1275	0.000142865143305168	5	0	S	913	Nitrobacter winogradskyi	0.000345038178474448
7	1	C007_1	1277	0.000114292114644134	4	2	G	85413	Bosea	0.000276030542779559
7	1	C007_1	1278	5.71460573220672e-05	2	2	S	1842539	Bosea sp. RAC05	0.000138015271389779
7	1	C007_1	1279	0.000285730286610336	10	0	F	45401	Hyphomicrobiaceae	0.000690076356948896
7	1	C007_1	1280	0.000142865143305168	5	0	G	59282	Blastochloris	0.000345038178474448
7	1	C007_1	1281	0.000142865143305168	5	5	S	1079	Blastochloris viridis	0.000345038178474448
7	1	C007_1	1282	8.57190859831008e-05	3	0	G	81	Hyphomicrobium	0.000207022907084669
7	1	C007_1	1283	5.71460573220672e-05	2	1	S	53399	Hyphomicrobium denitrificans	0.000138015271389779
7	1	C007_1	1285	2.85730286610336e-05	1	1	S	717785	Hyphomicrobium sp. MC1	6.90076356948896e-05
7	1	C007_1	1286	2.85730286610336e-05	1	0	G	29407	Rhodoplanes	6.90076356948896e-05
7	1	C007_1	1287	2.85730286610336e-05	1	1	S	674703	Rhodoplanes sp. Z2-YC6860	6.90076356948896e-05
7	1	C007_1	1288	2.85730286610336e-05	1	0	G	46913	Devosia	6.90076356948896e-05
7	1	C007_1	1289	2.85730286610336e-05	1	1	S	2083786	Devosia sp. I507	6.90076356948896e-05
7	1	C007_1	1290	0.000257157257949302	9	0	F	69277	Phyllobacteriaceae	0.000621068721254007
7	1	C007_1	1291	0.000171438171966202	6	3	G	68287	Mesorhizobium	0.000414045814169338
7	1	C007_1	1292	5.71460573220672e-05	2	0	S	71433	Mesorhizobium amorphae	0.000138015271389779
7	1	C007_1	1294	2.85730286610336e-05	1	1	S	1670800	Mesorhizobium oceanicum	6.90076356948896e-05
7	1	C007_1	1295	5.71460573220672e-05	2	0	G	31988	Aminobacter	0.000138015271389779
7	1	C007_1	1296	5.71460573220672e-05	2	2	S	83263	Aminobacter aminovorans	0.000138015271389779
7	1	C007_1	1297	2.85730286610336e-05	1	0	G	245876	Nitratireductor	6.90076356948896e-05
7	1	C007_1	1298	2.85730286610336e-05	1	1	S	1756988	Nitratireductor sp. OM-1	6.90076356948896e-05
7	1	C007_1	1299	2.85730286610336e-05	1	0	F	335928	Xanthobacteraceae	6.90076356948896e-05
7	1	C007_1	1300	2.85730286610336e-05	1	0	G	6	Azorhizobium	6.90076356948896e-05
7	1	C007_1	1301	2.85730286610336e-05	1	0	S	7	Azorhizobium caulinodans	6.90076356948896e-05
7	1	C007_1	1303	0.000685752687864806	24	5	O	204457	Sphingomonadales	0.00165618325667735
7	1	C007_1	1304	0.000514314515898605	18	1	F	41297	Sphingomonadaceae	0.00124213744250801
7	1	C007_1	1305	0.000314303315271369	11	1	G	165696	Novosphingobium	0.000759083992643786
7	1	C007_1	1306	0.000171438171966202	6	0	S	48935	Novosphingobium aromaticivorans	0.000414045814169338
7	1	C007_1	1308	0.000114292114644134	4	4	S	1609758	Novosphingobium sp. P6W	0.000276030542779559
7	1	C007_1	1309	5.71460573220672e-05	2	0	G	13687	Sphingomonas	0.000138015271389779
7	1	C007_1	1310	2.85730286610336e-05	1	1	S	941907	Sphingomonas indica	6.90076356948896e-05
7	1	C007_1	1311	2.85730286610336e-05	1	1	S	1327635	Sphingomonas sp. Cra20	6.90076356948896e-05
7	1	C007_1	1312	5.71460573220672e-05	2	1	G	165697	Sphingopyxis	0.000138015271389779
7	1	C007_1	1313	2.85730286610336e-05	1	0	S	33052	Sphingopyxis terrae	6.90076356948896e-05
7	1	C007_1	1315	2.85730286610336e-05	1	0	G	165695	Sphingobium	6.90076356948896e-05
7	1	C007_1	1316	2.85730286610336e-05	1	1	S	13690	Sphingobium yanoikuyae	6.90076356948896e-05
7	1	C007_1	1317	2.85730286610336e-05	1	0	G	1434046	Sphingorhabdus	6.90076356948896e-05
7	1	C007_1	1318	2.85730286610336e-05	1	1	S	1922222	Sphingorhabdus sp. Alg231-15	6.90076356948896e-05
7	1	C007_1	1319	2.85730286610336e-05	1	0	F	335929	Erythrobacteraceae	6.90076356948896e-05
7	1	C007_1	1320	2.85730286610336e-05	1	0	G	1041	Erythrobacter	6.90076356948896e-05
7	1	C007_1	1321	2.85730286610336e-05	1	1	S	39960	Erythrobacter litoralis	6.90076356948896e-05
7	1	C007_1	1322	0.000514314515898605	18	0	O	204455	Rhodobacterales	0.00124213744250801
7	1	C007_1	1323	0.000514314515898605	18	5	F	31989	Rhodobacteraceae	0.00124213744250801
7	1	C007_1	1324	8.57190859831008e-05	3	0	G	119541	Rhodobaca	0.000207022907084669
7	1	C007_1	1325	8.57190859831008e-05	3	3	S	441209	Rhodobaca barguzinensis	0.000207022907084669
7	1	C007_1	1326	5.71460573220672e-05	2	0	G	302485	Phaeobacter	0.000138015271389779
7	1	C007_1	1327	5.71460573220672e-05	2	2	S	221822	Phaeobacter inhibens	0.000138015271389779
7	1	C007_1	1328	5.71460573220672e-05	2	0	G	354203	Yangia	0.000138015271389779
7	1	C007_1	1329	5.71460573220672e-05	2	2	S	311180	Yangia pacifica	0.000138015271389779
7	1	C007_1	1330	5.71460573220672e-05	2	0	G	436357	Thalassococcus	0.000138015271389779
7	1	C007_1	1331	5.71460573220672e-05	2	2	S	2109625	Thalassococcus sp. SH-1	0.000138015271389779
7	1	C007_1	1332	2.85730286610336e-05	1	0	G	34008	Rhodovulum	6.90076356948896e-05
7	1	C007_1	1333	2.85730286610336e-05	1	1	S	1564506	Rhodovulum sp. P5	6.90076356948896e-05
7	1	C007_1	1334	2.85730286610336e-05	1	0	G	227873	Pannonibacter	6.90076356948896e-05
7	1	C007_1	1335	2.85730286610336e-05	1	1	S	121719	Pannonibacter phragmitetus	6.90076356948896e-05
7	1	C007_1	1336	2.85730286610336e-05	1	0	G	360528	Pelagibaca	6.90076356948896e-05
7	1	C007_1	1337	2.85730286610336e-05	1	1	S	1250539	Pelagibaca abyssi	6.90076356948896e-05
7	1	C007_1	1338	2.85730286610336e-05	1	0	G	159345	Roseibacterium	6.90076356948896e-05
7	1	C007_1	1339	2.85730286610336e-05	1	0	S	159346	Roseibacterium elongatum	6.90076356948896e-05
7	1	C007_1	1341	0.000285730286610336	10	0	O	204441	Rhodospirillales	0.000690076356948896
7	1	C007_1	1342	0.000257157257949302	9	1	F	41295	Rhodospirillaceae	0.000621068721254007
7	1	C007_1	1343	0.000114292114644134	4	0	G	13134	Magnetospirillum	0.000276030542779559
7	1	C007_1	1344	0.000114292114644134	4	0	S	84159	Magnetospirillum magneticum	0.000276030542779559
7	1	C007_1	1346	5.71460573220672e-05	2	1	G	191	Azospirillum	0.000138015271389779
7	1	C007_1	1347	2.85730286610336e-05	1	1	S	664962	Azospirillum sp. TSH58	6.90076356948896e-05
7	1	C007_1	1348	5.71460573220672e-05	2	0	G	1081	Rhodospirillum	0.000138015271389779
7	1	C007_1	1349	5.71460573220672e-05	2	2	S	1085	Rhodospirillum rubrum	0.000138015271389779
7	1	C007_1	1350	2.85730286610336e-05	1	0	F	433	Acetobacteraceae	6.90076356948896e-05
7	1	C007_1	1351	2.85730286610336e-05	1	1	G	522	Acidiphilium	6.90076356948896e-05
7	1	C007_1	1352	0.000171438171966202	6	0	O	204458	Caulobacterales	0.000414045814169338
7	1	C007_1	1353	0.000171438171966202	6	0	F	76892	Caulobacteraceae	0.000414045814169338
7	1	C007_1	1354	0.000114292114644134	4	1	G	41275	Brevundimonas	0.000276030542779559
7	1	C007_1	1355	5.71460573220672e-05	2	2	S	1938605	Brevundimonas sp. LM2	0.000138015271389779
7	1	C007_1	1356	2.85730286610336e-05	1	1	S	1532555	Brevundimonas sp. DS20	6.90076356948896e-05
7	1	C007_1	1357	2.85730286610336e-05	1	1	G	75	Caulobacter	6.90076356948896e-05
7	1	C007_1	1359	2.85730286610336e-05	1	1	S	1759059	Caulobacteraceae bacterium OTSz_A_272	6.90076356948896e-05
7	1	C007_1	1360	5.71460573220672e-05	2	0	O	766	Rickettsiales	0.000138015271389779
7	1	C007_1	1361	5.71460573220672e-05	2	0	F	775	Rickettsiaceae	0.000138015271389779
7	1	C007_1	1363	5.71460573220672e-05	2	0	G	780	Rickettsia	0.000138015271389779
7	1	C007_1	1366	2.85730286610336e-05	1	0	G	213485	Micavibrio	6.90076356948896e-05
7	1	C007_1	1367	2.85730286610336e-05	1	0	S	349221	Micavibrio aeruginosavorus	6.90076356948896e-05
7	1	C007_1	1369	2.85730286610336e-05	1	0	O	1191478	Magnetococcales	6.90076356948896e-05
7	1	C007_1	1370	2.85730286610336e-05	1	0	F	1191479	Magnetococcaceae	6.90076356948896e-05
7	1	C007_1	1371	2.85730286610336e-05	1	0	G	162171	Magnetococcus	6.90076356948896e-05
7	1	C007_1	1372	2.85730286610336e-05	1	0	S	1124597	Magnetococcus marinus	6.90076356948896e-05
7	1	C007_1	1375	0.0332304323327821	1163	0	P	74201	Verrucomicrobia	0.0802558803131567
7	1	C007_1	1376	0.0332304323327821	1163	0	C	203494	Verrucomicrobiae	0.0802558803131567
7	1	C007_1	1377	0.0332304323327821	1163	1	O	48461	Verrucomicrobiales	0.0802558803131567
7	1	C007_1	1378	0.033201859304121	1162	0	F	1647988	Akkermansiaceae	0.0801868726774618
7	1	C007_1	1379	0.033201859304121	1162	27	G	239934	Akkermansia	0.0801868726774618
7	1	C007_1	1380	0.0324018145016121	1134	836	S	239935	Akkermansia muciniphila	0.0782546588780049
7	1	C007_1	1382	2.85730286610336e-05	1	1	S	1679444	Akkermansia glycaniphila	6.90076356948896e-05
7	1	C007_1	1383	0.000114292114644134	4	0	P	204428	Chlamydiae	0.000276030542779559
7	1	C007_1	1384	0.000114292114644134	4	0	C	204429	Chlamydiia	0.000276030542779559
7	1	C007_1	1385	0.000114292114644134	4	0	O	1963360	Parachlamydiales	0.000276030542779559
7	1	C007_1	1386	8.57190859831008e-05	3	0	F	92712	Simkaniaceae	0.000207022907084669
7	1	C007_1	1387	8.57190859831008e-05	3	0	G	34093	Simkania	0.000207022907084669
7	1	C007_1	1388	8.57190859831008e-05	3	0	S	83561	Simkania negevensis	0.000207022907084669
7	1	C007_1	1390	2.85730286610336e-05	1	1	F	92713	Parachlamydiaceae	6.90076356948896e-05
7	1	C007_1	1391	0.000457168458576537	16	0	P	508458	Synergistetes	0.00110412217111823
7	1	C007_1	1392	0.000457168458576537	16	0	C	649775	Synergistia	0.00110412217111823
7	1	C007_1	1393	0.000457168458576537	16	0	O	649776	Synergistales	0.00110412217111823
7	1	C007_1	1394	0.000457168458576537	16	0	F	649777	Synergistaceae	0.00110412217111823
7	1	C007_1	1395	0.00040002240125447	14	0	G	508459	Cloacibacillus	0.000966106899728455
7	1	C007_1	1396	0.00040002240125447	14	14	S	1197717	Cloacibacillus porcorum	0.000966106899728455
7	1	C007_1	1397	5.71460573220672e-05	2	0	G	428711	Jonquetella	0.000138015271389779
7	1	C007_1	1398	5.71460573220672e-05	2	0	S	428712	Jonquetella anthropi	0.000138015271389779
7	1	C007_1	1400	0.000314303315271369	11	0	P	203691	Spirochaetes	0.000759083992643786
7	1	C007_1	1401	0.000314303315271369	11	0	C	203692	Spirochaetia	0.000759083992643786
7	1	C007_1	1402	0.000314303315271369	11	0	O	136	Spirochaetales	0.000759083992643786
7	1	C007_1	1403	0.000314303315271369	11	0	F	137	Spirochaetaceae	0.000759083992643786
7	1	C007_1	1404	0.000314303315271369	11	3	G	157	Treponema	0.000759083992643786
7	1	C007_1	1405	0.000114292114644134	4	0	S	158	Treponema denticola	0.000276030542779559
7	1	C007_1	1407	5.71460573220672e-05	2	2	S	1539298	Treponema sp. OMZ 838	0.000138015271389779
7	1	C007_1	1408	2.85730286610336e-05	1	0	S	167	Treponema succinifaciens	6.90076356948896e-05
7	1	C007_1	1410	2.85730286610336e-05	1	1	S	221027	Treponema putidum	6.90076356948896e-05
7	1	C007_1	1411	8.57190859831008e-05	3	0	P	57723	Acidobacteria	0.000207022907084669
7	1	C007_1	1413	8.57190859831008e-05	3	0	C	1813735	Acidobacteria subdivision 6	0.000207022907084669
7	1	C007_1	1414	8.57190859831008e-05	3	0	F	2211325	Vicinamibacteraceae	0.000207022907084669
7	1	C007_1	1415	8.57190859831008e-05	3	0	G	2004797	Luteitalea	0.000207022907084669
7	1	C007_1	1416	8.57190859831008e-05	3	3	S	1855912	Luteitalea pratensis	0.000207022907084669
7	1	C007_1	1417	5.71460573220672e-05	2	0	P	32066	Fusobacteria	0.000138015271389779
7	1	C007_1	1418	5.71460573220672e-05	2	0	C	203490	Fusobacteriia	0.000138015271389779
7	1	C007_1	1419	5.71460573220672e-05	2	0	O	203491	Fusobacteriales	0.000138015271389779
7	1	C007_1	1420	5.71460573220672e-05	2	0	F	1129771	Leptotrichiaceae	0.000138015271389779
7	1	C007_1	1421	5.71460573220672e-05	2	0	G	34104	Streptobacillus	0.000138015271389779
7	1	C007_1	1422	5.71460573220672e-05	2	2	S	34105	Streptobacillus moniliformis	0.000138015271389779
7	1	C007_1	1423	0.00451453852844331	158	0	D	10239	Viruses	0.0109032064397926
7	1	C007_1	1425	0.00288587589476439	101	0	F	10841	Microviridae	0.00696977120518385
7	1	C007_1	1427	0.00288587589476439	101	101	S	1655645	Parabacteroides phage YZ-2015b	0.00696977120518385
7	1	C007_1	1429	0.00162866263367891	57	0	O	28883	Caudovirales	0.00393343523460871
7	1	C007_1	1430	0.00162866263367891	57	0	F	10699	Siphoviridae	0.00393343523460871
7	1	C007_1	1431	0.00148579749037375	52	8	G	186532	C2virus	0.00358839705613426
7	1	C007_1	1433	0.000228584229288269	8	8	S	1862962	Lactococcus phage M6165	0.000552061085559117
7	1	C007_1	1434	2.85730286610336e-05	1	1	S	1862959	Lactococcus phage D4412	6.90076356948896e-05
7	1	C007_1	1435	2.85730286610336e-05	1	1	S	1862960	Lactococcus phage M5938	6.90076356948896e-05
7	1	C007_1	1436	0.000314303315271369	11	11	S	36343	Lactococcus virus bIL67	0.000759083992643786
7	1	C007_1	1437	0.000228584229288269	8	8	S	31537	Lactococcus virus c2	0.000552061085559117
7	1	C007_1	1439	5.71460573220672e-05	2	2	S	1747326	Enterococcus phage vB_EfaS_IME197	0.000138015271389779
7	1	C007_1	1440	2.85730286610336e-05	1	1	S	663241	Enterococcus phage phiEf11	6.90076356948896e-05
7	1	C007_1	1441	2.85730286610336e-05	1	1	S	644007	Streptococcus phage PH10	6.90076356948896e-05
7	1	C007_1	1442	2.85730286610336e-05	1	0	G	1623305	Sk1virus	6.90076356948896e-05
7	1	C007_1	1444	2.85730286610336e-05	1	1	S	1262537	Lactococcus phage P680	6.90076356948896e-05
8	1	C008_1	0	100	3499418	0	-	50000	total	197.823243235298
8	1	C008_1	1	49.4498227991054	1730456	1730456	U	0	unclassified	97.8232432352984
8	1	C008_1	2	50.5501772008946	1768962	161	R	1	root	100
8	1	C008_1	4	49.3910415960597	1728399	3069	D	2	Bacteria	97.7069603530206
8	1	C008_1	7	32.0012927864005	1119859	3788	P	976	Bacteroidetes	63.305995267281
8	1	C008_1	8	31.8793582247105	1115592	9	C	200643	Bacteroidia	63.0647803627212
8	1	C008_1	9	31.8791010390871	1115583	30906	O	171549	Bacteroidales	63.0642715897798
8	1	C008_1	10	30.5656254840091	1069619	0	F	815	Bacteroidaceae	60.4659116476216
8	1	C008_1	11	30.5656254840091	1069619	34732	G	816	Bacteroides	60.4659116476216
8	1	C008_1	12	23.5946663130841	825676	546710	S	821	Bacteroides vulgatus	46.6757341310893
8	1	C008_1	14	3.28991849501831	115128	114971	S	28116	Bacteroides ovatus	6.50822346664315
8	1	C008_1	16	1.48864754081964	52094	0	S	357276	Bacteroides dorei	2.94489084559193
8	1	C008_1	18	0.468792239166627	16405	15760	S	817	Bacteroides fragilis	0.927380011554799
8	1	C008_1	22	0.270673580578256	9472	9472	S	1796613	Bacteroides caecimuris	0.535455255681015
8	1	C008_1	23	0.184687853808833	6463	0	S	376805	Bacteroides salanitronis	0.365355502266301
8	1	C008_1	25	0.152139584353741	5324	4418	S	818	Bacteroides thetaiotaomicron	0.300967460013273
8	1	C008_1	27	0.0365489347085715	1279	0	S	290053	Bacteroides helcogenes	0.0723022880084479
8	1	C008_1	29	0.0319195934866884	1117	1117	S	246787	Bacteroides cellulosilyticus	0.06314437506289
8	1	C008_1	30	0.0276903187901531	969	969	S	47678	Bacteroides caccae	0.0547778866928741
8	1	C008_1	31	0.0148881899790194	521	521	S	28113	Bacteroides heparinolyticus	0.0294523002755288
8	1	C008_1	32	0.011544776874326	404	404	S	28119	Bacteroides zoogleoformans	0.0228382520370703
8	1	C008_1	33	0.00100016631336982	35	0	S	151276	Bacteroides coprosuis	0.0019785614388551
8	1	C008_1	35	0.223065664061853	7806	3	F	2005525	Tannerellaceae	0.441275731191512
8	1	C008_1	36	0.221093907615495	7737	884	G	375288	Parabacteroides	0.437375138640627
8	1	C008_1	37	0.144509744191748	5057	5057	S	2025876	Parabacteroides sp. CT06	0.28587386275115
8	1	C008_1	38	0.0513228199660629	1796	0	S	823	Parabacteroides distasonis	0.101528466976679
8	1	C008_1	40	0.00188602790521167	66	0	G	195950	Tannerella	0.00373100157041248
8	1	C008_1	41	0.00165741846215571	58	58	S	712710	Tannerella sp. oral taxon HOT-286	0.00327875895581703
8	1	C008_1	42	0.00022860944305596	8	7	S	28112	Tannerella forsythia	0.000452242614595452
8	1	C008_1	44	0.147138752786892	5149	0	F	171552	Prevotellaceae	0.291074652818998
8	1	C008_1	45	0.147138752786892	5149	3659	G	838	Prevotella	0.291074652818998
8	1	C008_1	46	0.0184887887071507	647	0	S	589437	Prevotella scopos	0.0365751214554072
8	1	C008_1	48	0.0160312371942992	561	561	S	28131	Prevotella intermedia	0.0317135133485061
8	1	C008_1	49	0.00208606116788563	73	0	S	589436	Prevotella fusca	0.0041267138581835
8	1	C008_1	51	0.00205748498750364	72	0	S	52227	Prevotella dentalis	0.00407018353135907
8	1	C008_1	53	0.00154311374062773	54	0	S	839	Prevotella ruminicola	0.0030526376485193
8	1	C008_1	55	0.00122877575642578	43	43	S	76123	Prevotella enoeca	0.00243080405345055
8	1	C008_1	56	0.000943013952605833	33	0	S	652716	Prevotella sp. oral taxon 299	0.00186550078520624
8	1	C008_1	58	0.000142880901909975	5	5	S	28132	Prevotella melaninogenica	0.000282651634122158
8	1	C008_1	59	5.71523607639899e-05	2	2	S	1177574	Prevotella jejuni	0.000113060653648863
8	1	C008_1	60	0.0328911836196762	1151	0	F	1853231	Odoribacteraceae	0.0650664061749207
8	1	C008_1	61	0.0328911836196762	1151	0	G	283168	Odoribacter	0.0650664061749207
8	1	C008_1	62	0.0328911836196762	1151	1151	S	28118	Odoribacter splanchnicus	0.0650664061749207
8	1	C008_1	63	0.022660911042922	793	0	F	171550	Rikenellaceae	0.0448285491717742
8	1	C008_1	64	0.022660911042922	793	64	G	239759	Alistipes	0.0448285491717742
8	1	C008_1	65	0.016831370244995	589	0	S	214856	Alistipes finegoldii	0.0332963624995902
8	1	C008_1	67	0.00400066525347929	140	0	S	328814	Alistipes shahii	0.00791424575542041
8	1	C008_1	69	0.00305765130087346	107	0	F	2005473	Muribaculaceae	0.00604874497021417
8	1	C008_1	70	0.00305765130087346	107	0	G	1918540	Muribaculum	0.00604874497021417
8	1	C008_1	71	0.00305765130087346	107	107	S	1796646	Muribaculum intestinale	0.00604874497021417
8	1	C008_1	73	0.000657252148785884	23	0	G	511434	Candidatus Azobacteroides	0.00130019751696192
8	1	C008_1	74	0.000657252148785884	23	2	S	511435	Candidatus Azobacteroides pseudotrichonymphae	0.00130019751696192
8	1	C008_1	76	0.000657252148785884	23	0	F	2005519	Barnesiellaceae	0.00130019751696192
8	1	C008_1	77	0.000657252148785884	23	0	G	397864	Barnesiella	0.00130019751696192
8	1	C008_1	78	0.000657252148785884	23	0	S	397865	Barnesiella viscericola	0.00130019751696192
8	1	C008_1	80	0.000142880901909975	5	0	F	171551	Porphyromonadaceae	0.000282651634122158
8	1	C008_1	81	0.00011430472152798	4	0	G	836	Porphyromonas	0.000226121307297726
8	1	C008_1	82	5.71523607639899e-05	2	0	S	28123	Porphyromonas asaccharolytica	0.000113060653648863
8	1	C008_1	84	2.8576180381995e-05	1	1	S	837	Porphyromonas gingivalis	5.65303268244315e-05
8	1	C008_1	85	2.8576180381995e-05	1	1	S	393921	Porphyromonas crevioricanis	5.65303268244315e-05
8	1	C008_1	86	2.8576180381995e-05	1	0	G	1784836	Fermentimonas	5.65303268244315e-05
8	1	C008_1	87	2.8576180381995e-05	1	1	S	1562970	Fermentimonas caenicola	5.65303268244315e-05
8	1	C008_1	88	2.8576180381995e-05	1	0	F	2005520	Dysgonamonadaceae	5.65303268244315e-05
8	1	C008_1	89	2.8576180381995e-05	1	0	G	294702	Proteiniphilum	5.65303268244315e-05
8	1	C008_1	90	2.8576180381995e-05	1	1	S	1642647	Proteiniphilum saccharofermentans	5.65303268244315e-05
8	1	C008_1	91	0.0132307715168637	463	0	C	117743	Flavobacteriia	0.0261735413197118
8	1	C008_1	92	0.0132307715168637	463	0	O	200644	Flavobacteriales	0.0261735413197118
8	1	C008_1	93	0.0132021953364817	462	5	F	49546	Flavobacteriaceae	0.0261170109928874
8	1	C008_1	94	0.0128307049915157	449	0	G	28250	Ornithobacterium	0.0253821167441697
8	1	C008_1	95	0.0128307049915157	449	0	S	28251	Ornithobacterium rhinotracheale	0.0253821167441697
8	1	C008_1	97	5.71523607639899e-05	2	0	G	1209327	Flavivirga	0.000113060653648863
8	1	C008_1	98	5.71523607639899e-05	2	2	S	1803846	Flavivirga eckloniae	0.000113060653648863
8	1	C008_1	99	2.8576180381995e-05	1	0	G	286104	Winogradskyella	5.65303268244315e-05
8	1	C008_1	100	2.8576180381995e-05	1	1	S	754417	Winogradskyella sp. PC-19	5.65303268244315e-05
8	1	C008_1	101	2.8576180381995e-05	1	0	G	1016	Capnocytophaga	5.65303268244315e-05
8	1	C008_1	102	2.8576180381995e-05	1	1	S	1019	Capnocytophaga sputigena	5.65303268244315e-05
8	1	C008_1	103	2.8576180381995e-05	1	0	G	34084	Riemerella	5.65303268244315e-05
8	1	C008_1	104	2.8576180381995e-05	1	0	S	34085	Riemerella anatipestifer	5.65303268244315e-05
8	1	C008_1	106	2.8576180381995e-05	1	0	G	237	Flavobacterium	5.65303268244315e-05
8	1	C008_1	107	2.8576180381995e-05	1	1	S	996	Flavobacterium columnare	5.65303268244315e-05
8	1	C008_1	108	2.8576180381995e-05	1	0	G	104264	Cellulophaga	5.65303268244315e-05
8	1	C008_1	109	2.8576180381995e-05	1	0	S	76594	Cellulophaga baltica	5.65303268244315e-05
8	1	C008_1	111	2.8576180381995e-05	1	1	G	363408	Nonlabens	5.65303268244315e-05
8	1	C008_1	112	2.8576180381995e-05	1	0	F	246874	Cryomorphaceae	5.65303268244315e-05
8	1	C008_1	113	2.8576180381995e-05	1	0	G	267986	Owenweeksia	5.65303268244315e-05
8	1	C008_1	114	2.8576180381995e-05	1	0	S	253245	Owenweeksia hongkongensis	5.65303268244315e-05
8	1	C008_1	116	0.000400066525347929	14	0	C	768503	Cytophagia	0.000791424575542041
8	1	C008_1	117	0.000400066525347929	14	0	O	768507	Cytophagales	0.000791424575542041
8	1	C008_1	118	0.000257185623437955	9	0	F	89373	Cytophagaceae	0.000508772941419884
8	1	C008_1	119	0.000257185623437955	9	0	G	105	Runella	0.000508772941419884
8	1	C008_1	120	0.000257185623437955	9	0	S	106	Runella slithyformis	0.000508772941419884
8	1	C008_1	124	5.71523607639899e-05	2	2	S	1945892	Cytophagales bacterium TFI 002	0.000113060653648863
8	1	C008_1	125	5.71523607639899e-05	2	0	F	1853232	Hymenobacteraceae	0.000113060653648863
8	1	C008_1	126	2.8576180381995e-05	1	0	G	89966	Hymenobacter	5.65303268244315e-05
8	1	C008_1	127	2.8576180381995e-05	1	1	S	1484118	Hymenobacter sp. PAMC 26628	5.65303268244315e-05
8	1	C008_1	128	2.8576180381995e-05	1	0	G	323449	Pontibacter	5.65303268244315e-05
8	1	C008_1	129	2.8576180381995e-05	1	1	S	388950	Pontibacter akesuensis	5.65303268244315e-05
8	1	C008_1	130	2.8576180381995e-05	1	0	F	563798	Cyclobacteriaceae	5.65303268244315e-05
8	1	C008_1	131	2.8576180381995e-05	1	0	G	390846	Echinicola	5.65303268244315e-05
8	1	C008_1	132	2.8576180381995e-05	1	1	S	1795355	Echinicola strongylocentroti	5.65303268244315e-05
8	1	C008_1	133	5.71523607639899e-05	2	0	O	1100069	Bacteroidetes Order II. Incertae sedis	0.000113060653648863
8	1	C008_1	134	5.71523607639899e-05	2	0	F	563843	Rhodothermaceae	0.000113060653648863
8	1	C008_1	135	5.71523607639899e-05	2	0	G	146918	Salinibacter	0.000113060653648863
8	1	C008_1	136	5.71523607639899e-05	2	2	S	146919	Salinibacter ruber	0.000113060653648863
8	1	C008_1	137	2.8576180381995e-05	1	0	P	65842	Fibrobacteres	5.65303268244315e-05
8	1	C008_1	138	2.8576180381995e-05	1	0	C	204430	Fibrobacteria	5.65303268244315e-05
8	1	C008_1	139	2.8576180381995e-05	1	0	O	218872	Fibrobacterales	5.65303268244315e-05
8	1	C008_1	140	2.8576180381995e-05	1	0	F	204431	Fibrobacteraceae	5.65303268244315e-05
8	1	C008_1	141	2.8576180381995e-05	1	0	G	832	Fibrobacter	5.65303268244315e-05
8	1	C008_1	142	2.8576180381995e-05	1	0	S	833	Fibrobacter succinogenes	5.65303268244315e-05
8	1	C008_1	146	17.1244761271731	599257	4202	P	1239	Firmicutes	33.8761940618284
8	1	C008_1	147	14.9425704502863	522903	13	C	186801	Clostridia	29.5598774874757
8	1	C008_1	148	14.9417703172356	522875	3638	O	186802	Clostridiales	29.5582946383246
8	1	C008_1	149	13.1133234154937	458890	1526	F	186803	Lachnospiraceae	25.9412016764634
8	1	C008_1	150	12.9050887890501	451603	5797	G	1506553	Lachnoclostridium	25.5292651848937
8	1	C008_1	151	12.3031887016641	430540	430540	S	208479	Clostridium bolteae	24.3385669109907
8	1	C008_1	152	0.339970818004594	11897	11897	S	1834196	Lachnoclostridium sp. YL32	0.672541298230262
8	1	C008_1	153	0.0691829327048098	2421	2421	S	1871021	Lachnoclostridium phocaeense	0.136859921241949
8	1	C008_1	154	0.0129735858934257	454	0	S	84030	Clostridium saccharolyticum	0.0256647683782919
8	1	C008_1	156	0.011144710348978	390	0	S	29370	Clostridium sphenoides	0.0220468274615283
8	1	C008_1	158	0.00297192275972747	104	0	S	66219	Lachnoclostridium phytofermentans	0.00587915398974088
8	1	C008_1	160	0.0769842299490944	2694	0	G	841	Roseburia	0.152292700465018
8	1	C008_1	161	0.0769842299490944	2694	0	S	301301	Roseburia hominis	0.152292700465018
8	1	C008_1	163	0.0438072845255983	1533	656	G	572511	Blautia	0.0866609910218535
8	1	C008_1	164	0.0128307049915157	449	449	S	1912897	Blautia sp. N6H1-15	0.0253821167441697
8	1	C008_1	165	0.0120305719408199	421	0	S	1322	Blautia hansenii	0.0237992675930857
8	1	C008_1	167	0.000200033262673965	7	7	S	1796616	Blautia sp. YL58	0.00039571228777102
8	1	C008_1	169	0.0266330001160193	932	0	S	39491	Eubacterium rectale	0.0526862646003702
8	1	C008_1	171	0.000314337984201944	11	11	S	712991	Lachnospiraceae bacterium oral taxon 500	0.000621833595068747
8	1	C008_1	172	0.00948729188682232	332	0	G	207244	Anaerostipes	0.0187680685057113
8	1	C008_1	173	0.00948729188682232	332	332	S	649756	Anaerostipes hadrus	0.0187680685057113
8	1	C008_1	174	0.00525801719028707	184	137	G	830	Butyrivibrio	0.0104015801356954
8	1	C008_1	175	0.00102874249375182	36	36	S	831	Butyrivibrio fibrisolvens	0.00203509176567953
8	1	C008_1	176	0.000200033262673965	7	7	S	185008	Butyrivibrio hungatei	0.00039571228777102
8	1	C008_1	177	0.00011430472152798	4	0	S	43305	Butyrivibrio proteoclasticus	0.000226121307297726
8	1	C008_1	179	0.00134308047795376	47	0	G	1663717	Herbinix	0.00265692536074828
8	1	C008_1	180	0.00134308047795376	47	47	S	1679721	Herbinix luporum	0.00265692536074828
8	1	C008_1	181	0.000457218886111919	16	0	G	698776	Cellulosilyticum	0.000904485229190904
8	1	C008_1	182	0.000457218886111919	16	0	S	29360	Cellulosilyticum lentocellum	0.000904485229190904
8	1	C008_1	184	0.000342914164583939	12	0	G	2039240	Anaerotignum	0.000678363921893178
8	1	C008_1	185	0.000342914164583939	12	0	S	28446	Anaerotignum propionicum	0.000678363921893178
8	1	C008_1	188	1.00468134987018	35158	0	G	946234	Flavonifractor	1.98749323049336
8	1	C008_1	189	1.00468134987018	35158	35158	S	292800	Flavonifractor plautii	1.98749323049336
8	1	C008_1	190	0.0917866913869678	3212	0	G	1392389	Intestinimonas	0.181575409760074
8	1	C008_1	191	0.0917866913869678	3212	3212	S	1297617	Intestinimonas butyriciproducens	0.181575409760074
8	1	C008_1	192	0.0331197930627321	1159	0	G	2039302	Monoglobus	0.0655186487895161
8	1	C008_1	193	0.0331197930627321	1159	1159	S	1981510	Monoglobus pectinilyticus	0.0655186487895161
8	1	C008_1	194	0.225266029951266	7883	621	F	541000	Ruminococcaceae	0.445628566356994
8	1	C008_1	195	0.182115997574454	6373	0	G	216851	Faecalibacterium	0.360267772852102
8	1	C008_1	196	0.182115997574454	6373	6373	S	853	Faecalibacterium prausnitzii	0.360267772852102
8	1	C008_1	198	0.0103160011179002	361	361	S	1572656	Ruminococcaceae bacterium CPB6	0.0204074479836198
8	1	C008_1	199	0.00914437772223838	320	92	G	1263	Ruminococcus	0.0180897045838181
8	1	C008_1	200	0.00357202254774937	125	0	S	1161942	Ruminococcus champanellensis	0.00706629085305394
8	1	C008_1	202	0.00245755151285157	86	86	S	1160721	Ruminococcus bicirculans	0.00486160810690111
8	1	C008_1	203	0.000485795066493914	17	0	S	1264	Ruminococcus albus	0.000961015556015336
8	1	C008_1	205	0.00325768456354742	114	1	G	1508657	Ruminiclostridium	0.00644445725798519
8	1	C008_1	206	0.00160026610139172	56	56	S	29343	Clostridium cellulosi	0.00316569830216816
8	1	C008_1	207	0.000514371246875909	18	0	S	288965	Clostridium clariflavum	0.00101754588283977
8	1	C008_1	209	0.000400066525347929	14	14	S	1515	Ruminiclostridium thermocellum	0.000791424575542041
8	1	C008_1	210	0.000342914164583939	12	12	S	1510	Clostridium stercorarium	0.000678363921893178
8	1	C008_1	211	0.000342914164583939	12	12	S	84032	Clostridium thermosuccinogenes	0.000678363921893178
8	1	C008_1	212	2.8576180381995e-05	1	0	S	1521	Clostridium cellulolyticum	5.65303268244315e-05
8	1	C008_1	214	0.00185745172482967	65	0	G	253238	Ethanoligenens	0.00367447124358805
8	1	C008_1	215	0.00185745172482967	65	0	S	253239	Ethanoligenens harbinense	0.00367447124358805
8	1	C008_1	217	0.000771556870313864	27	0	G	1637257	Mageeibacillus	0.00152631882425965
8	1	C008_1	218	0.000771556870313864	27	0	S	884684	Mageeibacillus indolicus	0.00152631882425965
8	1	C008_1	220	2.8576180381995e-05	1	0	G	236752	Fastidiosipila	5.65303268244315e-05
8	1	C008_1	221	2.8576180381995e-05	1	1	S	236753	Fastidiosipila sanguinis	5.65303268244315e-05
8	1	C008_1	222	2.8576180381995e-05	1	0	G	1890281	Herbivorax	5.65303268244315e-05
8	1	C008_1	223	2.8576180381995e-05	1	1	S	1677857	Herbivorax saccincola	5.65303268244315e-05
8	1	C008_1	224	0.184344939644249	6451	9	F	186804	Peptostreptococcaceae	0.364677138344408
8	1	C008_1	225	0.183544806593554	6423	0	G	1870884	Clostridioides	0.363094289193324
8	1	C008_1	226	0.183544806593554	6423	5980	S	1496	Clostridioides difficile	0.363094289193324
8	1	C008_1	231	0.00028576180381995	10	0	G	186831	Acetoanaerobium	0.000565303268244315
8	1	C008_1	232	0.00028576180381995	10	10	S	1511	Acetoanaerobium sticklandii	0.000565303268244315
8	1	C008_1	233	0.000142880901909975	5	0	G	44259	Filifactor	0.000282651634122158
8	1	C008_1	234	0.000142880901909975	5	0	S	143361	Filifactor alocis	0.000282651634122158
8	1	C008_1	236	0.00011430472152798	4	0	G	1481960	Peptoclostridium	0.000226121307297726
8	1	C008_1	237	0.00011430472152798	4	0	S	1731	Peptoclostridium acidaminophilum	0.000226121307297726
8	1	C008_1	239	0.103902991868934	3636	0	F	186806	Eubacteriaceae	0.205544268333633
8	1	C008_1	240	0.103874415688552	3635	27	G	1730	Eubacterium	0.205487738006809
8	1	C008_1	241	0.0924439435357537	3235	3235	S	39488	Eubacterium hallii	0.182875607277036
8	1	C008_1	242	0.00705831655435275	247	120	S	1736	Eubacterium limosum	0.0139629907256346
8	1	C008_1	244	0.00214321352864962	75	0	S	39485	Eubacterium eligens	0.00423977451183236
8	1	C008_1	246	0.00145738519948174	51	0	S	29322	Eubacterium cellulosolvens	0.00288304666804601
8	1	C008_1	248	2.8576180381995e-05	1	0	G	33951	Acetobacterium	5.65303268244315e-05
8	1	C008_1	249	2.8576180381995e-05	1	1	S	2184575	Acetobacterium sp. KB-1	5.65303268244315e-05
8	1	C008_1	250	0.0594384551945495	2080	24	F	31979	Clostridiaceae	0.117583079794818
8	1	C008_1	251	0.0497225538646712	1740	0	G	1981033	Mordavella	0.0983627686745108
8	1	C008_1	252	0.0497225538646712	1740	1740	S	2086584	Mordavella sp. Marseille-P3756	0.0983627686745108
8	1	C008_1	253	0.00874431119689045	306	38	G	1485	Clostridium	0.017298280008276
8	1	C008_1	254	0.00342914164583939	120	120	S	1042156	Clostridium sp. SY8519	0.00678363921893178
8	1	C008_1	255	0.00311480366163745	109	109	S	1502	Clostridium perfringens	0.00616180562386303
8	1	C008_1	256	0.000314337984201944	11	0	S	1513	Clostridium tetani	0.000621833595068747
8	1	C008_1	259	0.00028576180381995	10	10	S	1534	Clostridium kluyveri	0.000565303268244315
8	1	C008_1	260	0.00022860944305596	8	6	S	1491	Clostridium botulinum	0.000452242614595452
8	1	C008_1	263	5.71523607639899e-05	2	2	S	1488	Clostridium acetobutylicum	0.000113060653648863
8	1	C008_1	264	5.71523607639899e-05	2	2	S	29341	Clostridium argentinense	0.000113060653648863
8	1	C008_1	265	2.8576180381995e-05	1	0	S	84023	Clostridium autoethanogenum	5.65303268244315e-05
8	1	C008_1	267	2.8576180381995e-05	1	1	S	46867	Clostridium chauvoei	5.65303268244315e-05
8	1	C008_1	268	2.8576180381995e-05	1	1	S	641107	Clostridium sp. DL-VIII	5.65303268244315e-05
8	1	C008_1	269	2.8576180381995e-05	1	1	S	1519	Clostridium tyrobutyricum	5.65303268244315e-05
8	1	C008_1	270	2.8576180381995e-05	1	1	S	1497	Clostridium formicaceticum	5.65303268244315e-05
8	1	C008_1	271	2.8576180381995e-05	1	1	S	1494	Clostridium cochlearium	5.65303268244315e-05
8	1	C008_1	272	0.00022860944305596	8	7	G	114627	Alkaliphilus	0.000452242614595452
8	1	C008_1	273	2.8576180381995e-05	1	0	S	208226	Alkaliphilus metalliredigens	5.65303268244315e-05
8	1	C008_1	275	5.71523607639899e-05	2	0	G	390805	Geosporobacter	0.000113060653648863
8	1	C008_1	276	5.71523607639899e-05	2	2	S	1424294	Geosporobacter ferrireducens	0.000113060653648863
8	1	C008_1	277	0.017231436770343	603	0	F	990719	Christensenellaceae	0.0340877870751322
8	1	C008_1	278	0.017231436770343	603	0	G	990721	Christensenella	0.0340877870751322
8	1	C008_1	279	0.017231436770343	603	603	S	1805714	Christensenella massiliensis	0.0340877870751322
8	1	C008_1	280	0.000914437772223838	32	1	F	186807	Peptococcaceae	0.00180897045838181
8	1	C008_1	281	0.000342914164583939	12	1	G	79206	Desulfosporosinus	0.000678363921893178
8	1	C008_1	282	0.00022860944305596	8	0	S	79209	Desulfosporosinus meridiei	0.000452242614595452
8	1	C008_1	284	8.57285411459849e-05	3	0	S	339862	Desulfosporosinus youngiae	0.000169590980473295
8	1	C008_1	286	0.00017145708229197	6	1	G	1562	Desulfotomaculum	0.000339181960946589
8	1	C008_1	287	0.000142880901909975	5	0	S	59610	Desulfotomaculum reducens	0.000282651634122158
8	1	C008_1	289	0.00017145708229197	6	6	G	36853	Desulfitobacterium	0.000339181960946589
8	1	C008_1	290	0.00011430472152798	4	0	G	51196	Syntrophobotulus	0.000226121307297726
8	1	C008_1	291	0.00011430472152798	4	0	S	51197	Syntrophobotulus glycolicus	0.000226121307297726
8	1	C008_1	293	2.8576180381995e-05	1	0	G	51514	Dehalobacterium	5.65303268244315e-05
8	1	C008_1	294	2.8576180381995e-05	1	1	S	51515	Dehalobacterium formicoaceticum	5.65303268244315e-05
8	1	C008_1	295	2.8576180381995e-05	1	0	G	278993	Thermincola	5.65303268244315e-05
8	1	C008_1	296	2.8576180381995e-05	1	0	S	863643	Thermincola potens	5.65303268244315e-05
8	1	C008_1	298	2.8576180381995e-05	1	0	G	2282740	Desulfallas	5.65303268244315e-05
8	1	C008_1	299	2.8576180381995e-05	1	0	S	102134	Desulfallas gibsoniae	5.65303268244315e-05
8	1	C008_1	301	0.000685828329167879	24	0	F	216572	Oscillospiraceae	0.00135672784378636
8	1	C008_1	302	0.000685828329167879	24	0	G	459786	Oscillibacter	0.00135672784378636
8	1	C008_1	303	0.000685828329167879	24	0	S	351091	Oscillibacter valericigenes	0.00135672784378636
8	1	C008_1	306	0.000257185623437955	9	0	F	543314	Clostridiales Family XIII. Incertae Sedis	0.000508772941419884
8	1	C008_1	307	0.000142880901909975	5	0	S	143393	Eubacterium sulci	0.000282651634122158
8	1	C008_1	309	0.00011430472152798	4	4	G	86331	Mogibacterium	0.000226121307297726
8	1	C008_1	310	8.57285411459849e-05	3	0	F	539000	Clostridiales Family XVII. Incertae Sedis	0.000169590980473295
8	1	C008_1	311	8.57285411459849e-05	3	0	G	73918	Thermaerobacter	0.000169590980473295
8	1	C008_1	312	8.57285411459849e-05	3	0	S	73919	Thermaerobacter marianensis	0.000169590980473295
8	1	C008_1	314	0.000142880901909975	5	0	F	543349	Symbiobacteriaceae	0.000282651634122158
8	1	C008_1	315	0.000142880901909975	5	0	G	2733	Symbiobacterium	0.000282651634122158
8	1	C008_1	316	0.000142880901909975	5	0	S	2734	Symbiobacterium thermophilum	0.000282651634122158
8	1	C008_1	318	8.57285411459849e-05	3	2	F	68298	Syntrophomonadaceae	0.000169590980473295
8	1	C008_1	319	2.8576180381995e-05	1	0	G	862	Syntrophomonas	5.65303268244315e-05
8	1	C008_1	320	2.8576180381995e-05	1	0	S	863	Syntrophomonas wolfei	5.65303268244315e-05
8	1	C008_1	323	5.71523607639899e-05	2	0	F	31984	Heliobacteriaceae	0.000113060653648863
8	1	C008_1	324	5.71523607639899e-05	2	0	G	2697	Heliobacterium	0.000113060653648863
8	1	C008_1	325	5.71523607639899e-05	2	0	S	35701	Heliobacterium modesticaldum	0.000113060653648863
8	1	C008_1	327	0.000428642705729924	15	0	O	68295	Thermoanaerobacterales	0.000847954902366472
8	1	C008_1	328	0.000342914164583939	12	0	F	543371	Thermoanaerobacterales Family III. Incertae Sedis	0.000678363921893178
8	1	C008_1	329	0.000314337984201944	11	0	G	28895	Thermoanaerobacterium	0.000621833595068747
8	1	C008_1	330	0.000257185623437955	9	9	S	1517	Thermoanaerobacterium thermosaccharolyticum	0.000508772941419884
8	1	C008_1	331	5.71523607639899e-05	2	2	S	1550240	Thermoanaerobacterium sp. RBIITD	0.000113060653648863
8	1	C008_1	332	2.8576180381995e-05	1	0	G	44000	Caldicellulosiruptor	5.65303268244315e-05
8	1	C008_1	333	2.8576180381995e-05	1	0	S	413889	Caldicellulosiruptor kronotskyensis	5.65303268244315e-05
8	1	C008_1	335	8.57285411459849e-05	3	0	F	186814	Thermoanaerobacteraceae	0.000169590980473295
8	1	C008_1	337	5.71523607639899e-05	2	0	G	44260	Moorella	0.000113060653648863
8	1	C008_1	338	5.71523607639899e-05	2	2	S	1525	Moorella thermoacetica	0.000113060653648863
8	1	C008_1	339	2.8576180381995e-05	1	0	G	42837	Ammonifex	5.65303268244315e-05
8	1	C008_1	340	2.8576180381995e-05	1	0	S	42838	Ammonifex degensii	5.65303268244315e-05
8	1	C008_1	342	1.91531849010321	67025	607	C	91061	Bacilli	3.78894515540752
8	1	C008_1	343	1.89411496425977	66283	455	O	186826	Lactobacillales	3.74699965290379
8	1	C008_1	344	1.69651067691828	59368	78	F	81852	Enterococcaceae	3.35609244291285
8	1	C008_1	345	1.69416743012695	59286	1963	G	1350	Enterococcus	3.35145695611325
8	1	C008_1	346	1.60923902203166	56314	54833	S	1352	Enterococcus faecium	3.18344882479104
8	1	C008_1	352	0.0259757479672334	909	850	S	1351	Enterococcus faecalis	0.0513860670834082
8	1	C008_1	359	0.00105731867413381	37	37	S	53345	Enterococcus durans	0.00209162209250397
8	1	C008_1	360	0.000943013952605833	33	33	S	44008	Enterococcus cecorum	0.00186550078520624
8	1	C008_1	361	0.000371490344965934	13	11	S	53346	Enterococcus mundtii	0.000734894248717609
8	1	C008_1	363	0.00028576180381995	10	10	S	2060307	Enterococcus sp. FDAARGOS_375	0.000565303268244315
8	1	C008_1	364	8.57285411459849e-05	3	0	S	37734	Enterococcus casseliflavus	0.000169590980473295
8	1	C008_1	366	2.8576180381995e-05	1	1	S	1354	Enterococcus hirae	5.65303268244315e-05
8	1	C008_1	367	2.8576180381995e-05	1	1	S	160453	Enterococcus gilvus	5.65303268244315e-05
8	1	C008_1	368	2.8576180381995e-05	1	1	S	417368	Enterococcus thailandicus	5.65303268244315e-05
8	1	C008_1	369	2.8576180381995e-05	1	1	S	2060306	Enterococcus sp. FDAARGOS_163	5.65303268244315e-05
8	1	C008_1	370	0.00011430472152798	4	0	G	51668	Tetragenococcus	0.000226121307297726
8	1	C008_1	371	0.00011430472152798	4	0	S	51669	Tetragenococcus halophilus	0.000226121307297726
8	1	C008_1	373	0.179572717520456	6284	23	F	1300	Streptococcaceae	0.355236573764728
8	1	C008_1	374	0.14782458111606	5173	545	G	1301	Streptococcus	0.292431380662784
8	1	C008_1	375	0.0741551880912769	2595	546	S	1318	Streptococcus parasanguinis	0.1466961981094
8	1	C008_1	378	0.0162026942765911	567	539	S	1308	Streptococcus thermophilus	0.0320526953094527
8	1	C008_1	391	0.0119162672192919	417	37	S	1307	Streptococcus suis	0.0235731462857879
8	1	C008_1	393	0.00745838307970068	261	261	S	1326	Streptococcus acidominimus	0.0147544153011766
8	1	C008_1	395	0.00342914164583939	120	0	S	1336	Streptococcus equi	0.00678363921893178
8	1	C008_1	397	8.57285411459849e-05	3	0	S	1334	Streptococcus dysgalactiae	0.000169590980473295
8	1	C008_1	399	0.00328626074392942	115	18	S	28037	Streptococcus mitis	0.00650098758480962
8	1	C008_1	401	0.0028290418578175	99	99	S	113107	Streptococcus australis	0.00559650235561872
8	1	C008_1	402	0.00214321352864962	75	75	S	1759399	Streptococcus sp. A12	0.00423977451183236
8	1	C008_1	403	0.00214321352864962	75	62	S	1304	Streptococcus salivarius	0.00423977451183236
8	1	C008_1	406	0.00200033262673965	70	45	S	197614	Streptococcus pasteurianus	0.00395712287771021
8	1	C008_1	409	0.000514371246875909	18	0	S	76860	Streptococcus constellatus	0.00101754588283977
8	1	C008_1	411	0.000257185623437955	9	8	S	1338	Streptococcus intermedius	0.000508772941419884
8	1	C008_1	413	5.71523607639899e-05	2	2	S	1328	Streptococcus anginosus	0.000113060653648863
8	1	C008_1	414	0.000828709231077854	29	29	S	1156431	Streptococcus sp. I-G2	0.00163937947790851
8	1	C008_1	415	0.000628675968403889	22	22	S	1156433	Streptococcus sp. I-P16	0.00124366719013749
8	1	C008_1	416	0.000571523607639899	20	18	S	1302	Streptococcus gordonii	0.00113060653648863
8	1	C008_1	419	0.000514371246875909	18	18	S	712633	Streptococcus sp. oral taxon 431	0.00101754588283977
8	1	C008_1	420	0.000457218886111919	16	16	S	1313	Streptococcus pneumoniae	0.000904485229190904
8	1	C008_1	421	0.000400066525347929	14	14	S	1311	Streptococcus agalactiae	0.000791424575542041
8	1	C008_1	422	0.000342914164583939	12	0	S	1303	Streptococcus oralis	0.000678363921893178
8	1	C008_1	425	0.000342914164583939	12	12	S	1839799	Streptococcus sp. FDAARGOS_192	0.000678363921893178
8	1	C008_1	426	0.000314337984201944	11	7	S	45634	Streptococcus cristatus	0.000621833595068747
8	1	C008_1	429	0.00028576180381995	10	7	S	1305	Streptococcus sanguinis	0.000565303268244315
8	1	C008_1	431	0.00022860944305596	8	4	S	1348	Streptococcus parauberis	0.000452242614595452
8	1	C008_1	433	0.00017145708229197	6	6	S	150055	Streptococcus lutetiensis	0.000339181960946589
8	1	C008_1	434	0.000142880901909975	5	5	S	1346	Streptococcus iniae	0.000282651634122158
8	1	C008_1	435	0.00011430472152798	4	4	S	1335	Streptococcus equinus	0.000226121307297726
8	1	C008_1	436	8.57285411459849e-05	3	0	S	257758	Streptococcus pseudopneumoniae	0.000169590980473295
8	1	C008_1	438	8.57285411459849e-05	3	3	S	1902136	Streptococcus sp. NPS 308	0.000169590980473295
8	1	C008_1	439	5.71523607639899e-05	2	2	S	82348	Streptococcus pluranimalium	0.000113060653648863
8	1	C008_1	440	5.71523607639899e-05	2	2	S	1888195	Streptococcus himalayensis	0.000113060653648863
8	1	C008_1	441	5.71523607639899e-05	2	2	S	1314	Streptococcus pyogenes	0.000113060653648863
8	1	C008_1	442	2.8576180381995e-05	1	1	S	1340	Streptococcus porcinus	5.65303268244315e-05
8	1	C008_1	443	2.8576180381995e-05	1	1	S	1345	Streptococcus ferus	5.65303268244315e-05
8	1	C008_1	444	2.8576180381995e-05	1	1	S	712624	Streptococcus sp. oral taxon 064	5.65303268244315e-05
8	1	C008_1	445	0.0310908842556105	1088	2	G	1357	Lactococcus	0.0615049955849815
8	1	C008_1	446	0.0306908177302626	1074	140	S	1358	Lactococcus lactis	0.0607135710094394
8	1	C008_1	457	0.000257185623437955	9	5	S	1364	Lactococcus piscium	0.000508772941419884
8	1	C008_1	459	5.71523607639899e-05	2	2	S	1363	Lactococcus garvieae	0.000113060653648863
8	1	C008_1	460	2.8576180381995e-05	1	1	S	1366	Lactococcus raffinolactis	5.65303268244315e-05
8	1	C008_1	461	0.00445788413959121	156	2	F	33958	Lactobacillaceae	0.00881873098461131
8	1	C008_1	462	0.00437215559844523	153	6	G	1578	Lactobacillus	0.00864914000413802
8	1	C008_1	463	0.00194318026597566	68	68	S	1601	Lactobacillus agilis	0.00384406222406134
8	1	C008_1	465	0.000400066525347929	14	12	S	1597	Lactobacillus paracasei	0.000791424575542041
8	1	C008_1	468	0.00017145708229197	6	5	S	1582	Lactobacillus casei	0.000339181960946589
8	1	C008_1	470	0.000400066525347929	14	14	S	47715	Lactobacillus rhamnosus	0.000791424575542041
8	1	C008_1	471	0.00011430472152798	4	0	S	1581	Lactobacillus buchneri	0.000226121307297726
8	1	C008_1	473	5.71523607639899e-05	2	2	S	1587	Lactobacillus helveticus	0.000113060653648863
8	1	C008_1	474	5.71523607639899e-05	2	2	S	375175	Lactobacillus backii	0.000113060653648863
8	1	C008_1	475	2.8576180381995e-05	1	1	S	148814	Lactobacillus kunkeei	5.65303268244315e-05
8	1	C008_1	476	2.8576180381995e-05	1	1	S	28038	Lactobacillus curvatus	5.65303268244315e-05
8	1	C008_1	477	2.8576180381995e-05	1	1	S	1624	Lactobacillus salivarius	5.65303268244315e-05
8	1	C008_1	478	2.8576180381995e-05	1	1	S	392416	Lactobacillus crustorum	5.65303268244315e-05
8	1	C008_1	479	2.8576180381995e-05	1	1	S	1622	Lactobacillus murinus	5.65303268244315e-05
8	1	C008_1	480	2.8576180381995e-05	1	1	S	1604	Lactobacillus amylovorus	5.65303268244315e-05
8	1	C008_1	481	2.8576180381995e-05	1	0	G	1253	Pediococcus	5.65303268244315e-05
8	1	C008_1	483	2.8576180381995e-05	1	1	S	1254	Pediococcus acidilactici	5.65303268244315e-05
8	1	C008_1	484	0.000428642705729924	15	6	F	81850	Leuconostocaceae	0.000847954902366472
8	1	C008_1	485	0.00022860944305596	8	1	G	1243	Leuconostoc	0.000452242614595452
8	1	C008_1	486	0.000200033262673965	7	5	S	1245	Leuconostoc mesenteroides	0.00039571228777102
8	1	C008_1	490	2.8576180381995e-05	1	0	G	46255	Weissella	5.65303268244315e-05
8	1	C008_1	491	2.8576180381995e-05	1	1	S	1629	Weissella viridescens	5.65303268244315e-05
8	1	C008_1	492	0.00011430472152798	4	0	F	186828	Carnobacteriaceae	0.000226121307297726
8	1	C008_1	493	5.71523607639899e-05	2	0	G	2747	Carnobacterium	0.000113060653648863
8	1	C008_1	494	5.71523607639899e-05	2	2	S	2748	Carnobacterium divergens	0.000113060653648863
8	1	C008_1	495	2.8576180381995e-05	1	0	G	191769	Marinilactibacillus	5.65303268244315e-05
8	1	C008_1	496	2.8576180381995e-05	1	1	S	1911586	Marinilactibacillus sp. 15R	5.65303268244315e-05
8	1	C008_1	497	2.8576180381995e-05	1	0	G	1470540	Jeotgalibaca	5.65303268244315e-05
8	1	C008_1	498	2.8576180381995e-05	1	1	S	708126	Jeotgalibaca dankookensis	5.65303268244315e-05
8	1	C008_1	499	2.8576180381995e-05	1	0	F	186827	Aerococcaceae	5.65303268244315e-05
8	1	C008_1	500	2.8576180381995e-05	1	0	G	1375	Aerococcus	5.65303268244315e-05
8	1	C008_1	501	2.8576180381995e-05	1	1	S	87541	Aerococcus christensenii	5.65303268244315e-05
8	1	C008_1	502	0.00385778435156932	135	17	O	1385	Bacillales	0.00763159412129825
8	1	C008_1	503	0.00137165665833576	48	8	F	90964	Staphylococcaceae	0.00271345568757271
8	1	C008_1	504	0.0011144710348978	39	7	G	1279	Staphylococcus	0.00220468274615283
8	1	C008_1	505	0.000828709231077854	29	29	S	1282	Staphylococcus epidermidis	0.00163937947790851
8	1	C008_1	506	8.57285411459849e-05	3	2	S	1280	Staphylococcus aureus	0.000169590980473295
8	1	C008_1	508	2.8576180381995e-05	1	0	G	69965	Macrococcus	5.65303268244315e-05
8	1	C008_1	509	2.8576180381995e-05	1	1	S	69966	Macrococcus caseolyticus	5.65303268244315e-05
8	1	C008_1	510	0.00125735193680778	44	1	F	186817	Bacillaceae	0.00248733438027499
8	1	C008_1	511	0.000971590132987828	34	5	G	1386	Bacillus	0.00192203111203067
8	1	C008_1	513	0.00022860944305596	8	1	S	1396	Bacillus cereus	0.000452242614595452
8	1	C008_1	516	0.000200033262673965	7	2	S	1428	Bacillus thuringiensis	0.00039571228777102
8	1	C008_1	520	0.00011430472152798	4	4	S	1705566	Bacillus sp. FJAT-18017	0.000226121307297726
8	1	C008_1	521	2.8576180381995e-05	1	1	S	1547283	Bacillus weihaiensis	5.65303268244315e-05
8	1	C008_1	522	2.8576180381995e-05	1	1	S	199441	Bacillus krulwichiae	5.65303268244315e-05
8	1	C008_1	523	2.8576180381995e-05	1	1	S	1479	Bacillus smithii	5.65303268244315e-05
8	1	C008_1	524	2.8576180381995e-05	1	1	S	2011012	Bacillus sp. FJAT-45348	5.65303268244315e-05
8	1	C008_1	526	2.8576180381995e-05	1	1	S	1423	Bacillus subtilis	5.65303268244315e-05
8	1	C008_1	527	2.8576180381995e-05	1	0	S	665099	Bacillus oceanisediminis	5.65303268244315e-05
8	1	C008_1	529	2.8576180381995e-05	1	1	S	1398	Bacillus coagulans	5.65303268244315e-05
8	1	C008_1	530	0.00022860944305596	8	0	G	84406	Virgibacillus	0.000452242614595452
8	1	C008_1	531	0.000200033262673965	7	7	S	1482	Virgibacillus halodenitrificans	0.00039571228777102
8	1	C008_1	532	2.8576180381995e-05	1	1	S	163877	Virgibacillus necropolis	5.65303268244315e-05
8	1	C008_1	533	2.8576180381995e-05	1	1	G	150247	Anoxybacillus	5.65303268244315e-05
8	1	C008_1	534	0.000485795066493914	17	0	F	186822	Paenibacillaceae	0.000961015556015336
8	1	C008_1	535	0.000428642705729924	15	2	G	44249	Paenibacillus	0.000847954902366472
8	1	C008_1	536	8.57285411459849e-05	3	2	S	61624	Paenibacillus mucilaginosus	0.000169590980473295
8	1	C008_1	538	8.57285411459849e-05	3	3	S	1619311	Paenibacillus physcomitrellae	0.000169590980473295
8	1	C008_1	539	5.71523607639899e-05	2	2	S	162209	Paenibacillus naphthalenovorans	0.000113060653648863
8	1	C008_1	540	5.71523607639899e-05	2	2	S	1566358	Paenibacillus sp. IHBB 10380	0.000113060653648863
8	1	C008_1	541	2.8576180381995e-05	1	0	S	44251	Paenibacillus durus	5.65303268244315e-05
8	1	C008_1	543	2.8576180381995e-05	1	1	S	1536772	Paenibacillus sp. FSL R7-0273	5.65303268244315e-05
8	1	C008_1	544	2.8576180381995e-05	1	1	S	189426	Paenibacillus odorifer	5.65303268244315e-05
8	1	C008_1	545	5.71523607639899e-05	2	0	G	55080	Brevibacillus	0.000113060653648863
8	1	C008_1	546	5.71523607639899e-05	2	0	S	1393	Brevibacillus brevis	0.000113060653648863
8	1	C008_1	548	0.00017145708229197	6	0	F	186820	Listeriaceae	0.000339181960946589
8	1	C008_1	549	0.00017145708229197	6	0	G	1637	Listeria	0.000339181960946589
8	1	C008_1	550	0.00017145708229197	6	6	S	1639	Listeria monocytogenes	0.000339181960946589
8	1	C008_1	551	5.71523607639899e-05	2	0	F	186824	Thermoactinomycetaceae	0.000113060653648863
8	1	C008_1	552	5.71523607639899e-05	2	0	G	1677050	Novibacillus	0.000113060653648863
8	1	C008_1	553	5.71523607639899e-05	2	2	S	1471761	Novibacillus thermophilus	0.000113060653648863
8	1	C008_1	556	2.8576180381995e-05	1	0	G	1378	Gemella	5.65303268244315e-05
8	1	C008_1	557	2.8576180381995e-05	1	1	S	1785995	Gemella sp. oral taxon 928	5.65303268244315e-05
8	1	C008_1	558	0.136822751668992	4788	0	C	526524	Erysipelotrichia	0.270667204835378
8	1	C008_1	559	0.136822751668992	4788	0	O	526525	Erysipelotrichales	0.270667204835378
8	1	C008_1	560	0.136822751668992	4788	3203	F	128827	Erysipelotrichaceae	0.270667204835378
8	1	C008_1	561	0.039663738370209	1388	0	G	1573534	Faecalitalea	0.0784640936323109
8	1	C008_1	562	0.039663738370209	1388	0	S	39483	Faecalitalea cylindroides	0.0784640936323109
8	1	C008_1	566	0.0022575182501776	79	79	S	1834207	Erysipelotrichaceae bacterium I46	0.00446589581913009
8	1	C008_1	567	0.00220036588941361	77	0	G	1505663	Erysipelatoclostridium	0.00435283516548123
8	1	C008_1	568	0.00220036588941361	77	77	S	1522	Clostridium innocuum	0.00435283516548123
8	1	C008_1	569	0.000771556870313864	27	0	G	191303	Turicibacter	0.00152631882425965
8	1	C008_1	570	0.000771556870313864	27	27	S	1712675	Turicibacter sp. H121	0.00152631882425965
8	1	C008_1	571	0.000371490344965934	13	0	G	1729679	Faecalibaculum	0.000734894248717609
8	1	C008_1	572	0.000371490344965934	13	13	S	1702221	Faecalibaculum rodentium	0.000734894248717609
8	1	C008_1	573	2.8576180381995e-05	1	1	G	1647	Erysipelothrix	5.65303268244315e-05
8	1	C008_1	574	0.00600099788021894	210	0	C	1737404	Tissierellia	0.0118713686331306
8	1	C008_1	575	0.00600099788021894	210	0	O	1737405	Tissierellales	0.0118713686331306
8	1	C008_1	576	0.00597242169983694	209	0	F	1570339	Peptoniphilaceae	0.0118148383063062
8	1	C008_1	577	0.00582954079792697	204	0	G	1161127	Murdochiella	0.011532186672184
8	1	C008_1	578	0.00582954079792697	204	204	S	1852373	Murdochiella vaginalis	0.011532186672184
8	1	C008_1	579	8.57285411459849e-05	3	0	G	543311	Parvimonas	0.000169590980473295
8	1	C008_1	580	8.57285411459849e-05	3	3	S	33033	Parvimonas micra	0.000169590980473295
8	1	C008_1	581	5.71523607639899e-05	2	0	G	162289	Peptoniphilus	0.000113060653648863
8	1	C008_1	582	5.71523607639899e-05	2	2	S	1912856	Peptoniphilus sp. ING2-D1G	0.000113060653648863
8	1	C008_1	583	2.8576180381995e-05	1	0	F	2042895	Gottschalkiaceae	5.65303268244315e-05
8	1	C008_1	584	2.8576180381995e-05	1	0	G	1505664	Gottschalkia	5.65303268244315e-05
8	1	C008_1	585	2.8576180381995e-05	1	0	S	1556	Gottschalkia acidurici	5.65303268244315e-05
8	1	C008_1	587	0.00362917490851336	127	0	C	909932	Negativicutes	0.0071793515067028
8	1	C008_1	588	0.00308622748125545	108	0	O	1843489	Veillonellales	0.0061052752970386
8	1	C008_1	589	0.00308622748125545	108	0	F	31977	Veillonellaceae	0.0061052752970386
8	1	C008_1	590	0.00300049894010947	105	0	G	906	Megasphaera	0.00593568431656531
8	1	C008_1	591	0.00277188949705351	97	97	S	2144175	Megasphaera sp. AJH120	0.00548344170196986
8	1	C008_1	592	0.00022860944305596	8	0	S	907	Megasphaera elsdenii	0.000452242614595452
8	1	C008_1	594	5.71523607639899e-05	2	0	G	39948	Dialister	0.000113060653648863
8	1	C008_1	595	5.71523607639899e-05	2	2	S	39950	Dialister pneumosintes	0.000113060653648863
8	1	C008_1	596	2.8576180381995e-05	1	0	G	909928	Negativicoccus	5.65303268244315e-05
8	1	C008_1	597	2.8576180381995e-05	1	1	S	1702287	Negativicoccus massiliensis	5.65303268244315e-05
8	1	C008_1	598	0.000314337984201944	11	0	O	1843488	Acidaminococcales	0.000621833595068747
8	1	C008_1	599	0.000314337984201944	11	0	F	909930	Acidaminococcaceae	0.000621833595068747
8	1	C008_1	600	0.000314337984201944	11	1	G	904	Acidaminococcus	0.000621833595068747
8	1	C008_1	601	0.00028576180381995	10	0	S	187327	Acidaminococcus intestini	0.000565303268244315
8	1	C008_1	603	0.00022860944305596	8	0	O	909929	Selenomonadales	0.000452242614595452
8	1	C008_1	604	0.000142880901909975	5	0	F	1843491	Selenomonadaceae	0.000282651634122158
8	1	C008_1	605	0.00011430472152798	4	4	G	970	Selenomonas	0.000226121307297726
8	1	C008_1	606	2.8576180381995e-05	1	0	G	158846	Megamonas	5.65303268244315e-05
8	1	C008_1	607	2.8576180381995e-05	1	1	S	158847	Megamonas hypermegale	5.65303268244315e-05
8	1	C008_1	608	8.57285411459849e-05	3	0	F	1843490	Sporomusaceae	0.000169590980473295
8	1	C008_1	609	8.57285411459849e-05	3	0	G	365348	Pelosinus	0.000169590980473295
8	1	C008_1	610	8.57285411459849e-05	3	0	S	365349	Pelosinus fermentans	0.000169590980473295
8	1	C008_1	612	5.71523607639899e-05	2	0	C	1676648	Limnochordia	0.000113060653648863
8	1	C008_1	613	5.71523607639899e-05	2	0	O	1676649	Limnochordales	0.000113060653648863
8	1	C008_1	614	5.71523607639899e-05	2	0	F	1676650	Limnochordaceae	0.000113060653648863
8	1	C008_1	615	5.71523607639899e-05	2	0	G	1676651	Limnochorda	0.000113060653648863
8	1	C008_1	616	5.71523607639899e-05	2	2	S	1555112	Limnochorda pilosa	0.000113060653648863
8	1	C008_1	617	0.0872430787062306	3053	6	P	201174	Actinobacteria	0.172587087794989
8	1	C008_1	618	0.0834710228958072	2921	59	C	1760	Actinobacteria	0.165125084654164
8	1	C008_1	619	0.0586954745046176	2054	0	O	85004	Bifidobacteriales	0.116113291297382
8	1	C008_1	620	0.0586954745046176	2054	1	F	31953	Bifidobacteriaceae	0.116113291297382
8	1	C008_1	621	0.0585525936027076	2049	138	G	1678	Bifidobacterium	0.11583063966326
8	1	C008_1	622	0.0367489679712455	1286	966	S	216816	Bifidobacterium longum	0.0726980002962189
8	1	C008_1	635	0.0131736191560997	461	348	S	1685	Bifidobacterium breve	0.0260604806660629
8	1	C008_1	640	0.0039435128927153	138	110	S	1681	Bifidobacterium bifidum	0.00780118510177155
8	1	C008_1	645	0.00028576180381995	10	9	S	1680	Bifidobacterium adolescentis	0.000565303268244315
8	1	C008_1	647	0.00017145708229197	6	0	S	630129	Bifidobacterium kashiwanohense	0.000339181960946589
8	1	C008_1	649	0.000142880901909975	5	0	S	28026	Bifidobacterium pseudocatenulatum	0.000282651634122158
8	1	C008_1	651	5.71523607639899e-05	2	0	S	1686	Bifidobacterium catenulatum	0.000113060653648863
8	1	C008_1	653	5.71523607639899e-05	2	0	S	33905	Bifidobacterium thermophilum	0.000113060653648863
8	1	C008_1	655	2.8576180381995e-05	1	1	S	1689	Bifidobacterium dentium	5.65303268244315e-05
8	1	C008_1	656	8.57285411459849e-05	3	0	G	196082	Parascardovia	0.000169590980473295
8	1	C008_1	657	8.57285411459849e-05	3	0	S	78258	Parascardovia denticolens	0.000169590980473295
8	1	C008_1	659	2.8576180381995e-05	1	0	G	196081	Scardovia	5.65303268244315e-05
8	1	C008_1	660	2.8576180381995e-05	1	0	S	78259	Scardovia inopinata	5.65303268244315e-05
8	1	C008_1	662	0.0163455751785011	572	0	O	2037	Actinomycetales	0.0323353469435748
8	1	C008_1	663	0.0163455751785011	572	0	F	2049	Actinomycetaceae	0.0323353469435748
8	1	C008_1	664	0.0162026942765911	567	16	G	1654	Actinomyces	0.0320526953094527
8	1	C008_1	665	0.0096301727887323	337	337	S	544580	Actinomyces oris	0.0190507201398334
8	1	C008_1	666	0.00268616095590753	94	94	S	1852377	Actinomyces pacaensis	0.00531385072149656
8	1	C008_1	667	0.00248612769323356	87	87	S	52773	Actinomyces meyeri	0.00491813843372554
8	1	C008_1	668	0.00028576180381995	10	10	S	178339	Actinomyces hongkongensis	0.000565303268244315
8	1	C008_1	669	0.00022860944305596	8	8	S	712122	Actinomyces sp. oral taxon 414	0.000452242614595452
8	1	C008_1	670	0.00017145708229197	6	6	S	111015	Actinomyces radicidentis	0.000339181960946589
8	1	C008_1	671	0.00011430472152798	4	4	S	2081702	Actinomyces sp. oral taxon 897	0.000226121307297726
8	1	C008_1	672	8.57285411459849e-05	3	3	S	1851395	Actinomyces sp. Chiba101	0.000169590980473295
8	1	C008_1	673	2.8576180381995e-05	1	1	S	1960083	Actinomyces gaoshouyii	5.65303268244315e-05
8	1	C008_1	674	2.8576180381995e-05	1	1	S	2079536	Actinomyces sp. Z16	5.65303268244315e-05
8	1	C008_1	675	8.57285411459849e-05	3	0	G	1069494	Trueperella	0.000169590980473295
8	1	C008_1	676	8.57285411459849e-05	3	3	S	1661	Trueperella pyogenes	0.000169590980473295
8	1	C008_1	677	2.8576180381995e-05	1	0	G	28263	Arcanobacterium	5.65303268244315e-05
8	1	C008_1	678	2.8576180381995e-05	1	1	S	28264	Arcanobacterium haemolyticum	5.65303268244315e-05
8	1	C008_1	679	2.8576180381995e-05	1	0	G	1653174	Actinotignum	5.65303268244315e-05
8	1	C008_1	680	2.8576180381995e-05	1	1	S	59505	Actinotignum schaalii	5.65303268244315e-05
8	1	C008_1	681	0.00442930795920922	155	4	O	85006	Micrococcales	0.00876220065778688
8	1	C008_1	682	0.00405781761424328	142	0	F	1268	Micrococcaceae	0.00802730640906927
8	1	C008_1	683	0.00374347963004134	131	1	G	32207	Rothia	0.00740547281400053
8	1	C008_1	684	0.00211463734826763	74	49	S	43675	Rothia mucilaginosa	0.00418324418500793
8	1	C008_1	686	0.00160026610139172	56	0	S	2047	Rothia dentocariosa	0.00316569830216816
8	1	C008_1	688	0.00017145708229197	6	3	G	57493	Kocuria	0.000339181960946589
8	1	C008_1	689	5.71523607639899e-05	2	2	S	72000	Kocuria rhizophila	0.000113060653648863
8	1	C008_1	690	2.8576180381995e-05	1	1	S	1702043	Kocuria sp. BT304	5.65303268244315e-05
8	1	C008_1	691	5.71523607639899e-05	2	1	G	1663	Arthrobacter	0.000113060653648863
8	1	C008_1	692	2.8576180381995e-05	1	1	S	2211210	Arthrobacter sp. DCT5	5.65303268244315e-05
8	1	C008_1	693	2.8576180381995e-05	1	0	G	596707	Sinomonas	5.65303268244315e-05
8	1	C008_1	694	2.8576180381995e-05	1	1	S	37927	Sinomonas atrocyanea	5.65303268244315e-05
8	1	C008_1	695	2.8576180381995e-05	1	0	G	1742989	Glutamicibacter	5.65303268244315e-05
8	1	C008_1	696	2.8576180381995e-05	1	0	S	256701	Glutamicibacter arilaitensis	5.65303268244315e-05
8	1	C008_1	698	2.8576180381995e-05	1	0	G	1742993	Pseudarthrobacter	5.65303268244315e-05
8	1	C008_1	699	2.8576180381995e-05	1	1	S	121292	Pseudarthrobacter sulfonivorans	5.65303268244315e-05
8	1	C008_1	700	0.00011430472152798	4	1	F	85023	Microbacteriaceae	0.000226121307297726
8	1	C008_1	701	2.8576180381995e-05	1	0	G	33877	Agromyces	5.65303268244315e-05
8	1	C008_1	702	2.8576180381995e-05	1	1	S	2080742	Agromyces sp. 30A	5.65303268244315e-05
8	1	C008_1	703	2.8576180381995e-05	1	0	G	33882	Microbacterium	5.65303268244315e-05
8	1	C008_1	704	2.8576180381995e-05	1	1	S	162426	Microbacterium hominis	5.65303268244315e-05
8	1	C008_1	705	2.8576180381995e-05	1	0	G	33886	Rathayibacter	5.65303268244315e-05
8	1	C008_1	706	2.8576180381995e-05	1	1	S	33888	Rathayibacter tritici	5.65303268244315e-05
8	1	C008_1	707	8.57285411459849e-05	3	0	F	85020	Dermabacteraceae	0.000169590980473295
8	1	C008_1	708	5.71523607639899e-05	2	2	G	43668	Brachybacterium	0.000113060653648863
8	1	C008_1	709	2.8576180381995e-05	1	0	G	472568	Devriesea	5.65303268244315e-05
8	1	C008_1	710	2.8576180381995e-05	1	1	S	472569	Devriesea agamarum	5.65303268244315e-05
8	1	C008_1	711	2.8576180381995e-05	1	0	F	85017	Promicromonosporaceae	5.65303268244315e-05
8	1	C008_1	712	2.8576180381995e-05	1	0	G	157920	Cellulosimicrobium	5.65303268244315e-05
8	1	C008_1	713	2.8576180381995e-05	1	1	S	1980001	Cellulosimicrobium sp. TH-20	5.65303268244315e-05
8	1	C008_1	714	2.8576180381995e-05	1	0	F	85021	Intrasporangiaceae	5.65303268244315e-05
8	1	C008_1	715	2.8576180381995e-05	1	0	G	53357	Intrasporangium	5.65303268244315e-05
8	1	C008_1	716	2.8576180381995e-05	1	1	S	53358	Intrasporangium calvum	5.65303268244315e-05
8	1	C008_1	717	0.00108589485451581	38	4	O	85007	Corynebacteriales	0.0021481524193284
8	1	C008_1	718	0.000571523607639899	20	0	F	1653	Corynebacteriaceae	0.00113060653648863
8	1	C008_1	719	0.000571523607639899	20	4	G	1716	Corynebacterium	0.00113060653648863
8	1	C008_1	720	0.00017145708229197	6	6	S	2080740	Corynebacterium sp. 2183	0.000339181960946589
8	1	C008_1	721	0.00011430472152798	4	0	S	38305	Corynebacterium vitaeruminis	0.000226121307297726
8	1	C008_1	723	5.71523607639899e-05	2	2	S	136857	Corynebacterium testudinoris	0.000113060653648863
8	1	C008_1	724	2.8576180381995e-05	1	0	S	42817	Corynebacterium argentoratense	5.65303268244315e-05
8	1	C008_1	726	2.8576180381995e-05	1	0	S	152794	Corynebacterium efficiens	5.65303268244315e-05
8	1	C008_1	728	2.8576180381995e-05	1	0	S	1727	Corynebacterium variabile	5.65303268244315e-05
8	1	C008_1	730	2.8576180381995e-05	1	0	S	1717	Corynebacterium diphtheriae	5.65303268244315e-05
8	1	C008_1	732	0.00022860944305596	8	4	F	1762	Mycobacteriaceae	0.000452242614595452
8	1	C008_1	733	8.57285411459849e-05	3	1	G	1763	Mycobacterium	0.000169590980473295
8	1	C008_1	734	2.8576180381995e-05	1	1	S	1879023	Mycobacterium sp. djl-10	5.65303268244315e-05
8	1	C008_1	735	2.8576180381995e-05	1	1	S	482462	Mycobacterium dioxanotrophicus	5.65303268244315e-05
8	1	C008_1	736	2.8576180381995e-05	1	0	G	1866885	Mycolicibacterium	5.65303268244315e-05
8	1	C008_1	737	2.8576180381995e-05	1	1	S	1791	Mycolicibacterium aurum	5.65303268244315e-05
8	1	C008_1	738	8.57285411459849e-05	3	0	F	85025	Nocardiaceae	0.000169590980473295
8	1	C008_1	739	8.57285411459849e-05	3	0	G	1827	Rhodococcus	0.000169590980473295
8	1	C008_1	740	2.8576180381995e-05	1	1	S	37919	Rhodococcus opacus	5.65303268244315e-05
8	1	C008_1	741	2.8576180381995e-05	1	1	S	1653478	Rhodococcus sp. PBTS 1	5.65303268244315e-05
8	1	C008_1	742	2.8576180381995e-05	1	0	S	1828	Rhodococcus fascians	5.65303268244315e-05
8	1	C008_1	744	2.8576180381995e-05	1	0	F	85026	Gordoniaceae	5.65303268244315e-05
8	1	C008_1	745	2.8576180381995e-05	1	0	G	2053	Gordonia	5.65303268244315e-05
8	1	C008_1	746	2.8576180381995e-05	1	1	S	2059875	Gordonia sp. YC-JH1	5.65303268244315e-05
8	1	C008_1	747	2.8576180381995e-05	1	0	F	85029	Dietziaceae	5.65303268244315e-05
8	1	C008_1	748	2.8576180381995e-05	1	0	G	37914	Dietzia	5.65303268244315e-05
8	1	C008_1	749	2.8576180381995e-05	1	1	S	712270	Dietzia sp. oral taxon 368	5.65303268244315e-05
8	1	C008_1	751	2.8576180381995e-05	1	0	G	1847725	Lawsonella	5.65303268244315e-05
8	1	C008_1	752	2.8576180381995e-05	1	1	S	1528099	Lawsonella clevelandensis	5.65303268244315e-05
8	1	C008_1	753	0.000600099788021894	21	0	O	85009	Propionibacteriales	0.00118713686331306
8	1	C008_1	754	0.000542947427257904	19	1	F	31957	Propionibacteriaceae	0.0010740762096642
8	1	C008_1	755	0.00017145708229197	6	1	G	72763	Tessaracoccus	0.000339181960946589
8	1	C008_1	756	0.000142880901909975	5	5	S	1332264	Tessaracoccus aquimaris	0.000282651634122158
8	1	C008_1	757	0.000142880901909975	5	0	G	1912216	Cutibacterium	0.000282651634122158
8	1	C008_1	758	0.000142880901909975	5	5	S	1747	Cutibacterium acnes	0.000282651634122158
8	1	C008_1	759	8.57285411459849e-05	3	0	G	1912217	Pseudopropionibacterium	0.000169590980473295
8	1	C008_1	760	8.57285411459849e-05	3	0	S	1750	Pseudopropionibacterium propionicum	0.000169590980473295
8	1	C008_1	762	5.71523607639899e-05	2	0	G	203133	Propionimicrobium	0.000113060653648863
8	1	C008_1	763	5.71523607639899e-05	2	2	S	1871034	Propionimicrobium sp. Marseille-P3275	0.000113060653648863
8	1	C008_1	764	5.71523607639899e-05	2	0	G	1912215	Acidipropionibacterium	0.000113060653648863
8	1	C008_1	765	5.71523607639899e-05	2	2	S	2057246	Acidipropionibacterium sp. JS278	0.000113060653648863
8	1	C008_1	766	5.71523607639899e-05	2	0	F	85015	Nocardioidaceae	0.000113060653648863
8	1	C008_1	767	2.8576180381995e-05	1	0	G	1839	Nocardioides	5.65303268244315e-05
8	1	C008_1	768	2.8576180381995e-05	1	1	S	196162	Nocardioides sp. JS614	5.65303268244315e-05
8	1	C008_1	769	2.8576180381995e-05	1	0	G	116071	Micropruina	5.65303268244315e-05
8	1	C008_1	770	2.8576180381995e-05	1	1	S	75385	Micropruina glycogenica	5.65303268244315e-05
8	1	C008_1	771	0.000428642705729924	15	0	O	85011	Streptomycetales	0.000847954902366472
8	1	C008_1	772	0.000428642705729924	15	0	F	2062	Streptomycetaceae	0.000847954902366472
8	1	C008_1	773	0.000400066525347929	14	5	G	1883	Streptomyces	0.000791424575542041
8	1	C008_1	774	0.00011430472152798	4	0	S	379067	Streptomyces bingchenggensis	0.000226121307297726
8	1	C008_1	776	5.71523607639899e-05	2	2	S	68214	Streptomyces griseochromogenes	0.000113060653648863
8	1	C008_1	777	5.71523607639899e-05	2	2	S	1926	Streptomyces reticuli	0.000113060653648863
8	1	C008_1	778	2.8576180381995e-05	1	1	S	40318	Streptomyces nodosus	5.65303268244315e-05
8	1	C008_1	779	2.8576180381995e-05	1	0	G	2063	Kitasatospora	5.65303268244315e-05
8	1	C008_1	780	2.8576180381995e-05	1	0	S	2066	Kitasatospora setae	5.65303268244315e-05
8	1	C008_1	782	0.00011430472152798	4	0	O	85010	Pseudonocardiales	0.000226121307297726
8	1	C008_1	783	0.00011430472152798	4	0	F	2070	Pseudonocardiaceae	0.000226121307297726
8	1	C008_1	784	5.71523607639899e-05	2	1	G	1851	Saccharomonospora	0.000113060653648863
8	1	C008_1	785	2.8576180381995e-05	1	0	S	40989	Saccharomonospora cyanea	5.65303268244315e-05
8	1	C008_1	787	2.8576180381995e-05	1	0	G	1813	Amycolatopsis	5.65303268244315e-05
8	1	C008_1	788	2.8576180381995e-05	1	0	S	31958	Amycolatopsis orientalis	5.65303268244315e-05
8	1	C008_1	790	2.8576180381995e-05	1	0	G	65496	Actinoalloteichus	5.65303268244315e-05
8	1	C008_1	791	2.8576180381995e-05	1	1	S	2072503	Actinoalloteichus sp. AHMU CJ021	5.65303268244315e-05
8	1	C008_1	792	5.71523607639899e-05	2	0	O	85008	Micromonosporales	0.000113060653648863
8	1	C008_1	793	5.71523607639899e-05	2	0	F	28056	Micromonosporaceae	0.000113060653648863
8	1	C008_1	794	5.71523607639899e-05	2	0	G	1873	Micromonospora	0.000113060653648863
8	1	C008_1	795	5.71523607639899e-05	2	2	S	285665	Micromonospora coriariae	0.000113060653648863
8	1	C008_1	796	2.8576180381995e-05	1	0	O	85012	Streptosporangiales	5.65303268244315e-05
8	1	C008_1	797	2.8576180381995e-05	1	0	F	2012	Thermomonosporaceae	5.65303268244315e-05
8	1	C008_1	798	2.8576180381995e-05	1	0	G	2019	Thermomonospora	5.65303268244315e-05
8	1	C008_1	799	2.8576180381995e-05	1	0	S	2020	Thermomonospora curvata	5.65303268244315e-05
8	1	C008_1	801	0.00360059872813136	126	0	C	84998	Coriobacteriia	0.00712282117987837
8	1	C008_1	802	0.00271473713628952	95	0	O	1643822	Eggerthellales	0.00537038104832099
8	1	C008_1	803	0.00271473713628952	95	1	F	1643826	Eggerthellaceae	0.00537038104832099
8	1	C008_1	804	0.00151453756024573	53	0	G	84111	Eggerthella	0.00299610732169487
8	1	C008_1	805	0.000771556870313864	27	22	S	84112	Eggerthella lenta	0.00152631882425965
8	1	C008_1	807	0.000742980689931869	26	26	S	502558	Eggerthella sp. YY7918	0.00146978849743522
8	1	C008_1	808	0.000914437772223838	32	2	G	644652	Gordonibacter	0.00180897045838181
8	1	C008_1	809	0.000600099788021894	21	0	S	471189	Gordonibacter pamelaeae	0.00118713686331306
8	1	C008_1	811	0.000142880901909975	5	5	S	1335613	Gordonibacter urolithinfaciens	0.000282651634122158
8	1	C008_1	812	0.00011430472152798	4	4	S	1841863	Gordonibacter massiliensis	0.000226121307297726
8	1	C008_1	813	0.00017145708229197	6	0	G	1981050	Phoenicibacter	0.000339181960946589
8	1	C008_1	814	0.00017145708229197	6	6	S	1944646	Phoenicibacter massiliensis	0.000339181960946589
8	1	C008_1	815	8.57285411459849e-05	3	0	G	447020	Adlercreutzia	0.000169590980473295
8	1	C008_1	816	8.57285411459849e-05	3	0	S	446660	Adlercreutzia equolifaciens	0.000169590980473295
8	1	C008_1	818	0.000885861591841843	31	1	O	84999	Coriobacteriales	0.00175244013155738
8	1	C008_1	819	0.000457218886111919	16	0	F	84107	Coriobacteriaceae	0.000904485229190904
8	1	C008_1	820	0.000428642705729924	15	0	G	102106	Collinsella	0.000847954902366472
8	1	C008_1	821	0.000428642705729924	15	15	S	74426	Collinsella aerofaciens	0.000847954902366472
8	1	C008_1	823	2.8576180381995e-05	1	1	S	1531429	Coriobacteriaceae bacterium 68-1-3	5.65303268244315e-05
8	1	C008_1	824	0.000400066525347929	14	0	F	1643824	Atopobiaceae	0.000791424575542041
8	1	C008_1	825	0.000342914164583939	12	0	G	133925	Olsenella	0.000678363921893178
8	1	C008_1	826	0.00028576180381995	10	10	S	604330	Olsenella umbonata	0.000565303268244315
8	1	C008_1	827	2.8576180381995e-05	1	0	S	133926	Olsenella uli	5.65303268244315e-05
8	1	C008_1	829	2.8576180381995e-05	1	1	S	1805478	Olsenella sp. Marseille-P2300	5.65303268244315e-05
8	1	C008_1	830	5.71523607639899e-05	2	0	G	1935188	Libanicoccus	0.000113060653648863
8	1	C008_1	831	5.71523607639899e-05	2	2	S	1871022	Libanicoccus massiliensis	0.000113060653648863
8	1	C008_1	852	0.000400066525347929	14	0	P	1117	Cyanobacteria	0.000791424575542041
8	1	C008_1	853	0.00017145708229197	6	0	O	1890424	Synechococcales	0.000339181960946589
8	1	C008_1	854	0.000142880901909975	5	0	F	1890426	Synechococcaceae	0.000282651634122158
8	1	C008_1	855	0.000142880901909975	5	2	G	1129	Synechococcus	0.000282651634122158
8	1	C008_1	856	2.8576180381995e-05	1	1	S	32051	Synechococcus sp. WH 7803	5.65303268244315e-05
8	1	C008_1	857	2.8576180381995e-05	1	1	S	321327	Synechococcus sp. JA-3-3Ab	5.65303268244315e-05
8	1	C008_1	858	2.8576180381995e-05	1	1	S	29410	Synechococcus sp. WH 8103	5.65303268244315e-05
8	1	C008_1	859	2.8576180381995e-05	1	0	F	1213	Prochloraceae	5.65303268244315e-05
8	1	C008_1	860	2.8576180381995e-05	1	0	G	1218	Prochlorococcus	5.65303268244315e-05
8	1	C008_1	861	2.8576180381995e-05	1	0	S	1219	Prochlorococcus marinus	5.65303268244315e-05
8	1	C008_1	863	0.000142880901909975	5	0	O	1161	Nostocales	0.000282651634122158
8	1	C008_1	864	0.000142880901909975	5	1	F	1162	Nostocaceae	0.000282651634122158
8	1	C008_1	865	0.00011430472152798	4	0	G	1177	Nostoc	0.000226121307297726
8	1	C008_1	866	0.00011430472152798	4	4	S	1869241	Nostoc sp. CENA543	0.000226121307297726
8	1	C008_1	868	8.57285411459849e-05	3	0	O	1150	Oscillatoriales	0.000169590980473295
8	1	C008_1	869	2.8576180381995e-05	1	0	F	1892252	Microcoleaceae	5.65303268244315e-05
8	1	C008_1	870	2.8576180381995e-05	1	0	G	54304	Planktothrix	5.65303268244315e-05
8	1	C008_1	871	2.8576180381995e-05	1	0	S	1160	Planktothrix agardhii	5.65303268244315e-05
8	1	C008_1	873	2.8576180381995e-05	1	0	F	1892254	Oscillatoriaceae	5.65303268244315e-05
8	1	C008_1	874	2.8576180381995e-05	1	0	G	1158	Oscillatoria	5.65303268244315e-05
8	1	C008_1	875	2.8576180381995e-05	1	0	S	118323	Oscillatoria acuminata	5.65303268244315e-05
8	1	C008_1	877	2.8576180381995e-05	1	0	F	1892255	Gomontiellaceae	5.65303268244315e-05
8	1	C008_1	878	2.8576180381995e-05	1	0	G	241421	Crinalium	5.65303268244315e-05
8	1	C008_1	879	2.8576180381995e-05	1	0	S	241425	Crinalium epipsammum	5.65303268244315e-05
8	1	C008_1	881	0.00011430472152798	4	0	P	544448	Tenericutes	0.000226121307297726
8	1	C008_1	882	0.00011430472152798	4	0	C	31969	Mollicutes	0.000226121307297726
8	1	C008_1	883	0.00011430472152798	4	0	O	186328	Entomoplasmatales	0.000226121307297726
8	1	C008_1	884	0.00011430472152798	4	0	F	2131	Spiroplasmataceae	0.000226121307297726
8	1	C008_1	885	0.00011430472152798	4	2	G	2132	Spiroplasma	0.000226121307297726
8	1	C008_1	886	5.71523607639899e-05	2	0	S	2137	Spiroplasma apis	0.000113060653648863
8	1	C008_1	888	2.8576180381995e-05	1	0	P	200795	Chloroflexi	5.65303268244315e-05
8	1	C008_1	889	2.8576180381995e-05	1	0	C	1382928	Ardenticatenia	5.65303268244315e-05
8	1	C008_1	890	2.8576180381995e-05	1	0	O	1382929	Ardenticatenales	5.65303268244315e-05
8	1	C008_1	891	2.8576180381995e-05	1	0	F	1382930	Ardenticatenaceae	5.65303268244315e-05
8	1	C008_1	892	2.8576180381995e-05	1	0	G	1988031	Candidatus Promineofilum	5.65303268244315e-05
8	1	C008_1	893	2.8576180381995e-05	1	1	S	1806508	Candidatus Promineofilum breve	5.65303268244315e-05
8	1	C008_1	894	0.0598099455395154	2093	22	P	1224	Proteobacteria	0.118317974043535
8	1	C008_1	896	0.0484080495670994	1694	0	C	29547	Epsilonproteobacteria	0.095762373640587
8	1	C008_1	897	0.0484080495670994	1694	0	O	213849	Campylobacterales	0.095762373640587
8	1	C008_1	898	0.0483794733867174	1693	0	F	72294	Campylobacteraceae	0.0957058433137625
8	1	C008_1	899	0.0483794733867174	1693	30	G	194	Campylobacter	0.0957058433137625
8	1	C008_1	900	0.0439787416078902	1539	381	S	197	Campylobacter jejuni	0.0870001729828001
8	1	C008_1	903	0.00348629400660338	122	122	S	195	Campylobacter coli	0.00689669987258064
8	1	C008_1	904	2.8576180381995e-05	1	0	S	196	Campylobacter fetus	5.65303268244315e-05
8	1	C008_1	906	2.8576180381995e-05	1	1	S	206	Campylobacter sputorum	5.65303268244315e-05
8	1	C008_1	907	2.8576180381995e-05	1	0	F	72293	Helicobacteraceae	5.65303268244315e-05
8	1	C008_1	908	2.8576180381995e-05	1	1	G	209	Helicobacter	5.65303268244315e-05
8	1	C008_1	909	0.00188602790521167	66	1	C	28221	Deltaproteobacteria	0.00373100157041248
8	1	C008_1	910	0.00137165665833576	48	0	O	213115	Desulfovibrionales	0.00271345568757271
8	1	C008_1	911	0.00134308047795376	47	0	F	194924	Desulfovibrionaceae	0.00265692536074828
8	1	C008_1	912	0.00100016631336982	35	0	G	41707	Lawsonia	0.0019785614388551
8	1	C008_1	913	0.00100016631336982	35	35	S	29546	Lawsonia intracellularis	0.0019785614388551
8	1	C008_1	914	0.00028576180381995	10	1	G	872	Desulfovibrio	0.000565303268244315
8	1	C008_1	915	0.000142880901909975	5	5	S	901	Desulfovibrio piger	0.000282651634122158
8	1	C008_1	916	5.71523607639899e-05	2	0	S	879	Desulfovibrio gigas	0.000113060653648863
8	1	C008_1	918	2.8576180381995e-05	1	0	S	876	Desulfovibrio desulfuricans	5.65303268244315e-05
8	1	C008_1	920	2.8576180381995e-05	1	0	S	58180	Desulfovibrio alaskensis	5.65303268244315e-05
8	1	C008_1	922	5.71523607639899e-05	2	0	G	2035811	Pseudodesulfovibrio	0.000113060653648863
8	1	C008_1	923	5.71523607639899e-05	2	2	S	1716143	Pseudodesulfovibrio indicus	0.000113060653648863
8	1	C008_1	924	2.8576180381995e-05	1	0	F	213116	Desulfomicrobiaceae	5.65303268244315e-05
8	1	C008_1	925	2.8576180381995e-05	1	0	G	898	Desulfomicrobium	5.65303268244315e-05
8	1	C008_1	926	2.8576180381995e-05	1	0	S	132132	Desulfomicrobium orale	5.65303268244315e-05
8	1	C008_1	928	0.000342914164583939	12	1	O	69541	Desulfuromonadales	0.000678363921893178
8	1	C008_1	929	0.000257185623437955	9	0	F	213421	Desulfuromonadaceae	0.000508772941419884
8	1	C008_1	930	0.000257185623437955	9	0	G	18	Pelobacter	0.000508772941419884
8	1	C008_1	931	0.000257185623437955	9	0	S	19	Pelobacter carbinolicus	0.000508772941419884
8	1	C008_1	933	5.71523607639899e-05	2	0	F	213422	Geobacteraceae	0.000113060653648863
8	1	C008_1	934	5.71523607639899e-05	2	0	G	28231	Geobacter	0.000113060653648863
8	1	C008_1	935	2.8576180381995e-05	1	1	S	35554	Geobacter sulfurreducens	5.65303268244315e-05
8	1	C008_1	936	2.8576180381995e-05	1	1	S	345632	Geobacter pickeringii	5.65303268244315e-05
8	1	C008_1	937	0.00011430472152798	4	0	O	213118	Desulfobacterales	0.000226121307297726
8	1	C008_1	938	8.57285411459849e-05	3	0	F	213119	Desulfobacteraceae	0.000169590980473295
8	1	C008_1	939	8.57285411459849e-05	3	0	G	896	Desulfococcus	0.000169590980473295
8	1	C008_1	940	8.57285411459849e-05	3	3	S	897	Desulfococcus multivorans	0.000169590980473295
8	1	C008_1	941	2.8576180381995e-05	1	0	F	213121	Desulfobulbaceae	5.65303268244315e-05
8	1	C008_1	942	2.8576180381995e-05	1	0	G	893	Desulfobulbus	5.65303268244315e-05
8	1	C008_1	943	2.8576180381995e-05	1	1	S	1986146	Desulfobulbus sp. ORNL	5.65303268244315e-05
8	1	C008_1	944	2.8576180381995e-05	1	0	O	29	Myxococcales	5.65303268244315e-05
8	1	C008_1	946	2.8576180381995e-05	1	0	F	1524213	Vulgatibacteraceae	5.65303268244315e-05
8	1	C008_1	947	2.8576180381995e-05	1	0	G	1524214	Vulgatibacter	5.65303268244315e-05
8	1	C008_1	948	2.8576180381995e-05	1	1	S	1391653	Vulgatibacter incomptus	5.65303268244315e-05
8	1	C008_1	949	0.00617245496251091	216	8	C	1236	Gammaproteobacteria	0.0122105505940772
8	1	C008_1	950	0.0039720890730973	139	0	O	72274	Pseudomonadales	0.00785771542859598
8	1	C008_1	951	0.0039720890730973	139	0	F	135621	Pseudomonadaceae	0.00785771542859598
8	1	C008_1	952	0.0039435128927153	138	3	G	286	Pseudomonas	0.00780118510177155
8	1	C008_1	954	0.0034005654654574	119	119	S	287	Pseudomonas aeruginosa	0.00672710889210735
8	1	C008_1	955	2.8576180381995e-05	1	0	S	300	Pseudomonas mendocina	5.65303268244315e-05
8	1	C008_1	958	8.57285411459849e-05	3	3	S	47878	Pseudomonas azotoformans	0.000169590980473295
8	1	C008_1	959	5.71523607639899e-05	2	2	S	47883	Pseudomonas synxantha	0.000113060653648863
8	1	C008_1	960	5.71523607639899e-05	2	2	S	183795	Pseudomonas mediterranea	0.000113060653648863
8	1	C008_1	962	8.57285411459849e-05	3	0	S	587753	Pseudomonas chlororaphis	0.000169590980473295
8	1	C008_1	965	5.71523607639899e-05	2	0	S	303	Pseudomonas putida	0.000113060653648863
8	1	C008_1	967	2.8576180381995e-05	1	1	S	237610	Pseudomonas psychrotolerans	5.65303268244315e-05
8	1	C008_1	968	2.8576180381995e-05	1	1	S	157783	Pseudomonas cremoricolorata	5.65303268244315e-05
8	1	C008_1	969	2.8576180381995e-05	1	1	S	1148509	Pseudomonas prosekii	5.65303268244315e-05
8	1	C008_1	971	2.8576180381995e-05	1	0	G	352	Azotobacter	5.65303268244315e-05
8	1	C008_1	972	2.8576180381995e-05	1	0	S	353	Azotobacter chroococcum	5.65303268244315e-05
8	1	C008_1	974	0.000828709231077854	29	2	O	91347	Enterobacterales	0.00163937947790851
8	1	C008_1	975	0.000571523607639899	20	5	F	543	Enterobacteriaceae	0.00113060653648863
8	1	C008_1	976	0.00028576180381995	10	0	G	547	Enterobacter	0.000565303268244315
8	1	C008_1	978	0.000257185623437955	9	8	S	550	Enterobacter cloacae	0.000508772941419884
8	1	C008_1	981	2.8576180381995e-05	1	1	S	69218	Enterobacter cancerogenus	5.65303268244315e-05
8	1	C008_1	982	8.57285411459849e-05	3	0	G	561	Escherichia	0.000169590980473295
8	1	C008_1	983	8.57285411459849e-05	3	3	S	562	Escherichia coli	0.000169590980473295
8	1	C008_1	984	2.8576180381995e-05	1	0	G	1330546	Pluralibacter	5.65303268244315e-05
8	1	C008_1	985	2.8576180381995e-05	1	1	S	61647	Pluralibacter gergoviae	5.65303268244315e-05
8	1	C008_1	986	2.8576180381995e-05	1	0	G	413496	Cronobacter	5.65303268244315e-05
8	1	C008_1	987	2.8576180381995e-05	1	0	S	1163710	Cronobacter condimenti	5.65303268244315e-05
8	1	C008_1	989	0.00017145708229197	6	0	F	1903411	Yersiniaceae	0.000339181960946589
8	1	C008_1	990	0.00017145708229197	6	6	G	613	Serratia	0.000339181960946589
8	1	C008_1	991	2.8576180381995e-05	1	0	F	1903409	Erwiniaceae	5.65303268244315e-05
8	1	C008_1	992	2.8576180381995e-05	1	0	G	53335	Pantoea	5.65303268244315e-05
8	1	C008_1	993	2.8576180381995e-05	1	1	S	1076550	Pantoea rwandensis	5.65303268244315e-05
8	1	C008_1	994	0.000428642705729924	15	0	O	135625	Pasteurellales	0.000847954902366472
8	1	C008_1	995	0.000428642705729924	15	0	F	712	Pasteurellaceae	0.000847954902366472
8	1	C008_1	996	0.000428642705729924	15	0	G	476528	Bibersteinia	0.000847954902366472
8	1	C008_1	997	0.000428642705729924	15	15	S	47735	Bibersteinia trehalosi	0.000847954902366472
8	1	C008_1	998	0.00017145708229197	6	0	O	1706369	Cellvibrionales	0.000339181960946589
8	1	C008_1	999	8.57285411459849e-05	3	0	F	1706372	Halieaceae	0.000169590980473295
8	1	C008_1	1000	8.57285411459849e-05	3	0	G	1217416	Halioglobus	0.000169590980473295
8	1	C008_1	1001	8.57285411459849e-05	3	3	S	930805	Halioglobus japonicus	0.000169590980473295
8	1	C008_1	1002	5.71523607639899e-05	2	0	F	1706373	Microbulbiferaceae	0.000113060653648863
8	1	C008_1	1003	5.71523607639899e-05	2	0	G	48073	Microbulbifer	0.000113060653648863
8	1	C008_1	1004	2.8576180381995e-05	1	1	S	252514	Microbulbifer thermotolerans	5.65303268244315e-05
8	1	C008_1	1005	2.8576180381995e-05	1	1	S	1769779	Microbulbifer aggregans	5.65303268244315e-05
8	1	C008_1	1006	2.8576180381995e-05	1	0	F	1706371	Cellvibrionaceae	5.65303268244315e-05
8	1	C008_1	1007	2.8576180381995e-05	1	0	G	447467	Simiduia	5.65303268244315e-05
8	1	C008_1	1008	2.8576180381995e-05	1	0	S	447471	Simiduia agarivorans	5.65303268244315e-05
8	1	C008_1	1010	0.000142880901909975	5	0	O	135622	Alteromonadales	0.000282651634122158
8	1	C008_1	1011	5.71523607639899e-05	2	0	F	267892	Ferrimonadaceae	0.000113060653648863
8	1	C008_1	1012	5.71523607639899e-05	2	0	G	44011	Ferrimonas	0.000113060653648863
8	1	C008_1	1013	5.71523607639899e-05	2	0	S	44012	Ferrimonas balearica	0.000113060653648863
8	1	C008_1	1015	5.71523607639899e-05	2	0	F	267893	Idiomarinaceae	0.000113060653648863
8	1	C008_1	1016	5.71523607639899e-05	2	0	G	135575	Idiomarina	0.000113060653648863
8	1	C008_1	1017	5.71523607639899e-05	2	2	S	2100422	Idiomarina sp. OT37-5b	0.000113060653648863
8	1	C008_1	1018	2.8576180381995e-05	1	0	F	72275	Alteromonadaceae	5.65303268244315e-05
8	1	C008_1	1019	2.8576180381995e-05	1	0	G	2742	Marinobacter	5.65303268244315e-05
8	1	C008_1	1020	2.8576180381995e-05	1	1	S	1420917	Marinobacter salarius	5.65303268244315e-05
8	1	C008_1	1021	0.000142880901909975	5	0	O	135613	Chromatiales	0.000282651634122158
8	1	C008_1	1022	8.57285411459849e-05	3	0	F	72276	Ectothiorhodospiraceae	0.000169590980473295
8	1	C008_1	1023	5.71523607639899e-05	2	0	G	1335745	Spiribacter	0.000113060653648863
8	1	C008_1	1024	5.71523607639899e-05	2	2	S	1335757	Spiribacter curvatus	0.000113060653648863
8	1	C008_1	1025	2.8576180381995e-05	1	0	G	1051	Ectothiorhodospira	5.65303268244315e-05
8	1	C008_1	1026	2.8576180381995e-05	1	1	S	1442136	Ectothiorhodospira sp. BSL-9	5.65303268244315e-05
8	1	C008_1	1027	5.71523607639899e-05	2	0	F	1046	Chromatiaceae	0.000113060653648863
8	1	C008_1	1028	2.8576180381995e-05	1	0	G	53392	Thiodictyon	5.65303268244315e-05
8	1	C008_1	1029	2.8576180381995e-05	1	1	S	1166950	Candidatus Thiodictyon syntrophicum	5.65303268244315e-05
8	1	C008_1	1030	2.8576180381995e-05	1	0	G	85072	Allochromatium	5.65303268244315e-05
8	1	C008_1	1031	2.8576180381995e-05	1	0	S	1049	Allochromatium vinosum	5.65303268244315e-05
8	1	C008_1	1033	0.00011430472152798	4	0	O	135624	Aeromonadales	0.000226121307297726
8	1	C008_1	1034	0.00011430472152798	4	0	F	84642	Aeromonadaceae	0.000226121307297726
8	1	C008_1	1035	8.57285411459849e-05	3	0	G	642	Aeromonas	0.000169590980473295
8	1	C008_1	1036	8.57285411459849e-05	3	0	S	645	Aeromonas salmonicida	0.000169590980473295
8	1	C008_1	1039	2.8576180381995e-05	1	0	G	347533	Zobellella	5.65303268244315e-05
8	1	C008_1	1040	2.8576180381995e-05	1	1	S	347534	Zobellella denitrificans	5.65303268244315e-05
8	1	C008_1	1041	8.57285411459849e-05	3	0	O	135619	Oceanospirillales	0.000169590980473295
8	1	C008_1	1042	2.8576180381995e-05	1	1	F	28256	Halomonadaceae	5.65303268244315e-05
8	1	C008_1	1043	2.8576180381995e-05	1	0	F	255527	Saccharospirillaceae	5.65303268244315e-05
8	1	C008_1	1044	2.8576180381995e-05	1	0	G	231683	Saccharospirillum	5.65303268244315e-05
8	1	C008_1	1045	2.8576180381995e-05	1	1	S	2161747	Saccharospirillum mangrovi	5.65303268244315e-05
8	1	C008_1	1046	2.8576180381995e-05	1	0	F	2066474	Endozoicomonadaceae	5.65303268244315e-05
8	1	C008_1	1047	2.8576180381995e-05	1	0	G	305899	Endozoicomonas	5.65303268244315e-05
8	1	C008_1	1048	2.8576180381995e-05	1	0	S	1027273	Endozoicomonas montiporae	5.65303268244315e-05
8	1	C008_1	1050	5.71523607639899e-05	2	0	O	135614	Xanthomonadales	0.000113060653648863
8	1	C008_1	1051	5.71523607639899e-05	2	0	F	32033	Xanthomonadaceae	0.000113060653648863
8	1	C008_1	1052	5.71523607639899e-05	2	0	G	40323	Stenotrophomonas	0.000113060653648863
8	1	C008_1	1054	2.8576180381995e-05	1	1	S	40324	Stenotrophomonas maltophilia	5.65303268244315e-05
8	1	C008_1	1055	2.8576180381995e-05	1	1	S	2005046	Stenotrophomonas sp. WZN-1	5.65303268244315e-05
8	1	C008_1	1056	0.00162884228177371	57	4	C	28211	Alphaproteobacteria	0.0032222286289926
8	1	C008_1	1057	0.000428642705729924	15	0	O	204441	Rhodospirillales	0.000847954902366472
8	1	C008_1	1058	0.000257185623437955	9	0	F	433	Acetobacteraceae	0.000508772941419884
8	1	C008_1	1059	0.00017145708229197	6	3	G	434	Acetobacter	0.000339181960946589
8	1	C008_1	1060	8.57285411459849e-05	3	3	S	438	Acetobacter pasteurianus	0.000169590980473295
8	1	C008_1	1061	8.57285411459849e-05	3	0	G	441	Gluconobacter	0.000169590980473295
8	1	C008_1	1062	8.57285411459849e-05	3	2	S	442	Gluconobacter oxydans	0.000169590980473295
8	1	C008_1	1064	0.00017145708229197	6	0	F	41295	Rhodospirillaceae	0.000339181960946589
8	1	C008_1	1065	0.000142880901909975	5	0	G	1543705	Nitrospirillum	0.000282651634122158
8	1	C008_1	1066	0.000142880901909975	5	0	S	28077	Nitrospirillum amazonense	0.000282651634122158
8	1	C008_1	1068	2.8576180381995e-05	1	0	G	191	Azospirillum	5.65303268244315e-05
8	1	C008_1	1069	2.8576180381995e-05	1	1	S	192	Azospirillum brasilense	5.65303268244315e-05
8	1	C008_1	1070	0.000400066525347929	14	0	O	356	Rhizobiales	0.000791424575542041
8	1	C008_1	1071	0.000142880901909975	5	0	F	82115	Rhizobiaceae	0.000282651634122158
8	1	C008_1	1073	0.00011430472152798	4	0	G	357	Agrobacterium	0.000226121307297726
8	1	C008_1	1075	0.00011430472152798	4	4	S	358	Agrobacterium tumefaciens	0.000226121307297726
8	1	C008_1	1076	2.8576180381995e-05	1	0	G	379	Rhizobium	5.65303268244315e-05
8	1	C008_1	1077	2.8576180381995e-05	1	1	S	1571470	Rhizobium sp. ACO-34A	5.65303268244315e-05
8	1	C008_1	1078	8.57285411459849e-05	3	0	F	119045	Methylobacteriaceae	0.000169590980473295
8	1	C008_1	1079	5.71523607639899e-05	2	0	G	407	Methylobacterium	0.000113060653648863
8	1	C008_1	1080	2.8576180381995e-05	1	1	S	270351	Methylobacterium aquaticum	5.65303268244315e-05
8	1	C008_1	1081	2.8576180381995e-05	1	1	S	2202825	Methylobacterium sp. 17SD2-17	5.65303268244315e-05
8	1	C008_1	1082	2.8576180381995e-05	1	0	G	186650	Microvirga	5.65303268244315e-05
8	1	C008_1	1083	2.8576180381995e-05	1	1	S	2082949	Microvirga sp. 17 mud 1-3	5.65303268244315e-05
8	1	C008_1	1084	5.71523607639899e-05	2	0	F	69277	Phyllobacteriaceae	0.000113060653648863
8	1	C008_1	1085	5.71523607639899e-05	2	0	G	28100	Phyllobacterium	0.000113060653648863
8	1	C008_1	1086	5.71523607639899e-05	2	2	S	1867719	Phyllobacterium zundukense	0.000113060653648863
8	1	C008_1	1087	2.8576180381995e-05	1	0	F	41294	Bradyrhizobiaceae	5.65303268244315e-05
8	1	C008_1	1088	2.8576180381995e-05	1	0	G	374	Bradyrhizobium	5.65303268244315e-05
8	1	C008_1	1089	2.8576180381995e-05	1	1	S	1437360	Bradyrhizobium erythrophlei	5.65303268244315e-05
8	1	C008_1	1090	2.8576180381995e-05	1	0	F	45401	Hyphomicrobiaceae	5.65303268244315e-05
8	1	C008_1	1091	2.8576180381995e-05	1	0	G	46913	Devosia	5.65303268244315e-05
8	1	C008_1	1092	2.8576180381995e-05	1	1	S	1643450	Devosia sp. H5989	5.65303268244315e-05
8	1	C008_1	1093	2.8576180381995e-05	1	0	F	119043	Rhodobiaceae	5.65303268244315e-05
8	1	C008_1	1094	2.8576180381995e-05	1	0	G	1541445	Candidatus Phaeomarinobacter	5.65303268244315e-05
8	1	C008_1	1095	2.8576180381995e-05	1	1	S	1458461	Candidatus Phaeomarinobacter ectocarpi	5.65303268244315e-05
8	1	C008_1	1096	2.8576180381995e-05	1	0	F	655351	Cohaesibacteraceae	5.65303268244315e-05
8	1	C008_1	1097	2.8576180381995e-05	1	0	G	655352	Cohaesibacter	5.65303268244315e-05
8	1	C008_1	1098	2.8576180381995e-05	1	1	S	1798205	Cohaesibacter sp. ES.047	5.65303268244315e-05
8	1	C008_1	1099	0.000257185623437955	9	0	O	204457	Sphingomonadales	0.000508772941419884
8	1	C008_1	1100	0.00022860944305596	8	3	F	41297	Sphingomonadaceae	0.000452242614595452
8	1	C008_1	1101	0.00011430472152798	4	0	G	13687	Sphingomonas	0.000226121307297726
8	1	C008_1	1102	5.71523607639899e-05	2	2	S	941907	Sphingomonas indica	0.000113060653648863
8	1	C008_1	1103	2.8576180381995e-05	1	1	S	1390395	Sphingomonas sp. LK11	5.65303268244315e-05
8	1	C008_1	1104	2.8576180381995e-05	1	1	S	1921510	Sphingomonas sp. JJ-A5	5.65303268244315e-05
8	1	C008_1	1105	2.8576180381995e-05	1	0	G	165695	Sphingobium	5.65303268244315e-05
8	1	C008_1	1106	2.8576180381995e-05	1	1	S	1332080	Sphingobium baderi	5.65303268244315e-05
8	1	C008_1	1107	2.8576180381995e-05	1	0	F	335929	Erythrobacteraceae	5.65303268244315e-05
8	1	C008_1	1108	2.8576180381995e-05	1	0	G	1041	Erythrobacter	5.65303268244315e-05
8	1	C008_1	1109	2.8576180381995e-05	1	1	S	1798193	Erythrobacter sp. HL-111	5.65303268244315e-05
8	1	C008_1	1110	0.000142880901909975	5	0	O	766	Rickettsiales	0.000282651634122158
8	1	C008_1	1113	0.000142880901909975	5	5	S	1528098	Rickettsiales bacterium Ac37b	0.000282651634122158
8	1	C008_1	1115	0.00011430472152798	4	0	G	213485	Micavibrio	0.000226121307297726
8	1	C008_1	1116	0.00011430472152798	4	0	S	349221	Micavibrio aeruginosavorus	0.000226121307297726
8	1	C008_1	1118	5.71523607639899e-05	2	0	O	204455	Rhodobacterales	0.000113060653648863
8	1	C008_1	1119	2.8576180381995e-05	1	0	F	31989	Rhodobacteraceae	5.65303268244315e-05
8	1	C008_1	1120	2.8576180381995e-05	1	0	G	1060	Rhodobacter	5.65303268244315e-05
8	1	C008_1	1121	2.8576180381995e-05	1	0	S	1063	Rhodobacter sphaeroides	5.65303268244315e-05
8	1	C008_1	1123	2.8576180381995e-05	1	0	F	69657	Hyphomonadaceae	5.65303268244315e-05
8	1	C008_1	1124	2.8576180381995e-05	1	0	G	85	Hyphomonas	5.65303268244315e-05
8	1	C008_1	1125	2.8576180381995e-05	1	1	S	1906738	Hyphomonas sp. Mor2	5.65303268244315e-05
8	1	C008_1	1126	5.71523607639899e-05	2	0	O	204458	Caulobacterales	0.000113060653648863
8	1	C008_1	1127	5.71523607639899e-05	2	0	F	76892	Caulobacteraceae	0.000113060653648863
8	1	C008_1	1128	5.71523607639899e-05	2	1	G	41275	Brevundimonas	0.000113060653648863
8	1	C008_1	1129	2.8576180381995e-05	1	1	S	1938605	Brevundimonas sp. LM2	5.65303268244315e-05
8	1	C008_1	1130	2.8576180381995e-05	1	0	O	255473	Parvularculales	5.65303268244315e-05
8	1	C008_1	1131	2.8576180381995e-05	1	0	F	255474	Parvularculaceae	5.65303268244315e-05
8	1	C008_1	1132	2.8576180381995e-05	1	0	G	208215	Parvularcula	5.65303268244315e-05
8	1	C008_1	1133	2.8576180381995e-05	1	0	S	208216	Parvularcula bermudensis	5.65303268244315e-05
8	1	C008_1	1135	2.8576180381995e-05	1	0	O	1921002	Holosporales	5.65303268244315e-05
8	1	C008_1	1136	2.8576180381995e-05	1	0	F	44746	Holosporaceae	5.65303268244315e-05
8	1	C008_1	1138	2.8576180381995e-05	1	1	S	86106	endosymbiont of Acanthamoeba sp. UWC8	5.65303268244315e-05
8	1	C008_1	1139	0.00108589485451581	38	4	C	28216	Betaproteobacteria	0.0021481524193284
8	1	C008_1	1140	0.000971590132987828	34	5	O	80840	Burkholderiales	0.00192203111203067
8	1	C008_1	1141	0.000428642705729924	15	6	F	80864	Comamonadaceae	0.000847954902366472
8	1	C008_1	1142	8.57285411459849e-05	3	0	G	283	Comamonas	0.000169590980473295
8	1	C008_1	1143	8.57285411459849e-05	3	3	S	225992	Comamonas kerstersii	0.000169590980473295
8	1	C008_1	1144	2.8576180381995e-05	1	0	G	34072	Variovorax	5.65303268244315e-05
8	1	C008_1	1145	2.8576180381995e-05	1	1	S	2126319	Variovorax sp. PMC12	5.65303268244315e-05
8	1	C008_1	1146	2.8576180381995e-05	1	0	G	665874	Limnohabitans	5.65303268244315e-05
8	1	C008_1	1147	2.8576180381995e-05	1	1	S	1678128	Limnohabitans sp. 63ED37-2	5.65303268244315e-05
8	1	C008_1	1148	2.8576180381995e-05	1	0	G	52972	Polaromonas	5.65303268244315e-05
8	1	C008_1	1149	2.8576180381995e-05	1	1	S	296591	Polaromonas sp. JS666	5.65303268244315e-05
8	1	C008_1	1151	2.8576180381995e-05	1	1	S	1458425	Comamonadaceae bacterium A1	5.65303268244315e-05
8	1	C008_1	1152	2.8576180381995e-05	1	0	G	174951	Ramlibacter	5.65303268244315e-05
8	1	C008_1	1153	2.8576180381995e-05	1	1	S	94132	Ramlibacter tataouinensis	5.65303268244315e-05
8	1	C008_1	1154	2.8576180381995e-05	1	0	G	281915	Curvibacter	5.65303268244315e-05
8	1	C008_1	1155	2.8576180381995e-05	1	1	S	1844971	Curvibacter sp. AEP1-3	5.65303268244315e-05
8	1	C008_1	1156	0.000200033262673965	7	0	F	119060	Burkholderiaceae	0.00039571228777102
8	1	C008_1	1157	0.00011430472152798	4	0	G	48736	Ralstonia	0.000226121307297726
8	1	C008_1	1158	0.00011430472152798	4	3	S	305	Ralstonia solanacearum	0.000226121307297726
8	1	C008_1	1160	8.57285411459849e-05	3	2	G	44013	Polynucleobacter	0.000169590980473295
8	1	C008_1	1161	2.8576180381995e-05	1	1	S	576610	Polynucleobacter necessarius	5.65303268244315e-05
8	1	C008_1	1162	0.00011430472152798	4	0	F	75682	Oxalobacteraceae	0.000226121307297726
8	1	C008_1	1163	0.00011430472152798	4	0	G	963	Herbaspirillum	0.000226121307297726
8	1	C008_1	1164	0.00011430472152798	4	4	S	2025949	Herbaspirillum sp. meg3	0.000226121307297726
8	1	C008_1	1167	5.71523607639899e-05	2	0	G	32012	Thiomonas	0.000113060653648863
8	1	C008_1	1168	5.71523607639899e-05	2	2	S	926	Thiomonas intermedia	0.000113060653648863
8	1	C008_1	1169	2.8576180381995e-05	1	0	F	506	Alcaligenaceae	5.65303268244315e-05
8	1	C008_1	1170	2.8576180381995e-05	1	0	G	222	Achromobacter	5.65303268244315e-05
8	1	C008_1	1171	2.8576180381995e-05	1	1	S	217203	Achromobacter spanius	5.65303268244315e-05
8	1	C008_1	1172	0.00220036588941361	77	0	P	508458	Synergistetes	0.00435283516548123
8	1	C008_1	1173	0.00220036588941361	77	0	C	649775	Synergistia	0.00435283516548123
8	1	C008_1	1174	0.00220036588941361	77	0	O	649776	Synergistales	0.00435283516548123
8	1	C008_1	1175	0.00220036588941361	77	0	F	649777	Synergistaceae	0.00435283516548123
8	1	C008_1	1176	0.00188602790521167	66	0	G	508459	Cloacibacillus	0.00373100157041248
8	1	C008_1	1177	0.00188602790521167	66	66	S	1197717	Cloacibacillus porcorum	0.00373100157041248
8	1	C008_1	1178	0.00022860944305596	8	0	G	428711	Jonquetella	0.000452242614595452
8	1	C008_1	1179	0.00022860944305596	8	0	S	428712	Jonquetella anthropi	0.000452242614595452
8	1	C008_1	1181	5.71523607639899e-05	2	0	G	81411	Aminomonas	0.000113060653648863
8	1	C008_1	1182	5.71523607639899e-05	2	0	S	81412	Aminomonas paucivorans	0.000113060653648863
8	1	C008_1	1184	2.8576180381995e-05	1	0	G	336260	Thermovirga	5.65303268244315e-05
8	1	C008_1	1185	2.8576180381995e-05	1	0	S	336261	Thermovirga lienii	5.65303268244315e-05
8	1	C008_1	1187	0.000828709231077854	29	0	P	203691	Spirochaetes	0.00163937947790851
8	1	C008_1	1188	0.000828709231077854	29	0	C	203692	Spirochaetia	0.00163937947790851
8	1	C008_1	1189	0.000828709231077854	29	0	O	136	Spirochaetales	0.00163937947790851
8	1	C008_1	1190	0.000828709231077854	29	0	F	137	Spirochaetaceae	0.00163937947790851
8	1	C008_1	1191	0.000828709231077854	29	5	G	157	Treponema	0.00163937947790851
8	1	C008_1	1192	0.000485795066493914	17	0	S	167	Treponema succinifaciens	0.000961015556015336
8	1	C008_1	1194	0.00011430472152798	4	4	S	158	Treponema denticola	0.000226121307297726
8	1	C008_1	1195	5.71523607639899e-05	2	2	S	1539298	Treponema sp. OMZ 838	0.000113060653648863
8	1	C008_1	1196	2.8576180381995e-05	1	0	S	88058	Treponema primitia	5.65303268244315e-05
8	1	C008_1	1199	0.000257185623437955	9	0	P	74201	Verrucomicrobia	0.000508772941419884
8	1	C008_1	1200	0.000257185623437955	9	0	C	203494	Verrucomicrobiae	0.000508772941419884
8	1	C008_1	1201	0.000257185623437955	9	0	O	48461	Verrucomicrobiales	0.000508772941419884
8	1	C008_1	1202	0.000257185623437955	9	0	F	1647988	Akkermansiaceae	0.000508772941419884
8	1	C008_1	1203	0.000257185623437955	9	0	G	239934	Akkermansia	0.000508772941419884
8	1	C008_1	1204	0.000257185623437955	9	8	S	239935	Akkermansia muciniphila	0.000508772941419884
8	1	C008_1	1206	1.09443913245002	38299	0	D	2157	Archaea	2.1650549870489
8	1	C008_1	1207	1.09443913245002	38299	0	P	28890	Euryarchaeota	2.1650549870489
8	1	C008_1	1209	1.09443913245002	38299	0	C	183925	Methanobacteria	2.1650549870489
8	1	C008_1	1210	1.09443913245002	38299	0	O	2158	Methanobacteriales	2.1650549870489
8	1	C008_1	1211	1.09443913245002	38299	0	F	2159	Methanobacteriaceae	2.1650549870489
8	1	C008_1	1212	0.967646620095113	33862	27	G	2172	Methanobrevibacter	1.9142299269289
8	1	C008_1	1213	0.966789334683653	33832	11507	S	2173	Methanobrevibacter smithii	1.91253401712417
8	1	C008_1	1215	5.71523607639899e-05	2	0	S	83816	Methanobrevibacter ruminantium	0.000113060653648863
8	1	C008_1	1217	2.8576180381995e-05	1	1	S	1609968	Methanobrevibacter sp. YE315	5.65303268244315e-05
8	1	C008_1	1218	0.126792512354912	4437	3	G	2316	Methanosphaera	0.250825060120003
8	1	C008_1	1219	0.126706783813766	4434	0	S	2317	Methanosphaera stadtmanae	0.250655469139529
8	1	C008_1	1221	0.0570952084032259	1998	0	D	10239	Viruses	0.112947592995214
8	1	C008_1	1224	0.0561236182702381	1964	1964	S	1211417	uncultured crAssphage	0.111025561883183
8	1	C008_1	1226	0.000971590132987828	34	0	O	28883	Caudovirales	0.00192203111203067
8	1	C008_1	1227	0.000571523607639899	20	0	F	10744	Podoviridae	0.00113060653648863
8	1	C008_1	1229	0.000571523607639899	20	20	S	977801	Enterococcus phage EF62phi	0.00113060653648863
8	1	C008_1	1230	0.000400066525347929	14	0	F	10699	Siphoviridae	0.000791424575542041
8	1	C008_1	1232	0.000200033262673965	7	7	S	1871678	Lactococcus phage 28201	0.00039571228777102
8	1	C008_1	1233	5.71523607639899e-05	2	2	S	151538	Lactococcus phage bIL310	0.000113060653648863
8	1	C008_1	1234	2.8576180381995e-05	1	1	S	12390	Lactococcus phage phiLC3	5.65303268244315e-05
8	1	C008_1	1235	2.8576180381995e-05	1	1	S	114416	Lactococcus phage ul36	5.65303268244315e-05
8	1	C008_1	1236	2.8576180381995e-05	1	1	S	35241	Lactococcus phage Tuc2009	5.65303268244315e-05
8	1	C008_1	1237	2.8576180381995e-05	1	1	G	1623299	Phifelvirus	5.65303268244315e-05
8	1	C008_1	1238	2.8576180381995e-05	1	0	G	1623305	Sk1virus	5.65303268244315e-05
8	1	C008_1	1240	2.8576180381995e-05	1	1	S	1262533	Lactococcus phage 340	5.65303268244315e-05
9	1	C009_1	0	100	3499658	0	-	50000	total	654.81363118415
9	1	C009_1	1	84.728479182823	2965207	2965207	U	0	unclassified	554.81363118415
9	1	C009_1	2	15.271520817177	534451	77	R	1	root	100
9	1	C009_1	4	15.195113351076	531777	8670	D	2	Bacteria	99.4996734967284
9	1	C009_1	6	8.60995560137591	301319	4541	P	1239	Firmicutes	56.3791629167127
9	1	C009_1	7	7.57648318778578	265151	86	C	186801	Clostridia	49.6118446779967
9	1	C009_1	8	7.57145412494592	264975	9018	O	186802	Clostridiales	49.5789136890005
9	1	C009_1	9	2.88162443301603	100847	941	F	541000	Ruminococcaceae	18.8692695869219
9	1	C009_1	10	2.76121266706632	96633	0	G	216851	Faecalibacterium	18.0807969299337
9	1	C009_1	11	2.76121266706632	96633	96633	S	853	Faecalibacterium prausnitzii	18.0807969299337
9	1	C009_1	12	0.0713784032611187	2498	389	G	1263	Ruminococcus	0.467395514275397
9	1	C009_1	13	0.0376893970782288	1319	0	S	1161942	Ruminococcus champanellensis	0.246795309579363
9	1	C009_1	15	0.0205448646696334	719	719	S	1160721	Ruminococcus bicirculans	0.134530574365096
9	1	C009_1	16	0.00202876966835045	71	0	S	1264	Ruminococcus albus	0.0132846603336882
9	1	C009_1	19	0.00782933646659188	274	274	S	1572656	Ruminococcaceae bacterium CPB6	0.0512675624145151
9	1	C009_1	20	0.00580056679824143	203	5	G	1508657	Ruminiclostridium	0.0379829020808269
9	1	C009_1	21	0.00380037135057197	133	133	S	29343	Clostridium cellulosi	0.0248853496391624
9	1	C009_1	22	0.000942949282472745	33	33	S	1510	Clostridium stercorarium	0.00617456043678466
9	1	C009_1	23	0.000457187530895876	16	16	S	84032	Clostridium thermosuccinogenes	0.00299372627238044
9	1	C009_1	24	0.000200019544766946	7	0	S	1521	Clostridium cellulolyticum	0.00130975524416644
9	1	C009_1	26	0.000114296882723969	4	0	S	288965	Clostridium clariflavum	0.000748431568095111
9	1	C009_1	28	8.57226620429768e-05	3	3	S	1515	Ruminiclostridium thermocellum	0.000561323676071333
9	1	C009_1	29	5.71484413619845e-05	2	2	S	1834198	Ruminiclostridium sp. KB18	0.000374215784047555
9	1	C009_1	30	0.00522908238462158	183	0	G	253238	Ethanoligenens	0.0342407442403513
9	1	C009_1	31	0.00522908238462158	183	0	S	253239	Ethanoligenens harbinense	0.0342407442403513
9	1	C009_1	33	0.00191447278562648	67	0	G	1637257	Mageeibacillus	0.0125362287655931
9	1	C009_1	34	0.00191447278562648	67	0	S	884684	Mageeibacillus indolicus	0.0125362287655931
9	1	C009_1	36	0.00108582038587771	38	0	G	236752	Fastidiosipila	0.00711009989690355
9	1	C009_1	37	0.00108582038587771	38	38	S	236753	Fastidiosipila sanguinis	0.00711009989690355
9	1	C009_1	38	0.000285742206809923	10	0	G	1890281	Herbivorax	0.00187107892023778
9	1	C009_1	39	0.000285742206809923	10	10	S	1677857	Herbivorax saccincola	0.00187107892023778
9	1	C009_1	40	2.84567806339934	99589	2016	F	186803	Lachnospiraceae	18.633887858756
9	1	C009_1	42	1.52432037644821	53346	0	S	39491	Eubacterium rectale	9.98145760790044
9	1	C009_1	44	0.00154300791677358	54	54	S	712991	Lachnospiraceae bacterium oral taxon 500	0.010103826169284
9	1	C009_1	45	0.449186749105198	15720	520	G	1506553	Lachnoclostridium	2.94133606261378
9	1	C009_1	46	0.335318479691444	11735	11735	S	208479	Clostridium bolteae	2.19571111289903
9	1	C009_1	47	0.0596915470025928	2089	2089	S	1871021	Lachnoclostridium phocaeense	0.390868386437672
9	1	C009_1	48	0.0193447474010318	677	677	S	1834196	Lachnoclostridium sp. YL32	0.126672042900097
9	1	C009_1	49	0.0116582820378448	408	0	S	84030	Clostridium saccharolyticum	0.0763400199457013
9	1	C009_1	51	0.00725785205297203	254	0	S	66219	Lachnoclostridium phytofermentans	0.0475254045740395
9	1	C009_1	53	0.00105724616519671	37	0	S	29370	Clostridium sphenoides	0.00692299200487977
9	1	C009_1	55	0.411611648909693	14405	0	G	841	Roseburia	2.69528918460252
9	1	C009_1	56	0.411611648909693	14405	0	S	301301	Roseburia hominis	2.69528918460252
9	1	C009_1	58	0.242880875788434	8500	0	G	207244	Anaerostipes	1.59041708220211
9	1	C009_1	59	0.242880875788434	8500	8500	S	649756	Anaerostipes hadrus	1.59041708220211
9	1	C009_1	60	0.138184931213279	4836	1208	G	572511	Blautia	0.904853765826989
9	1	C009_1	61	0.0633204730290788	2216	0	S	1322	Blautia hansenii	0.414631088724691
9	1	C009_1	63	0.0372322095473329	1303	1303	S	1912897	Blautia sp. N6H1-15	0.243801583306982
9	1	C009_1	64	0.00234308609584137	82	82	S	1796616	Blautia sp. YL58	0.0153428471459498
9	1	C009_1	65	0.000771503958386791	27	27	S	1532	Blautia coccoides	0.005051913084642
9	1	C009_1	66	0.0121154695687407	424	112	G	830	Butyrivibrio	0.0793337462180817
9	1	C009_1	67	0.00551482459143151	193	193	S	831	Butyrivibrio fibrisolvens	0.0361118231605891
9	1	C009_1	68	0.00291457050946121	102	102	S	185008	Butyrivibrio hungatei	0.0190850049864253
9	1	C009_1	69	0.000485761751576868	17	0	S	43305	Butyrivibrio proteoclasticus	0.00318083416440422
9	1	C009_1	71	0.00340033226103808	119	0	G	1663717	Herbinix	0.0222658391508295
9	1	C009_1	72	0.00340033226103808	119	119	S	1679721	Herbinix luporum	0.0222658391508295
9	1	C009_1	73	0.00254310564060831	89	0	G	698776	Cellulosilyticum	0.0166526023901162
9	1	C009_1	74	0.00254310564060831	89	0	S	29360	Cellulosilyticum lentocellum	0.0166526023901162
9	1	C009_1	76	0.00228593765447938	80	0	G	2039240	Anaerotignum	0.0149686313619022
9	1	C009_1	77	0.00228593765447938	80	0	S	28446	Anaerotignum propionicum	0.0149686313619022
9	1	C009_1	79	0.804278589507889	28147	4	F	186806	Eubacteriaceae	5.26652583679327
9	1	C009_1	80	0.803792827756312	28130	100	G	1730	Eubacterium	5.26334500262887
9	1	C009_1	81	0.720070361161005	25200	25200	S	39488	Eubacterium hallii	4.7151188789992
9	1	C009_1	82	0.0688638718411913	2410	0	S	39485	Eubacterium eligens	0.450930019777304
9	1	C009_1	84	0.00785791068727287	275	44	S	1736	Eubacterium limosum	0.0514546703065389
9	1	C009_1	86	0.00414326199874388	145	0	S	29322	Eubacterium cellulosolvens	0.0271306443434478
9	1	C009_1	88	0.000371464868852899	13	4	G	33951	Acetobacterium	0.00243240259630911
9	1	C009_1	89	0.000171445324085954	6	0	S	33952	Acetobacterium woodii	0.00112264735214267
9	1	C009_1	91	8.57226620429768e-05	3	3	S	2184575	Acetobacterium sp. KB-1	0.000561323676071333
9	1	C009_1	93	0.138070634330555	4832	0	G	1392389	Intestinimonas	0.904105334258894
9	1	C009_1	94	0.138070634330555	4832	4832	S	1297617	Intestinimonas butyriciproducens	0.904105334258894
9	1	C009_1	95	0.107553366643255	3764	0	G	946234	Flavonifractor	0.704274105577499
9	1	C009_1	96	0.107553366643255	3764	3764	S	292800	Flavonifractor plautii	0.704274105577499
9	1	C009_1	97	0.0133155868373424	466	0	G	2039302	Monoglobus	0.0871922776830804
9	1	C009_1	98	0.0133155868373424	466	466	S	1981510	Monoglobus pectinilyticus	0.0871922776830804
9	1	C009_1	99	0.205191478710205	7181	117	F	186804	Peptostreptococcaceae	1.34362177262275
9	1	C009_1	100	0.181074836455448	6337	0	G	1870884	Clostridioides	1.18570271175468
9	1	C009_1	101	0.181074836455448	6337	4357	S	1496	Clostridioides difficile	1.18570271175468
9	1	C009_1	106	0.0182017785737921	637	0	G	1849828	Paeniclostridium	0.119187727219146
9	1	C009_1	107	0.0182017785737921	637	637	S	1505	Paeniclostridium sordellii	0.119187727219146
9	1	C009_1	108	0.00100009772383473	35	0	G	1481960	Peptoclostridium	0.00654877622083222
9	1	C009_1	109	0.00100009772383473	35	0	S	1731	Peptoclostridium acidaminophilum	0.00654877622083222
9	1	C009_1	111	0.00088580084111076	31	0	G	186831	Acetoanaerobium	0.00580034465273711
9	1	C009_1	112	0.00088580084111076	31	31	S	1511	Acetoanaerobium sticklandii	0.00580034465273711
9	1	C009_1	113	0.000542910192938853	19	0	G	44259	Filifactor	0.00355504994845178
9	1	C009_1	114	0.000542910192938853	19	0	S	143361	Filifactor alocis	0.00355504994845178
9	1	C009_1	117	0.000142871103404961	5	5	S	2081703	Peptostreptococcaceae bacterium oral taxon 929	0.000935539460118888
9	1	C009_1	118	0.201391107359633	7048	198	F	31979	Clostridiaceae	1.31873642298358
9	1	C009_1	119	0.0980952995978464	3433	0	G	1981033	Mordavella	0.642341393317629
9	1	C009_1	120	0.0980952995978464	3433	3433	S	2086584	Mordavella sp. Marseille-P3756	0.642341393317629
9	1	C009_1	121	0.0949235611022563	3322	242	G	1485	Clostridium	0.621572417302989
9	1	C009_1	122	0.0606916447264276	2124	2124	S	1042156	Clostridium sp. SY8519	0.397417162658504
9	1	C009_1	123	0.00785791068727287	275	275	S	46867	Clostridium chauvoei	0.0514546703065389
9	1	C009_1	124	0.00522908238462158	183	176	S	1502	Clostridium perfringens	0.0342407442403513
9	1	C009_1	127	0.00305744161286617	107	82	S	1561	Clostridium baratii	0.0200205444465442
9	1	C009_1	129	0.00177160168222152	62	44	S	1491	Clostridium botulinum	0.0116006893054742
9	1	C009_1	136	0.00120011726860167	42	42	S	29341	Clostridium argentinense	0.00785853146499866
9	1	C009_1	137	0.00117154304792068	41	41	S	1492	Clostridium butyricum	0.00767142357297488
9	1	C009_1	138	0.000800078179067783	28	0	S	238834	Clostridium estertheticum	0.00523902097666577
9	1	C009_1	140	0.000771503958386791	27	27	S	1534	Clostridium kluyveri	0.005051913084642
9	1	C009_1	141	0.000685781296343814	24	24	S	1497	Clostridium formicaceticum	0.00449058940857066
9	1	C009_1	142	0.000600058634300837	21	21	S	1494	Clostridium cochlearium	0.00392926573249933
9	1	C009_1	143	0.000600058634300837	21	21	S	394958	Clostridium taeniosporum	0.00392926573249933
9	1	C009_1	144	0.000542910192938853	19	17	S	1520	Clostridium beijerinckii	0.00355504994845178
9	1	C009_1	146	0.000514335972257861	18	18	S	1216932	Clostridium bornimense	0.003367942056428
9	1	C009_1	147	0.000400039089533892	14	8	S	1501	Clostridium pasteurianum	0.00261951048833289
9	1	C009_1	149	0.000342890648171907	12	12	S	169679	Clostridium saccharobutylicum	0.00224529470428533
9	1	C009_1	150	0.000342890648171907	12	0	S	1493	Clostridium cellulovorans	0.00224529470428533
9	1	C009_1	152	0.000342890648171907	12	12	S	1488	Clostridium acetobutylicum	0.00224529470428533
9	1	C009_1	153	0.000314316427490915	11	5	S	1513	Clostridium tetani	0.00205818681226155
9	1	C009_1	156	0.000228593765447938	8	8	S	755731	Clostridium sp. BNL1100	0.00149686313619022
9	1	C009_1	157	0.000171445324085954	6	6	S	641107	Clostridium sp. DL-VIII	0.00112264735214267
9	1	C009_1	158	0.000171445324085954	6	0	S	1542	Clostridium novyi	0.00112264735214267
9	1	C009_1	160	0.000142871103404961	5	5	S	36745	Clostridium saccharoperbutylacetonicum	0.000935539460118888
9	1	C009_1	161	5.71484413619845e-05	2	0	S	217159	Clostridium carboxidivorans	0.000374215784047555
9	1	C009_1	163	0.00200019544766946	70	0	G	390805	Geosporobacter	0.0130975524416644
9	1	C009_1	164	0.00200019544766946	70	70	S	1424294	Geosporobacter ferrireducens	0.0130975524416644
9	1	C009_1	165	0.000342890648171907	12	0	G	114627	Alkaliphilus	0.00224529470428533
9	1	C009_1	166	0.000228593765447938	8	0	S	461876	Alkaliphilus oremlandii	0.00149686313619022
9	1	C009_1	168	0.000114296882723969	4	0	S	208226	Alkaliphilus metalliredigens	0.000748431568095111
9	1	C009_1	170	0.00025716798612893	9	9	G	49082	Candidatus Arthromitus	0.001683971028214
9	1	C009_1	172	0.000114296882723969	4	4	S	2082193	Clostridiaceae bacterium 14S0207	0.000748431568095111
9	1	C009_1	173	0.070292582875241	2460	0	F	990719	Christensenellaceae	0.460285414378493
9	1	C009_1	174	0.070292582875241	2460	0	G	990721	Christensenella	0.460285414378493
9	1	C009_1	175	0.070292582875241	2460	2460	S	1805714	Christensenella massiliensis	0.460285414378493
9	1	C009_1	176	0.0236023062824996	826	0	F	216572	Oscillospiraceae	0.15455111881164
9	1	C009_1	177	0.0236023062824996	826	0	G	459786	Oscillibacter	0.15455111881164
9	1	C009_1	178	0.0236023062824996	826	0	S	351091	Oscillibacter valericigenes	0.15455111881164
9	1	C009_1	180	0.0055433988121125	194	0	F	31984	Heliobacteriaceae	0.0362989310526129
9	1	C009_1	181	0.0055433988121125	194	0	G	2697	Heliobacterium	0.0362989310526129
9	1	C009_1	182	0.0055433988121125	194	0	S	35701	Heliobacterium modesticaldum	0.0362989310526129
9	1	C009_1	185	0.0044290042055538	155	19	F	543314	Clostridiales Family XIII. Incertae Sedis	0.0290017232636855
9	1	C009_1	186	0.0022002149924364	77	0	S	143393	Eubacterium sulci	0.0144073076858309
9	1	C009_1	188	0.00168587902017854	59	39	G	86331	Mogibacterium	0.0110393656294029
9	1	C009_1	189	0.000314316427490915	11	11	S	86332	Mogibacterium pumilum	0.00205818681226155
9	1	C009_1	190	0.00025716798612893	9	9	S	114527	Mogibacterium diversum	0.001683971028214
9	1	C009_1	191	0.000228593765447938	8	0	F	543347	Clostridiales Family XVI. Incertae Sedis	0.00149686313619022
9	1	C009_1	192	0.000228593765447938	8	0	G	178898	Carboxydocella	0.00149686313619022
9	1	C009_1	193	0.000228593765447938	8	8	S	178899	Carboxydocella thermautotrophica	0.00149686313619022
9	1	C009_1	194	0.000114296882723969	4	0	F	539000	Clostridiales Family XVII. Incertae Sedis	0.000748431568095111
9	1	C009_1	195	0.000114296882723969	4	0	G	73918	Thermaerobacter	0.000748431568095111
9	1	C009_1	196	0.000114296882723969	4	0	S	73919	Thermaerobacter marianensis	0.000748431568095111
9	1	C009_1	198	0.00268597674401327	94	24	F	186807	Peptococcaceae	0.0175881418502351
9	1	C009_1	199	0.000457187530895876	16	3	G	1562	Desulfotomaculum	0.00299372627238044
9	1	C009_1	200	0.000200019544766946	7	0	S	1565	Desulfotomaculum nigrificans	0.00130975524416644
9	1	C009_1	202	0.000142871103404961	5	0	S	1564	Desulfotomaculum ruminis	0.000935539460118888
9	1	C009_1	204	2.85742206809923e-05	1	1	S	1833852	Desulfotomaculum ferrireducens	0.000187107892023778
9	1	C009_1	205	0.000400039089533892	14	6	G	79206	Desulfosporosinus	0.00261951048833289
9	1	C009_1	206	0.000142871103404961	5	0	S	79209	Desulfosporosinus meridiei	0.000935539460118888
9	1	C009_1	208	5.71484413619845e-05	2	0	S	885581	Desulfosporosinus acidiphilus	0.000374215784047555
9	1	C009_1	210	2.85742206809923e-05	1	0	S	339862	Desulfosporosinus youngiae	0.000187107892023778
9	1	C009_1	212	0.000371464868852899	13	3	G	36853	Desulfitobacterium	0.00243240259630911
9	1	C009_1	213	0.000171445324085954	6	0	S	142877	Desulfitobacterium metallireducens	0.00112264735214267
9	1	C009_1	215	5.71484413619845e-05	2	0	S	36854	Desulfitobacterium dehalogenans	0.000374215784047555
9	1	C009_1	217	2.85742206809923e-05	1	0	S	49338	Desulfitobacterium hafniense	0.000187107892023778
9	1	C009_1	219	2.85742206809923e-05	1	0	S	233055	Desulfitobacterium dichloroeliminans	0.000187107892023778
9	1	C009_1	221	0.000228593765447938	8	0	G	2282742	Desulfofarcimen	0.00149686313619022
9	1	C009_1	222	0.000228593765447938	8	0	S	58138	Desulfofarcimen acetoxidans	0.00149686313619022
9	1	C009_1	224	0.000200019544766946	7	0	G	278993	Thermincola	0.00130975524416644
9	1	C009_1	225	0.000200019544766946	7	0	S	863643	Thermincola potens	0.00130975524416644
9	1	C009_1	227	0.000114296882723969	4	0	G	51514	Dehalobacterium	0.000748431568095111
9	1	C009_1	228	0.000114296882723969	4	4	S	51515	Dehalobacterium formicoaceticum	0.000748431568095111
9	1	C009_1	229	8.57226620429768e-05	3	3	G	56112	Dehalobacter	0.000561323676071333
9	1	C009_1	230	5.71484413619845e-05	2	0	G	51196	Syntrophobotulus	0.000374215784047555
9	1	C009_1	231	5.71484413619845e-05	2	0	S	51197	Syntrophobotulus glycolicus	0.000374215784047555
9	1	C009_1	233	5.71484413619845e-05	2	0	G	2282740	Desulfallas	0.000374215784047555
9	1	C009_1	234	5.71484413619845e-05	2	0	S	102134	Desulfallas gibsoniae	0.000374215784047555
9	1	C009_1	236	2.85742206809923e-05	1	0	G	471826	Candidatus Desulforudis	0.000187107892023778
9	1	C009_1	237	2.85742206809923e-05	1	0	S	471827	Candidatus Desulforudis audaxviator	0.000187107892023778
9	1	C009_1	239	0.00062863285498183	22	14	F	68298	Syntrophomonadaceae	0.00411637362452311
9	1	C009_1	240	0.000142871103404961	5	0	G	129001	Syntrophothermus	0.000935539460118888
9	1	C009_1	241	0.000142871103404961	5	0	S	86170	Syntrophothermus lipocalidus	0.000935539460118888
9	1	C009_1	243	8.57226620429768e-05	3	0	G	862	Syntrophomonas	0.000561323676071333
9	1	C009_1	244	8.57226620429768e-05	3	0	S	863	Syntrophomonas wolfei	0.000561323676071333
9	1	C009_1	247	0.000314316427490915	11	0	F	543349	Symbiobacteriaceae	0.00205818681226155
9	1	C009_1	248	0.000314316427490915	11	0	G	2733	Symbiobacterium	0.00205818681226155
9	1	C009_1	249	0.000314316427490915	11	0	S	2734	Symbiobacterium thermophilum	0.00205818681226155
9	1	C009_1	251	0.00225736343379839	79	8	O	68295	Thermoanaerobacterales	0.0147815234698784
9	1	C009_1	252	0.0011143946065587	39	0	F	543371	Thermoanaerobacterales Family III. Incertae Sedis	0.00729720778892733
9	1	C009_1	253	0.000600058634300837	21	0	G	291988	Thermosediminibacter	0.00392926573249933
9	1	C009_1	254	0.000600058634300837	21	0	S	291990	Thermosediminibacter oceani	0.00392926573249933
9	1	C009_1	256	0.000314316427490915	11	2	G	28895	Thermoanaerobacterium	0.00205818681226155
9	1	C009_1	257	0.000171445324085954	6	0	S	29329	Thermoanaerobacterium xylanolyticum	0.00112264735214267
9	1	C009_1	259	8.57226620429768e-05	3	3	S	1517	Thermoanaerobacterium thermosaccharolyticum	0.000561323676071333
9	1	C009_1	260	0.000200019544766946	7	6	G	44000	Caldicellulosiruptor	0.00130975524416644
9	1	C009_1	261	2.85742206809923e-05	1	0	S	413888	Caldicellulosiruptor hydrothermalis	0.000187107892023778
9	1	C009_1	263	0.00088580084111076	31	1	F	186814	Thermoanaerobacteraceae	0.00580034465273711
9	1	C009_1	264	0.000342890648171907	12	0	G	202949	Thermanaeromonas	0.00224529470428533
9	1	C009_1	265	0.000342890648171907	12	0	S	161154	Thermanaeromonas toyohensis	0.00224529470428533
9	1	C009_1	267	0.000200019544766946	7	0	G	140458	Thermacetogenium	0.00130975524416644
9	1	C009_1	268	0.000200019544766946	7	0	S	85874	Thermacetogenium phaeum	0.00130975524416644
9	1	C009_1	271	8.57226620429768e-05	3	0	G	44260	Moorella	0.000561323676071333
9	1	C009_1	272	8.57226620429768e-05	3	3	S	1525	Moorella thermoacetica	0.000561323676071333
9	1	C009_1	273	2.85742206809923e-05	1	0	G	42837	Ammonifex	0.000187107892023778
9	1	C009_1	274	2.85742206809923e-05	1	0	S	42838	Ammonifex degensii	0.000187107892023778
9	1	C009_1	276	8.57226620429768e-05	3	0	G	1754	Thermoanaerobacter	0.000561323676071333
9	1	C009_1	277	8.57226620429768e-05	3	3	S	2325	Thermoanaerobacter kivui	0.000561323676071333
9	1	C009_1	278	8.57226620429768e-05	3	0	G	249529	Caldanaerobacter	0.000561323676071333
9	1	C009_1	279	8.57226620429768e-05	3	0	S	911092	Caldanaerobacter subterraneus	0.000561323676071333
9	1	C009_1	282	2.85742206809923e-05	1	0	G	129957	Carboxydothermus	0.000187107892023778
9	1	C009_1	283	2.85742206809923e-05	1	0	S	129958	Carboxydothermus hydrogenoformans	0.000187107892023778
9	1	C009_1	285	2.85742206809923e-05	1	0	F	543372	Thermoanaerobacterales Family IV. Incertae Sedis	0.000187107892023778
9	1	C009_1	286	2.85742206809923e-05	1	0	G	252965	Mahella	0.000187107892023778
9	1	C009_1	287	2.85742206809923e-05	1	0	S	252966	Mahella australiensis	0.000187107892023778
9	1	C009_1	289	0.000314316427490915	11	0	O	53433	Halanaerobiales	0.00205818681226155
9	1	C009_1	290	0.000228593765447938	8	0	F	972	Halanaerobiaceae	0.00149686313619022
9	1	C009_1	291	0.000171445324085954	6	0	G	32636	Halothermothrix	0.00112264735214267
9	1	C009_1	292	0.000171445324085954	6	0	S	31909	Halothermothrix orenii	0.00112264735214267
9	1	C009_1	294	5.71484413619845e-05	2	1	G	2330	Halanaerobium	0.000374215784047555
9	1	C009_1	295	2.85742206809923e-05	1	0	S	2331	Halanaerobium praevalens	0.000187107892023778
9	1	C009_1	297	8.57226620429768e-05	3	0	F	53434	Halobacteroidaceae	0.000561323676071333
9	1	C009_1	298	8.57226620429768e-05	3	0	G	28186	Acetohalobium	0.000561323676071333
9	1	C009_1	299	8.57226620429768e-05	3	0	S	28187	Acetohalobium arabaticum	0.000561323676071333
9	1	C009_1	301	0.355806195919716	12452	0	C	526524	Erysipelotrichia	2.32986747148008
9	1	C009_1	302	0.355806195919716	12452	0	O	526525	Erysipelotrichales	2.32986747148008
9	1	C009_1	303	0.355806195919716	12452	1081	F	128827	Erysipelotrichaceae	2.32986747148008
9	1	C009_1	304	0.264140095975092	9244	0	G	1573534	Faecalitalea	1.7296253538678
9	1	C009_1	305	0.264140095975092	9244	0	S	39483	Faecalitalea cylindroides	1.7296253538678
9	1	C009_1	307	0.0467474250341033	1636	0	G	191303	Turicibacter	0.3061085113509
9	1	C009_1	308	0.0467474250341033	1636	1636	S	1712675	Turicibacter sp. H121	0.3061085113509
9	1	C009_1	309	0.00742929737705799	260	0	G	1729679	Faecalibaculum	0.0486480519261822
9	1	C009_1	310	0.00742929737705799	260	260	S	1702221	Faecalibaculum rodentium	0.0486480519261822
9	1	C009_1	311	0.0058862894602844	206	102	G	1647	Erysipelothrix	0.0385442257568982
9	1	C009_1	312	0.00288599628878022	101	101	S	1648	Erysipelothrix rhusiopathiae	0.0188978970944015
9	1	C009_1	313	8.57226620429768e-05	3	3	S	1514105	Erysipelothrix larvae	0.000561323676071333
9	1	C009_1	316	0.000600058634300837	21	21	S	1834207	Erysipelotrichaceae bacterium I46	0.00392926573249933
9	1	C009_1	317	0.000114296882723969	4	0	G	1505663	Erysipelatoclostridium	0.000748431568095111
9	1	C009_1	318	0.000114296882723969	4	4	S	1522	Clostridium innocuum	0.000748431568095111
9	1	C009_1	319	0.352148695672549	12324	223	C	909932	Negativicutes	2.30591766130104
9	1	C009_1	320	0.252081774847714	8822	0	O	1843489	Veillonellales	1.65066582343377
9	1	C009_1	321	0.252081774847714	8822	25	F	31977	Veillonellaceae	1.65066582343377
9	1	C009_1	322	0.221507358719052	7752	65	G	906	Megasphaera	1.45046037896832
9	1	C009_1	323	0.150471846106105	5266	2417	S	907	Megasphaera elsdenii	0.985310159397213
9	1	C009_1	326	0.0624918206293301	2187	2187	S	1675036	Megasphaera hexanoica	0.409204959856002
9	1	C009_1	327	0.00668636763935219	234	234	S	2144175	Megasphaera sp. AJH120	0.043783246733564
9	1	C009_1	328	0.0288885371084832	1011	58	G	39948	Dialister	0.189166078836039
9	1	C009_1	329	0.0244595329029294	856	856	S	2161821	Dialister sp. Marseille-P5638	0.160164355572354
9	1	C009_1	330	0.00277169940605625	97	97	S	39950	Dialister pneumosintes	0.0181494655263064
9	1	C009_1	331	0.000942949282472745	33	18	G	29465	Veillonella	0.00617456043678466
9	1	C009_1	332	0.000400039089533892	14	14	S	29466	Veillonella parvula	0.00261951048833289
9	1	C009_1	333	2.85742206809923e-05	1	1	S	248315	Veillonella rodentium	0.000187107892023778
9	1	C009_1	334	2.85742206809923e-05	1	0	G	909928	Negativicoccus	0.000187107892023778
9	1	C009_1	335	2.85742206809923e-05	1	1	S	1702287	Negativicoccus massiliensis	0.000187107892023778
9	1	C009_1	336	0.081179360954699	2841	0	O	1843488	Acidaminococcales	0.531573521239552
9	1	C009_1	337	0.081179360954699	2841	0	F	909930	Acidaminococcaceae	0.531573521239552
9	1	C009_1	338	0.081179360954699	2841	112	G	904	Acidaminococcus	0.531573521239552
9	1	C009_1	339	0.0474046321097662	1659	0	S	905	Acidaminococcus fermentans	0.310411992867447
9	1	C009_1	341	0.0305744161286617	1070	0	S	187327	Acidaminococcus intestini	0.200205444465442
9	1	C009_1	343	0.0125155086582746	438	0	O	909929	Selenomonadales	0.0819532567064146
9	1	C009_1	344	0.0118011531412498	413	2	F	1843491	Selenomonadaceae	0.0772755594058202
9	1	C009_1	345	0.0114868367137589	402	51	G	970	Selenomonas	0.0752173725935586
9	1	C009_1	346	0.00511478550189761	179	0	S	971	Selenomonas ruminantium	0.0334923126722562
9	1	C009_1	349	0.00411468777806288	144	0	S	69823	Selenomonas sputigena	0.026943536451424
9	1	C009_1	351	0.000314316427490915	11	11	S	1884263	Selenomonas sp. oral taxon 920	0.00205818681226155
9	1	C009_1	352	0.000200019544766946	7	7	S	712538	Selenomonas sp. oral taxon 478	0.00130975524416644
9	1	C009_1	353	0.000171445324085954	6	6	S	712528	Selenomonas sp. oral taxon 126	0.00112264735214267
9	1	C009_1	354	0.000114296882723969	4	4	S	713030	Selenomonas sp. oral taxon 136	0.000748431568095111
9	1	C009_1	355	0.00025716798612893	9	0	G	158846	Megamonas	0.001683971028214
9	1	C009_1	356	0.00025716798612893	9	9	S	158847	Megamonas hypermegale	0.001683971028214
9	1	C009_1	357	0.000714355517024806	25	0	F	1843490	Sporomusaceae	0.00467769730059444
9	1	C009_1	358	0.000714355517024806	25	10	G	365348	Pelosinus	0.00467769730059444
9	1	C009_1	359	0.000371464868852899	13	0	S	365349	Pelosinus fermentans	0.00243240259630911
9	1	C009_1	361	5.71484413619845e-05	2	2	S	484770	Pelosinus sp. UFO1	0.000374215784047555
9	1	C009_1	362	0.18804694630161	6581	32	C	91061	Bacilli	1.23135703740848
9	1	C009_1	363	0.167787823838787	5872	231	O	186826	Lactobacillales	1.09869754196362
9	1	C009_1	364	0.116439949275043	4075	3	F	1300	Streptococcaceae	0.762464659996894
9	1	C009_1	365	0.114639773372141	4012	774	G	1301	Streptococcus	0.750676862799396
9	1	C009_1	366	0.0437471318625991	1531	1169	S	1304	Streptococcus salivarius	0.286462182688404
9	1	C009_1	369	0.0136870517061953	479	341	S	1302	Streptococcus gordonii	0.0896246802793895
9	1	C009_1	372	0.00631490277049929	221	196	S	197614	Streptococcus pasteurianus	0.0413508441372549
9	1	C009_1	374	0.00365750024716701	128	84	S	1305	Streptococcus sanguinis	0.0239498101790435
9	1	C009_1	376	0.00322888693695213	113	24	S	1318	Streptococcus parasanguinis	0.0211431917986869
9	1	C009_1	379	0.00314316427490915	110	27	S	1303	Streptococcus oralis	0.0205818681226155
9	1	C009_1	382	0.00274312518537526	96	96	S	150055	Streptococcus lutetiensis	0.0179623576342827
9	1	C009_1	383	0.00268597674401327	94	93	S	1311	Streptococcus agalactiae	0.0175881418502351
9	1	C009_1	386	0.00225736343379839	79	79	S	1839799	Streptococcus sp. FDAARGOS_192	0.0147815234698784
9	1	C009_1	388	0.00128583993064465	45	42	S	1328	Streptococcus anginosus	0.00841985514106999
9	1	C009_1	390	0.000228593765447938	8	6	S	1338	Streptococcus intermedius	0.00149686313619022
9	1	C009_1	392	8.57226620429768e-05	3	0	S	76860	Streptococcus constellatus	0.000561323676071333
9	1	C009_1	394	0.00157158213745457	55	55	S	1326	Streptococcus acidominimus	0.0102909340613078
9	1	C009_1	396	0.00088580084111076	31	0	S	1336	Streptococcus equi	0.00580034465273711
9	1	C009_1	398	0.000428613310214884	15	3	S	1334	Streptococcus dysgalactiae	0.00280661838035666
9	1	C009_1	401	0.00120011726860167	42	19	S	1307	Streptococcus suis	0.00785853146499866
9	1	C009_1	406	0.0011143946065587	39	33	S	1308	Streptococcus thermophilus	0.00729720778892733
9	1	C009_1	411	0.00108582038587771	38	38	S	1335	Streptococcus equinus	0.00711009989690355
9	1	C009_1	412	0.000657207075662822	23	10	S	28037	Streptococcus mitis	0.00430348151654689
9	1	C009_1	414	0.000342890648171907	12	10	S	1313	Streptococcus pneumoniae	0.00224529470428533
9	1	C009_1	417	0.000285742206809923	10	10	S	1309	Streptococcus mutans	0.00187107892023778
9	1	C009_1	418	0.000200019544766946	7	7	S	1902136	Streptococcus sp. NPS 308	0.00130975524416644
9	1	C009_1	419	0.000200019544766946	7	7	S	1314	Streptococcus pyogenes	0.00130975524416644
9	1	C009_1	420	0.000171445324085954	6	6	S	400065	Streptococcus merionis	0.00112264735214267
9	1	C009_1	421	0.000171445324085954	6	6	S	1310	Streptococcus sobrinus	0.00112264735214267
9	1	C009_1	422	0.000142871103404961	5	1	S	45634	Streptococcus cristatus	0.000935539460118888
9	1	C009_1	424	0.000142871103404961	5	0	S	257758	Streptococcus pseudopneumoniae	0.000935539460118888
9	1	C009_1	426	0.000142871103404961	5	5	S	712624	Streptococcus sp. oral taxon 064	0.000935539460118888
9	1	C009_1	427	0.000114296882723969	4	4	S	113107	Streptococcus australis	0.000748431568095111
9	1	C009_1	428	8.57226620429768e-05	3	0	S	102684	Streptococcus infantarius	0.000561323676071333
9	1	C009_1	431	5.71484413619845e-05	2	2	S	82348	Streptococcus pluranimalium	0.000374215784047555
9	1	C009_1	432	5.71484413619845e-05	2	2	S	1811193	Streptococcus pantholopis	0.000374215784047555
9	1	C009_1	433	5.71484413619845e-05	2	2	S	1759399	Streptococcus sp. A12	0.000374215784047555
9	1	C009_1	434	5.71484413619845e-05	2	2	S	712633	Streptococcus sp. oral taxon 431	0.000374215784047555
9	1	C009_1	435	5.71484413619845e-05	2	2	S	1349	Streptococcus uberis	0.000374215784047555
9	1	C009_1	436	5.71484413619845e-05	2	2	S	1340	Streptococcus porcinus	0.000374215784047555
9	1	C009_1	437	2.85742206809923e-05	1	1	S	1319	Streptococcus sp. 'group B'	0.000187107892023778
9	1	C009_1	438	2.85742206809923e-05	1	1	S	315405	Streptococcus gallolyticus	0.000187107892023778
9	1	C009_1	439	2.85742206809923e-05	1	1	S	1156433	Streptococcus sp. I-P16	0.000187107892023778
9	1	C009_1	440	2.85742206809923e-05	1	1	S	1814128	Streptococcus halotolerans	0.000187107892023778
9	1	C009_1	441	2.85742206809923e-05	1	0	S	59310	Streptococcus macedonicus	0.000187107892023778
9	1	C009_1	443	0.00171445324085954	60	1	G	1357	Lactococcus	0.0112264735214267
9	1	C009_1	444	0.00134298837200664	47	12	S	1364	Lactococcus piscium	0.00879407092511755
9	1	C009_1	446	0.000314316427490915	11	0	S	1358	Lactococcus lactis	0.00205818681226155
9	1	C009_1	449	2.85742206809923e-05	1	1	S	1366	Lactococcus raffinolactis	0.000187107892023778
9	1	C009_1	450	0.0227165054413888	795	5	F	33958	Lactobacillaceae	0.148750774158903
9	1	C009_1	451	0.0225736343379839	790	61	G	1578	Lactobacillus	0.147815234698784
9	1	C009_1	452	0.0115725593758019	405	241	S	1624	Lactobacillus salivarius	0.0757786962696299
9	1	C009_1	455	0.00271455096469426	95	0	S	1623	Lactobacillus ruminis	0.0177752497422589
9	1	C009_1	457	0.0026002540819703	91	86	S	1590	Lactobacillus plantarum	0.0170268181741638
9	1	C009_1	460	0.00128583993064465	45	45	S	1601	Lactobacillus agilis	0.00841985514106999
9	1	C009_1	461	0.000971523503153737	34	8	S	1596	Lactobacillus gasseri	0.00636166832880844
9	1	C009_1	464	0.000200019544766946	7	0	S	1582	Lactobacillus casei	0.00130975524416644
9	1	C009_1	466	0.000114296882723969	4	2	S	1597	Lactobacillus paracasei	0.000748431568095111
9	1	C009_1	470	0.000371464868852899	13	7	S	1613	Lactobacillus fermentum	0.00243240259630911
9	1	C009_1	472	0.00025716798612893	9	0	S	47770	Lactobacillus crispatus	0.001683971028214
9	1	C009_1	474	0.000114296882723969	4	4	S	1587	Lactobacillus helveticus	0.000748431568095111
9	1	C009_1	475	0.000114296882723969	4	1	S	1598	Lactobacillus reuteri	0.000748431568095111
9	1	C009_1	477	8.57226620429768e-05	3	3	S	1579	Lactobacillus acidophilus	0.000561323676071333
9	1	C009_1	478	5.71484413619845e-05	2	2	S	1622	Lactobacillus murinus	0.000374215784047555
9	1	C009_1	479	5.71484413619845e-05	2	2	S	240427	Lactobacillus paracollinoides	0.000374215784047555
9	1	C009_1	480	5.71484413619845e-05	2	1	S	1584	Lactobacillus delbrueckii	0.000374215784047555
9	1	C009_1	483	2.85742206809923e-05	1	0	S	1604	Lactobacillus amylovorus	0.000187107892023778
9	1	C009_1	485	2.85742206809923e-05	1	1	S	267363	Lactobacillus zymae	0.000187107892023778
9	1	C009_1	486	2.85742206809923e-05	1	0	S	1602	Lactobacillus alimentarius	0.000187107892023778
9	1	C009_1	488	2.85742206809923e-05	1	1	S	1599	Lactobacillus sakei	0.000187107892023778
9	1	C009_1	489	2.85742206809923e-05	1	0	S	1625	Lactobacillus sanfranciscensis	0.000187107892023778
9	1	C009_1	491	2.85742206809923e-05	1	1	S	375175	Lactobacillus backii	0.000187107892023778
9	1	C009_1	492	0.0200876771387376	703	0	F	81852	Enterococcaceae	0.131536848092716
9	1	C009_1	493	0.0198590833732896	695	4	G	1350	Enterococcus	0.130039984956525
9	1	C009_1	494	0.0176302941601722	617	481	S	1352	Enterococcus faecium	0.115445569378671
9	1	C009_1	496	0.00105724616519671	37	37	S	44008	Enterococcus cecorum	0.00692299200487977
9	1	C009_1	497	0.000571484413619845	20	14	S	1351	Enterococcus faecalis	0.00374215784047555
9	1	C009_1	499	0.000200019544766946	7	7	S	160453	Enterococcus gilvus	0.00130975524416644
9	1	C009_1	500	0.000142871103404961	5	5	S	417368	Enterococcus thailandicus	0.000935539460118888
9	1	C009_1	501	5.71484413619845e-05	2	2	S	1354	Enterococcus hirae	0.000374215784047555
9	1	C009_1	502	5.71484413619845e-05	2	2	S	2060307	Enterococcus sp. FDAARGOS_375	0.000374215784047555
9	1	C009_1	503	2.85742206809923e-05	1	1	S	53345	Enterococcus durans	0.000187107892023778
9	1	C009_1	504	0.000142871103404961	5	0	G	51668	Tetragenococcus	0.000935539460118888
9	1	C009_1	505	0.000142871103404961	5	3	S	51669	Tetragenococcus halophilus	0.000935539460118888
9	1	C009_1	507	8.57226620429768e-05	3	0	G	2737	Vagococcus	0.000561323676071333
9	1	C009_1	508	8.57226620429768e-05	3	3	S	633807	Vagococcus penaei	0.000561323676071333
9	1	C009_1	509	0.00131441415132564	46	0	F	186827	Aerococcaceae	0.00860696303309377
9	1	C009_1	510	0.00131441415132564	46	4	G	1375	Aerococcus	0.00860696303309377
9	1	C009_1	511	0.00120011726860167	42	42	S	119206	Aerococcus sanguinicola	0.00785853146499866
9	1	C009_1	512	0.000457187530895876	16	0	F	81850	Leuconostocaceae	0.00299372627238044
9	1	C009_1	513	0.000342890648171907	12	1	G	1243	Leuconostoc	0.00224529470428533
9	1	C009_1	514	0.000314316427490915	11	2	S	1244	Leuconostoc gelidum	0.00205818681226155
9	1	C009_1	519	0.000114296882723969	4	0	G	46255	Weissella	0.000748431568095111
9	1	C009_1	520	8.57226620429768e-05	3	3	S	137591	Weissella cibaria	0.000561323676071333
9	1	C009_1	521	2.85742206809923e-05	1	1	S	759620	Weissella ceti	0.000187107892023778
9	1	C009_1	522	0.000171445324085954	6	0	F	186828	Carnobacteriaceae	0.00112264735214267
9	1	C009_1	523	0.000114296882723969	4	0	G	191769	Marinilactibacillus	0.000748431568095111
9	1	C009_1	524	0.000114296882723969	4	4	S	1911586	Marinilactibacillus sp. 15R	0.000748431568095111
9	1	C009_1	525	5.71484413619845e-05	2	0	G	1470540	Jeotgalibaca	0.000374215784047555
9	1	C009_1	526	2.85742206809923e-05	1	1	S	708126	Jeotgalibaca dankookensis	0.000187107892023778
9	1	C009_1	527	2.85742206809923e-05	1	1	S	1903686	Jeotgalibaca sp. PTS2502	0.000187107892023778
9	1	C009_1	528	0.0193447474010318	677	70	O	1385	Bacillales	0.126672042900097
9	1	C009_1	529	0.00957236392813241	335	15	F	186817	Bacillaceae	0.0626811438279655
9	1	C009_1	530	0.00705783250820509	247	23	G	1386	Bacillus	0.0462156493298731
9	1	C009_1	531	0.00280027362673724	98	96	S	1398	Bacillus coagulans	0.0183365734183302
9	1	C009_1	535	0.0018287501235835	64	0	S	1390	Bacillus amyloliquefaciens	0.0119749050895218
9	1	C009_1	537	8.57226620429768e-05	3	3	S	492670	Bacillus velezensis	0.000561323676071333
9	1	C009_1	538	5.71484413619845e-05	2	1	S	1423	Bacillus subtilis	0.000374215784047555
9	1	C009_1	542	0.000428613310214884	15	3	S	1428	Bacillus thuringiensis	0.00280661838035666
9	1	C009_1	548	0.000200019544766946	7	6	S	1396	Bacillus cereus	0.00130975524416644
9	1	C009_1	550	5.71484413619845e-05	2	2	S	1405	Bacillus mycoides	0.000374215784047555
9	1	C009_1	551	2.85742206809923e-05	1	1	S	1392	Bacillus anthracis	0.000187107892023778
9	1	C009_1	552	2.85742206809923e-05	1	1	S	580165	Bacillus cytotoxicus	0.000187107892023778
9	1	C009_1	553	0.000142871103404961	5	5	S	1479	Bacillus smithii	0.000935539460118888
9	1	C009_1	554	0.000114296882723969	4	4	S	129985	Bacillus jeotgali	0.000748431568095111
9	1	C009_1	555	0.000114296882723969	4	4	S	35841	Bacillus thermoamylovorans	0.000748431568095111
9	1	C009_1	556	8.57226620429768e-05	3	0	S	665099	Bacillus oceanisediminis	0.000561323676071333
9	1	C009_1	558	5.71484413619845e-05	2	1	S	561879	Bacillus safensis	0.000374215784047555
9	1	C009_1	560	5.71484413619845e-05	2	2	S	79880	Bacillus clausii	0.000374215784047555
9	1	C009_1	561	5.71484413619845e-05	2	2	S	859143	Bacillus kochii	0.000374215784047555
9	1	C009_1	562	2.85742206809923e-05	1	1	S	666686	Bacillus sp. 1NLA3E	0.000187107892023778
9	1	C009_1	563	2.85742206809923e-05	1	0	S	324767	Bacillus infantis	0.000187107892023778
9	1	C009_1	565	2.85742206809923e-05	1	1	S	1581038	Bacillus sp. FJAT-22090	0.000187107892023778
9	1	C009_1	566	2.85742206809923e-05	1	1	S	1408	Bacillus pumilus	0.000187107892023778
9	1	C009_1	567	2.85742206809923e-05	1	1	S	2011012	Bacillus sp. FJAT-45348	0.000187107892023778
9	1	C009_1	568	0.00134298837200664	47	44	G	84406	Virgibacillus	0.00879407092511755
9	1	C009_1	569	5.71484413619845e-05	2	2	S	1482	Virgibacillus halodenitrificans	0.000374215784047555
9	1	C009_1	570	2.85742206809923e-05	1	1	S	163877	Virgibacillus necropolis	0.000187107892023778
9	1	C009_1	571	0.000285742206809923	10	6	G	129337	Geobacillus	0.00187107892023778
9	1	C009_1	572	2.85742206809923e-05	1	1	S	1422	Geobacillus stearothermophilus	0.000187107892023778
9	1	C009_1	573	2.85742206809923e-05	1	1	S	129338	Geobacillus subterraneus	0.000187107892023778
9	1	C009_1	574	2.85742206809923e-05	1	1	S	581103	Geobacillus sp. Y4.1MC1	0.000187107892023778
9	1	C009_1	575	2.85742206809923e-05	1	1	S	1921421	Geobacillus genomosp. 3	0.000187107892023778
9	1	C009_1	576	8.57226620429768e-05	3	0	G	29331	Amphibacillus	0.000561323676071333
9	1	C009_1	577	8.57226620429768e-05	3	0	S	1449	Amphibacillus xylanus	0.000561323676071333
9	1	C009_1	579	8.57226620429768e-05	3	0	G	175304	Lentibacillus	0.000561323676071333
9	1	C009_1	580	8.57226620429768e-05	3	3	S	1472767	Lentibacillus amyloliquefaciens	0.000561323676071333
9	1	C009_1	581	8.57226620429768e-05	3	0	G	459532	Terribacillus	0.000561323676071333
9	1	C009_1	582	8.57226620429768e-05	3	3	S	586416	Terribacillus aidingensis	0.000561323676071333
9	1	C009_1	583	5.71484413619845e-05	2	1	G	150247	Anoxybacillus	0.000374215784047555
9	1	C009_1	584	2.85742206809923e-05	1	1	S	198467	Anoxybacillus gonensis	0.000187107892023778
9	1	C009_1	585	5.71484413619845e-05	2	0	G	351195	Salimicrobium	0.000374215784047555
9	1	C009_1	586	5.71484413619845e-05	2	2	S	1230341	Salimicrobium jeotgali	0.000374215784047555
9	1	C009_1	587	2.85742206809923e-05	1	0	G	45667	Halobacillus	0.000187107892023778
9	1	C009_1	588	2.85742206809923e-05	1	1	S	1570	Halobacillus halophilus	0.000187107892023778
9	1	C009_1	589	2.85742206809923e-05	1	0	G	1055323	Aeribacillus	0.000187107892023778
9	1	C009_1	590	2.85742206809923e-05	1	1	S	33936	Aeribacillus pallidus	0.000187107892023778
9	1	C009_1	591	2.85742206809923e-05	1	0	G	1329200	Fictibacillus	0.000187107892023778
9	1	C009_1	592	2.85742206809923e-05	1	1	S	255247	Fictibacillus arsenicus	0.000187107892023778
9	1	C009_1	593	0.00448615264691578	157	6	F	186822	Paenibacillaceae	0.0293759390477331
9	1	C009_1	594	0.00248595719924633	87	8	G	44249	Paenibacillus	0.0162783866060687
9	1	C009_1	595	0.000457187530895876	16	16	S	1464	Paenibacillus larvae	0.00299372627238044
9	1	C009_1	596	0.000342890648171907	12	12	S	1532905	Paenibacillus sp. CAA11	0.00224529470428533
9	1	C009_1	597	0.000228593765447938	8	0	S	1406	Paenibacillus polymyxa	0.00149686313619022
9	1	C009_1	599	0.000200019544766946	7	7	S	1536769	Paenibacillus sp. FSL P4-0081	0.00130975524416644
9	1	C009_1	600	0.000142871103404961	5	5	S	2023772	Paenibacillus sp. RUD330	0.000935539460118888
9	1	C009_1	601	0.000114296882723969	4	2	S	61624	Paenibacillus mucilaginosus	0.000748431568095111
9	1	C009_1	603	0.000114296882723969	4	4	S	1619311	Paenibacillus physcomitrellae	0.000748431568095111
9	1	C009_1	604	0.000114296882723969	4	4	S	1536772	Paenibacillus sp. FSL R7-0273	0.000748431568095111
9	1	C009_1	605	8.57226620429768e-05	3	3	S	59843	Paenibacillus glucanolyticus	0.000561323676071333
9	1	C009_1	606	8.57226620429768e-05	3	0	S	365617	Paenibacillus sabinae	0.000561323676071333
9	1	C009_1	608	8.57226620429768e-05	3	3	S	1536774	Paenibacillus sp. FSL H7-0357	0.000561323676071333
9	1	C009_1	609	5.71484413619845e-05	2	2	S	1870820	Paenibacillus ihbetae	0.000374215784047555
9	1	C009_1	610	5.71484413619845e-05	2	2	S	1695218	Paenibacillus sp. 32O-W	0.000374215784047555
9	1	C009_1	611	5.71484413619845e-05	2	2	S	1566358	Paenibacillus sp. IHBB 10380	0.000374215784047555
9	1	C009_1	612	2.85742206809923e-05	1	1	S	1536771	Paenibacillus sp. FSL R5-0912	0.000187107892023778
9	1	C009_1	613	2.85742206809923e-05	1	1	S	1462996	Paenibacillus yonginensis	0.000187107892023778
9	1	C009_1	614	2.85742206809923e-05	1	1	S	481743	Paenibacillus sp. Y412MC10	0.000187107892023778
9	1	C009_1	615	2.85742206809923e-05	1	1	S	1616788	Paenibacillus bovis	0.000187107892023778
9	1	C009_1	616	0.00171445324085954	60	52	G	55080	Brevibacillus	0.0112264735214267
9	1	C009_1	617	0.000114296882723969	4	3	S	1465	Brevibacillus laterosporus	0.000748431568095111
9	1	C009_1	619	8.57226620429768e-05	3	0	S	1393	Brevibacillus brevis	0.000561323676071333
9	1	C009_1	622	2.85742206809923e-05	1	1	S	54913	Brevibacillus formosus	0.000187107892023778
9	1	C009_1	624	8.57226620429768e-05	3	0	G	55079	Aneurinibacillus	0.000561323676071333
9	1	C009_1	625	5.71484413619845e-05	2	2	S	1500254	Aneurinibacillus soli	0.000374215784047555
9	1	C009_1	626	2.85742206809923e-05	1	1	S	1450761	Aneurinibacillus sp. XH2	0.000187107892023778
9	1	C009_1	627	2.85742206809923e-05	1	0	G	76632	Thermobacillus	0.000187107892023778
9	1	C009_1	628	2.85742206809923e-05	1	0	S	377615	Thermobacillus composti	0.000187107892023778
9	1	C009_1	630	0.00168587902017854	59	0	F	186824	Thermoactinomycetaceae	0.0110393656294029
9	1	C009_1	631	0.00160015635813557	56	0	G	292635	Laceyella	0.0104780419533315
9	1	C009_1	632	0.00160015635813557	56	56	S	2071623	Laceyella sp. FBKL4.010	0.0104780419533315
9	1	C009_1	633	8.57226620429768e-05	3	0	G	1677050	Novibacillus	0.000561323676071333
9	1	C009_1	634	8.57226620429768e-05	3	3	S	1471761	Novibacillus thermophilus	0.000561323676071333
9	1	C009_1	635	0.000685781296343814	24	0	F	90964	Staphylococcaceae	0.00449058940857066
9	1	C009_1	636	0.00062863285498183	22	6	G	1279	Staphylococcus	0.00411637362452311
9	1	C009_1	637	0.000200019544766946	7	5	S	1280	Staphylococcus aureus	0.00130975524416644
9	1	C009_1	639	8.57226620429768e-05	3	2	S	45972	Staphylococcus pasteuri	0.000561323676071333
9	1	C009_1	641	5.71484413619845e-05	2	2	S	1284	Staphylococcus hyicus	0.000374215784047555
9	1	C009_1	642	2.85742206809923e-05	1	1	S	985002	Staphylococcus argenteus	0.000187107892023778
9	1	C009_1	643	2.85742206809923e-05	1	1	S	985762	Staphylococcus agnetis	0.000187107892023778
9	1	C009_1	644	2.85742206809923e-05	1	1	S	29385	Staphylococcus saprophyticus	0.000187107892023778
9	1	C009_1	645	2.85742206809923e-05	1	0	S	1292	Staphylococcus warneri	0.000187107892023778
9	1	C009_1	647	2.85742206809923e-05	1	0	G	69965	Macrococcus	0.000187107892023778
9	1	C009_1	648	2.85742206809923e-05	1	1	S	1898474	Macrococcus sp. IME1552	0.000187107892023778
9	1	C009_1	649	2.85742206809923e-05	1	0	G	227979	Jeotgalicoccus	0.000187107892023778
9	1	C009_1	650	2.85742206809923e-05	1	1	S	1461582	Jeotgalicoccus saudimassiliensis	0.000187107892023778
9	1	C009_1	651	0.000371464868852899	13	0	F	186823	Alicyclobacillaceae	0.00243240259630911
9	1	C009_1	652	0.000171445324085954	6	0	G	29330	Alicyclobacillus	0.00112264735214267
9	1	C009_1	653	0.000171445324085954	6	0	S	405212	Alicyclobacillus acidocaldarius	0.00112264735214267
9	1	C009_1	657	0.000114296882723969	4	0	G	432330	Tumebacillus	0.000748431568095111
9	1	C009_1	658	8.57226620429768e-05	3	3	S	1903704	Tumebacillus avium	0.000561323676071333
9	1	C009_1	659	2.85742206809923e-05	1	1	S	1214604	Tumebacillus algifaecis	0.000187107892023778
9	1	C009_1	660	8.57226620429768e-05	3	0	G	1129704	Kyrpidia	0.000561323676071333
9	1	C009_1	661	5.71484413619845e-05	2	0	S	33943	Kyrpidia tusciae	0.000374215784047555
9	1	C009_1	663	2.85742206809923e-05	1	1	S	2055160	Kyrpidia sp. EA-1	0.000187107892023778
9	1	C009_1	666	0.00025716798612893	9	0	G	1378	Gemella	0.001683971028214
9	1	C009_1	667	0.000114296882723969	4	4	S	1785995	Gemella sp. oral taxon 928	0.000748431568095111
9	1	C009_1	668	8.57226620429768e-05	3	3	S	29391	Gemella morbillorum	0.000561323676071333
9	1	C009_1	669	5.71484413619845e-05	2	2	S	2040624	Gemella sp. ND 6198	0.000374215784047555
9	1	C009_1	670	0.000171445324085954	6	0	F	186820	Listeriaceae	0.00112264735214267
9	1	C009_1	671	0.000114296882723969	4	0	G	1637	Listeria	0.000748431568095111
9	1	C009_1	672	0.000114296882723969	4	4	S	1643	Listeria welshimeri	0.000748431568095111
9	1	C009_1	673	5.71484413619845e-05	2	0	G	2755	Brochothrix	0.000374215784047555
9	1	C009_1	674	5.71484413619845e-05	2	2	S	2756	Brochothrix thermosphacta	0.000374215784047555
9	1	C009_1	675	0.000114296882723969	4	0	F	186818	Planococcaceae	0.000748431568095111
9	1	C009_1	676	8.57226620429768e-05	3	0	G	1372	Planococcus	0.000561323676071333
9	1	C009_1	677	5.71484413619845e-05	2	0	S	161360	Planococcus antarcticus	0.000374215784047555
9	1	C009_1	679	2.85742206809923e-05	1	1	S	192421	Planococcus maritimus	0.000187107892023778
9	1	C009_1	680	2.85742206809923e-05	1	0	G	157226	Jeotgalibacillus	0.000187107892023778
9	1	C009_1	681	2.85742206809923e-05	1	1	S	1508404	Jeotgalibacillus malaysiensis	0.000187107892023778
9	1	C009_1	682	0.00742929737705799	260	0	C	1737404	Tissierellia	0.0486480519261822
9	1	C009_1	683	0.00728642627365303	255	1	O	1737405	Tissierellales	0.0477125124660633
9	1	C009_1	684	0.00717212939092906	251	0	F	1570339	Peptoniphilaceae	0.0469640808979682
9	1	C009_1	685	0.00474332063304471	166	0	G	1161127	Murdochiella	0.0310599100759471
9	1	C009_1	686	0.00474332063304471	166	166	S	1852373	Murdochiella vaginalis	0.0310599100759471
9	1	C009_1	687	0.000971523503153737	34	1	G	165779	Anaerococcus	0.00636166832880844
9	1	C009_1	688	0.000485761751576868	17	0	S	33034	Anaerococcus prevotii	0.00318083416440422
9	1	C009_1	690	0.000457187530895876	16	16	S	1870984	Anaerococcus mediterraneensis	0.00299372627238044
9	1	C009_1	691	0.00088580084111076	31	0	G	543311	Parvimonas	0.00580034465273711
9	1	C009_1	692	0.00088580084111076	31	31	S	33033	Parvimonas micra	0.00580034465273711
9	1	C009_1	693	0.000342890648171907	12	0	G	162289	Peptoniphilus	0.00224529470428533
9	1	C009_1	694	0.000342890648171907	12	12	S	1912856	Peptoniphilus sp. ING2-D1G	0.00224529470428533
9	1	C009_1	695	0.000228593765447938	8	0	G	150022	Finegoldia	0.00149686313619022
9	1	C009_1	696	0.000228593765447938	8	4	S	1260	Finegoldia magna	0.00149686313619022
9	1	C009_1	699	8.57226620429768e-05	3	0	F	2042895	Gottschalkiaceae	0.000561323676071333
9	1	C009_1	700	8.57226620429768e-05	3	0	G	1505664	Gottschalkia	0.000561323676071333
9	1	C009_1	701	8.57226620429768e-05	3	0	S	1556	Gottschalkia acidurici	0.000561323676071333
9	1	C009_1	704	0.000142871103404961	5	0	G	1582879	Ezakiella	0.000935539460118888
9	1	C009_1	705	0.000142871103404961	5	5	S	1852374	Ezakiella massiliensis	0.000935539460118888
9	1	C009_1	708	0.000114296882723969	4	4	S	243899	endosymbiont 'TC1' of Trimyema compressum	0.000748431568095111
9	1	C009_1	709	0.000114296882723969	4	0	G	1930845	Ndongobacter	0.000748431568095111
9	1	C009_1	710	0.000114296882723969	4	4	S	1871025	Ndongobacter massiliensis	0.000748431568095111
9	1	C009_1	711	5.71484413619845e-05	2	0	C	1676648	Limnochordia	0.000374215784047555
9	1	C009_1	712	5.71484413619845e-05	2	0	O	1676649	Limnochordales	0.000374215784047555
9	1	C009_1	713	5.71484413619845e-05	2	0	F	1676650	Limnochordaceae	0.000374215784047555
9	1	C009_1	714	5.71484413619845e-05	2	0	G	1676651	Limnochorda	0.000374215784047555
9	1	C009_1	715	5.71484413619845e-05	2	2	S	1555112	Limnochorda pilosa	0.000374215784047555
9	1	C009_1	716	3.75473832014443	131403	834	P	201174	Actinobacteria	24.5865383356005
9	1	C009_1	717	2.47478467896006	86609	812	C	84998	Coriobacteriia	16.2052274202874
9	1	C009_1	718	2.34508629128903	82070	868	O	84999	Coriobacteriales	15.3559446983914
9	1	C009_1	719	2.05177191599865	71805	36	F	84107	Coriobacteriaceae	13.4352821867674
9	1	C009_1	720	2.04685715004152	71633	0	G	102106	Collinsella	13.4030996293393
9	1	C009_1	721	2.04685715004152	71633	71633	S	74426	Collinsella aerofaciens	13.4030996293393
9	1	C009_1	723	0.00262882830265129	92	92	S	1531429	Coriobacteriaceae bacterium 68-1-3	0.0172139260661875
9	1	C009_1	724	0.00125726570996366	44	0	G	33870	Coriobacterium	0.00823274724904622
9	1	C009_1	725	0.00125726570996366	44	0	S	33871	Coriobacterium glomerans	0.00823274724904622
9	1	C009_1	727	0.268511951739284	9397	424	F	1643824	Atopobiaceae	1.75825286134744
9	1	C009_1	728	0.190790071486985	6677	0	G	1935188	Libanicoccus	1.24931939504276
9	1	C009_1	729	0.190790071486985	6677	6677	S	1871022	Libanicoccus massiliensis	1.24931939504276
9	1	C009_1	730	0.0641491254288276	2245	268	G	133925	Olsenella	0.420057217593381
9	1	C009_1	731	0.0363178344855412	1271	1271	S	1805478	Olsenella sp. Marseille-P2300	0.237814130762221
9	1	C009_1	732	0.00805793023203982	282	0	S	133926	Olsenella uli	0.0527644255507053
9	1	C009_1	734	0.00782933646659188	274	274	S	604330	Olsenella umbonata	0.0512675624145151
9	1	C009_1	735	0.00428613310214884	150	150	S	712411	Olsenella sp. oral taxon 807	0.0280661838035667
9	1	C009_1	736	0.00145728525473061	51	0	G	1380	Atopobium	0.00954250249321266
9	1	C009_1	737	0.00145728525473061	51	0	S	1382	Atopobium parvulum	0.00954250249321266
9	1	C009_1	739	0.106496120478058	3727	0	O	1643822	Eggerthellales	0.697351113572619
9	1	C009_1	740	0.106496120478058	3727	200	F	1643826	Eggerthellaceae	0.697351113572619
9	1	C009_1	741	0.0674351608071417	2360	95	G	644652	Gordonibacter	0.441574625176115
9	1	C009_1	742	0.0498048666469695	1743	0	S	471189	Gordonibacter pamelaeae	0.326129055797445
9	1	C009_1	744	0.0130869930718945	458	458	S	1335613	Gordonibacter urolithinfaciens	0.0856954145468902
9	1	C009_1	745	0.0018287501235835	64	64	S	1841863	Gordonibacter massiliensis	0.0119749050895218
9	1	C009_1	746	0.0167730675397425	587	50	G	84111	Eggerthella	0.109832332617957
9	1	C009_1	747	0.00962951236949439	337	269	S	84112	Eggerthella lenta	0.0630553596120131
9	1	C009_1	749	0.00571484413619845	200	200	S	502558	Eggerthella sp. YY7918	0.0374215784047555
9	1	C009_1	750	0.00731500049433402	256	0	G	1981050	Phoenicibacter	0.0478996203580871
9	1	C009_1	751	0.00731500049433402	256	256	S	1944646	Phoenicibacter massiliensis	0.0478996203580871
9	1	C009_1	752	0.00414326199874388	145	0	G	84108	Slackia	0.0271306443434478
9	1	C009_1	753	0.00414326199874388	145	0	S	84110	Slackia heliotrinireducens	0.0271306443434478
9	1	C009_1	755	0.00274312518537526	96	0	G	447020	Adlercreutzia	0.0179623576342827
9	1	C009_1	756	0.00274312518537526	96	0	S	446660	Adlercreutzia equolifaciens	0.0179623576342827
9	1	C009_1	758	0.0018287501235835	64	0	G	79603	Denitrobacterium	0.0119749050895218
9	1	C009_1	759	0.0018287501235835	64	64	S	79604	Denitrobacterium detoxificans	0.0119749050895218
9	1	C009_1	760	0.000542910192938853	19	0	G	84162	Cryptobacterium	0.00355504994845178
9	1	C009_1	761	0.000542910192938853	19	0	S	84163	Cryptobacterium curtum	0.00355504994845178
9	1	C009_1	763	1.25597987003301	43955	148	C	1760	Actinobacteria	8.22432739390515
9	1	C009_1	764	1.21683318770006	42585	0	O	85004	Bifidobacteriales	7.96798958183257
9	1	C009_1	765	1.21683318770006	42585	4	F	31953	Bifidobacteriaceae	7.96798958183257
9	1	C009_1	766	1.21543305088669	42536	1230	G	1678	Bifidobacterium	7.95882129512341
9	1	C009_1	767	0.921432894299957	32247	29038	S	1680	Bifidobacterium adolescentis	6.03366819409076
9	1	C009_1	769	0.159158409193127	5570	4906	S	216816	Bifidobacterium longum	1.04219095857244
9	1	C009_1	782	0.0249738688751872	874	0	S	1686	Bifidobacterium catenulatum	0.163532297628782
9	1	C009_1	784	0.0202305482421425	708	0	S	28026	Bifidobacterium pseudocatenulatum	0.132472387552835
9	1	C009_1	786	0.0170588097465524	597	296	S	1683	Bifidobacterium angulatum	0.111703411538195
9	1	C009_1	788	0.0137156259268763	480	339	S	1685	Bifidobacterium breve	0.0898117881714133
9	1	C009_1	793	0.0124869344375936	437	29	S	630129	Bifidobacterium kashiwanohense	0.0817661488143908
9	1	C009_1	796	0.00762931692182493	267	79	S	1681	Bifidobacterium bifidum	0.0499578071703486
9	1	C009_1	800	0.000971523503153737	34	34	S	1689	Bifidobacterium dentium	0.00636166832880844
9	1	C009_1	801	0.00062863285498183	22	7	S	28025	Bifidobacterium animalis	0.00411637362452311
9	1	C009_1	806	0.000514335972257861	18	13	S	1694	Bifidobacterium pseudolongum	0.003367942056428
9	1	C009_1	810	0.000485761751576868	17	0	S	33905	Bifidobacterium thermophilum	0.00318083416440422
9	1	C009_1	812	0.000485761751576868	17	17	S	35760	Bifidobacterium choerinum	0.00318083416440422
9	1	C009_1	813	0.00025716798612893	9	0	S	638619	Bifidobacterium actinocoloniiforme	0.001683971028214
9	1	C009_1	815	0.000200019544766946	7	0	S	158787	Bifidobacterium scardovii	0.00130975524416644
9	1	C009_1	817	2.85742206809923e-05	1	1	S	1687	Bifidobacterium coryneforme	0.000187107892023778
9	1	C009_1	818	2.85742206809923e-05	1	1	S	1684	Bifidobacterium asteroides	0.000187107892023778
9	1	C009_1	819	0.00114296882723969	40	0	G	196082	Parascardovia	0.00748431568095111
9	1	C009_1	820	0.00114296882723969	40	0	S	78258	Parascardovia denticolens	0.00748431568095111
9	1	C009_1	822	0.000114296882723969	4	0	G	196081	Scardovia	0.000748431568095111
9	1	C009_1	823	0.000114296882723969	4	0	S	78259	Scardovia inopinata	0.000748431568095111
9	1	C009_1	825	2.85742206809923e-05	1	0	G	2701	Gardnerella	0.000187107892023778
9	1	C009_1	826	2.85742206809923e-05	1	1	S	2702	Gardnerella vaginalis	0.000187107892023778
9	1	C009_1	827	0.0154300791677358	540	16	O	85006	Micrococcales	0.10103826169284
9	1	C009_1	828	0.0108582038587771	380	14	F	1268	Micrococcaceae	0.0711009989690355
9	1	C009_1	829	0.00877228574906462	307	1	G	32207	Rothia	0.0574421228512997
9	1	C009_1	830	0.00785791068727287	275	240	S	43675	Rothia mucilaginosa	0.0514546703065389
9	1	C009_1	832	0.00088580084111076	31	0	S	2047	Rothia dentocariosa	0.00580034465273711
9	1	C009_1	834	0.000828652399748775	29	7	G	1663	Arthrobacter	0.00542612886868955
9	1	C009_1	835	0.000142871103404961	5	5	S	656366	Arthrobacter alpinus	0.000935539460118888
9	1	C009_1	836	0.000114296882723969	4	4	S	1357915	Arthrobacter sp. QXT-31	0.000748431568095111
9	1	C009_1	837	8.57226620429768e-05	3	3	S	37928	Arthrobacter crystallopoietes	0.000561323676071333
9	1	C009_1	838	8.57226620429768e-05	3	3	S	2020486	Arthrobacter sp. YN	0.000561323676071333
9	1	C009_1	839	5.71484413619845e-05	2	2	S	1849032	Arthrobacter sp. U41	0.000374215784047555
9	1	C009_1	840	5.71484413619845e-05	2	2	S	2211210	Arthrobacter sp. DCT5	0.000374215784047555
9	1	C009_1	841	2.85742206809923e-05	1	1	S	1618207	Arthrobacter sp. IHBB 11108	0.000187107892023778
9	1	C009_1	842	2.85742206809923e-05	1	1	S	1704044	Arthrobacter sp. ERGS1:01	0.000187107892023778
9	1	C009_1	843	2.85742206809923e-05	1	1	S	2079227	Arthrobacter sp. PGP41	0.000187107892023778
9	1	C009_1	844	0.000285742206809923	10	5	G	57493	Kocuria	0.00187107892023778
9	1	C009_1	845	0.000114296882723969	4	4	S	71999	Kocuria palustris	0.000748431568095111
9	1	C009_1	846	2.85742206809923e-05	1	1	S	72000	Kocuria rhizophila	0.000187107892023778
9	1	C009_1	847	0.000200019544766946	7	0	G	370735	Zhihengliuella	0.00130975524416644
9	1	C009_1	848	0.000200019544766946	7	7	S	2058657	Zhihengliuella sp. ISTPL4	0.00130975524416644
9	1	C009_1	849	0.000171445324085954	6	0	G	596707	Sinomonas	0.00112264735214267
9	1	C009_1	850	0.000171445324085954	6	6	S	37927	Sinomonas atrocyanea	0.00112264735214267
9	1	C009_1	851	0.000114296882723969	4	0	G	1742993	Pseudarthrobacter	0.000748431568095111
9	1	C009_1	852	5.71484413619845e-05	2	0	S	361575	Pseudarthrobacter phenanthrenivorans	0.000374215784047555
9	1	C009_1	854	5.71484413619845e-05	2	2	S	728066	Pseudarthrobacter equi	0.000374215784047555
9	1	C009_1	855	5.71484413619845e-05	2	0	G	1868332	Neomicrococcus	0.000374215784047555
9	1	C009_1	856	5.71484413619845e-05	2	2	S	556325	Neomicrococcus aestuarii	0.000374215784047555
9	1	C009_1	857	2.85742206809923e-05	1	0	G	1742989	Glutamicibacter	0.000187107892023778
9	1	C009_1	858	2.85742206809923e-05	1	0	S	256701	Glutamicibacter arilaitensis	0.000187107892023778
9	1	C009_1	860	0.00245738297856533	86	11	F	85023	Microbacteriaceae	0.0160912787140449
9	1	C009_1	861	0.00062863285498183	22	5	G	33882	Microbacterium	0.00411637362452311
9	1	C009_1	862	0.000142871103404961	5	5	S	1906742	Microbacterium sp. BH-3-3-3	0.000935539460118888
9	1	C009_1	863	0.000114296882723969	4	4	S	104336	Microbacterium foliorum	0.000748431568095111
9	1	C009_1	864	8.57226620429768e-05	3	3	S	2014534	Microbacterium sp. PM5	0.000561323676071333
9	1	C009_1	865	5.71484413619845e-05	2	2	S	1714373	Microbacterium sp. No. 7	0.000374215784047555
9	1	C009_1	866	2.85742206809923e-05	1	1	S	1916917	Microbacterium sp. 1.5R	0.000187107892023778
9	1	C009_1	867	2.85742206809923e-05	1	1	S	300019	Microbacterium paludicola	0.000187107892023778
9	1	C009_1	868	2.85742206809923e-05	1	1	S	1795053	Microbacterium sp. PAMC 28756	0.000187107892023778
9	1	C009_1	869	0.000485761751576868	17	13	G	1573	Clavibacter	0.00318083416440422
9	1	C009_1	870	5.71484413619845e-05	2	0	S	31963	Clavibacter nebraskensis	0.000374215784047555
9	1	C009_1	872	5.71484413619845e-05	2	2	S	31964	Clavibacter sepedonicus	0.000374215784047555
9	1	C009_1	873	0.000400039089533892	14	2	G	110932	Leifsonia	0.00261951048833289
9	1	C009_1	874	0.00025716798612893	9	8	S	1575	Leifsonia xyli	0.001683971028214
9	1	C009_1	877	8.57226620429768e-05	3	3	S	1798223	Leifsonia sp. 21MFCrub1.1	0.000561323676071333
9	1	C009_1	878	8.57226620429768e-05	3	1	G	1705353	Aurantimicrobium	0.000561323676071333
9	1	C009_1	879	5.71484413619845e-05	2	2	S	1987356	Aurantimicrobium sp. MWH-Mo1	0.000374215784047555
9	1	C009_1	880	8.57226620429768e-05	3	0	G	33886	Rathayibacter	0.000561323676071333
9	1	C009_1	881	8.57226620429768e-05	3	3	S	33888	Rathayibacter tritici	0.000561323676071333
9	1	C009_1	882	8.57226620429768e-05	3	1	G	69578	Cryobacterium	0.000561323676071333
9	1	C009_1	883	5.71484413619845e-05	2	2	S	670052	Cryobacterium arcticum	0.000374215784047555
9	1	C009_1	884	8.57226620429768e-05	3	0	G	76634	Mycetocola	0.000561323676071333
9	1	C009_1	885	8.57226620429768e-05	3	3	S	2079792	Mycetocola sp. CGMCC 1.16372	0.000561323676071333
9	1	C009_1	886	5.71484413619845e-05	2	0	G	2034	Curtobacterium	0.000374215784047555
9	1	C009_1	887	5.71484413619845e-05	2	2	S	1561023	Curtobacterium sp. MR_MD2014	0.000374215784047555
9	1	C009_1	888	5.71484413619845e-05	2	0	G	190323	Plantibacter	0.000374215784047555
9	1	C009_1	889	5.71484413619845e-05	2	2	S	150123	Plantibacter flavus	0.000374215784047555
9	1	C009_1	890	5.71484413619845e-05	2	0	G	33877	Agromyces	0.000374215784047555
9	1	C009_1	891	5.71484413619845e-05	2	2	S	589382	Agromyces flavus	0.000374215784047555
9	1	C009_1	892	2.85742206809923e-05	1	0	G	235888	Salinibacterium	0.000187107892023778
9	1	C009_1	893	2.85742206809923e-05	1	1	S	2079791	Salinibacterium sp. CGMCC 1.16371	0.000187107892023778
9	1	C009_1	894	2.85742206809923e-05	1	0	G	337004	Microcella	0.000187107892023778
9	1	C009_1	895	2.85742206809923e-05	1	1	S	279828	Microcella alkaliphila	0.000187107892023778
9	1	C009_1	896	2.85742206809923e-05	1	0	G	447237	Frondihabitans	0.000187107892023778
9	1	C009_1	897	2.85742206809923e-05	1	1	S	1795630	Frondihabitans sp. PAMC 28766	0.000187107892023778
9	1	C009_1	900	2.85742206809923e-05	1	1	G	529883	Rhodoluna	0.000187107892023778
9	1	C009_1	901	0.000600058634300837	21	0	F	85020	Dermabacteraceae	0.00392926573249933
9	1	C009_1	902	0.000514335972257861	18	4	G	43668	Brachybacterium	0.003367942056428
9	1	C009_1	903	0.000228593765447938	8	8	S	2017485	Brachybacterium sp. VR2415	0.00149686313619022
9	1	C009_1	904	8.57226620429768e-05	3	3	S	556288	Brachybacterium saurashtrense	0.000561323676071333
9	1	C009_1	905	5.71484413619845e-05	2	2	S	1903186	Brachybacterium sp. P6-10-X1	0.000374215784047555
9	1	C009_1	906	2.85742206809923e-05	1	1	S	2017484	Brachybacterium sp. VM2412	0.000187107892023778
9	1	C009_1	907	8.57226620429768e-05	3	0	G	36739	Dermabacter	0.000561323676071333
9	1	C009_1	908	8.57226620429768e-05	3	3	S	1630135	Dermabacter vaginalis	0.000561323676071333
9	1	C009_1	909	0.000228593765447938	8	0	F	85021	Intrasporangiaceae	0.00149686313619022
9	1	C009_1	910	0.000200019544766946	7	0	G	267408	Arsenicicoccus	0.00130975524416644
9	1	C009_1	911	0.000200019544766946	7	7	S	1658671	Arsenicicoccus sp. oral taxon 190	0.00130975524416644
9	1	C009_1	912	2.85742206809923e-05	1	0	G	125287	Ornithinimicrobium	0.000187107892023778
9	1	C009_1	913	2.85742206809923e-05	1	1	S	2283195	Ornithinimicrobium sp. AMA3305	0.000187107892023778
9	1	C009_1	914	0.000200019544766946	7	0	F	85016	Cellulomonadaceae	0.00130975524416644
9	1	C009_1	915	0.000200019544766946	7	0	G	1707	Cellulomonas	0.00130975524416644
9	1	C009_1	916	0.000142871103404961	5	0	S	1708	Cellulomonas fimi	0.000935539460118888
9	1	C009_1	918	5.71484413619845e-05	2	0	S	1711	Cellulomonas flavigena	0.000374215784047555
9	1	C009_1	920	0.000200019544766946	7	0	F	85018	Dermatophilaceae	0.00130975524416644
9	1	C009_1	921	0.000142871103404961	5	0	G	1862	Dermatophilus	0.000935539460118888
9	1	C009_1	922	0.000142871103404961	5	5	S	1863	Dermatophilus congolensis	0.000935539460118888
9	1	C009_1	923	5.71484413619845e-05	2	0	G	1184606	Austwickia	0.000374215784047555
9	1	C009_1	924	5.71484413619845e-05	2	2	S	100225	Austwickia chelonae	0.000374215784047555
9	1	C009_1	925	0.000142871103404961	5	0	F	85019	Brevibacteriaceae	0.000935539460118888
9	1	C009_1	926	0.000142871103404961	5	0	G	1696	Brevibacterium	0.000935539460118888
9	1	C009_1	927	8.57226620429768e-05	3	3	S	1136497	Brevibacterium siliguriense	0.000561323676071333
9	1	C009_1	928	5.71484413619845e-05	2	2	S	1703	Brevibacterium linens	0.000374215784047555
9	1	C009_1	929	0.000142871103404961	5	0	F	125316	Beutenbergiaceae	0.000935539460118888
9	1	C009_1	930	0.000142871103404961	5	0	G	947525	Miniimonas	0.000935539460118888
9	1	C009_1	931	0.000142871103404961	5	5	S	2171623	Miniimonas sp. S16	0.000935539460118888
9	1	C009_1	932	5.71484413619845e-05	2	0	F	145357	Dermacoccaceae	0.000374215784047555
9	1	C009_1	933	5.71484413619845e-05	2	0	G	57499	Kytococcus	0.000374215784047555
9	1	C009_1	934	5.71484413619845e-05	2	0	S	1276	Kytococcus sedentarius	0.000374215784047555
9	1	C009_1	936	2.85742206809923e-05	1	1	F	85017	Promicromonosporaceae	0.000187107892023778
9	1	C009_1	937	2.85742206809923e-05	1	0	F	85022	Jonesiaceae	0.000187107892023778
9	1	C009_1	938	2.85742206809923e-05	1	0	G	43673	Jonesia	0.000187107892023778
9	1	C009_1	939	2.85742206809923e-05	1	1	S	43674	Jonesia denitrificans	0.000187107892023778
9	1	C009_1	940	2.85742206809923e-05	1	0	F	145360	Sanguibacteraceae	0.000187107892023778
9	1	C009_1	941	2.85742206809923e-05	1	0	G	60919	Sanguibacter	0.000187107892023778
9	1	C009_1	942	2.85742206809923e-05	1	0	S	60920	Sanguibacter keddieii	0.000187107892023778
9	1	C009_1	944	0.00645777387390425	226	21	O	85007	Corynebacteriales	0.0422863835973738
9	1	C009_1	945	0.00345748070240006	121	0	F	1653	Corynebacteriaceae	0.0226400549348771
9	1	C009_1	946	0.00345748070240006	121	23	G	1716	Corynebacterium	0.0226400549348771
9	1	C009_1	947	0.00025716798612893	9	0	S	258224	Corynebacterium resistens	0.001683971028214
9	1	C009_1	949	0.000228593765447938	8	8	S	2079535	Corynebacterium sp. 2184	0.00149686313619022
9	1	C009_1	950	0.000228593765447938	8	8	S	1487956	Corynebacterium sp. ATCC 6931	0.00149686313619022
9	1	C009_1	951	0.000142871103404961	5	5	S	1737425	Corynebacterium provencense	0.000935539460118888
9	1	C009_1	952	0.000114296882723969	4	0	S	1717	Corynebacterium diphtheriae	0.000748431568095111
9	1	C009_1	957	0.000114296882723969	4	0	S	225326	Corynebacterium halotolerans	0.000748431568095111
9	1	C009_1	959	0.000114296882723969	4	4	S	571915	Corynebacterium mustelae	0.000748431568095111
9	1	C009_1	960	0.000114296882723969	4	4	S	161899	Corynebacterium singulare	0.000748431568095111
9	1	C009_1	961	0.000114296882723969	4	4	S	136857	Corynebacterium testudinoris	0.000748431568095111
9	1	C009_1	962	0.000114296882723969	4	4	S	38302	Corynebacterium mycetoides	0.000748431568095111
9	1	C009_1	963	8.57226620429768e-05	3	3	S	2080740	Corynebacterium sp. 2183	0.000561323676071333
9	1	C009_1	964	8.57226620429768e-05	3	3	S	1050174	Corynebacterium epidermidicanis	0.000561323676071333
9	1	C009_1	965	8.57226620429768e-05	3	3	S	156978	Corynebacterium imitans	0.000561323676071333
9	1	C009_1	966	8.57226620429768e-05	3	0	S	1231000	Corynebacterium lactis	0.000561323676071333
9	1	C009_1	968	5.71484413619845e-05	2	2	S	38301	Corynebacterium minutissimum	0.000374215784047555
9	1	C009_1	969	5.71484413619845e-05	2	0	S	575200	Corynebacterium maris	0.000374215784047555
9	1	C009_1	971	5.71484413619845e-05	2	2	S	161896	Corynebacterium camporealensis	0.000374215784047555
9	1	C009_1	972	5.71484413619845e-05	2	2	S	401472	Corynebacterium ureicelerivorans	0.000374215784047555
9	1	C009_1	973	5.71484413619845e-05	2	2	S	1697	Corynebacterium ammoniagenes	0.000374215784047555
9	1	C009_1	974	5.71484413619845e-05	2	2	S	28028	Corynebacterium flavescens	0.000374215784047555
9	1	C009_1	975	5.71484413619845e-05	2	2	S	156976	Corynebacterium riegelii	0.000374215784047555
9	1	C009_1	976	5.71484413619845e-05	2	0	S	152794	Corynebacterium efficiens	0.000374215784047555
9	1	C009_1	978	5.71484413619845e-05	2	0	S	1121358	Corynebacterium doosanense	0.000374215784047555
9	1	C009_1	980	5.71484413619845e-05	2	0	S	1230998	Corynebacterium frankenforstense	0.000374215784047555
9	1	C009_1	982	5.71484413619845e-05	2	2	S	38289	Corynebacterium jeikeium	0.000374215784047555
9	1	C009_1	983	2.85742206809923e-05	1	0	S	108486	Corynebacterium falsenii	0.000187107892023778
9	1	C009_1	985	2.85742206809923e-05	1	1	S	1719	Corynebacterium pseudotuberculosis	0.000187107892023778
9	1	C009_1	986	2.85742206809923e-05	1	1	S	146827	Corynebacterium simulans	0.000187107892023778
9	1	C009_1	987	2.85742206809923e-05	1	1	S	1072256	Corynebacterium uterequi	0.000187107892023778
9	1	C009_1	988	2.85742206809923e-05	1	1	S	35755	Corynebacterium kutscheri	0.000187107892023778
9	1	C009_1	989	2.85742206809923e-05	1	0	S	1223514	Corynebacterium humireducens	0.000187107892023778
9	1	C009_1	991	2.85742206809923e-05	1	0	S	1404244	Corynebacterium glyciniphilum	0.000187107892023778
9	1	C009_1	993	2.85742206809923e-05	1	0	S	1727	Corynebacterium variabile	0.000187107892023778
9	1	C009_1	995	2.85742206809923e-05	1	1	S	1724	Corynebacterium renale	0.000187107892023778
9	1	C009_1	996	2.85742206809923e-05	1	1	S	191610	Corynebacterium atypicum	0.000187107892023778
9	1	C009_1	997	0.00088580084111076	31	10	F	1762	Mycobacteriaceae	0.00580034465273711
9	1	C009_1	998	0.000457187530895876	16	0	G	1763	Mycobacterium	0.00299372627238044
9	1	C009_1	1000	0.000171445324085954	6	0	S	339268	Mycobacterium colombiense	0.00112264735214267
9	1	C009_1	1002	5.71484413619845e-05	2	1	S	1764	Mycobacterium avium	0.000374215784047555
9	1	C009_1	1004	2.85742206809923e-05	1	1	S	1138383	Mycobacterium paraintracellulare	0.000187107892023778
9	1	C009_1	1005	8.57226620429768e-05	3	3	S	1768	Mycobacterium kansasii	0.000561323676071333
9	1	C009_1	1007	2.85742206809923e-05	1	1	S	1784	Mycobacterium simiae	0.000187107892023778
9	1	C009_1	1008	2.85742206809923e-05	1	1	S	722731	Mycobacterium shigaense	0.000187107892023778
9	1	C009_1	1010	2.85742206809923e-05	1	0	S	1773	Mycobacterium tuberculosis	0.000187107892023778
9	1	C009_1	1012	2.85742206809923e-05	1	1	S	1545728	Mycobacterium sp. EPa45	0.000187107892023778
9	1	C009_1	1013	8.57226620429768e-05	3	0	G	1866885	Mycolicibacterium	0.000561323676071333
9	1	C009_1	1014	2.85742206809923e-05	1	1	S	1791	Mycolicibacterium aurum	0.000187107892023778
9	1	C009_1	1015	2.85742206809923e-05	1	1	S	1797	Mycolicibacterium thermoresistibile	0.000187107892023778
9	1	C009_1	1016	2.85742206809923e-05	1	0	S	110539	Mycolicibacterium vanbaalenii	0.000187107892023778
9	1	C009_1	1018	5.71484413619845e-05	2	0	G	670516	Mycobacteroides	0.000374215784047555
9	1	C009_1	1019	5.71484413619845e-05	2	2	S	83262	Mycobacteroides immunogenum	0.000374215784047555
9	1	C009_1	1020	0.000857226620429768	30	0	F	85025	Nocardiaceae	0.00561323676071333
9	1	C009_1	1021	0.000742929737705799	26	7	G	1827	Rhodococcus	0.00486480519261822
9	1	C009_1	1022	0.000200019544766946	7	7	S	1833	Rhodococcus erythropolis	0.00130975524416644
9	1	C009_1	1023	0.000171445324085954	6	6	S	1653478	Rhodococcus sp. PBTS 1	0.00112264735214267
9	1	C009_1	1024	0.000114296882723969	4	4	S	38310	Rhodococcus coprophilus	0.000748431568095111
9	1	C009_1	1025	5.71484413619845e-05	2	0	S	1828	Rhodococcus fascians	0.000374215784047555
9	1	C009_1	1027	0.000114296882723969	4	0	G	1817	Nocardia	0.000748431568095111
9	1	C009_1	1028	5.71484413619845e-05	2	2	S	135487	Nocardia cyriacigeorgica	0.000374215784047555
9	1	C009_1	1029	2.85742206809923e-05	1	1	S	37326	Nocardia brasiliensis	0.000187107892023778
9	1	C009_1	1030	2.85742206809923e-05	1	1	S	134962	Nocardia soli	0.000187107892023778
9	1	C009_1	1031	0.000228593765447938	8	0	F	85029	Dietziaceae	0.00149686313619022
9	1	C009_1	1032	0.000228593765447938	8	4	G	37914	Dietzia	0.00149686313619022
9	1	C009_1	1033	8.57226620429768e-05	3	3	S	499555	Dietzia timorensis	0.000561323676071333
9	1	C009_1	1034	2.85742206809923e-05	1	1	S	139021	Dietzia psychralcaliphila	0.000187107892023778
9	1	C009_1	1036	0.000200019544766946	7	0	G	1847725	Lawsonella	0.00130975524416644
9	1	C009_1	1037	0.000200019544766946	7	7	S	1528099	Lawsonella clevelandensis	0.00130975524416644
9	1	C009_1	1038	0.000142871103404961	5	0	F	85026	Gordoniaceae	0.000935539460118888
9	1	C009_1	1039	0.000142871103404961	5	0	G	2053	Gordonia	0.000935539460118888
9	1	C009_1	1040	0.000142871103404961	5	5	S	1737359	Gordonia sp. 1D	0.000935539460118888
9	1	C009_1	1041	5.71484413619845e-05	2	0	F	85028	Tsukamurellaceae	0.000374215784047555
9	1	C009_1	1042	5.71484413619845e-05	2	0	G	2060	Tsukamurella	0.000374215784047555
9	1	C009_1	1043	5.71484413619845e-05	2	0	S	2061	Tsukamurella paurometabola	0.000374215784047555
9	1	C009_1	1045	2.85742206809923e-05	1	0	F	316606	Segniliparaceae	0.000187107892023778
9	1	C009_1	1046	2.85742206809923e-05	1	0	G	286801	Segniliparus	0.000187107892023778
9	1	C009_1	1047	2.85742206809923e-05	1	0	S	286802	Segniliparus rotundus	0.000187107892023778
9	1	C009_1	1049	0.00560054725347448	196	0	O	2037	Actinomycetales	0.0366731468366604
9	1	C009_1	1050	0.00560054725347448	196	1	F	2049	Actinomycetaceae	0.0366731468366604
9	1	C009_1	1051	0.00397181667465792	139	17	G	1654	Actinomyces	0.0260079969913051
9	1	C009_1	1052	0.000828652399748775	29	29	S	178339	Actinomyces hongkongensis	0.00542612886868955
9	1	C009_1	1053	0.000657207075662822	23	23	S	712122	Actinomyces sp. oral taxon 414	0.00430348151654689
9	1	C009_1	1054	0.000571484413619845	20	20	S	1852377	Actinomyces pacaensis	0.00374215784047555
9	1	C009_1	1055	0.000542910192938853	19	19	S	52773	Actinomyces meyeri	0.00355504994845178
9	1	C009_1	1056	0.000457187530895876	16	16	S	544580	Actinomyces oris	0.00299372627238044
9	1	C009_1	1057	0.000171445324085954	6	6	S	111015	Actinomyces radicidentis	0.00112264735214267
9	1	C009_1	1058	0.000114296882723969	4	4	S	131110	Actinomyces radingae	0.000748431568095111
9	1	C009_1	1059	5.71484413619845e-05	2	2	S	1912795	Actinomyces sp. VUL4_3	0.000374215784047555
9	1	C009_1	1060	2.85742206809923e-05	1	1	S	1851395	Actinomyces sp. Chiba101	0.000187107892023778
9	1	C009_1	1061	2.85742206809923e-05	1	1	S	1960083	Actinomyces gaoshouyii	0.000187107892023778
9	1	C009_1	1062	2.85742206809923e-05	1	1	S	2081702	Actinomyces sp. oral taxon 897	0.000187107892023778
9	1	C009_1	1063	0.000800078179067783	28	0	G	1069494	Trueperella	0.00523902097666577
9	1	C009_1	1064	0.000800078179067783	28	28	S	1661	Trueperella pyogenes	0.00523902097666577
9	1	C009_1	1065	0.000342890648171907	12	0	G	1653174	Actinotignum	0.00224529470428533
9	1	C009_1	1066	0.000171445324085954	6	6	S	59505	Actinotignum schaalii	0.00112264735214267
9	1	C009_1	1067	0.000171445324085954	6	6	S	2171980	Actinotignum sp. 313	0.00112264735214267
9	1	C009_1	1068	0.000314316427490915	11	0	G	2050	Mobiluncus	0.00205818681226155
9	1	C009_1	1069	0.000314316427490915	11	0	S	2051	Mobiluncus curtisii	0.00205818681226155
9	1	C009_1	1071	0.000142871103404961	5	0	G	28263	Arcanobacterium	0.000935539460118888
9	1	C009_1	1072	0.000142871103404961	5	5	S	28264	Arcanobacterium haemolyticum	0.000935539460118888
9	1	C009_1	1073	0.00311459005422816	109	1	O	85009	Propionibacteriales	0.0203947602305918
9	1	C009_1	1074	0.00265740252333228	93	3	F	31957	Propionibacteriaceae	0.0174010339582113
9	1	C009_1	1075	0.000800078179067783	28	0	G	72763	Tessaracoccus	0.00523902097666577
9	1	C009_1	1076	0.000400039089533892	14	14	S	1332264	Tessaracoccus aquimaris	0.00261951048833289
9	1	C009_1	1077	0.000228593765447938	8	8	S	2161816	Tessaracoccus sp. Marseille-P5995	0.00149686313619022
9	1	C009_1	1078	0.000114296882723969	4	4	S	1610493	Tessaracoccus flavus	0.000748431568095111
9	1	C009_1	1079	5.71484413619845e-05	2	2	S	399497	Tessaracoccus flavescens	0.000374215784047555
9	1	C009_1	1080	0.000714355517024806	25	0	G	203133	Propionimicrobium	0.00467769730059444
9	1	C009_1	1081	0.000714355517024806	25	25	S	1871034	Propionimicrobium sp. Marseille-P3275	0.00467769730059444
9	1	C009_1	1082	0.000457187530895876	16	0	G	29404	Microlunatus	0.00299372627238044
9	1	C009_1	1083	0.000457187530895876	16	16	S	630515	Microlunatus soli	0.00299372627238044
9	1	C009_1	1084	0.00025716798612893	9	0	G	1912217	Pseudopropionibacterium	0.001683971028214
9	1	C009_1	1085	0.00025716798612893	9	0	S	1750	Pseudopropionibacterium propionicum	0.001683971028214
9	1	C009_1	1087	0.000200019544766946	7	0	G	1912216	Cutibacterium	0.00130975524416644
9	1	C009_1	1088	0.000114296882723969	4	4	S	33011	Cutibacterium granulosum	0.000748431568095111
9	1	C009_1	1089	8.57226620429768e-05	3	0	S	33010	Cutibacterium avidum	0.000561323676071333
9	1	C009_1	1091	8.57226620429768e-05	3	0	G	1912215	Acidipropionibacterium	0.000561323676071333
9	1	C009_1	1092	5.71484413619845e-05	2	2	S	1748	Acidipropionibacterium acidipropionici	0.000374215784047555
9	1	C009_1	1093	2.85742206809923e-05	1	1	S	2057246	Acidipropionibacterium sp. JS278	0.000187107892023778
9	1	C009_1	1094	2.85742206809923e-05	1	0	G	1743	Propionibacterium	0.000187107892023778
9	1	C009_1	1095	2.85742206809923e-05	1	1	S	1744	Propionibacterium freudenreichii	0.000187107892023778
9	1	C009_1	1096	2.85742206809923e-05	1	0	G	1278221	Auraticoccus	0.000187107892023778
9	1	C009_1	1097	2.85742206809923e-05	1	1	S	675864	Auraticoccus monumenti	0.000187107892023778
9	1	C009_1	1098	0.000428613310214884	15	2	F	85015	Nocardioidaceae	0.00280661838035666
9	1	C009_1	1099	8.57226620429768e-05	3	0	G	2040	Aeromicrobium	0.000561323676071333
9	1	C009_1	1100	2.85742206809923e-05	1	1	S	2041	Aeromicrobium erythreum	0.000187107892023778
9	1	C009_1	1101	2.85742206809923e-05	1	0	S	219314	Aeromicrobium marinum	0.000187107892023778
9	1	C009_1	1103	2.85742206809923e-05	1	1	S	1736691	Aeromicrobium choanae	0.000187107892023778
9	1	C009_1	1104	8.57226620429768e-05	3	0	G	53387	Friedmanniella	0.000561323676071333
9	1	C009_1	1105	5.71484413619845e-05	2	2	S	546874	Friedmanniella sagamiharensis	0.000374215784047555
9	1	C009_1	1106	2.85742206809923e-05	1	1	S	546871	Friedmanniella luteola	0.000187107892023778
9	1	C009_1	1107	5.71484413619845e-05	2	0	G	1839	Nocardioides	0.000374215784047555
9	1	C009_1	1108	2.85742206809923e-05	1	1	S	110319	Nocardioides sp. CF8	0.000187107892023778
9	1	C009_1	1109	2.85742206809923e-05	1	1	S	2045452	Nocardioides sp. 78	0.000187107892023778
9	1	C009_1	1110	5.71484413619845e-05	2	0	G	86795	Marmoricola	0.000374215784047555
9	1	C009_1	1111	5.71484413619845e-05	2	2	S	642780	Marmoricola scoriae	0.000374215784047555
9	1	C009_1	1112	2.85742206809923e-05	1	0	G	2044	Pimelobacter	0.000187107892023778
9	1	C009_1	1113	2.85742206809923e-05	1	1	S	2045	Pimelobacter simplex	0.000187107892023778
9	1	C009_1	1114	2.85742206809923e-05	1	0	G	117156	Actinopolymorpha	0.000187107892023778
9	1	C009_1	1115	2.85742206809923e-05	1	1	S	117157	Actinopolymorpha singaporensis	0.000187107892023778
9	1	C009_1	1116	2.85742206809923e-05	1	0	G	182639	Kribbella	0.000187107892023778
9	1	C009_1	1117	2.85742206809923e-05	1	0	S	182640	Kribbella flavida	0.000187107892023778
9	1	C009_1	1119	0.00240023453720335	84	0	O	85011	Streptomycetales	0.0157170629299973
9	1	C009_1	1120	0.00240023453720335	84	0	F	2062	Streptomycetaceae	0.0157170629299973
9	1	C009_1	1121	0.00225736343379839	79	36	G	1883	Streptomyces	0.0147815234698784
9	1	C009_1	1122	0.000285742206809923	10	10	S	408015	Streptomyces xiamenensis	0.00187107892023778
9	1	C009_1	1123	0.000171445324085954	6	6	S	40318	Streptomyces nodosus	0.00112264735214267
9	1	C009_1	1124	0.000171445324085954	6	4	S	68570	Streptomyces albulus	0.00112264735214267
9	1	C009_1	1126	8.57226620429768e-05	3	3	S	2202000	Streptomyces sp. NEAU-S7GS2	0.000561323676071333
9	1	C009_1	1127	5.71484413619845e-05	2	2	S	1889	Streptomyces ambofaciens	0.000374215784047555
9	1	C009_1	1128	5.71484413619845e-05	2	2	S	2072505	Streptomyces sp. Go-475	0.000374215784047555
9	1	C009_1	1129	5.71484413619845e-05	2	2	S	1882757	Streptomyces sp. 3214.6	0.000374215784047555
9	1	C009_1	1132	5.71484413619845e-05	2	2	S	68179	Streptomyces bacillaris	0.000374215784047555
9	1	C009_1	1133	5.71484413619845e-05	2	0	S	285450	Streptomyces roseochromogenus	0.000374215784047555
9	1	C009_1	1136	2.85742206809923e-05	1	0	S	29303	Streptomyces cattleya	0.000187107892023778
9	1	C009_1	1138	2.85742206809923e-05	1	1	S	553510	Streptomyces gilvosporeus	0.000187107892023778
9	1	C009_1	1139	2.85742206809923e-05	1	1	S	67267	Streptomyces alboflavus	0.000187107892023778
9	1	C009_1	1140	2.85742206809923e-05	1	0	S	379067	Streptomyces bingchenggensis	0.000187107892023778
9	1	C009_1	1142	2.85742206809923e-05	1	1	S	1109743	Streptomyces sp. SCSIO 03032	0.000187107892023778
9	1	C009_1	1143	2.85742206809923e-05	1	1	S	1535768	Streptomyces lunaelactis	0.000187107892023778
9	1	C009_1	1144	2.85742206809923e-05	1	1	S	1561022	Streptomyces sp. CCM_MD2014	0.000187107892023778
9	1	C009_1	1145	2.85742206809923e-05	1	1	S	1725411	Streptomyces sp. CdTB01	0.000187107892023778
9	1	C009_1	1146	0.000142871103404961	5	0	G	2063	Kitasatospora	0.000935539460118888
9	1	C009_1	1147	0.000142871103404961	5	0	S	2066	Kitasatospora setae	0.000935539460118888
9	1	C009_1	1149	0.000657207075662822	23	0	O	85008	Micromonosporales	0.00430348151654689
9	1	C009_1	1150	0.000657207075662822	23	0	F	28056	Micromonosporaceae	0.00430348151654689
9	1	C009_1	1151	0.00025716798612893	9	0	G	1865	Actinoplanes	0.001683971028214
9	1	C009_1	1152	0.000200019544766946	7	0	S	196914	Actinoplanes friuliensis	0.00130975524416644
9	1	C009_1	1154	5.71484413619845e-05	2	2	S	649831	Actinoplanes sp. N902-109	0.000374215784047555
9	1	C009_1	1155	0.00025716798612893	9	1	G	1873	Micromonospora	0.001683971028214
9	1	C009_1	1156	0.000114296882723969	4	4	S	709883	Micromonospora zamorensis	0.000748431568095111
9	1	C009_1	1157	5.71484413619845e-05	2	2	S	47858	Micromonospora echinofusca	0.000374215784047555
9	1	C009_1	1158	2.85742206809923e-05	1	1	S	2039870	Micromonospora sp. WMMA2032	0.000187107892023778
9	1	C009_1	1159	2.85742206809923e-05	1	1	S	47857	Micromonospora echinaurantiaca	0.000187107892023778
9	1	C009_1	1160	0.000114296882723969	4	0	G	673534	Plantactinospora	0.000748431568095111
9	1	C009_1	1161	0.000114296882723969	4	4	S	2024580	Plantactinospora sp. KBS50	0.000748431568095111
9	1	C009_1	1162	2.85742206809923e-05	1	0	G	84593	Verrucosispora	0.000187107892023778
9	1	C009_1	1163	2.85742206809923e-05	1	0	S	1003110	Verrucosispora maris	0.000187107892023778
9	1	C009_1	1165	0.000485761751576868	17	0	O	85012	Streptosporangiales	0.00318083416440422
9	1	C009_1	1166	0.000314316427490915	11	0	F	83676	Nocardiopsaceae	0.00205818681226155
9	1	C009_1	1167	0.00025716798612893	9	1	G	2013	Nocardiopsis	0.001683971028214
9	1	C009_1	1168	0.000114296882723969	4	4	S	2014	Nocardiopsis dassonvillei	0.000748431568095111
9	1	C009_1	1169	5.71484413619845e-05	2	0	S	53437	Nocardiopsis alba	0.000374215784047555
9	1	C009_1	1171	5.71484413619845e-05	2	0	S	280236	Nocardiopsis gilva	0.000374215784047555
9	1	C009_1	1173	5.71484413619845e-05	2	0	G	83677	Thermobifida	0.000374215784047555
9	1	C009_1	1174	5.71484413619845e-05	2	0	S	2021	Thermobifida fusca	0.000374215784047555
9	1	C009_1	1176	0.000142871103404961	5	0	F	2004	Streptosporangiaceae	0.000935539460118888
9	1	C009_1	1177	0.000114296882723969	4	0	G	2000	Streptosporangium	0.000748431568095111
9	1	C009_1	1178	0.000114296882723969	4	0	S	2001	Streptosporangium roseum	0.000748431568095111
9	1	C009_1	1180	2.85742206809923e-05	1	0	G	83681	Nonomuraea	0.000187107892023778
9	1	C009_1	1181	2.85742206809923e-05	1	1	S	1909395	Nonomuraea sp. ATCC 55076	0.000187107892023778
9	1	C009_1	1182	2.85742206809923e-05	1	0	F	2012	Thermomonosporaceae	0.000187107892023778
9	1	C009_1	1183	2.85742206809923e-05	1	0	G	2019	Thermomonospora	0.000187107892023778
9	1	C009_1	1184	2.85742206809923e-05	1	0	S	2020	Thermomonospora curvata	0.000187107892023778
9	1	C009_1	1186	0.000457187530895876	16	0	O	85010	Pseudonocardiales	0.00299372627238044
9	1	C009_1	1187	0.000457187530895876	16	1	F	2070	Pseudonocardiaceae	0.00299372627238044
9	1	C009_1	1188	0.000114296882723969	4	0	G	1851	Saccharomonospora	0.000748431568095111
9	1	C009_1	1189	8.57226620429768e-05	3	0	S	40990	Saccharomonospora glauca	0.000561323676071333
9	1	C009_1	1191	2.85742206809923e-05	1	0	S	632569	Saccharomonospora marina	0.000187107892023778
9	1	C009_1	1193	8.57226620429768e-05	3	1	G	1813	Amycolatopsis	0.000561323676071333
9	1	C009_1	1194	2.85742206809923e-05	1	1	S	1804986	Amycolatopsis albispora	0.000187107892023778
9	1	C009_1	1195	2.85742206809923e-05	1	1	S	1896961	Amycolatopsis sp. AA4	0.000187107892023778
9	1	C009_1	1196	8.57226620429768e-05	3	0	G	2071	Saccharothrix	0.000561323676071333
9	1	C009_1	1197	8.57226620429768e-05	3	0	S	103731	Saccharothrix espanaensis	0.000561323676071333
9	1	C009_1	1199	5.71484413619845e-05	2	1	G	65496	Actinoalloteichus	0.000374215784047555
9	1	C009_1	1200	2.85742206809923e-05	1	1	S	1612552	Actinoalloteichus sp. ADI127-7	0.000187107892023778
9	1	C009_1	1201	5.71484413619845e-05	2	0	G	1137960	Allokutzneria	0.000374215784047555
9	1	C009_1	1202	5.71484413619845e-05	2	2	S	211114	Allokutzneria albata	0.000374215784047555
9	1	C009_1	1203	2.85742206809923e-05	1	0	G	142577	Prauserella	0.000187107892023778
9	1	C009_1	1204	2.85742206809923e-05	1	1	S	530584	Prauserella marina	0.000187107892023778
9	1	C009_1	1205	8.57226620429768e-05	3	0	O	85013	Frankiales	0.000561323676071333
9	1	C009_1	1206	5.71484413619845e-05	2	0	F	74712	Frankiaceae	0.000374215784047555
9	1	C009_1	1207	5.71484413619845e-05	2	0	G	1854	Frankia	0.000374215784047555
9	1	C009_1	1208	2.85742206809923e-05	1	0	S	1859	Frankia alni	0.000187107892023778
9	1	C009_1	1210	2.85742206809923e-05	1	1	S	298653	Frankia sp. EAN1pec	0.000187107892023778
9	1	C009_1	1213	2.85742206809923e-05	1	1	S	1882833	Frankineae bacterium MT45	0.000187107892023778
9	1	C009_1	1216	5.71484413619845e-05	2	2	S	1650658	Actinobacteria bacterium IMCC26256	0.000374215784047555
9	1	C009_1	1218	5.71484413619845e-05	2	0	G	147067	Thermobispora	0.000374215784047555
9	1	C009_1	1219	5.71484413619845e-05	2	0	S	2006	Thermobispora bispora	0.000374215784047555
9	1	C009_1	1221	5.71484413619845e-05	2	0	O	85014	Glycomycetales	0.000374215784047555
9	1	C009_1	1222	5.71484413619845e-05	2	0	F	85034	Glycomycetaceae	0.000374215784047555
9	1	C009_1	1223	5.71484413619845e-05	2	0	G	283810	Stackebrandtia	0.000374215784047555
9	1	C009_1	1224	5.71484413619845e-05	2	0	S	283811	Stackebrandtia nassauensis	0.000374215784047555
9	1	C009_1	1226	2.85742206809923e-05	1	0	O	1217098	Jiangellales	0.000187107892023778
9	1	C009_1	1227	2.85742206809923e-05	1	0	F	1217100	Jiangellaceae	0.000187107892023778
9	1	C009_1	1228	2.85742206809923e-05	1	0	G	281472	Jiangella	0.000187107892023778
9	1	C009_1	1229	2.85742206809923e-05	1	1	S	1798224	Jiangella sp. DSM 45060	0.000187107892023778
9	1	C009_1	1230	2.85742206809923e-05	1	0	O	1643684	Nakamurellales	0.000187107892023778
9	1	C009_1	1231	2.85742206809923e-05	1	0	F	85031	Nakamurellaceae	0.000187107892023778
9	1	C009_1	1232	2.85742206809923e-05	1	0	G	53460	Nakamurella	0.000187107892023778
9	1	C009_1	1233	2.85742206809923e-05	1	1	S	1090615	Nakamurella panacisegetis	0.000187107892023778
9	1	C009_1	1234	0.000114296882723969	4	0	C	1497346	Thermoleophilia	0.000748431568095111
9	1	C009_1	1235	0.000114296882723969	4	0	O	588673	Solirubrobacterales	0.000748431568095111
9	1	C009_1	1236	0.000114296882723969	4	0	F	320583	Conexibacteraceae	0.000748431568095111
9	1	C009_1	1237	0.000114296882723969	4	0	G	191494	Conexibacter	0.000748431568095111
9	1	C009_1	1238	0.000114296882723969	4	0	S	191495	Conexibacter woesei	0.000748431568095111
9	1	C009_1	1240	2.85742206809923e-05	1	0	C	84995	Rubrobacteria	0.000187107892023778
9	1	C009_1	1241	2.85742206809923e-05	1	0	O	84996	Rubrobacterales	0.000187107892023778
9	1	C009_1	1242	2.85742206809923e-05	1	0	F	84997	Rubrobacteraceae	0.000187107892023778
9	1	C009_1	1243	2.85742206809923e-05	1	0	G	42255	Rubrobacter	0.000187107892023778
9	1	C009_1	1244	2.85742206809923e-05	1	0	S	49319	Rubrobacter xylanophilus	0.000187107892023778
9	1	C009_1	1275	0.00137156259268763	48	2	P	544448	Tenericutes	0.00898117881714133
9	1	C009_1	1276	0.00122869148928267	43	2	C	31969	Mollicutes	0.00804563935702244
9	1	C009_1	1277	0.000571484413619845	20	0	O	186328	Entomoplasmatales	0.00374215784047555
9	1	C009_1	1278	0.000314316427490915	11	0	F	2131	Spiroplasmataceae	0.00205818681226155
9	1	C009_1	1279	0.000314316427490915	11	11	G	2132	Spiroplasma	0.00205818681226155
9	1	C009_1	1280	0.00025716798612893	9	0	F	33925	Entomoplasmataceae	0.001683971028214
9	1	C009_1	1281	0.00025716798612893	9	0	G	46239	Mesoplasma	0.001683971028214
9	1	C009_1	1282	0.00025716798612893	9	0	S	138853	Mesoplasma lactucae	0.001683971028214
9	1	C009_1	1284	0.000514335972257861	18	0	O	2085	Mycoplasmatales	0.003367942056428
9	1	C009_1	1285	0.000514335972257861	18	0	F	2092	Mycoplasmataceae	0.003367942056428
9	1	C009_1	1286	0.000457187530895876	16	7	G	2093	Mycoplasma	0.00299372627238044
9	1	C009_1	1287	0.000114296882723969	4	0	S	171284	Mycoplasma cynos	0.000748431568095111
9	1	C009_1	1289	5.71484413619845e-05	2	2	S	171279	Mycoplasma anatis	0.000374215784047555
9	1	C009_1	1290	2.85742206809923e-05	1	1	S	2094	Mycoplasma arginini	0.000187107892023778
9	1	C009_1	1291	2.85742206809923e-05	1	0	S	2107	Mycoplasma pulmonis	0.000187107892023778
9	1	C009_1	1293	2.85742206809923e-05	1	0	S	51365	Mycoplasma yeatsii	0.000187107892023778
9	1	C009_1	1295	5.71484413619845e-05	2	2	G	2129	Ureaplasma	0.000374215784047555
9	1	C009_1	1296	8.57226620429768e-05	3	0	O	186329	Acholeplasmatales	0.000561323676071333
9	1	C009_1	1297	8.57226620429768e-05	3	2	F	2146	Acholeplasmataceae	0.000561323676071333
9	1	C009_1	1298	2.85742206809923e-05	1	1	G	2147	Acholeplasma	0.000187107892023778
9	1	C009_1	1299	8.57226620429768e-05	3	0	G	1912503	Candidatus Izimaplasma	0.000561323676071333
9	1	C009_1	1300	8.57226620429768e-05	3	3	S	1541959	Candidatus Izimaplasma sp. HR1	0.000561323676071333
9	1	C009_1	1302	0.00117154304792068	41	2	P	1117	Cyanobacteria	0.00767142357297488
9	1	C009_1	1303	0.000657207075662822	23	4	O	1890424	Synechococcales	0.00430348151654689
9	1	C009_1	1304	0.000485761751576868	17	1	F	1890426	Synechococcaceae	0.00318083416440422
9	1	C009_1	1305	0.000371464868852899	13	0	G	1129	Synechococcus	0.00243240259630911
9	1	C009_1	1306	0.000200019544766946	7	7	S	321332	Synechococcus sp. JA-2-3B'a(2-13)	0.00130975524416644
9	1	C009_1	1307	5.71484413619845e-05	2	2	S	321327	Synechococcus sp. JA-3-3Ab	0.000374215784047555
9	1	C009_1	1308	2.85742206809923e-05	1	1	S	1916956	Synechococcus sp. SynAce01	0.000187107892023778
9	1	C009_1	1309	2.85742206809923e-05	1	1	S	166314	Synechococcus sp. WH 8109	0.000187107892023778
9	1	C009_1	1310	2.85742206809923e-05	1	1	S	374981	Synechococcus sp. PCC 7003	0.000187107892023778
9	1	C009_1	1311	2.85742206809923e-05	1	1	S	316279	Synechococcus sp. CC9902	0.000187107892023778
9	1	C009_1	1312	8.57226620429768e-05	3	0	G	167375	Cyanobium	0.000561323676071333
9	1	C009_1	1313	8.57226620429768e-05	3	0	S	59930	Cyanobium gracile	0.000561323676071333
9	1	C009_1	1315	2.85742206809923e-05	1	0	F	1213	Prochloraceae	0.000187107892023778
9	1	C009_1	1316	2.85742206809923e-05	1	0	G	1218	Prochlorococcus	0.000187107892023778
9	1	C009_1	1317	2.85742206809923e-05	1	0	S	1219	Prochlorococcus marinus	0.000187107892023778
9	1	C009_1	1319	2.85742206809923e-05	1	0	F	2303730	Prochlorotrichaceae	0.000187107892023778
9	1	C009_1	1320	2.85742206809923e-05	1	0	G	170610	Halomicronema	0.000187107892023778
9	1	C009_1	1321	2.85742206809923e-05	1	0	S	1209493	Halomicronema hongdechloris	0.000187107892023778
9	1	C009_1	1323	0.000285742206809923	10	0	O	1161	Nostocales	0.00187107892023778
9	1	C009_1	1324	8.57226620429768e-05	3	0	F	1162	Nostocaceae	0.000561323676071333
9	1	C009_1	1325	8.57226620429768e-05	3	2	G	1177	Nostoc	0.000561323676071333
9	1	C009_1	1326	2.85742206809923e-05	1	1	S	1618022	Nostoc sp. 'Lobaria pulmonaria (5183) cyanobiont'	0.000187107892023778
9	1	C009_1	1327	8.57226620429768e-05	3	0	F	1185	Rivulariaceae	0.000561323676071333
9	1	C009_1	1328	8.57226620429768e-05	3	0	G	1186	Calothrix	0.000561323676071333
9	1	C009_1	1329	8.57226620429768e-05	3	3	S	1954172	Calothrix sp. NIES-2100	0.000561323676071333
9	1	C009_1	1332	5.71484413619845e-05	2	2	S	1940762	Nostocales cyanobacterium HT-58-2	0.000374215784047555
9	1	C009_1	1333	2.85742206809923e-05	1	0	F	1182	Scytonemataceae	0.000187107892023778
9	1	C009_1	1334	2.85742206809923e-05	1	0	G	1203	Scytonema	0.000187107892023778
9	1	C009_1	1335	2.85742206809923e-05	1	1	S	2005464	Scytonema sp. NIES-4073	0.000187107892023778
9	1	C009_1	1336	2.85742206809923e-05	1	0	F	1892259	Aphanizomenonaceae	0.000187107892023778
9	1	C009_1	1337	2.85742206809923e-05	1	0	G	159191	Nodularia	0.000187107892023778
9	1	C009_1	1338	2.85742206809923e-05	1	1	S	70799	Nodularia spumigena	0.000187107892023778
9	1	C009_1	1340	0.000142871103404961	5	0	O	1150	Oscillatoriales	0.000935539460118888
9	1	C009_1	1341	8.57226620429768e-05	3	0	F	1892252	Microcoleaceae	0.000561323676071333
9	1	C009_1	1342	8.57226620429768e-05	3	0	G	54304	Planktothrix	0.000561323676071333
9	1	C009_1	1343	8.57226620429768e-05	3	0	S	1160	Planktothrix agardhii	0.000561323676071333
9	1	C009_1	1345	5.71484413619845e-05	2	0	F	1892255	Gomontiellaceae	0.000374215784047555
9	1	C009_1	1346	5.71484413619845e-05	2	0	G	241421	Crinalium	0.000374215784047555
9	1	C009_1	1347	5.71484413619845e-05	2	0	S	241425	Crinalium epipsammum	0.000374215784047555
9	1	C009_1	1349	2.85742206809923e-05	1	0	C	307596	Gloeobacteria	0.000187107892023778
9	1	C009_1	1350	2.85742206809923e-05	1	0	O	307595	Gloeobacterales	0.000187107892023778
9	1	C009_1	1351	2.85742206809923e-05	1	0	F	1890422	Gloeobacteraceae	0.000187107892023778
9	1	C009_1	1352	2.85742206809923e-05	1	0	G	33071	Gloeobacter	0.000187107892023778
9	1	C009_1	1353	2.85742206809923e-05	1	0	S	1416614	Gloeobacter kilaueensis	0.000187107892023778
9	1	C009_1	1355	0.000600058634300837	21	0	P	200795	Chloroflexi	0.00392926573249933
9	1	C009_1	1356	0.000485761751576868	17	0	C	292625	Anaerolineae	0.00318083416440422
9	1	C009_1	1357	0.000485761751576868	17	0	O	292629	Anaerolineales	0.00318083416440422
9	1	C009_1	1358	0.000485761751576868	17	0	F	292628	Anaerolineaceae	0.00318083416440422
9	1	C009_1	1359	0.000485761751576868	17	0	G	2019482	Brevefilum	0.00318083416440422
9	1	C009_1	1360	0.000485761751576868	17	17	S	1986204	Brevefilum fermentans	0.00318083416440422
9	1	C009_1	1361	8.57226620429768e-05	3	0	C	189775	Thermomicrobia	0.000561323676071333
9	1	C009_1	1363	8.57226620429768e-05	3	0	O	85001	Sphaerobacterales	0.000561323676071333
9	1	C009_1	1365	8.57226620429768e-05	3	0	F	85002	Sphaerobacteraceae	0.000561323676071333
9	1	C009_1	1366	8.57226620429768e-05	3	0	G	2056	Sphaerobacter	0.000561323676071333
9	1	C009_1	1367	8.57226620429768e-05	3	0	S	2057	Sphaerobacter thermophilus	0.000561323676071333
9	1	C009_1	1369	2.85742206809923e-05	1	0	C	32061	Chloroflexia	0.000187107892023778
9	1	C009_1	1370	2.85742206809923e-05	1	0	O	32064	Chloroflexales	0.000187107892023778
9	1	C009_1	1372	2.85742206809923e-05	1	0	F	1106	Chloroflexaceae	0.000187107892023778
9	1	C009_1	1373	2.85742206809923e-05	1	0	G	1107	Chloroflexus	0.000187107892023778
9	1	C009_1	1374	2.85742206809923e-05	1	0	S	152260	Chloroflexus aggregans	0.000187107892023778
9	1	C009_1	1376	8.57226620429768e-05	3	0	P	67819	Armatimonadetes	0.000561323676071333
9	1	C009_1	1377	5.71484413619845e-05	2	0	C	1663419	Fimbriimonadia	0.000374215784047555
9	1	C009_1	1378	5.71484413619845e-05	2	0	O	1663425	Fimbriimonadales	0.000374215784047555
9	1	C009_1	1379	5.71484413619845e-05	2	0	F	1663426	Fimbriimonadaceae	0.000374215784047555
9	1	C009_1	1380	5.71484413619845e-05	2	0	G	1005038	Fimbriimonas	0.000374215784047555
9	1	C009_1	1381	5.71484413619845e-05	2	0	S	1005039	Fimbriimonas ginsengisoli	0.000374215784047555
9	1	C009_1	1383	2.85742206809923e-05	1	0	C	1077257	Chthonomonadetes	0.000187107892023778
9	1	C009_1	1384	2.85742206809923e-05	1	0	O	1077263	Chthonomonadales	0.000187107892023778
9	1	C009_1	1385	2.85742206809923e-05	1	0	F	1077264	Chthonomonadaceae	0.000187107892023778
9	1	C009_1	1386	2.85742206809923e-05	1	0	G	1077265	Chthonomonas	0.000187107892023778
9	1	C009_1	1387	2.85742206809923e-05	1	0	S	454171	Chthonomonas calidirosea	0.000187107892023778
9	1	C009_1	1390	2.85742206809923e-05	1	0	G	262406	Thermobaculum	0.000187107892023778
9	1	C009_1	1391	2.85742206809923e-05	1	0	S	166501	Thermobaculum terrenum	0.000187107892023778
9	1	C009_1	1395	2.33368517723732	81671	393	P	976	Bacteroidetes	15.2812886494739
9	1	C009_1	1396	2.31305458990564	80949	10	C	200643	Bacteroidia	15.1461967514328
9	1	C009_1	1397	2.31274027347815	80938	3696	O	171549	Bacteroidales	15.1441385646205
9	1	C009_1	1398	1.51714824705728	53095	0	F	815	Bacteroidaceae	9.93449352700248
9	1	C009_1	1399	1.51714824705728	53095	2328	G	816	Bacteroides	9.93449352700248
9	1	C009_1	1400	0.664779244143285	23265	14576	S	821	Bacteroides vulgatus	4.35306510793319
9	1	C009_1	1402	0.382408795373719	13383	9776	S	818	Bacteroides thetaiotaomicron	2.50406491895422
9	1	C009_1	1404	0.128212528195612	4487	4479	S	28116	Bacteroides ovatus	0.83955311151069
9	1	C009_1	1406	0.0944949477920414	3307	0	S	357276	Bacteroides dorei	0.618765798922633
9	1	C009_1	1408	0.0606059220643846	2121	1347	S	817	Bacteroides fragilis	0.396855838982432
9	1	C009_1	1412	0.0543481677352473	1902	1902	S	246787	Bacteroides cellulosilyticus	0.355879210629225
9	1	C009_1	1413	0.0327746311210981	1147	1147	S	1796613	Bacteroides caecimuris	0.214612752151273
9	1	C009_1	1414	0.0120297469066977	421	0	S	290053	Bacteroides helcogenes	0.0787724225420104
9	1	C009_1	1416	0.00857226620429768	300	0	S	376805	Bacteroides salanitronis	0.0561323676071333
9	1	C009_1	1418	0.00448615264691578	157	157	S	28113	Bacteroides heparinolyticus	0.0293759390477331
9	1	C009_1	1419	0.0044290042055538	155	155	S	47678	Bacteroides caccae	0.0290017232636855
9	1	C009_1	1420	0.00317173849559014	111	111	S	28119	Bacteroides zoogleoformans	0.0207689760146393
9	1	C009_1	1421	0.000314316427490915	11	0	S	151276	Bacteroides coprosuis	0.00205818681226155
9	1	C009_1	1423	0.435556845840365	15243	2	F	2005525	Tannerellaceae	2.85208559811844
9	1	C009_1	1424	0.434699619219935	15213	5549	G	375288	Parabacteroides	2.84647236135773
9	1	C009_1	1425	0.156872471538648	5490	5490	S	2025876	Parabacteroides sp. CT06	1.02722232721054
9	1	C009_1	1426	0.119268797122462	4174	0	S	823	Parabacteroides distasonis	0.780988341307248
9	1	C009_1	1428	0.000800078179067783	28	9	G	195950	Tannerella	0.00523902097666577
9	1	C009_1	1429	0.000285742206809923	10	10	S	712710	Tannerella sp. oral taxon HOT-286	0.00187107892023778
9	1	C009_1	1430	0.00025716798612893	9	4	S	28112	Tannerella forsythia	0.001683971028214
9	1	C009_1	1432	0.136241884206971	4768	0	F	1853231	Odoribacteraceae	0.892130429169372
9	1	C009_1	1433	0.136241884206971	4768	0	G	283168	Odoribacter	0.892130429169372
9	1	C009_1	1434	0.136241884206971	4768	4750	S	28118	Odoribacter splanchnicus	0.892130429169372
9	1	C009_1	1436	0.0878371543733702	3074	0	F	171550	Rikenellaceae	0.575169660081093
9	1	C009_1	1437	0.0876085606079223	3066	219	G	239759	Alistipes	0.573672796944902
9	1	C009_1	1438	0.0682066647655285	2387	0	S	328814	Alistipes shahii	0.446626538260757
9	1	C009_1	1440	0.0131441415132564	460	0	S	214856	Alistipes finegoldii	0.0860696303309377
9	1	C009_1	1442	0.000228593765447938	8	0	G	1611681	Mucinivorans	0.00149686313619022
9	1	C009_1	1443	0.000228593765447938	8	8	S	1433126	Mucinivorans hirudinis	0.00149686313619022
9	1	C009_1	1444	0.0204591420075905	716	0	F	171552	Prevotellaceae	0.133969250689025
9	1	C009_1	1445	0.0204591420075905	716	159	G	838	Prevotella	0.133969250689025
9	1	C009_1	1446	0.00394324245397693	138	134	S	28131	Prevotella intermedia	0.0258208890992813
9	1	C009_1	1448	0.00365750024716701	128	0	S	52227	Prevotella dentalis	0.0239498101790435
9	1	C009_1	1450	0.0022287892131174	78	78	S	1177574	Prevotella jejuni	0.0145944155778547
9	1	C009_1	1451	0.00194304700630747	68	0	S	839	Prevotella ruminicola	0.0127233366576169
9	1	C009_1	1453	0.00154300791677358	54	0	S	28129	Prevotella denticola	0.010103826169284
9	1	C009_1	1455	0.000828652399748775	29	29	S	76123	Prevotella enoeca	0.00542612886868955
9	1	C009_1	1456	0.000771503958386791	27	0	S	589437	Prevotella scopos	0.005051913084642
9	1	C009_1	1458	0.000428613310214884	15	0	S	652716	Prevotella sp. oral taxon 299	0.00280661838035666
9	1	C009_1	1460	0.000371464868852899	13	0	S	589436	Prevotella fusca	0.00243240259630911
9	1	C009_1	1462	0.000200019544766946	7	7	S	28132	Prevotella melaninogenica	0.00130975524416644
9	1	C009_1	1465	0.00291457050946121	102	102	S	1400053	Bacteroidales bacterium CF	0.0190850049864253
9	1	C009_1	1466	0.000657207075662822	23	0	G	511434	Candidatus Azobacteroides	0.00430348151654689
9	1	C009_1	1467	0.000657207075662822	23	17	S	511435	Candidatus Azobacteroides pseudotrichonymphae	0.00430348151654689
9	1	C009_1	1469	0.00300029317150419	105	0	F	2005519	Barnesiellaceae	0.0196463286624967
9	1	C009_1	1470	0.00300029317150419	105	0	G	397864	Barnesiella	0.0196463286624967
9	1	C009_1	1471	0.00300029317150419	105	0	S	397865	Barnesiella viscericola	0.0196463286624967
9	1	C009_1	1473	0.00157158213745457	55	0	F	171551	Porphyromonadaceae	0.0102909340613078
9	1	C009_1	1474	0.000942949282472745	33	4	G	836	Porphyromonas	0.00617456043678466
9	1	C009_1	1475	0.000514335972257861	18	0	S	28123	Porphyromonas asaccharolytica	0.003367942056428
9	1	C009_1	1477	0.00025716798612893	9	9	S	393921	Porphyromonas crevioricanis	0.001683971028214
9	1	C009_1	1478	5.71484413619845e-05	2	2	S	837	Porphyromonas gingivalis	0.000374215784047555
9	1	C009_1	1479	0.000600058634300837	21	0	G	307628	Petrimonas	0.00392926573249933
9	1	C009_1	1480	0.000600058634300837	21	21	S	1642646	Petrimonas mucosa	0.00392926573249933
9	1	C009_1	1481	2.85742206809923e-05	1	0	G	1784836	Fermentimonas	0.000187107892023778
9	1	C009_1	1482	2.85742206809923e-05	1	1	S	1562970	Fermentimonas caenicola	0.000187107892023778
9	1	C009_1	1483	0.00131441415132564	46	0	F	2005473	Muribaculaceae	0.00860696303309377
9	1	C009_1	1484	0.00131441415132564	46	0	G	1918540	Muribaculum	0.00860696303309377
9	1	C009_1	1485	0.00131441415132564	46	46	S	1796646	Muribaculum intestinale	0.00860696303309377
9	1	C009_1	1486	0.000428613310214884	15	0	F	2005523	Paludibacteraceae	0.00280661838035666
9	1	C009_1	1487	0.000428613310214884	15	0	G	346096	Paludibacter	0.00280661838035666
9	1	C009_1	1488	0.000428613310214884	15	0	S	185300	Paludibacter propionicigenes	0.00280661838035666
9	1	C009_1	1490	2.85742206809923e-05	1	0	O	1970189	Marinilabiliales	0.000187107892023778
9	1	C009_1	1491	2.85742206809923e-05	1	0	F	558415	Marinilabiliaceae	0.000187107892023778
9	1	C009_1	1492	2.85742206809923e-05	1	0	G	1193324	Alkalitalea	0.000187107892023778
9	1	C009_1	1493	2.85742206809923e-05	1	1	S	889453	Alkalitalea saponilacus	0.000187107892023778
9	1	C009_1	1494	0.00514335972257861	180	0	C	117743	Flavobacteriia	0.03367942056428
9	1	C009_1	1495	0.00514335972257861	180	3	O	200644	Flavobacteriales	0.03367942056428
9	1	C009_1	1496	0.00474332063304471	166	20	F	49546	Flavobacteriaceae	0.0310599100759471
9	1	C009_1	1497	0.00337175804035709	118	0	G	28250	Ornithobacterium	0.0220787312588058
9	1	C009_1	1498	0.00337175804035709	118	0	S	28251	Ornithobacterium rhinotracheale	0.0220787312588058
9	1	C009_1	1500	0.000342890648171907	12	0	G	34084	Riemerella	0.00224529470428533
9	1	C009_1	1501	0.000342890648171907	12	6	S	34085	Riemerella anatipestifer	0.00224529470428533
9	1	C009_1	1503	0.00025716798612893	9	0	G	1016	Capnocytophaga	0.001683971028214
9	1	C009_1	1504	0.000228593765447938	8	8	S	28188	Capnocytophaga canimorsus	0.00149686313619022
9	1	C009_1	1505	2.85742206809923e-05	1	1	S	1316596	Capnocytophaga sp. oral taxon 878	0.000187107892023778
9	1	C009_1	1506	5.71484413619845e-05	2	0	G	52959	Polaribacter	0.000374215784047555
9	1	C009_1	1507	5.71484413619845e-05	2	2	S	996801	Polaribacter reichenbachii	0.000374215784047555
9	1	C009_1	1508	5.71484413619845e-05	2	0	G	59732	Chryseobacterium	0.000374215784047555
9	1	C009_1	1509	5.71484413619845e-05	2	2	S	1324352	Chryseobacterium gallinarum	0.000374215784047555
9	1	C009_1	1510	2.85742206809923e-05	1	0	G	76831	Myroides	0.000187107892023778
9	1	C009_1	1511	2.85742206809923e-05	1	1	S	76832	Myroides odoratimimus	0.000187107892023778
9	1	C009_1	1512	2.85742206809923e-05	1	0	G	237	Flavobacterium	0.000187107892023778
9	1	C009_1	1513	2.85742206809923e-05	1	1	S	2172098	Flavobacterium sp. HYN0049	0.000187107892023778
9	1	C009_1	1514	2.85742206809923e-05	1	0	G	111500	Muricauda	0.000187107892023778
9	1	C009_1	1515	2.85742206809923e-05	1	1	S	516051	Muricauda lutaonensis	0.000187107892023778
9	1	C009_1	1516	0.000285742206809923	10	0	F	1853230	Crocinitomicaceae	0.00187107892023778
9	1	C009_1	1517	0.000285742206809923	10	0	G	332102	Fluviicola	0.00187107892023778
9	1	C009_1	1518	0.000285742206809923	10	0	S	191579	Fluviicola taffensis	0.00187107892023778
9	1	C009_1	1520	2.85742206809923e-05	1	0	F	1755828	Ichthyobacteriaceae	0.000187107892023778
9	1	C009_1	1521	2.85742206809923e-05	1	0	G	1755829	Ichthyobacterium	0.000187107892023778
9	1	C009_1	1522	2.85742206809923e-05	1	1	S	242600	Ichthyobacterium seriolicida	0.000187107892023778
9	1	C009_1	1523	0.00305744161286617	107	0	C	768503	Cytophagia	0.0200205444465442
9	1	C009_1	1524	0.00305744161286617	107	7	O	768507	Cytophagales	0.0200205444465442
9	1	C009_1	1525	0.00165730479949755	58	41	F	1853232	Hymenobacteraceae	0.0108522577373791
9	1	C009_1	1526	0.000485761751576868	17	13	G	89966	Hymenobacter	0.00318083416440422
9	1	C009_1	1527	5.71484413619845e-05	2	2	S	1484118	Hymenobacter sp. PAMC 26628	0.000374215784047555
9	1	C009_1	1528	2.85742206809923e-05	1	1	S	1385664	Hymenobacter sp. DG25B	0.000187107892023778
9	1	C009_1	1529	2.85742206809923e-05	1	1	S	1484116	Hymenobacter sp. PAMC 26554	0.000187107892023778
9	1	C009_1	1530	0.00088580084111076	31	24	F	89373	Cytophagaceae	0.00580034465273711
9	1	C009_1	1531	0.000114296882723969	4	1	G	107	Spirosoma	0.000748431568095111
9	1	C009_1	1532	8.57226620429768e-05	3	3	S	564064	Spirosoma rigui	0.000561323676071333
9	1	C009_1	1533	5.71484413619845e-05	2	2	G	105	Runella	0.000374215784047555
9	1	C009_1	1534	2.85742206809923e-05	1	0	G	1664383	Pseudarcicella	0.000187107892023778
9	1	C009_1	1535	2.85742206809923e-05	1	1	S	2183547	Pseudarcicella sp. HME7025	0.000187107892023778
9	1	C009_1	1536	0.000200019544766946	7	0	F	1937968	Bernardetiaceae	0.00130975524416644
9	1	C009_1	1537	0.000200019544766946	7	0	G	1937972	Bernardetia	0.00130975524416644
9	1	C009_1	1538	0.000200019544766946	7	0	S	999	Bernardetia litoralis	0.00130975524416644
9	1	C009_1	1540	0.000114296882723969	4	0	F	563798	Cyclobacteriaceae	0.000748431568095111
9	1	C009_1	1541	8.57226620429768e-05	3	0	G	68288	Cyclobacterium	0.000561323676071333
9	1	C009_1	1542	8.57226620429768e-05	3	3	S	320787	Cyclobacterium amurskyense	0.000561323676071333
9	1	C009_1	1543	2.85742206809923e-05	1	0	G	246875	Algoriphagus	0.000187107892023778
9	1	C009_1	1544	2.85742206809923e-05	1	1	S	388413	Algoriphagus machipongonensis	0.000187107892023778
9	1	C009_1	1545	0.000742929737705799	26	0	C	117747	Sphingobacteriia	0.00486480519261822
9	1	C009_1	1546	0.000742929737705799	26	0	O	200666	Sphingobacteriales	0.00486480519261822
9	1	C009_1	1547	0.000742929737705799	26	17	F	84566	Sphingobacteriaceae	0.00486480519261822
9	1	C009_1	1548	0.00025716798612893	9	0	G	84567	Pedobacter	0.001683971028214
9	1	C009_1	1549	0.00025716798612893	9	9	S	188932	Pedobacter cryoconitis	0.001683971028214
9	1	C009_1	1550	0.000314316427490915	11	0	O	1100069	Bacteroidetes Order II. Incertae sedis	0.00205818681226155
9	1	C009_1	1551	0.000314316427490915	11	0	F	563843	Rhodothermaceae	0.00205818681226155
9	1	C009_1	1553	8.57226620429768e-05	3	0	G	146918	Salinibacter	0.000561323676071333
9	1	C009_1	1554	8.57226620429768e-05	3	2	S	146919	Salinibacter ruber	0.000561323676071333
9	1	C009_1	1556	5.71484413619845e-05	2	0	G	29548	Rhodothermus	0.000374215784047555
9	1	C009_1	1557	5.71484413619845e-05	2	2	S	29549	Rhodothermus marinus	0.000374215784047555
9	1	C009_1	1558	0.000142871103404961	5	0	C	1853228	Chitinophagia	0.000935539460118888
9	1	C009_1	1559	0.000142871103404961	5	0	O	1853229	Chitinophagales	0.000935539460118888
9	1	C009_1	1560	0.000142871103404961	5	0	F	563835	Chitinophagaceae	0.000935539460118888
9	1	C009_1	1561	0.000114296882723969	4	0	G	79328	Chitinophaga	0.000748431568095111
9	1	C009_1	1562	0.000114296882723969	4	4	S	2029983	Chitinophaga caeni	0.000748431568095111
9	1	C009_1	1563	2.85742206809923e-05	1	0	G	354354	Niastella	0.000187107892023778
9	1	C009_1	1564	2.85742206809923e-05	1	0	S	354356	Niastella koreensis	0.000187107892023778
9	1	C009_1	1566	5.71484413619845e-05	2	0	P	1090	Chlorobi	0.000374215784047555
9	1	C009_1	1567	5.71484413619845e-05	2	0	C	191410	Chlorobia	0.000374215784047555
9	1	C009_1	1568	5.71484413619845e-05	2	0	O	191411	Chlorobiales	0.000374215784047555
9	1	C009_1	1569	5.71484413619845e-05	2	0	F	191412	Chlorobiaceae	0.000374215784047555
9	1	C009_1	1570	2.85742206809923e-05	1	0	G	256319	Chlorobaculum	0.000187107892023778
9	1	C009_1	1571	2.85742206809923e-05	1	1	S	274537	Chlorobaculum limnaeum	0.000187107892023778
9	1	C009_1	1573	2.85742206809923e-05	1	0	G	1099	Pelodictyon	0.000187107892023778
9	1	C009_1	1574	2.85742206809923e-05	1	0	S	1100	Pelodictyon luteolum	0.000187107892023778
9	1	C009_1	1576	2.85742206809923e-05	1	0	P	142182	Gemmatimonadetes	0.000187107892023778
9	1	C009_1	1577	2.85742206809923e-05	1	0	C	219685	Gemmatimonadetes	0.000187107892023778
9	1	C009_1	1578	2.85742206809923e-05	1	0	O	219686	Gemmatimonadales	0.000187107892023778
9	1	C009_1	1579	2.85742206809923e-05	1	0	F	219687	Gemmatimonadaceae	0.000187107892023778
9	1	C009_1	1580	2.85742206809923e-05	1	0	G	1706036	Gemmatirosa	0.000187107892023778
9	1	C009_1	1581	2.85742206809923e-05	1	1	S	861299	Gemmatirosa kalamazoonesis	0.000187107892023778
9	1	C009_1	1582	2.85742206809923e-05	1	0	P	456828	Candidatus Cloacimonetes	0.000187107892023778
9	1	C009_1	1583	2.85742206809923e-05	1	0	G	456826	Candidatus Cloacimonas	0.000187107892023778
9	1	C009_1	1584	2.85742206809923e-05	1	0	S	456827	Candidatus Cloacimonas acidaminovorans	0.000187107892023778
9	1	C009_1	1586	0.16587335105316	5805	150	P	1224	Proteobacteria	1.08616131319803
9	1	C009_1	1588	0.103610124189278	3626	9	C	28221	Deltaproteobacteria	0.678453216478218
9	1	C009_1	1589	0.100924147445265	3532	1	O	213115	Desulfovibrionales	0.660865074627983
9	1	C009_1	1590	0.100838424783222	3529	4	F	194924	Desulfovibrionaceae	0.660303750951911
9	1	C009_1	1591	0.0998669012800679	3495	45	G	872	Desulfovibrio	0.653942082623103
9	1	C009_1	1592	0.0972952214187786	3405	3405	S	901	Desulfovibrio piger	0.637102372340963
9	1	C009_1	1593	0.000400039089533892	14	14	S	1725232	Candidatus Desulfovibrio trichonymphae	0.00261951048833289
9	1	C009_1	1594	0.000342890648171907	12	12	S	44742	Desulfovibrio fairfieldensis	0.00224529470428533
9	1	C009_1	1595	0.00025716798612893	9	5	S	881	Desulfovibrio vulgaris	0.001683971028214
9	1	C009_1	1597	0.000114296882723969	4	0	S	873	Desulfovibrio africanus	0.000748431568095111
9	1	C009_1	1599	5.71484413619845e-05	2	0	S	191026	Desulfovibrio hydrothermalis	0.000374215784047555
9	1	C009_1	1601	5.71484413619845e-05	2	2	S	631220	Desulfovibrio sp. G11	0.000374215784047555
9	1	C009_1	1602	2.85742206809923e-05	1	0	S	879	Desulfovibrio gigas	0.000187107892023778
9	1	C009_1	1604	2.85742206809923e-05	1	0	S	184917	Desulfovibrio magneticus	0.000187107892023778
9	1	C009_1	1606	0.000600058634300837	21	0	G	41707	Lawsonia	0.00392926573249933
9	1	C009_1	1607	0.000600058634300837	21	21	S	29546	Lawsonia intracellularis	0.00392926573249933
9	1	C009_1	1608	0.00025716798612893	9	0	G	2035811	Pseudodesulfovibrio	0.001683971028214
9	1	C009_1	1609	0.000114296882723969	4	0	S	879567	Pseudodesulfovibrio piezophilus	0.000748431568095111
9	1	C009_1	1611	8.57226620429768e-05	3	0	S	182210	Pseudodesulfovibrio aespoeensis	0.000561323676071333
9	1	C009_1	1613	5.71484413619845e-05	2	2	S	1716143	Pseudodesulfovibrio indicus	0.000374215784047555
9	1	C009_1	1614	5.71484413619845e-05	2	0	F	213116	Desulfomicrobiaceae	0.000374215784047555
9	1	C009_1	1615	5.71484413619845e-05	2	0	G	898	Desulfomicrobium	0.000374215784047555
9	1	C009_1	1616	2.85742206809923e-05	1	0	S	899	Desulfomicrobium baculatum	0.000187107892023778
9	1	C009_1	1618	2.85742206809923e-05	1	0	S	132132	Desulfomicrobium orale	0.000187107892023778
9	1	C009_1	1620	0.000800078179067783	28	0	O	69541	Desulfuromonadales	0.00523902097666577
9	1	C009_1	1621	0.000657207075662822	23	0	F	213422	Geobacteraceae	0.00430348151654689
9	1	C009_1	1622	0.000600058634300837	21	3	G	28231	Geobacter	0.00392926573249933
9	1	C009_1	1623	0.000314316427490915	11	0	S	225194	Geobacter bemidjiensis	0.00205818681226155
9	1	C009_1	1625	8.57226620429768e-05	3	3	S	35554	Geobacter sulfurreducens	0.000561323676071333
9	1	C009_1	1626	2.85742206809923e-05	1	0	S	313985	Geobacter lovleyi	0.000187107892023778
9	1	C009_1	1628	2.85742206809923e-05	1	1	S	345632	Geobacter pickeringii	0.000187107892023778
9	1	C009_1	1629	2.85742206809923e-05	1	1	S	443144	Geobacter sp. M21	0.000187107892023778
9	1	C009_1	1630	2.85742206809923e-05	1	1	S	1340425	Geobacter anodireducens	0.000187107892023778
9	1	C009_1	1631	5.71484413619845e-05	2	0	G	392332	Geoalkalibacter	0.000374215784047555
9	1	C009_1	1632	5.71484413619845e-05	2	2	S	483547	Geoalkalibacter subterraneus	0.000374215784047555
9	1	C009_1	1633	0.000142871103404961	5	0	F	213421	Desulfuromonadaceae	0.000935539460118888
9	1	C009_1	1634	8.57226620429768e-05	3	0	G	18	Pelobacter	0.000561323676071333
9	1	C009_1	1635	5.71484413619845e-05	2	2	S	1842532	Pelobacter sp. SFB93	0.000374215784047555
9	1	C009_1	1636	2.85742206809923e-05	1	0	S	19	Pelobacter carbinolicus	0.000187107892023778
9	1	C009_1	1638	5.71484413619845e-05	2	0	G	890	Desulfuromonas	0.000374215784047555
9	1	C009_1	1639	2.85742206809923e-05	1	1	S	1603606	Desulfuromonas soudanensis	0.000187107892023778
9	1	C009_1	1640	2.85742206809923e-05	1	1	S	1823759	Desulfuromonas sp. DDH964	0.000187107892023778
9	1	C009_1	1641	0.00062863285498183	22	1	O	29	Myxococcales	0.00411637362452311
9	1	C009_1	1643	0.000285742206809923	10	0	F	49	Polyangiaceae	0.00187107892023778
9	1	C009_1	1644	0.000200019544766946	7	0	G	39643	Sorangium	0.00130975524416644
9	1	C009_1	1645	0.000200019544766946	7	5	S	56	Sorangium cellulosum	0.00130975524416644
9	1	C009_1	1647	8.57226620429768e-05	3	0	G	50	Chondromyces	0.000561323676071333
9	1	C009_1	1648	8.57226620429768e-05	3	3	S	52	Chondromyces crocatus	0.000561323676071333
9	1	C009_1	1649	8.57226620429768e-05	3	0	F	1055686	Sandaracinaceae	0.000561323676071333
9	1	C009_1	1650	8.57226620429768e-05	3	0	G	1055688	Sandaracinus	0.000561323676071333
9	1	C009_1	1651	8.57226620429768e-05	3	3	S	927083	Sandaracinus amylolyticus	0.000561323676071333
9	1	C009_1	1653	0.000114296882723969	4	0	F	31	Myxococcaceae	0.000748431568095111
9	1	C009_1	1654	0.000114296882723969	4	2	G	32	Myxococcus	0.000748431568095111
9	1	C009_1	1655	5.71484413619845e-05	2	0	S	83455	Myxococcus stipitatus	0.000374215784047555
9	1	C009_1	1657	5.71484413619845e-05	2	0	F	39	Archangiaceae	0.000374215784047555
9	1	C009_1	1658	2.85742206809923e-05	1	0	G	40	Stigmatella	0.000187107892023778
9	1	C009_1	1659	2.85742206809923e-05	1	0	S	41	Stigmatella aurantiaca	0.000187107892023778
9	1	C009_1	1661	2.85742206809923e-05	1	0	G	44	Melittangium	0.000187107892023778
9	1	C009_1	1662	2.85742206809923e-05	1	0	S	83453	Melittangium boletus	0.000187107892023778
9	1	C009_1	1664	5.71484413619845e-05	2	0	F	1524215	Anaeromyxobacteraceae	0.000374215784047555
9	1	C009_1	1665	5.71484413619845e-05	2	2	G	161492	Anaeromyxobacter	0.000374215784047555
9	1	C009_1	1666	0.000542910192938853	19	0	O	213118	Desulfobacterales	0.00355504994845178
9	1	C009_1	1667	0.000457187530895876	16	0	F	213119	Desulfobacteraceae	0.00299372627238044
9	1	C009_1	1668	0.000400039089533892	14	0	G	218207	Desulfatibacillum	0.00261951048833289
9	1	C009_1	1669	0.000400039089533892	14	0	S	259354	Desulfatibacillum alkenivorans	0.00261951048833289
9	1	C009_1	1671	2.85742206809923e-05	1	0	G	896	Desulfococcus	0.000187107892023778
9	1	C009_1	1672	2.85742206809923e-05	1	0	S	181663	Desulfococcus oleovorans	0.000187107892023778
9	1	C009_1	1674	2.85742206809923e-05	1	0	G	2295	Desulfobacterium	0.000187107892023778
9	1	C009_1	1675	2.85742206809923e-05	1	0	S	2296	Desulfobacterium autotrophicum	0.000187107892023778
9	1	C009_1	1677	8.57226620429768e-05	3	1	F	213121	Desulfobulbaceae	0.000561323676071333
9	1	C009_1	1678	2.85742206809923e-05	1	0	G	893	Desulfobulbus	0.000187107892023778
9	1	C009_1	1679	2.85742206809923e-05	1	1	S	1986146	Desulfobulbus sp. ORNL	0.000187107892023778
9	1	C009_1	1680	2.85742206809923e-05	1	0	G	109168	Desulfotalea	0.000187107892023778
9	1	C009_1	1681	2.85742206809923e-05	1	0	S	84980	Desulfotalea psychrophila	0.000187107892023778
9	1	C009_1	1683	0.000400039089533892	14	0	O	453227	Desulfarculales	0.00261951048833289
9	1	C009_1	1684	0.000400039089533892	14	0	F	453228	Desulfarculaceae	0.00261951048833289
9	1	C009_1	1685	0.000400039089533892	14	0	G	453229	Desulfarculus	0.00261951048833289
9	1	C009_1	1686	0.000400039089533892	14	0	S	453230	Desulfarculus baarsii	0.00261951048833289
9	1	C009_1	1688	2.85742206809923e-05	1	0	O	213462	Syntrophobacterales	0.000187107892023778
9	1	C009_1	1689	2.85742206809923e-05	1	0	F	213465	Syntrophobacteraceae	0.000187107892023778
9	1	C009_1	1690	2.85742206809923e-05	1	0	G	29526	Syntrophobacter	0.000187107892023778
9	1	C009_1	1691	2.85742206809923e-05	1	0	S	119484	Syntrophobacter fumaroxidans	0.000187107892023778
9	1	C009_1	1693	2.85742206809923e-05	1	0	O	1779134	Bradymonadales	0.000187107892023778
9	1	C009_1	1694	2.85742206809923e-05	1	0	F	1779135	Bradymonadaceae	0.000187107892023778
9	1	C009_1	1695	2.85742206809923e-05	1	0	G	1779136	Bradymonas	0.000187107892023778
9	1	C009_1	1696	2.85742206809923e-05	1	1	S	1548548	Bradymonas sediminis	0.000187107892023778
9	1	C009_1	1697	0.0169159386431474	592	0	C	29547	Epsilonproteobacteria	0.110767872078076
9	1	C009_1	1698	0.0168873644224664	591	0	O	213849	Campylobacterales	0.110580764186053
9	1	C009_1	1699	0.0159444151399937	558	0	F	72294	Campylobacteraceae	0.104406203749268
9	1	C009_1	1700	0.0159158409193127	557	44	G	194	Campylobacter	0.104219095857244
9	1	C009_1	1701	0.0122011922307837	427	426	S	195	Campylobacter coli	0.0798950698941531
9	1	C009_1	1703	0.00242880875788434	85	64	S	197	Campylobacter jejuni	0.0159041708220211
9	1	C009_1	1706	2.85742206809923e-05	1	0	S	76517	Campylobacter hominis	0.000187107892023778
9	1	C009_1	1708	2.85742206809923e-05	1	0	G	28196	Arcobacter	0.000187107892023778
9	1	C009_1	1709	2.85742206809923e-05	1	0	S	28199	Arcobacter nitrofigilis	0.000187107892023778
9	1	C009_1	1711	0.00088580084111076	31	0	F	72293	Helicobacteraceae	0.00580034465273711
9	1	C009_1	1712	0.00062863285498183	22	0	G	209	Helicobacter	0.00411637362452311
9	1	C009_1	1713	0.00062863285498183	22	21	S	210	Helicobacter pylori	0.00411637362452311
9	1	C009_1	1715	0.00025716798612893	9	9	G	202746	Sulfurimonas	0.001683971028214
9	1	C009_1	1717	5.71484413619845e-05	2	0	G	269260	Nitratifractor	0.000374215784047555
9	1	C009_1	1718	5.71484413619845e-05	2	0	S	269261	Nitratifractor salsuginis	0.000374215784047555
9	1	C009_1	1721	2.85742206809923e-05	1	1	G	265570	Sulfurovum	0.000187107892023778
9	1	C009_1	1722	0.0195161927251177	683	83	C	1236	Gammaproteobacteria	0.12779469025224
9	1	C009_1	1723	0.00691496140480013	242	28	O	91347	Enterobacterales	0.0452801098697542
9	1	C009_1	1724	0.00460044952963975	161	2	F	543	Enterobacteriaceae	0.0301243706158282
9	1	C009_1	1725	0.00142871103404961	50	0	G	544	Citrobacter	0.00935539460118888
9	1	C009_1	1727	0.000457187530895876	16	16	S	2077147	Citrobacter freundii complex sp. CFNIH3	0.00299372627238044
9	1	C009_1	1728	0.000342890648171907	12	12	S	57706	Citrobacter braakii	0.00224529470428533
9	1	C009_1	1729	0.000114296882723969	4	4	S	546	Citrobacter freundii	0.000748431568095111
9	1	C009_1	1730	2.85742206809923e-05	1	1	S	67827	Citrobacter werkmanii	0.000187107892023778
9	1	C009_1	1731	2.85742206809923e-05	1	1	S	1702170	Citrobacter sp. FDAARGOS_156	0.000187107892023778
9	1	C009_1	1732	0.00125726570996366	44	10	G	547	Enterobacter	0.00823274724904622
9	1	C009_1	1734	0.000200019544766946	7	1	S	158836	Enterobacter hormaechei	0.00130975524416644
9	1	C009_1	1738	0.000171445324085954	6	6	S	550	Enterobacter cloacae	0.00112264735214267
9	1	C009_1	1739	2.85742206809923e-05	1	0	S	61645	Enterobacter asburiae	0.000187107892023778
9	1	C009_1	1741	2.85742206809923e-05	1	1	S	1915310	Enterobacter cloacae complex sp. ECNIH7	0.000187107892023778
9	1	C009_1	1742	0.000942949282472745	33	18	G	160674	Raoultella	0.00617456043678466
9	1	C009_1	1743	0.000428613310214884	15	14	S	54291	Raoultella ornithinolytica	0.00280661838035666
9	1	C009_1	1745	0.000285742206809923	10	1	G	570	Klebsiella	0.00187107892023778
9	1	C009_1	1746	0.000171445324085954	6	6	S	571	Klebsiella oxytoca	0.00112264735214267
9	1	C009_1	1747	8.57226620429768e-05	3	3	S	573	Klebsiella pneumoniae	0.000561323676071333
9	1	C009_1	1750	0.000142871103404961	5	0	G	1906657	Candidatus Doolittlea	0.000935539460118888
9	1	C009_1	1751	0.000142871103404961	5	5	S	1778262	Candidatus Doolittlea endobia	0.000935539460118888
9	1	C009_1	1753	8.57226620429768e-05	3	0	G	568987	Candidatus Hamiltonella	0.000561323676071333
9	1	C009_1	1754	8.57226620429768e-05	3	3	S	138072	Candidatus Hamiltonella defensa	0.000561323676071333
9	1	C009_1	1755	2.85742206809923e-05	1	0	G	1682492	Candidatus Tachikawaea	0.000187107892023778
9	1	C009_1	1756	2.85742206809923e-05	1	1	S	1410383	Candidatus Tachikawaea gelatinosa	0.000187107892023778
9	1	C009_1	1757	0.000171445324085954	6	1	G	561	Escherichia	0.00112264735214267
9	1	C009_1	1758	0.000142871103404961	5	5	S	562	Escherichia coli	0.000935539460118888
9	1	C009_1	1759	8.57226620429768e-05	3	0	G	1330546	Pluralibacter	0.000561323676071333
9	1	C009_1	1760	8.57226620429768e-05	3	3	S	61647	Pluralibacter gergoviae	0.000561323676071333
9	1	C009_1	1761	5.71484413619845e-05	2	1	G	1330547	Kosakonia	0.000374215784047555
9	1	C009_1	1762	2.85742206809923e-05	1	1	S	497725	Kosakonia oryzae	0.000187107892023778
9	1	C009_1	1763	2.85742206809923e-05	1	0	G	413496	Cronobacter	0.000187107892023778
9	1	C009_1	1764	2.85742206809923e-05	1	0	S	413497	Cronobacter dublinensis	0.000187107892023778
9	1	C009_1	1767	2.85742206809923e-05	1	0	G	1330545	Lelliottia	0.000187107892023778
9	1	C009_1	1768	2.85742206809923e-05	1	1	S	2153385	Lelliottia sp. WB101	0.000187107892023778
9	1	C009_1	1769	0.000657207075662822	23	0	F	1903409	Erwiniaceae	0.00430348151654689
9	1	C009_1	1770	0.000371464868852899	13	0	G	53335	Pantoea	0.00243240259630911
9	1	C009_1	1772	0.000342890648171907	12	12	S	549	Pantoea agglomerans	0.00224529470428533
9	1	C009_1	1773	2.85742206809923e-05	1	1	S	1891675	Pantoea alhagi	0.000187107892023778
9	1	C009_1	1774	0.000200019544766946	7	1	G	551	Erwinia	0.00130975524416644
9	1	C009_1	1775	8.57226620429768e-05	3	3	S	552	Erwinia amylovora	0.000561323676071333
9	1	C009_1	1776	8.57226620429768e-05	3	0	S	182337	Erwinia billingiae	0.000561323676071333
9	1	C009_1	1778	5.71484413619845e-05	2	0	G	82986	Tatumella	0.000374215784047555
9	1	C009_1	1779	5.71484413619845e-05	2	2	S	53336	Tatumella citrea	0.000374215784047555
9	1	C009_1	1780	2.85742206809923e-05	1	0	G	32199	Buchnera	0.000187107892023778
9	1	C009_1	1781	2.85742206809923e-05	1	0	S	9	Buchnera aphidicola	0.000187107892023778
9	1	C009_1	1784	0.000485761751576868	17	0	F	1903411	Yersiniaceae	0.00318083416440422
9	1	C009_1	1785	0.000428613310214884	15	0	G	613	Serratia	0.00280661838035666
9	1	C009_1	1786	0.000142871103404961	5	5	S	614	Serratia liquefaciens	0.000935539460118888
9	1	C009_1	1787	0.000114296882723969	4	4	S	61651	Serratia ficaria	0.000748431568095111
9	1	C009_1	1788	8.57226620429768e-05	3	3	S	671990	Serratia sp. FGI94	0.000561323676071333
9	1	C009_1	1789	5.71484413619845e-05	2	2	S	61652	Serratia rubidaea	0.000374215784047555
9	1	C009_1	1790	2.85742206809923e-05	1	0	S	82996	Serratia plymuthica	0.000187107892023778
9	1	C009_1	1792	5.71484413619845e-05	2	0	G	1565532	Rouxiella	0.000374215784047555
9	1	C009_1	1793	5.71484413619845e-05	2	2	S	1805933	Rouxiella sp. ERMR1:05	0.000374215784047555
9	1	C009_1	1794	0.000285742206809923	10	0	F	1903410	Pectobacteriaceae	0.00187107892023778
9	1	C009_1	1795	0.000114296882723969	4	0	G	84565	Sodalis	0.000748431568095111
9	1	C009_1	1796	8.57226620429768e-05	3	0	S	63612	Sodalis glossinidius	0.000561323676071333
9	1	C009_1	1798	2.85742206809923e-05	1	1	S	1239307	Sodalis praecaptivus	0.000187107892023778
9	1	C009_1	1799	8.57226620429768e-05	3	0	G	71655	Brenneria	0.000561323676071333
9	1	C009_1	1800	5.71484413619845e-05	2	2	S	1109412	Brenneria goodwinii	0.000374215784047555
9	1	C009_1	1801	2.85742206809923e-05	1	1	S	598467	Brenneria sp. EniD312	0.000187107892023778
9	1	C009_1	1802	8.57226620429768e-05	3	1	G	204037	Dickeya	0.000561323676071333
9	1	C009_1	1803	2.85742206809923e-05	1	1	S	204038	Dickeya dadantii	0.000187107892023778
9	1	C009_1	1804	2.85742206809923e-05	1	1	S	1089444	Dickeya solani	0.000187107892023778
9	1	C009_1	1805	5.71484413619845e-05	2	0	F	1903414	Morganellaceae	0.000374215784047555
9	1	C009_1	1806	2.85742206809923e-05	1	0	G	637	Arsenophonus	0.000187107892023778
9	1	C009_1	1807	2.85742206809923e-05	1	1	S	634113	Candidatus Arsenophonus lipoptenae	0.000187107892023778
9	1	C009_1	1808	2.85742206809923e-05	1	1	G	29487	Photorhabdus	0.000187107892023778
9	1	C009_1	1809	2.85742206809923e-05	1	0	F	1903412	Hafniaceae	0.000187107892023778
9	1	C009_1	1810	2.85742206809923e-05	1	0	G	635	Edwardsiella	0.000187107892023778
9	1	C009_1	1811	2.85742206809923e-05	1	1	S	67780	Edwardsiella ictaluri	0.000187107892023778
9	1	C009_1	1812	0.00251453141992732	88	0	O	72274	Pseudomonadales	0.0164654944980924
9	1	C009_1	1813	0.00174302746154053	61	1	F	135621	Pseudomonadaceae	0.0114135814134504
9	1	C009_1	1814	0.00168587902017854	59	14	G	286	Pseudomonas	0.0110393656294029
9	1	C009_1	1816	0.000371464868852899	13	0	S	300	Pseudomonas mendocina	0.00243240259630911
9	1	C009_1	1818	0.000114296882723969	4	4	S	287	Pseudomonas aeruginosa	0.000748431568095111
9	1	C009_1	1819	2.85742206809923e-05	1	1	S	53408	Pseudomonas citronellolis	0.000187107892023778
9	1	C009_1	1821	0.000200019544766946	7	5	S	303	Pseudomonas putida	0.00130975524416644
9	1	C009_1	1823	5.71484413619845e-05	2	2	S	76759	Pseudomonas monteilii	0.000374215784047555
9	1	C009_1	1825	8.57226620429768e-05	3	3	S	129817	Pseudomonas brenneri	0.000561323676071333
9	1	C009_1	1826	2.85742206809923e-05	1	1	S	47879	Pseudomonas corrugata	0.000187107892023778
9	1	C009_1	1827	2.85742206809923e-05	1	1	S	294	Pseudomonas fluorescens	0.000187107892023778
9	1	C009_1	1828	5.71484413619845e-05	2	2	S	1499686	Pseudomonas saudiphocaensis	0.000374215784047555
9	1	C009_1	1829	5.71484413619845e-05	2	2	S	237610	Pseudomonas psychrotolerans	0.000374215784047555
9	1	C009_1	1830	5.71484413619845e-05	2	2	S	219572	Pseudomonas antarctica	0.000374215784047555
9	1	C009_1	1831	5.71484413619845e-05	2	2	S	216142	Pseudomonas rhizosphaerae	0.000374215784047555
9	1	C009_1	1833	2.85742206809923e-05	1	0	S	74829	Pseudomonas balearica	0.000187107892023778
9	1	C009_1	1836	2.85742206809923e-05	1	1	S	316	Pseudomonas stutzeri	0.000187107892023778
9	1	C009_1	1837	2.85742206809923e-05	1	0	S	312306	Pseudomonas entomophila	0.000187107892023778
9	1	C009_1	1839	2.85742206809923e-05	1	1	S	1856685	Pseudomonas sp. TCU-HL1	0.000187107892023778
9	1	C009_1	1842	2.85742206809923e-05	1	0	G	352	Azotobacter	0.000187107892023778
9	1	C009_1	1843	2.85742206809923e-05	1	1	S	354	Azotobacter vinelandii	0.000187107892023778
9	1	C009_1	1844	0.000771503958386791	27	13	F	468	Moraxellaceae	0.005051913084642
9	1	C009_1	1845	0.000314316427490915	11	10	G	469	Acinetobacter	0.00205818681226155
9	1	C009_1	1846	2.85742206809923e-05	1	1	S	1646498	Acinetobacter sp. TTH0-4	0.000187107892023778
9	1	C009_1	1847	8.57226620429768e-05	3	2	G	497	Psychrobacter	0.000561323676071333
9	1	C009_1	1848	2.85742206809923e-05	1	1	S	1720344	Psychrobacter sp. AntiMn-1	0.000187107892023778
9	1	C009_1	1849	0.00168587902017854	59	0	O	135625	Pasteurellales	0.0110393656294029
9	1	C009_1	1850	0.00168587902017854	59	5	F	712	Pasteurellaceae	0.0110393656294029
9	1	C009_1	1851	0.000771503958386791	27	0	G	724	Haemophilus	0.005051913084642
9	1	C009_1	1852	0.000685781296343814	24	24	S	730	Haemophilus ducreyi	0.00449058940857066
9	1	C009_1	1853	5.71484413619845e-05	2	2	S	729	Haemophilus parainfluenzae	0.000374215784047555
9	1	C009_1	1854	2.85742206809923e-05	1	1	S	726	Haemophilus haemolyticus	0.000187107892023778
9	1	C009_1	1855	0.00062863285498183	22	0	G	697331	Basfia	0.00411637362452311
9	1	C009_1	1856	0.00062863285498183	22	0	S	157673	Mannheimia succiniciproducens	0.00411637362452311
9	1	C009_1	1858	8.57226620429768e-05	3	0	G	416916	Aggregatibacter	0.000561323676071333
9	1	C009_1	1859	8.57226620429768e-05	3	3	S	714	Aggregatibacter actinomycetemcomitans	0.000561323676071333
9	1	C009_1	1860	2.85742206809923e-05	1	0	G	745	Pasteurella	0.000187107892023778
9	1	C009_1	1861	2.85742206809923e-05	1	0	S	747	Pasteurella multocida	0.000187107892023778
9	1	C009_1	1865	2.85742206809923e-05	1	1	S	1679001	Pasteurellaceae bacterium NI1060	0.000187107892023778
9	1	C009_1	1866	0.00140013681336862	49	20	O	135622	Alteromonadales	0.00916828670916511
9	1	C009_1	1867	0.000342890648171907	12	0	F	72275	Alteromonadaceae	0.00224529470428533
9	1	C009_1	1868	0.000285742206809923	10	1	G	2742	Marinobacter	0.00187107892023778
9	1	C009_1	1869	0.000171445324085954	6	6	S	1420917	Marinobacter salarius	0.00112264735214267
9	1	C009_1	1870	8.57226620429768e-05	3	0	S	1033846	Marinobacter adhaerens	0.000561323676071333
9	1	C009_1	1872	5.71484413619845e-05	2	0	G	288793	Salinimonas	0.000374215784047555
9	1	C009_1	1873	5.71484413619845e-05	2	2	S	2183582	Salinimonas sp. HMF8227	0.000374215784047555
9	1	C009_1	1874	0.000342890648171907	12	0	F	267888	Pseudoalteromonadaceae	0.00224529470428533
9	1	C009_1	1875	0.000342890648171907	12	0	G	53246	Pseudoalteromonas	0.00224529470428533
9	1	C009_1	1876	0.000342890648171907	12	12	S	1514074	Pseudoalteromonas sp. NC201	0.00224529470428533
9	1	C009_1	1877	0.000142871103404961	5	0	F	267890	Shewanellaceae	0.000935539460118888
9	1	C009_1	1878	0.000142871103404961	5	2	G	22	Shewanella	0.000935539460118888
9	1	C009_1	1879	2.85742206809923e-05	1	0	S	359303	Shewanella loihica	0.000187107892023778
9	1	C009_1	1881	2.85742206809923e-05	1	0	S	60961	Shewanella woodyi	0.000187107892023778
9	1	C009_1	1883	2.85742206809923e-05	1	1	S	260364	Shewanella marisflavi	0.000187107892023778
9	1	C009_1	1884	0.00105724616519671	37	11	O	135614	Xanthomonadales	0.00692299200487977
9	1	C009_1	1885	0.000600058634300837	21	1	F	32033	Xanthomonadaceae	0.00392926573249933
9	1	C009_1	1886	0.000228593765447938	8	1	G	68	Lysobacter	0.00149686313619022
9	1	C009_1	1887	0.000114296882723969	4	4	S	84531	Lysobacter antibioticus	0.000748431568095111
9	1	C009_1	1888	5.71484413619845e-05	2	2	S	2290922	Lysobacter sp. TY2-98	0.000374215784047555
9	1	C009_1	1889	2.85742206809923e-05	1	1	S	1605891	Lysobacter maris	0.000187107892023778
9	1	C009_1	1890	0.000142871103404961	5	0	G	40323	Stenotrophomonas	0.000935539460118888
9	1	C009_1	1892	8.57226620429768e-05	3	3	S	2072406	Stenotrophomonas sp. ZAC14D2_NAIMI4_6	0.000561323676071333
9	1	C009_1	1893	2.85742206809923e-05	1	1	S	1827305	Stenotrophomonas sp. MYb57	0.000187107892023778
9	1	C009_1	1894	2.85742206809923e-05	1	1	S	2005046	Stenotrophomonas sp. WZN-1	0.000187107892023778
9	1	C009_1	1895	0.000114296882723969	4	0	G	338	Xanthomonas	0.000748431568095111
9	1	C009_1	1896	2.85742206809923e-05	1	1	S	343	Xanthomonas translucens	0.000187107892023778
9	1	C009_1	1897	2.85742206809923e-05	1	0	S	56454	Xanthomonas hortorum	0.000187107892023778
9	1	C009_1	1900	2.85742206809923e-05	1	0	S	56450	Xanthomonas cassavae	0.000187107892023778
9	1	C009_1	1902	2.85742206809923e-05	1	0	S	29447	Xanthomonas albilineans	0.000187107892023778
9	1	C009_1	1904	5.71484413619845e-05	2	0	G	83618	Pseudoxanthomonas	0.000374215784047555
9	1	C009_1	1905	5.71484413619845e-05	2	0	S	415229	Pseudoxanthomonas spadix	0.000374215784047555
9	1	C009_1	1907	2.85742206809923e-05	1	0	G	83614	Luteimonas	0.000187107892023778
9	1	C009_1	1908	2.85742206809923e-05	1	1	S	1896164	Luteimonas sp. JM171	0.000187107892023778
9	1	C009_1	1909	0.000142871103404961	5	0	F	1775411	Rhodanobacteraceae	0.000935539460118888
9	1	C009_1	1910	5.71484413619845e-05	2	0	G	70411	Frateuria	0.000374215784047555
9	1	C009_1	1911	5.71484413619845e-05	2	0	S	81475	Frateuria aurantia	0.000374215784047555
9	1	C009_1	1913	2.85742206809923e-05	1	0	G	231454	Dyella	0.000187107892023778
9	1	C009_1	1914	2.85742206809923e-05	1	0	S	231455	Dyella japonica	0.000187107892023778
9	1	C009_1	1916	2.85742206809923e-05	1	0	G	242605	Luteibacter	0.000187107892023778
9	1	C009_1	1917	2.85742206809923e-05	1	0	S	242606	Luteibacter rhizovicinus	0.000187107892023778
9	1	C009_1	1919	2.85742206809923e-05	1	0	G	323413	Dokdonella	0.000187107892023778
9	1	C009_1	1920	2.85742206809923e-05	1	0	S	323415	Dokdonella koreensis	0.000187107892023778
9	1	C009_1	1922	0.000828652399748775	29	0	O	135619	Oceanospirillales	0.00542612886868955
9	1	C009_1	1923	0.000400039089533892	14	2	F	28256	Halomonadaceae	0.00261951048833289
9	1	C009_1	1924	0.000342890648171907	12	3	G	2745	Halomonas	0.00224529470428533
9	1	C009_1	1925	0.00025716798612893	9	9	S	29571	Halomonas subglaciescola	0.001683971028214
9	1	C009_1	1926	0.00025716798612893	9	0	F	224372	Alcanivoracaceae	0.001683971028214
9	1	C009_1	1927	0.000228593765447938	8	0	G	2025617	Ketobacter	0.00149686313619022
9	1	C009_1	1928	0.000228593765447938	8	8	S	1917421	Ketobacter alkanivorans	0.00149686313619022
9	1	C009_1	1929	2.85742206809923e-05	1	0	G	59753	Alcanivorax	0.000187107892023778
9	1	C009_1	1930	2.85742206809923e-05	1	0	S	1306787	Alcanivorax pacificus	0.000187107892023778
9	1	C009_1	1932	0.000114296882723969	4	0	F	135620	Oceanospirillaceae	0.000748431568095111
9	1	C009_1	1933	8.57226620429768e-05	3	0	G	28253	Marinomonas	0.000561323676071333
9	1	C009_1	1934	8.57226620429768e-05	3	3	S	178399	Marinomonas primoryensis	0.000561323676071333
9	1	C009_1	1935	2.85742206809923e-05	1	0	G	188907	Oleispira	0.000187107892023778
9	1	C009_1	1936	2.85742206809923e-05	1	0	S	188908	Oleispira antarctica	0.000187107892023778
9	1	C009_1	1938	5.71484413619845e-05	2	0	F	255527	Saccharospirillaceae	0.000374215784047555
9	1	C009_1	1939	2.85742206809923e-05	1	0	G	230494	Reinekea	0.000187107892023778
9	1	C009_1	1940	2.85742206809923e-05	1	1	S	1336806	Reinekea forsetii	0.000187107892023778
9	1	C009_1	1941	2.85742206809923e-05	1	0	G	1445504	Gynuella	0.000187107892023778
9	1	C009_1	1942	2.85742206809923e-05	1	0	S	1445505	Gynuella sunshinyii	0.000187107892023778
9	1	C009_1	1944	0.000771503958386791	27	0	O	135624	Aeromonadales	0.005051913084642
9	1	C009_1	1945	0.000771503958386791	27	0	F	84642	Aeromonadaceae	0.005051913084642
9	1	C009_1	1946	0.000657207075662822	23	1	G	642	Aeromonas	0.00430348151654689
9	1	C009_1	1947	0.000400039089533892	14	14	S	1758179	Aeromonas sp. ASNIH5	0.00261951048833289
9	1	C009_1	1948	8.57226620429768e-05	3	0	S	645	Aeromonas salmonicida	0.000561323676071333
9	1	C009_1	1951	8.57226620429768e-05	3	3	S	652	Aeromonas schubertii	0.000561323676071333
9	1	C009_1	1952	2.85742206809923e-05	1	1	S	196024	Aeromonas dhakensis	0.000187107892023778
9	1	C009_1	1953	2.85742206809923e-05	1	1	S	558964	Aeromonas aquatica	0.000187107892023778
9	1	C009_1	1954	0.000114296882723969	4	0	G	43947	Tolumonas	0.000748431568095111
9	1	C009_1	1955	0.000114296882723969	4	0	S	43948	Tolumonas auensis	0.000748431568095111
9	1	C009_1	1959	0.000228593765447938	8	8	S	83406	gamma proteobacterium HdN1	0.00149686313619022
9	1	C009_1	1960	8.57226620429768e-05	3	0	G	1273155	Thiohalobacter	0.000561323676071333
9	1	C009_1	1961	8.57226620429768e-05	3	3	S	585455	Thiohalobacter thiocyanaticus	0.000561323676071333
9	1	C009_1	1963	5.71484413619845e-05	2	0	G	1541743	Candidatus Ruthia	0.000374215784047555
9	1	C009_1	1964	5.71484413619845e-05	2	0	S	386487	Candidatus Ruthia magnifica	0.000374215784047555
9	1	C009_1	1966	5.71484413619845e-05	2	0	G	1608298	Thiolapillus	0.000374215784047555
9	1	C009_1	1967	5.71484413619845e-05	2	2	S	1076588	Thiolapillus brandeum	0.000374215784047555
9	1	C009_1	1969	2.85742206809923e-05	1	1	S	186490	Candidatus Baumannia cicadellinicola	0.000187107892023778
9	1	C009_1	1970	0.000428613310214884	15	0	O	135623	Vibrionales	0.00280661838035666
9	1	C009_1	1971	0.000428613310214884	15	1	F	641	Vibrionaceae	0.00280661838035666
9	1	C009_1	1972	0.000228593765447938	8	0	G	657	Photobacterium	0.00149686313619022
9	1	C009_1	1973	0.000228593765447938	8	0	S	38293	Photobacterium damselae	0.00149686313619022
9	1	C009_1	1975	0.000142871103404961	5	3	G	662	Vibrio	0.000935539460118888
9	1	C009_1	1976	2.85742206809923e-05	1	1	S	687	Vibrio gazogenes	0.000187107892023778
9	1	C009_1	1978	2.85742206809923e-05	1	1	S	670	Vibrio parahaemolyticus	0.000187107892023778
9	1	C009_1	1979	2.85742206809923e-05	1	1	G	511678	Aliivibrio	0.000187107892023778
9	1	C009_1	1980	0.000400039089533892	14	0	O	135613	Chromatiales	0.00261951048833289
9	1	C009_1	1981	0.000342890648171907	12	1	F	72276	Ectothiorhodospiraceae	0.00224529470428533
9	1	C009_1	1982	0.000142871103404961	5	0	G	106633	Thioalkalivibrio	0.000935539460118888
9	1	C009_1	1983	5.71484413619845e-05	2	2	S	396595	Thioalkalivibrio sp. K90mix	0.000374215784047555
9	1	C009_1	1984	5.71484413619845e-05	2	0	S	1033854	Thioalkalivibrio sulfidiphilus	0.000374215784047555
9	1	C009_1	1986	2.85742206809923e-05	1	1	S	106634	Thioalkalivibrio versutus	0.000187107892023778
9	1	C009_1	1987	8.57226620429768e-05	3	0	G	133193	Alkalilimnicola	0.000561323676071333
9	1	C009_1	1988	8.57226620429768e-05	3	0	S	351052	Alkalilimnicola ehrlichii	0.000561323676071333
9	1	C009_1	1990	5.71484413619845e-05	2	0	G	85108	Halorhodospira	0.000374215784047555
9	1	C009_1	1991	2.85742206809923e-05	1	1	S	1052	Halorhodospira halochloris	0.000187107892023778
9	1	C009_1	1992	2.85742206809923e-05	1	0	S	1053	Halorhodospira halophila	0.000187107892023778
9	1	C009_1	1994	2.85742206809923e-05	1	0	G	1765964	Acidihalobacter	0.000187107892023778
9	1	C009_1	1995	2.85742206809923e-05	1	1	S	160660	Acidihalobacter prosperus	0.000187107892023778
9	1	C009_1	1996	2.85742206809923e-05	1	0	F	1046	Chromatiaceae	0.000187107892023778
9	1	C009_1	1998	2.85742206809923e-05	1	1	S	1978339	Chromatiaceae bacterium 2141T.STBD.0c.01a	0.000187107892023778
9	1	C009_1	1999	2.85742206809923e-05	1	0	F	449719	Granulosicoccaceae	0.000187107892023778
9	1	C009_1	2000	2.85742206809923e-05	1	0	G	437504	Granulosicoccus	0.000187107892023778
9	1	C009_1	2001	2.85742206809923e-05	1	0	S	437505	Granulosicoccus antarcticus	0.000187107892023778
9	1	C009_1	2003	0.000371464868852899	13	0	O	72273	Thiotrichales	0.00243240259630911
9	1	C009_1	2004	0.000228593765447938	8	0	F	135616	Piscirickettsiaceae	0.00149686313619022
9	1	C009_1	2005	0.000200019544766946	7	0	G	40222	Methylophaga	0.00130975524416644
9	1	C009_1	2006	0.000200019544766946	7	7	S	754477	Methylophaga frappieri	0.00130975524416644
9	1	C009_1	2007	2.85742206809923e-05	1	0	G	933	Thiomicrospira	0.000187107892023778
9	1	C009_1	2008	2.85742206809923e-05	1	0	S	147268	Thiomicrospira cyclica	0.000187107892023778
9	1	C009_1	2010	0.000142871103404961	5	0	F	34064	Francisellaceae	0.000935539460118888
9	1	C009_1	2011	0.000142871103404961	5	4	G	262	Francisella	0.000935539460118888
9	1	C009_1	2012	2.85742206809923e-05	1	1	S	549298	Francisella halioticida	0.000187107892023778
9	1	C009_1	2013	0.000142871103404961	5	0	O	742030	Salinisphaerales	0.000935539460118888
9	1	C009_1	2014	0.000142871103404961	5	0	F	742031	Salinisphaeraceae	0.000935539460118888
9	1	C009_1	2015	0.000142871103404961	5	0	G	180541	Salinisphaera	0.000935539460118888
9	1	C009_1	2016	0.000142871103404961	5	5	S	2183911	Salinisphaera sp. LB1	0.000935539460118888
9	1	C009_1	2017	8.57226620429768e-05	3	0	O	1706369	Cellvibrionales	0.000561323676071333
9	1	C009_1	2018	2.85742206809923e-05	1	0	F	1706371	Cellvibrionaceae	0.000187107892023778
9	1	C009_1	2019	2.85742206809923e-05	1	0	G	10	Cellvibrio	0.000187107892023778
9	1	C009_1	2020	2.85742206809923e-05	1	1	S	1987723	Cellvibrio sp. PSBB006	0.000187107892023778
9	1	C009_1	2021	2.85742206809923e-05	1	0	F	1706373	Microbulbiferaceae	0.000187107892023778
9	1	C009_1	2022	2.85742206809923e-05	1	0	G	48073	Microbulbifer	0.000187107892023778
9	1	C009_1	2023	2.85742206809923e-05	1	1	S	1769779	Microbulbifer aggregans	0.000187107892023778
9	1	C009_1	2024	2.85742206809923e-05	1	0	F	1706375	Spongiibacteraceae	0.000187107892023778
9	1	C009_1	2025	2.85742206809923e-05	1	0	G	630749	Spongiibacter	0.000187107892023778
9	1	C009_1	2026	2.85742206809923e-05	1	1	S	1620392	Spongiibacter sp. IMCC21906	0.000187107892023778
9	1	C009_1	2027	2.85742206809923e-05	1	0	O	135615	Cardiobacteriales	0.000187107892023778
9	1	C009_1	2028	2.85742206809923e-05	1	0	F	868	Cardiobacteriaceae	0.000187107892023778
9	1	C009_1	2029	2.85742206809923e-05	1	0	G	869	Dichelobacter	0.000187107892023778
9	1	C009_1	2030	2.85742206809923e-05	1	0	S	870	Dichelobacter nodosus	0.000187107892023778
9	1	C009_1	2032	2.85742206809923e-05	1	0	O	135618	Methylococcales	0.000187107892023778
9	1	C009_1	2033	2.85742206809923e-05	1	0	F	403	Methylococcaceae	0.000187107892023778
9	1	C009_1	2034	2.85742206809923e-05	1	0	G	416	Methylomonas	0.000187107892023778
9	1	C009_1	2035	2.85742206809923e-05	1	1	S	1538553	Methylomonas denitrificans	0.000187107892023778
9	1	C009_1	2036	2.85742206809923e-05	1	0	O	1692040	Acidiferrobacterales	0.000187107892023778
9	1	C009_1	2037	2.85742206809923e-05	1	0	F	1692041	Acidiferrobacteraceae	0.000187107892023778
9	1	C009_1	2038	2.85742206809923e-05	1	0	G	1744881	Sulfuricaulis	0.000187107892023778
9	1	C009_1	2039	2.85742206809923e-05	1	1	S	1620215	Sulfuricaulis limicola	0.000187107892023778
9	1	C009_1	2040	0.0151443369609259	530	45	C	28211	Alphaproteobacteria	0.0991671827726022
9	1	C009_1	2041	0.00651492231526623	228	21	O	356	Rhizobiales	0.0426605993814213
9	1	C009_1	2042	0.00157158213745457	55	9	F	82115	Rhizobiaceae	0.0102909340613078
9	1	C009_1	2044	0.000657207075662822	23	5	G	379	Rhizobium	0.00430348151654689
9	1	C009_1	2045	0.000314316427490915	11	8	S	384	Rhizobium leguminosarum	0.00205818681226155
9	1	C009_1	2047	8.57226620429768e-05	3	2	S	29449	Rhizobium etli	0.000561323676071333
9	1	C009_1	2049	5.71484413619845e-05	2	2	S	56730	Rhizobium gallicum	0.000374215784047555
9	1	C009_1	2050	2.85742206809923e-05	1	1	S	348824	Rhizobium favelukesii	0.000187107892023778
9	1	C009_1	2051	2.85742206809923e-05	1	1	S	2020312	Rhizobium sp. CIAT894	0.000187107892023778
9	1	C009_1	2052	0.000285742206809923	10	3	G	357	Agrobacterium	0.00187107892023778
9	1	C009_1	2054	0.000200019544766946	7	2	S	358	Agrobacterium tumefaciens	0.00130975524416644
9	1	C009_1	2057	0.000114296882723969	4	0	G	28105	Sinorhizobium	0.000748431568095111
9	1	C009_1	2059	0.000114296882723969	4	4	S	380	Sinorhizobium fredii	0.000748431568095111
9	1	C009_1	2060	2.85742206809923e-05	1	0	G	106591	Ensifer	0.000187107892023778
9	1	C009_1	2061	2.85742206809923e-05	1	0	S	716925	Ensifer sojae	0.000187107892023778
9	1	C009_1	2063	0.00114296882723969	40	0	F	119045	Methylobacteriaceae	0.00748431568095111
9	1	C009_1	2064	0.000771503958386791	27	12	G	407	Methylobacterium	0.005051913084642
9	1	C009_1	2065	0.000285742206809923	10	10	S	925818	Methylobacterium sp. AMS5	0.00187107892023778
9	1	C009_1	2066	5.71484413619845e-05	2	2	S	270351	Methylobacterium aquaticum	0.000374215784047555
9	1	C009_1	2067	2.85742206809923e-05	1	0	S	31998	Methylobacterium radiotolerans	0.000187107892023778
9	1	C009_1	2069	2.85742206809923e-05	1	1	S	2202826	Methylobacterium sp. 17Sr1-1	0.000187107892023778
9	1	C009_1	2070	2.85742206809923e-05	1	1	S	2202827	Methylobacterium sp. 17Sr1-28	0.000187107892023778
9	1	C009_1	2071	0.000200019544766946	7	0	G	186650	Microvirga	0.00130975524416644
9	1	C009_1	2072	0.000142871103404961	5	5	S	1882682	Microvirga ossetica	0.000935539460118888
9	1	C009_1	2073	5.71484413619845e-05	2	2	S	2082949	Microvirga sp. 17 mud 1-3	0.000374215784047555
9	1	C009_1	2074	0.000171445324085954	6	0	G	2282523	Methylorubrum	0.00112264735214267
9	1	C009_1	2075	0.000114296882723969	4	4	S	223967	Methylorubrum populi	0.000748431568095111
9	1	C009_1	2076	5.71484413619845e-05	2	0	S	408	Methylorubrum extorquens	0.000374215784047555
9	1	C009_1	2078	0.0011143946065587	39	3	F	41294	Bradyrhizobiaceae	0.00729720778892733
9	1	C009_1	2079	0.000600058634300837	21	1	G	374	Bradyrhizobium	0.00392926573249933
9	1	C009_1	2080	0.000171445324085954	6	6	S	1404768	Bradyrhizobium sp. 2 39S1MB	0.00112264735214267
9	1	C009_1	2081	0.000142871103404961	5	5	S	375	Bradyrhizobium japonicum	0.000935539460118888
9	1	C009_1	2082	0.000114296882723969	4	4	S	1437360	Bradyrhizobium erythrophlei	0.000748431568095111
9	1	C009_1	2083	0.000114296882723969	4	4	S	1274631	Bradyrhizobium icense	0.000748431568095111
9	1	C009_1	2084	2.85742206809923e-05	1	1	S	1839752	Bradyrhizobium sp. G22	0.000187107892023778
9	1	C009_1	2085	0.000200019544766946	7	0	G	911	Nitrobacter	0.00130975524416644
9	1	C009_1	2086	0.000114296882723969	4	0	S	913	Nitrobacter winogradskyi	0.000748431568095111
9	1	C009_1	2088	8.57226620429768e-05	3	0	S	912	Nitrobacter hamburgensis	0.000561323676071333
9	1	C009_1	2090	0.000171445324085954	6	0	G	1073	Rhodopseudomonas	0.00112264735214267
9	1	C009_1	2091	0.000171445324085954	6	3	S	1076	Rhodopseudomonas palustris	0.00112264735214267
9	1	C009_1	2095	5.71484413619845e-05	2	2	S	709797	Bradyrhizobiaceae bacterium SG-6C	0.000374215784047555
9	1	C009_1	2096	0.000657207075662822	23	0	F	69277	Phyllobacteriaceae	0.00430348151654689
9	1	C009_1	2097	0.000542910192938853	19	4	G	68287	Mesorhizobium	0.00355504994845178
9	1	C009_1	2098	8.57226620429768e-05	3	3	S	381	Mesorhizobium loti	0.000561323676071333
9	1	C009_1	2099	8.57226620429768e-05	3	0	S	536018	Mesorhizobium australicum	0.000561323676071333
9	1	C009_1	2101	8.57226620429768e-05	3	0	S	593909	Mesorhizobium opportunistum	0.000561323676071333
9	1	C009_1	2103	8.57226620429768e-05	3	3	S	1670800	Mesorhizobium oceanicum	0.000561323676071333
9	1	C009_1	2104	5.71484413619845e-05	2	0	S	71433	Mesorhizobium amorphae	0.000374215784047555
9	1	C009_1	2106	2.85742206809923e-05	1	0	S	39645	Mesorhizobium ciceri	0.000187107892023778
9	1	C009_1	2108	5.71484413619845e-05	2	0	G	245876	Nitratireductor	0.000374215784047555
9	1	C009_1	2109	2.85742206809923e-05	1	1	S	472175	Nitratireductor basaltis	0.000187107892023778
9	1	C009_1	2110	2.85742206809923e-05	1	1	S	1756988	Nitratireductor sp. OM-1	0.000187107892023778
9	1	C009_1	2111	2.85742206809923e-05	1	0	G	274591	Hoeflea	0.000187107892023778
9	1	C009_1	2112	2.85742206809923e-05	1	1	S	1620421	Hoeflea sp. IMCC20628	0.000187107892023778
9	1	C009_1	2113	2.85742206809923e-05	1	0	G	449972	Chelativorans	0.000187107892023778
9	1	C009_1	2114	2.85742206809923e-05	1	1	S	266779	Chelativorans sp. BNC1	0.000187107892023778
9	1	C009_1	2116	0.000342890648171907	12	0	G	1484898	Methyloceanibacter	0.00224529470428533
9	1	C009_1	2117	0.000228593765447938	8	8	S	1384459	Methyloceanibacter caenitepidi	0.00149686313619022
9	1	C009_1	2118	0.000114296882723969	4	4	S	2170729	Methyloceanibacter sp. wino2	0.000748431568095111
9	1	C009_1	2119	8.57226620429768e-05	3	0	G	1572860	Hartmannibacter	0.000561323676071333
9	1	C009_1	2120	8.57226620429768e-05	3	3	S	1482074	Hartmannibacter diazotrophicus	0.000561323676071333
9	1	C009_1	2121	2.85742206809923e-05	1	0	G	1734920	Pseudorhodoplanes	0.000187107892023778
9	1	C009_1	2122	2.85742206809923e-05	1	1	S	1235591	Pseudorhodoplanes sinuspersici	0.000187107892023778
9	1	C009_1	2123	0.000371464868852899	13	0	F	45401	Hyphomicrobiaceae	0.00243240259630911
9	1	C009_1	2124	0.000228593765447938	8	0	G	46913	Devosia	0.00149686313619022
9	1	C009_1	2125	0.000200019544766946	7	7	S	1643450	Devosia sp. H5989	0.00130975524416644
9	1	C009_1	2126	2.85742206809923e-05	1	1	S	2083786	Devosia sp. I507	0.000187107892023778
9	1	C009_1	2127	8.57226620429768e-05	3	0	G	119044	Filomicrobium	0.000561323676071333
9	1	C009_1	2128	8.57226620429768e-05	3	3	S	1608628	Candidatus Filomicrobium marinum	0.000561323676071333
9	1	C009_1	2129	2.85742206809923e-05	1	0	G	81	Hyphomicrobium	0.000187107892023778
9	1	C009_1	2130	2.85742206809923e-05	1	1	S	53399	Hyphomicrobium denitrificans	0.000187107892023778
9	1	C009_1	2131	2.85742206809923e-05	1	0	G	59282	Blastochloris	0.000187107892023778
9	1	C009_1	2132	2.85742206809923e-05	1	1	S	1079	Blastochloris viridis	0.000187107892023778
9	1	C009_1	2133	0.000200019544766946	7	4	F	335928	Xanthobacteraceae	0.00130975524416644
9	1	C009_1	2134	8.57226620429768e-05	3	0	G	152053	Starkeya	0.000561323676071333
9	1	C009_1	2135	8.57226620429768e-05	3	0	S	921	Starkeya novella	0.000561323676071333
9	1	C009_1	2137	0.000114296882723969	4	0	F	31993	Methylocystaceae	0.000748431568095111
9	1	C009_1	2138	0.000114296882723969	4	0	G	133	Methylocystis	0.000748431568095111
9	1	C009_1	2139	8.57226620429768e-05	3	3	S	187303	Methylocystis sp. SC2	0.000561323676071333
9	1	C009_1	2140	2.85742206809923e-05	1	1	S	655015	Methylocystis bryophila	0.000187107892023778
9	1	C009_1	2141	8.57226620429768e-05	3	0	F	118882	Brucellaceae	0.000561323676071333
9	1	C009_1	2142	5.71484413619845e-05	2	2	G	234	Brucella	0.000374215784047555
9	1	C009_1	2143	2.85742206809923e-05	1	0	G	528	Ochrobactrum	0.000187107892023778
9	1	C009_1	2144	2.85742206809923e-05	1	1	S	271865	Ochrobactrum sp. A44	0.000187107892023778
9	1	C009_1	2145	5.71484413619845e-05	2	0	F	772	Bartonellaceae	0.000374215784047555
9	1	C009_1	2146	5.71484413619845e-05	2	0	G	773	Bartonella	0.000374215784047555
9	1	C009_1	2147	5.71484413619845e-05	2	0	S	33045	Bartonella grahamii	0.000374215784047555
9	1	C009_1	2149	5.71484413619845e-05	2	0	F	255475	Aurantimonadaceae	0.000374215784047555
9	1	C009_1	2150	2.85742206809923e-05	1	0	G	293088	Martelella	0.000187107892023778
9	1	C009_1	2151	2.85742206809923e-05	1	1	S	686597	Martelella sp. AD-3	0.000187107892023778
9	1	C009_1	2152	2.85742206809923e-05	1	0	G	414371	Aureimonas	0.000187107892023778
9	1	C009_1	2153	2.85742206809923e-05	1	1	S	1349819	Aureimonas sp. AU20	0.000187107892023778
9	1	C009_1	2154	5.71484413619845e-05	2	0	F	655351	Cohaesibacteraceae	0.000374215784047555
9	1	C009_1	2155	5.71484413619845e-05	2	0	G	655352	Cohaesibacter	0.000374215784047555
9	1	C009_1	2156	5.71484413619845e-05	2	2	S	1798205	Cohaesibacter sp. ES.047	0.000374215784047555
9	1	C009_1	2157	2.85742206809923e-05	1	0	F	45404	Beijerinckiaceae	0.000187107892023778
9	1	C009_1	2158	2.85742206809923e-05	1	0	G	120652	Methylocella	0.000187107892023778
9	1	C009_1	2159	2.85742206809923e-05	1	0	S	199596	Methylocella silvestris	0.000187107892023778
9	1	C009_1	2161	0.00325746115763312	114	45	O	204457	Sphingomonadales	0.0213302996907107
9	1	C009_1	2162	0.00140013681336862	49	9	F	41297	Sphingomonadaceae	0.00916828670916511
9	1	C009_1	2163	0.000342890648171907	12	0	G	165695	Sphingobium	0.00224529470428533
9	1	C009_1	2164	0.000142871103404961	5	5	S	1855519	Sphingobium sp. EP60837	0.000935539460118888
9	1	C009_1	2165	8.57226620429768e-05	3	3	S	1843368	Sphingobium sp. RAC03	0.000561323676071333
9	1	C009_1	2166	5.71484413619845e-05	2	2	S	407020	Sphingobium sp. MI1205	0.000374215784047555
9	1	C009_1	2167	5.71484413619845e-05	2	2	S	627192	Sphingobium sp. SYK-6	0.000374215784047555
9	1	C009_1	2168	0.000342890648171907	12	5	G	165697	Sphingopyxis	0.00224529470428533
9	1	C009_1	2169	0.000142871103404961	5	5	S	33050	Sphingopyxis macrogoltabida	0.000935539460118888
9	1	C009_1	2170	5.71484413619845e-05	2	0	S	117207	Sphingopyxis alaskensis	0.000374215784047555
9	1	C009_1	2172	0.00025716798612893	9	4	G	165696	Novosphingobium	0.001683971028214
9	1	C009_1	2173	0.000142871103404961	5	5	S	1609758	Novosphingobium sp. P6W	0.000935539460118888
9	1	C009_1	2174	0.000114296882723969	4	0	G	13687	Sphingomonas	0.000748431568095111
9	1	C009_1	2175	8.57226620429768e-05	3	0	S	160791	Sphingomonas wittichii	0.000561323676071333
9	1	C009_1	2177	2.85742206809923e-05	1	1	S	2219696	Sphingomonas sp. FARSPH	0.000187107892023778
9	1	C009_1	2178	5.71484413619845e-05	2	0	G	150203	Blastomonas	0.000374215784047555
9	1	C009_1	2179	5.71484413619845e-05	2	2	S	1842535	Blastomonas sp. RAC04	0.000374215784047555
9	1	C009_1	2180	2.85742206809923e-05	1	1	G	1434046	Sphingorhabdus	0.000187107892023778
9	1	C009_1	2181	0.000571484413619845	20	1	F	335929	Erythrobacteraceae	0.00374215784047555
9	1	C009_1	2182	0.000285742206809923	10	0	G	361177	Altererythrobacter	0.00187107892023778
9	1	C009_1	2183	0.000114296882723969	4	4	S	692370	Altererythrobacter dongtanensis	0.000748431568095111
9	1	C009_1	2184	8.57226620429768e-05	3	3	S	2185142	Altererythrobacter sp. ZODW24	0.000561323676071333
9	1	C009_1	2185	2.85742206809923e-05	1	1	S	476157	Altererythrobacter ishigakiensis	0.000187107892023778
9	1	C009_1	2186	2.85742206809923e-05	1	1	S	645517	Altererythrobacter namhicola	0.000187107892023778
9	1	C009_1	2187	2.85742206809923e-05	1	1	S	1267766	Altererythrobacter atlanticus	0.000187107892023778
9	1	C009_1	2188	0.000142871103404961	5	0	G	1041	Erythrobacter	0.000935539460118888
9	1	C009_1	2189	0.000114296882723969	4	4	S	1922225	Erythrobacter sp. Alg231-14	0.000748431568095111
9	1	C009_1	2190	2.85742206809923e-05	1	1	S	502682	Erythrobacter gangjinensis	0.000187107892023778
9	1	C009_1	2191	5.71484413619845e-05	2	0	G	1111	Porphyrobacter	0.000374215784047555
9	1	C009_1	2192	5.71484413619845e-05	2	2	S	2003315	Porphyrobacter sp. CACIAM 03H1	0.000374215784047555
9	1	C009_1	2193	5.71484413619845e-05	2	0	G	1295327	Croceicoccus	0.000374215784047555
9	1	C009_1	2194	2.85742206809923e-05	1	1	S	450378	Croceicoccus marinus	0.000187107892023778
9	1	C009_1	2195	2.85742206809923e-05	1	1	S	1348774	Croceicoccus naphthovorans	0.000187107892023778
9	1	C009_1	2196	0.00280027362673724	98	0	O	204455	Rhodobacterales	0.0183365734183302
9	1	C009_1	2197	0.00277169940605625	97	45	F	31989	Rhodobacteraceae	0.0181494655263064
9	1	C009_1	2198	0.000371464868852899	13	0	G	265	Paracoccus	0.00243240259630911
9	1	C009_1	2199	0.00025716798612893	9	0	S	266	Paracoccus denitrificans	0.001683971028214
9	1	C009_1	2201	5.71484413619845e-05	2	2	S	1077935	Paracoccus zhejiangensis	0.000374215784047555
9	1	C009_1	2202	5.71484413619845e-05	2	2	S	2259340	Paracoccus sp. SC2-6	0.000374215784047555
9	1	C009_1	2203	0.000142871103404961	5	0	G	1060	Rhodobacter	0.000935539460118888
9	1	C009_1	2204	0.000114296882723969	4	4	S	1850250	Rhodobacter sp. LPB0142	0.000748431568095111
9	1	C009_1	2205	2.85742206809923e-05	1	1	S	2033869	Rhodobacter sp. CZR27	0.000187107892023778
9	1	C009_1	2206	0.000114296882723969	4	0	G	875170	Celeribacter	0.000748431568095111
9	1	C009_1	2207	5.71484413619845e-05	2	2	S	1208324	Celeribacter indicus	0.000374215784047555
9	1	C009_1	2208	2.85742206809923e-05	1	1	S	1397108	Celeribacter marinus	0.000187107892023778
9	1	C009_1	2209	2.85742206809923e-05	1	1	S	1758178	Celeribacter ethanolicus	0.000187107892023778
9	1	C009_1	2210	0.000114296882723969	4	0	G	92944	Ketogulonicigenium	0.000748431568095111
9	1	C009_1	2211	0.000114296882723969	4	4	S	92945	Ketogulonicigenium vulgare	0.000748431568095111
9	1	C009_1	2212	8.57226620429768e-05	3	3	G	478070	Labrenzia	0.000561323676071333
9	1	C009_1	2213	8.57226620429768e-05	3	0	G	299261	Tateyamaria	0.000561323676071333
9	1	C009_1	2214	8.57226620429768e-05	3	3	S	299262	Tateyamaria omphalii	0.000561323676071333
9	1	C009_1	2215	8.57226620429768e-05	3	0	G	188905	Jannaschia	0.000561323676071333
9	1	C009_1	2216	8.57226620429768e-05	3	3	S	290400	Jannaschia sp. CCS1	0.000561323676071333
9	1	C009_1	2217	5.71484413619845e-05	2	0	G	360528	Pelagibaca	0.000374215784047555
9	1	C009_1	2218	5.71484413619845e-05	2	2	S	1250539	Pelagibaca abyssi	0.000374215784047555
9	1	C009_1	2220	5.71484413619845e-05	2	2	S	2033435	Rhodobacteraceae bacterium QY30	0.000374215784047555
9	1	C009_1	2221	5.71484413619845e-05	2	0	G	354203	Yangia	0.000374215784047555
9	1	C009_1	2222	2.85742206809923e-05	1	1	S	311180	Yangia pacifica	0.000187107892023778
9	1	C009_1	2223	2.85742206809923e-05	1	1	S	1792508	Yangia sp. CCB-MM3	0.000187107892023778
9	1	C009_1	2224	5.71484413619845e-05	2	2	G	74030	Roseovarius	0.000374215784047555
9	1	C009_1	2225	5.71484413619845e-05	2	0	G	97050	Ruegeria	0.000374215784047555
9	1	C009_1	2226	2.85742206809923e-05	1	1	S	292414	Ruegeria sp. TM1040	0.000187107892023778
9	1	C009_1	2227	2.85742206809923e-05	1	1	S	2099786	Ruegeria sp. NKC1-1	0.000187107892023778
9	1	C009_1	2228	2.85742206809923e-05	1	0	G	258255	Pseudovibrio	0.000187107892023778
9	1	C009_1	2229	2.85742206809923e-05	1	1	S	911045	Pseudovibrio sp. FO-BEG1	0.000187107892023778
9	1	C009_1	2230	2.85742206809923e-05	1	0	G	309512	Dinoroseobacter	0.000187107892023778
9	1	C009_1	2231	2.85742206809923e-05	1	0	S	215813	Dinoroseobacter shibae	0.000187107892023778
9	1	C009_1	2233	2.85742206809923e-05	1	0	G	204456	Gemmobacter	0.000187107892023778
9	1	C009_1	2234	2.85742206809923e-05	1	1	S	2169400	Gemmobacter sp. HYN0069	0.000187107892023778
9	1	C009_1	2235	2.85742206809923e-05	1	0	G	152161	Stappia	0.000187107892023778
9	1	C009_1	2236	2.85742206809923e-05	1	1	S	1881061	Stappia sp. ES.058	0.000187107892023778
9	1	C009_1	2237	2.85742206809923e-05	1	0	G	74032	Antarctobacter	0.000187107892023778
9	1	C009_1	2238	2.85742206809923e-05	1	1	S	74033	Antarctobacter heliothermus	0.000187107892023778
9	1	C009_1	2239	2.85742206809923e-05	1	0	G	159345	Roseibacterium	0.000187107892023778
9	1	C009_1	2240	2.85742206809923e-05	1	0	S	159346	Roseibacterium elongatum	0.000187107892023778
9	1	C009_1	2242	2.85742206809923e-05	1	0	G	34008	Rhodovulum	0.000187107892023778
9	1	C009_1	2243	2.85742206809923e-05	1	1	S	308754	Rhodovulum sp. MB263	0.000187107892023778
9	1	C009_1	2244	2.85742206809923e-05	1	0	F	69657	Hyphomonadaceae	0.000187107892023778
9	1	C009_1	2245	2.85742206809923e-05	1	1	G	85	Hyphomonas	0.000187107892023778
9	1	C009_1	2246	0.000800078179067783	28	0	O	204441	Rhodospirillales	0.00523902097666577
9	1	C009_1	2247	0.000514335972257861	18	0	F	41295	Rhodospirillaceae	0.003367942056428
9	1	C009_1	2248	0.000371464868852899	13	3	G	191	Azospirillum	0.00243240259630911
9	1	C009_1	2249	0.000171445324085954	6	6	S	192	Azospirillum brasilense	0.00112264735214267
9	1	C009_1	2250	0.000114296882723969	4	0	S	193	Azospirillum lipoferum	0.000748431568095111
9	1	C009_1	2252	5.71484413619845e-05	2	1	G	13134	Magnetospirillum	0.000374215784047555
9	1	C009_1	2253	2.85742206809923e-05	1	0	S	84159	Magnetospirillum magneticum	0.000187107892023778
9	1	C009_1	2255	2.85742206809923e-05	1	0	G	171436	Tistrella	0.000187107892023778
9	1	C009_1	2256	2.85742206809923e-05	1	0	S	171437	Tistrella mobilis	0.000187107892023778
9	1	C009_1	2258	2.85742206809923e-05	1	0	G	1182780	Magnetospira	0.000187107892023778
9	1	C009_1	2259	2.85742206809923e-05	1	1	S	1288970	Magnetospira sp. QH-2	0.000187107892023778
9	1	C009_1	2260	2.85742206809923e-05	1	0	G	1543704	Niveispirillum	0.000187107892023778
9	1	C009_1	2261	2.85742206809923e-05	1	1	S	1612173	Niveispirillum cyanobacteriorum	0.000187107892023778
9	1	C009_1	2262	0.000285742206809923	10	0	F	433	Acetobacteraceae	0.00187107892023778
9	1	C009_1	2263	0.000171445324085954	6	0	G	1434011	Komagataeibacter	0.00112264735214267
9	1	C009_1	2264	8.57226620429768e-05	3	0	S	436	Komagataeibacter hansenii	0.000561323676071333
9	1	C009_1	2266	5.71484413619845e-05	2	2	S	265960	Komagataeibacter nataicola	0.000374215784047555
9	1	C009_1	2267	2.85742206809923e-05	1	0	S	28448	Komagataeibacter xylinus	0.000187107892023778
9	1	C009_1	2269	2.85742206809923e-05	1	0	G	434	Acetobacter	0.000187107892023778
9	1	C009_1	2270	2.85742206809923e-05	1	1	S	104102	Acetobacter tropicalis	0.000187107892023778
9	1	C009_1	2271	2.85742206809923e-05	1	0	G	441	Gluconobacter	0.000187107892023778
9	1	C009_1	2272	2.85742206809923e-05	1	1	S	442	Gluconobacter oxydans	0.000187107892023778
9	1	C009_1	2273	2.85742206809923e-05	1	0	G	91914	Asaia	0.000187107892023778
9	1	C009_1	2274	2.85742206809923e-05	1	0	S	91915	Asaia bogorensis	0.000187107892023778
9	1	C009_1	2276	2.85742206809923e-05	1	0	G	1602345	Parasaccharibacter	0.000187107892023778
9	1	C009_1	2277	2.85742206809923e-05	1	1	S	1510841	Parasaccharibacter apium	0.000187107892023778
9	1	C009_1	2278	0.000200019544766946	7	0	O	766	Rickettsiales	0.00130975524416644
9	1	C009_1	2279	0.000114296882723969	4	0	F	775	Rickettsiaceae	0.000748431568095111
9	1	C009_1	2281	0.000114296882723969	4	2	G	780	Rickettsia	0.000748431568095111
9	1	C009_1	2284	5.71484413619845e-05	2	0	S	35793	Rickettsia sibirica	0.000374215784047555
9	1	C009_1	2288	8.57226620429768e-05	3	3	S	1528098	Rickettsiales bacterium Ac37b	0.000561323676071333
9	1	C009_1	2289	0.000142871103404961	5	0	O	204458	Caulobacterales	0.000935539460118888
9	1	C009_1	2290	0.000142871103404961	5	0	F	76892	Caulobacteraceae	0.000935539460118888
9	1	C009_1	2291	0.000142871103404961	5	0	G	41275	Brevundimonas	0.000935539460118888
9	1	C009_1	2292	5.71484413619845e-05	2	2	S	1938605	Brevundimonas sp. LM2	0.000374215784047555
9	1	C009_1	2293	2.85742206809923e-05	1	1	S	293	Brevundimonas diminuta	0.000187107892023778
9	1	C009_1	2294	2.85742206809923e-05	1	1	S	41276	Brevundimonas vesicularis	0.000187107892023778
9	1	C009_1	2295	2.85742206809923e-05	1	1	S	1827469	Brevundimonas sp. GW460-12-10-14-LB2	0.000187107892023778
9	1	C009_1	2298	2.85742206809923e-05	1	0	G	767891	Candidatus Puniceispirillum	0.000187107892023778
9	1	C009_1	2299	2.85742206809923e-05	1	0	S	767892	Candidatus Puniceispirillum marinum	0.000187107892023778
9	1	C009_1	2301	2.85742206809923e-05	1	0	G	213485	Micavibrio	0.000187107892023778
9	1	C009_1	2302	2.85742206809923e-05	1	1	S	349221	Micavibrio aeruginosavorus	0.000187107892023778
9	1	C009_1	2303	2.85742206809923e-05	1	0	G	991903	Polymorphum	0.000187107892023778
9	1	C009_1	2304	2.85742206809923e-05	1	0	S	991904	Polymorphum gilvum	0.000187107892023778
9	1	C009_1	2306	2.85742206809923e-05	1	0	O	54526	Pelagibacterales	0.000187107892023778
9	1	C009_1	2307	2.85742206809923e-05	1	0	F	1655514	Pelagibacteraceae	0.000187107892023778
9	1	C009_1	2309	2.85742206809923e-05	1	1	S	744985	alpha proteobacterium HIMB59	0.000187107892023778
9	1	C009_1	2310	2.85742206809923e-05	1	0	O	255473	Parvularculales	0.000187107892023778
9	1	C009_1	2311	2.85742206809923e-05	1	0	F	255474	Parvularculaceae	0.000187107892023778
9	1	C009_1	2312	2.85742206809923e-05	1	0	G	208215	Parvularcula	0.000187107892023778
9	1	C009_1	2313	2.85742206809923e-05	1	0	S	208216	Parvularcula bermudensis	0.000187107892023778
9	1	C009_1	2315	0.00634347699118028	222	5	C	28216	Betaproteobacteria	0.0415379520292786
9	1	C009_1	2316	0.00502906283985464	176	31	O	80840	Burkholderiales	0.0329309889961849
9	1	C009_1	2317	0.00125726570996366	44	10	F	119060	Burkholderiaceae	0.00823274724904622
9	1	C009_1	2318	0.000485761751576868	17	7	G	32008	Burkholderia	0.00318083416440422
9	1	C009_1	2320	5.71484413619845e-05	2	2	S	95486	Burkholderia cenocepacia	0.000374215784047555
9	1	C009_1	2321	8.57226620429768e-05	3	3	S	1740163	Burkholderia sp. Bp7605	0.000561323676071333
9	1	C009_1	2323	5.71484413619845e-05	2	1	S	28450	Burkholderia pseudomallei	0.000374215784047555
9	1	C009_1	2325	0.000200019544766946	7	2	G	106589	Cupriavidus	0.00130975524416644
9	1	C009_1	2326	8.57226620429768e-05	3	0	S	106590	Cupriavidus necator	0.000561323676071333
9	1	C009_1	2328	2.85742206809923e-05	1	1	S	68895	Cupriavidus basilensis	0.000187107892023778
9	1	C009_1	2329	2.85742206809923e-05	1	1	S	2036817	Cupriavidus sp. NH9	0.000187107892023778
9	1	C009_1	2330	0.000114296882723969	4	2	G	93217	Pandoraea	0.000748431568095111
9	1	C009_1	2331	5.71484413619845e-05	2	2	S	93218	Pandoraea apista	0.000374215784047555
9	1	C009_1	2332	8.57226620429768e-05	3	1	G	1822464	Paraburkholderia	0.000561323676071333
9	1	C009_1	2333	2.85742206809923e-05	1	0	S	75105	Paraburkholderia caribensis	0.000187107892023778
9	1	C009_1	2335	2.85742206809923e-05	1	1	S	169427	Paraburkholderia terricola	0.000187107892023778
9	1	C009_1	2336	5.71484413619845e-05	2	0	G	1910924	Hydromonas	0.000374215784047555
9	1	C009_1	2337	5.71484413619845e-05	2	2	S	2268024	Hydromonas sp. F02	0.000374215784047555
9	1	C009_1	2338	2.85742206809923e-05	1	1	G	48736	Ralstonia	0.000187107892023778
9	1	C009_1	2339	0.000857226620429768	30	5	F	506	Alcaligenaceae	0.00561323676071333
9	1	C009_1	2340	0.000314316427490915	11	2	G	517	Bordetella	0.00205818681226155
9	1	C009_1	2341	8.57226620429768e-05	3	3	S	463025	Bordetella bronchialis	0.000561323676071333
9	1	C009_1	2342	5.71484413619845e-05	2	2	S	1746199	Bordetella sp. N	0.000374215784047555
9	1	C009_1	2343	5.71484413619845e-05	2	2	S	1416803	Bordetella genomosp. 9	0.000374215784047555
9	1	C009_1	2344	2.85742206809923e-05	1	0	S	521	Bordetella avium	0.000187107892023778
9	1	C009_1	2346	2.85742206809923e-05	1	1	S	103855	Bordetella hinzii	0.000187107892023778
9	1	C009_1	2347	0.000200019544766946	7	1	G	222	Achromobacter	0.00130975524416644
9	1	C009_1	2348	0.000142871103404961	5	5	S	85698	Achromobacter xylosoxidans	0.000935539460118888
9	1	C009_1	2349	2.85742206809923e-05	1	1	S	217204	Achromobacter insolitus	0.000187107892023778
9	1	C009_1	2350	5.71484413619845e-05	2	1	G	29574	Taylorella	0.000374215784047555
9	1	C009_1	2351	2.85742206809923e-05	1	1	S	29575	Taylorella equigenitalis	0.000187107892023778
9	1	C009_1	2352	5.71484413619845e-05	2	0	G	90243	Oligella	0.000374215784047555
9	1	C009_1	2353	5.71484413619845e-05	2	2	S	90245	Oligella urethralis	0.000374215784047555
9	1	C009_1	2354	5.71484413619845e-05	2	0	G	359336	Castellaniella	0.000374215784047555
9	1	C009_1	2355	5.71484413619845e-05	2	0	S	75697	Castellaniella defragrans	0.000374215784047555
9	1	C009_1	2357	2.85742206809923e-05	1	0	G	290425	Advenella	0.000187107892023778
9	1	C009_1	2358	2.85742206809923e-05	1	0	S	310575	Advenella kashmirensis	0.000187107892023778
9	1	C009_1	2360	0.000800078179067783	28	1	F	75682	Oxalobacteraceae	0.00523902097666577
9	1	C009_1	2361	0.000314316427490915	11	0	G	202907	Collimonas	0.00205818681226155
9	1	C009_1	2362	0.000314316427490915	11	11	S	158899	Collimonas fungivorans	0.00205818681226155
9	1	C009_1	2363	0.000200019544766946	7	0	G	846	Oxalobacter	0.00130975524416644
9	1	C009_1	2364	0.000200019544766946	7	7	S	847	Oxalobacter formigenes	0.00130975524416644
9	1	C009_1	2365	0.000114296882723969	4	0	G	303379	Herminiimonas	0.000748431568095111
9	1	C009_1	2366	0.000114296882723969	4	4	S	1809410	Herminiimonas arsenitoxidans	0.000748431568095111
9	1	C009_1	2367	8.57226620429768e-05	3	0	G	29580	Janthinobacterium	0.000561323676071333
9	1	C009_1	2368	5.71484413619845e-05	2	2	S	1236179	Janthinobacterium sp. B9-8	0.000374215784047555
9	1	C009_1	2369	2.85742206809923e-05	1	1	S	1644131	Janthinobacterium sp. 1_2014MBL_MicDiv	0.000187107892023778
9	1	C009_1	2370	2.85742206809923e-05	1	0	G	963	Herbaspirillum	0.000187107892023778
9	1	C009_1	2371	2.85742206809923e-05	1	1	S	964	Herbaspirillum seropedicae	0.000187107892023778
9	1	C009_1	2372	2.85742206809923e-05	1	0	G	149698	Massilia	0.000187107892023778
9	1	C009_1	2373	2.85742206809923e-05	1	1	S	2045208	Massilia violaceinigra	0.000187107892023778
9	1	C009_1	2374	0.000714355517024806	25	10	F	80864	Comamonadaceae	0.00467769730059444
9	1	C009_1	2375	0.000114296882723969	4	2	G	12916	Acidovorax	0.000748431568095111
9	1	C009_1	2376	2.85742206809923e-05	1	0	S	80867	Acidovorax avenae	0.000187107892023778
9	1	C009_1	2378	2.85742206809923e-05	1	1	S	80868	Acidovorax cattleyae	0.000187107892023778
9	1	C009_1	2379	8.57226620429768e-05	3	0	G	364316	Verminephrobacter	0.000561323676071333
9	1	C009_1	2380	8.57226620429768e-05	3	0	S	364317	Verminephrobacter eiseniae	0.000561323676071333
9	1	C009_1	2382	8.57226620429768e-05	3	0	G	34072	Variovorax	0.000561323676071333
9	1	C009_1	2383	5.71484413619845e-05	2	2	S	1034889	Variovorax sp. HW608	0.000374215784047555
9	1	C009_1	2384	2.85742206809923e-05	1	0	S	34073	Variovorax paradoxus	0.000187107892023778
9	1	C009_1	2386	5.71484413619845e-05	2	0	G	201096	Alicycliphilus	0.000374215784047555
9	1	C009_1	2387	5.71484413619845e-05	2	2	S	179636	Alicycliphilus denitrificans	0.000374215784047555
9	1	C009_1	2388	5.71484413619845e-05	2	0	G	219181	Ottowia	0.000374215784047555
9	1	C009_1	2389	5.71484413619845e-05	2	2	S	2109914	Ottowia oryzae	0.000374215784047555
9	1	C009_1	2390	2.85742206809923e-05	1	0	G	52972	Polaromonas	0.000187107892023778
9	1	C009_1	2391	2.85742206809923e-05	1	0	S	216465	Polaromonas naphthalenivorans	0.000187107892023778
9	1	C009_1	2395	0.000171445324085954	6	6	S	1469502	Burkholderiales bacterium GJ-E10	0.00112264735214267
9	1	C009_1	2396	0.000114296882723969	4	4	S	1834205	Burkholderiales bacterium YL45	0.000748431568095111
9	1	C009_1	2397	2.85742206809923e-05	1	1	S	864051	Burkholderiales bacterium JOSHI_001	0.000187107892023778
9	1	C009_1	2399	5.71484413619845e-05	2	0	G	318147	Paucibacter	0.000374215784047555
9	1	C009_1	2400	5.71484413619845e-05	2	2	S	1768242	Paucibacter sp. KCTC 42545	0.000374215784047555
9	1	C009_1	2401	2.85742206809923e-05	1	0	G	88	Leptothrix	0.000187107892023778
9	1	C009_1	2402	2.85742206809923e-05	1	0	S	34029	Leptothrix cholodnii	0.000187107892023778
9	1	C009_1	2404	2.85742206809923e-05	1	1	G	32012	Thiomonas	0.000187107892023778
9	1	C009_1	2405	2.85742206809923e-05	1	0	G	65047	Mitsuaria	0.000187107892023778
9	1	C009_1	2406	2.85742206809923e-05	1	1	S	1658665	Mitsuaria sp. 7	0.000187107892023778
9	1	C009_1	2407	2.85742206809923e-05	1	0	G	212743	Rhizobacter	0.000187107892023778
9	1	C009_1	2408	2.85742206809923e-05	1	1	S	946333	Rhizobacter gummiphilus	0.000187107892023778
9	1	C009_1	2409	2.85742206809923e-05	1	1	S	413882	Polyangium brachysporum	0.000187107892023778
9	1	C009_1	2410	0.000514335972257861	18	0	O	206351	Neisseriales	0.003367942056428
9	1	C009_1	2411	0.000285742206809923	10	0	F	481	Neisseriaceae	0.00187107892023778
9	1	C009_1	2412	0.000200019544766946	7	2	G	482	Neisseria	0.00130975524416644
9	1	C009_1	2413	8.57226620429768e-05	3	3	S	495	Neisseria elongata	0.000561323676071333
9	1	C009_1	2414	2.85742206809923e-05	1	1	S	655307	Neisseria sp. KEM232	0.000187107892023778
9	1	C009_1	2415	2.85742206809923e-05	1	1	S	1853278	Neisseria sp. 10023	0.000187107892023778
9	1	C009_1	2416	2.85742206809923e-05	1	0	G	59	Vitreoscilla	0.000187107892023778
9	1	C009_1	2417	2.85742206809923e-05	1	1	S	63	Vitreoscilla filiformis	0.000187107892023778
9	1	C009_1	2418	2.85742206809923e-05	1	0	G	538	Eikenella	0.000187107892023778
9	1	C009_1	2419	2.85742206809923e-05	1	1	S	539	Eikenella corrodens	0.000187107892023778
9	1	C009_1	2420	2.85742206809923e-05	1	0	G	1654931	Crenobacter	0.000187107892023778
9	1	C009_1	2421	2.85742206809923e-05	1	1	S	2290923	Crenobacter sp. K1W11S-77	0.000187107892023778
9	1	C009_1	2422	0.000228593765447938	8	2	F	1499392	Chromobacteriaceae	0.00149686313619022
9	1	C009_1	2424	0.000114296882723969	4	3	G	535	Chromobacterium	0.000748431568095111
9	1	C009_1	2425	2.85742206809923e-05	1	1	S	2202142	Chromobacterium sp. IIBBL 274-1	0.000187107892023778
9	1	C009_1	2426	5.71484413619845e-05	2	0	G	568394	Pseudogulbenkiania	0.000374215784047555
9	1	C009_1	2427	5.71484413619845e-05	2	2	S	748280	Pseudogulbenkiania sp. NH8B	0.000374215784047555
9	1	C009_1	2428	0.000285742206809923	10	0	O	32003	Nitrosomonadales	0.00187107892023778
9	1	C009_1	2429	0.000142871103404961	5	0	F	206379	Nitrosomonadaceae	0.000935539460118888
9	1	C009_1	2430	0.000114296882723969	4	0	G	35798	Nitrosospira	0.000748431568095111
9	1	C009_1	2431	0.000114296882723969	4	0	S	35799	Nitrosospira briensis	0.000748431568095111
9	1	C009_1	2433	2.85742206809923e-05	1	1	G	914	Nitrosomonas	0.000187107892023778
9	1	C009_1	2434	5.71484413619845e-05	2	0	F	32011	Methylophilaceae	0.000374215784047555
9	1	C009_1	2435	2.85742206809923e-05	1	0	G	404	Methylobacillus	0.000187107892023778
9	1	C009_1	2436	2.85742206809923e-05	1	0	S	405	Methylobacillus flagellatus	0.000187107892023778
9	1	C009_1	2438	2.85742206809923e-05	1	0	G	359407	Methylotenera	0.000187107892023778
9	1	C009_1	2439	2.85742206809923e-05	1	0	S	1055487	Methylotenera versatilis	0.000187107892023778
9	1	C009_1	2441	5.71484413619845e-05	2	0	F	90627	Gallionellaceae	0.000374215784047555
9	1	C009_1	2442	5.71484413619845e-05	2	0	G	314343	Sideroxydans	0.000374215784047555
9	1	C009_1	2443	5.71484413619845e-05	2	0	S	63745	Sideroxydans lithotrophicus	0.000374215784047555
9	1	C009_1	2445	2.85742206809923e-05	1	0	F	2008793	Sterolibacteriaceae	0.000187107892023778
9	1	C009_1	2446	2.85742206809923e-05	1	0	G	1054211	Sulfuritalea	0.000187107892023778
9	1	C009_1	2447	2.85742206809923e-05	1	0	S	748811	Sulfuritalea hydrogenivorans	0.000187107892023778
9	1	C009_1	2449	0.000285742206809923	10	0	O	206389	Rhodocyclales	0.00187107892023778
9	1	C009_1	2450	0.00025716798612893	9	0	F	2008794	Zoogloeaceae	0.001683971028214
9	1	C009_1	2451	0.000142871103404961	5	1	G	33057	Thauera	0.000935539460118888
9	1	C009_1	2452	8.57226620429768e-05	3	3	S	1134435	Thauera humireducens	0.000561323676071333
9	1	C009_1	2453	2.85742206809923e-05	1	0	S	59405	Thauera aromatica	0.000187107892023778
9	1	C009_1	2455	0.000114296882723969	4	0	G	12960	Azoarcus	0.000748431568095111
9	1	C009_1	2456	8.57226620429768e-05	3	3	S	198107	Azoarcus sp. CIB	0.000561323676071333
9	1	C009_1	2457	2.85742206809923e-05	1	1	S	2067960	Azoarcus sp. SY39	0.000187107892023778
9	1	C009_1	2458	2.85742206809923e-05	1	0	F	75787	Rhodocyclaceae	0.000187107892023778
9	1	C009_1	2460	2.85742206809923e-05	1	1	S	1898103	Rhodocyclaceae bacterium	0.000187107892023778
9	1	C009_1	2462	8.57226620429768e-05	3	0	G	33055	Candidatus Kinetoplastibacterium	0.000561323676071333
9	1	C009_1	2463	8.57226620429768e-05	3	3	S	233181	Candidatus Kinetoplastibacterium blastocrithidii	0.000561323676071333
9	1	C009_1	2464	2.85742206809923e-05	1	0	C	580370	Zetaproteobacteria	0.000187107892023778
9	1	C009_1	2465	2.85742206809923e-05	1	0	O	580371	Mariprofundales	0.000187107892023778
9	1	C009_1	2466	2.85742206809923e-05	1	0	F	580372	Mariprofundaceae	0.000187107892023778
9	1	C009_1	2467	2.85742206809923e-05	1	0	G	377315	Mariprofundus	0.000187107892023778
9	1	C009_1	2468	2.85742206809923e-05	1	1	S	1921086	Mariprofundus aestuarium	0.000187107892023778
9	1	C009_1	2470	0.000971523503153737	34	1	P	74201	Verrucomicrobia	0.00636166832880844
9	1	C009_1	2471	0.00062863285498183	22	0	C	414999	Opitutae	0.00411637362452311
9	1	C009_1	2472	0.00062863285498183	22	0	O	415000	Opitutales	0.00411637362452311
9	1	C009_1	2473	0.00062863285498183	22	0	F	134623	Opitutaceae	0.00411637362452311
9	1	C009_1	2475	0.000542910192938853	19	19	S	794903	Opitutaceae bacterium TAV5	0.00355504994845178
9	1	C009_1	2476	8.57226620429768e-05	3	0	G	2028344	Ereboglobus	0.000561323676071333
9	1	C009_1	2477	8.57226620429768e-05	3	3	S	1796921	Ereboglobus luteus	0.000561323676071333
9	1	C009_1	2478	0.000314316427490915	11	0	C	203494	Verrucomicrobiae	0.00205818681226155
9	1	C009_1	2479	0.000314316427490915	11	0	O	48461	Verrucomicrobiales	0.00205818681226155
9	1	C009_1	2480	0.000171445324085954	6	0	F	1647988	Akkermansiaceae	0.00112264735214267
9	1	C009_1	2481	0.000171445324085954	6	0	G	239934	Akkermansia	0.00112264735214267
9	1	C009_1	2482	0.000171445324085954	6	5	S	239935	Akkermansia muciniphila	0.00112264735214267
9	1	C009_1	2484	0.000142871103404961	5	0	F	203557	Verrucomicrobiaceae	0.000935539460118888
9	1	C009_1	2485	0.000142871103404961	5	0	G	2735	Verrucomicrobium	0.000935539460118888
9	1	C009_1	2486	0.000142871103404961	5	5	S	1882831	Verrucomicrobium sp. GAS474	0.000935539460118888
9	1	C009_1	2487	0.000171445324085954	6	0	P	203682	Planctomycetes	0.00112264735214267
9	1	C009_1	2488	0.000114296882723969	4	0	C	203683	Planctomycetia	0.000748431568095111
9	1	C009_1	2489	0.000114296882723969	4	4	O	112	Planctomycetales	0.000748431568095111
9	1	C009_1	2490	5.71484413619845e-05	2	0	C	666505	Phycisphaerae	0.000374215784047555
9	1	C009_1	2491	5.71484413619845e-05	2	0	O	666506	Phycisphaerales	0.000374215784047555
9	1	C009_1	2492	5.71484413619845e-05	2	0	F	666507	Phycisphaeraceae	0.000374215784047555
9	1	C009_1	2493	5.71484413619845e-05	2	0	G	666508	Phycisphaera	0.000374215784047555
9	1	C009_1	2494	5.71484413619845e-05	2	0	S	547188	Phycisphaera mikurensis	0.000374215784047555
9	1	C009_1	2496	2.85742206809923e-05	1	0	P	134625	Kiritimatiellaeota	0.000187107892023778
9	1	C009_1	2497	2.85742206809923e-05	1	0	C	1921781	Kiritimatiellae	0.000187107892023778
9	1	C009_1	2498	2.85742206809923e-05	1	0	O	1921782	Kiritimatiellales	0.000187107892023778
9	1	C009_1	2499	2.85742206809923e-05	1	0	F	1921783	Kiritimatiellaceae	0.000187107892023778
9	1	C009_1	2500	2.85742206809923e-05	1	0	G	1921784	Kiritimatiella	0.000187107892023778
9	1	C009_1	2501	2.85742206809923e-05	1	1	S	1307763	Kiritimatiella glycovorans	0.000187107892023778
9	1	C009_1	2502	2.85742206809923e-05	1	0	P	256845	Lentisphaerae	0.000187107892023778
9	1	C009_1	2503	2.85742206809923e-05	1	0	C	1313211	Lentisphaeria	0.000187107892023778
9	1	C009_1	2504	2.85742206809923e-05	1	0	O	278082	Victivallales	0.000187107892023778
9	1	C009_1	2506	2.85742206809923e-05	1	1	S	2094242	Victivallales bacterium CCUG 44730	0.000187107892023778
9	1	C009_1	2507	0.00100009772383473	35	0	P	508458	Synergistetes	0.00654877622083222
9	1	C009_1	2508	0.00100009772383473	35	0	C	649775	Synergistia	0.00654877622083222
9	1	C009_1	2509	0.00100009772383473	35	0	O	649776	Synergistales	0.00654877622083222
9	1	C009_1	2510	0.00100009772383473	35	0	F	649777	Synergistaceae	0.00654877622083222
9	1	C009_1	2511	0.00100009772383473	35	0	G	508459	Cloacibacillus	0.00654877622083222
9	1	C009_1	2512	0.00100009772383473	35	35	S	1197717	Cloacibacillus porcorum	0.00654877622083222
9	1	C009_1	2513	0.00100009772383473	35	0	P	203691	Spirochaetes	0.00654877622083222
9	1	C009_1	2514	0.00100009772383473	35	0	C	203692	Spirochaetia	0.00654877622083222
9	1	C009_1	2515	0.00100009772383473	35	0	O	136	Spirochaetales	0.00654877622083222
9	1	C009_1	2516	0.00100009772383473	35	0	F	137	Spirochaetaceae	0.00654877622083222
9	1	C009_1	2517	0.000971523503153737	34	4	G	157	Treponema	0.00636166832880844
9	1	C009_1	2518	0.000314316427490915	11	4	S	158	Treponema denticola	0.00205818681226155
9	1	C009_1	2520	0.00025716798612893	9	9	S	1539298	Treponema sp. OMZ 838	0.001683971028214
9	1	C009_1	2521	0.000228593765447938	8	0	S	167	Treponema succinifaciens	0.00149686313619022
9	1	C009_1	2523	2.85742206809923e-05	1	1	S	221027	Treponema putidum	0.000187107892023778
9	1	C009_1	2524	2.85742206809923e-05	1	0	S	409322	Treponema pedis	0.000187107892023778
9	1	C009_1	2526	2.85742206809923e-05	1	0	G	1616789	Salinispira	0.000187107892023778
9	1	C009_1	2527	2.85742206809923e-05	1	1	S	1307761	Salinispira pacifica	0.000187107892023778
9	1	C009_1	2528	0.000428613310214884	15	0	P	32066	Fusobacteria	0.00280661838035666
9	1	C009_1	2529	0.000428613310214884	15	0	C	203490	Fusobacteriia	0.00280661838035666
9	1	C009_1	2530	0.000428613310214884	15	0	O	203491	Fusobacteriales	0.00280661838035666
9	1	C009_1	2531	0.000228593765447938	8	0	F	1129771	Leptotrichiaceae	0.00149686313619022
9	1	C009_1	2532	0.000200019544766946	7	0	G	34104	Streptobacillus	0.00130975524416644
9	1	C009_1	2533	0.000200019544766946	7	7	S	34105	Streptobacillus moniliformis	0.00130975524416644
9	1	C009_1	2534	2.85742206809923e-05	1	0	G	32067	Leptotrichia	0.000187107892023778
9	1	C009_1	2535	2.85742206809923e-05	1	1	S	712357	Leptotrichia sp. oral taxon 212	0.000187107892023778
9	1	C009_1	2536	0.000200019544766946	7	2	F	203492	Fusobacteriaceae	0.00130975524416644
9	1	C009_1	2537	0.000142871103404961	5	0	G	848	Fusobacterium	0.000935539460118888
9	1	C009_1	2538	5.71484413619845e-05	2	0	S	849	Fusobacterium gonidiaformans	0.000374215784047555
9	1	C009_1	2540	2.85742206809923e-05	1	0	S	850	Fusobacterium mortiferum	0.000187107892023778
9	1	C009_1	2542	2.85742206809923e-05	1	0	S	851	Fusobacterium nucleatum	0.000187107892023778
9	1	C009_1	2545	2.85742206809923e-05	1	1	S	861	Fusobacterium ulcerans	0.000187107892023778
9	1	C009_1	2546	0.000200019544766946	7	0	P	200783	Aquificae	0.00130975524416644
9	1	C009_1	2547	0.000200019544766946	7	0	C	187857	Aquificae	0.00130975524416644
9	1	C009_1	2548	0.000171445324085954	6	0	O	32069	Aquificales	0.00112264735214267
9	1	C009_1	2549	0.000171445324085954	6	0	F	224027	Hydrogenothermaceae	0.00112264735214267
9	1	C009_1	2550	0.000171445324085954	6	6	G	212790	Sulfurihydrogenibium	0.00112264735214267
9	1	C009_1	2551	2.85742206809923e-05	1	0	O	1485951	Desulfurobacteriales	0.000187107892023778
9	1	C009_1	2552	2.85742206809923e-05	1	0	F	558314	Desulfurobacteriaceae	0.000187107892023778
9	1	C009_1	2553	2.85742206809923e-05	1	0	G	64159	Desulfurobacterium	0.000187107892023778
9	1	C009_1	2554	2.85742206809923e-05	1	0	S	64160	Desulfurobacterium thermolithotrophum	0.000187107892023778
9	1	C009_1	2560	8.57226620429768e-05	3	3	S	2066483	Candidatus Dependentiae bacterium (ex Spumella elongata CCAP 955/1)	0.000561323676071333
9	1	C009_1	2561	5.71484413619845e-05	2	0	P	95818	Candidatus Saccharibacteria	0.000374215784047555
9	1	C009_1	2562	5.71484413619845e-05	2	2	S	1476577	Candidatus Saccharibacteria oral taxon TM7x	0.000374215784047555
9	1	C009_1	2563	0.000114296882723969	4	0	P	57723	Acidobacteria	0.000748431568095111
9	1	C009_1	2564	8.57226620429768e-05	3	0	C	204432	Acidobacteriia	0.000561323676071333
9	1	C009_1	2565	8.57226620429768e-05	3	0	O	204433	Acidobacteriales	0.000561323676071333
9	1	C009_1	2566	8.57226620429768e-05	3	0	F	204434	Acidobacteriaceae	0.000561323676071333
9	1	C009_1	2567	5.71484413619845e-05	2	2	G	392733	Terriglobus	0.000374215784047555
9	1	C009_1	2568	2.85742206809923e-05	1	0	G	940557	Granulicella	0.000187107892023778
9	1	C009_1	2569	2.85742206809923e-05	1	0	S	940614	Granulicella mallensis	0.000187107892023778
9	1	C009_1	2571	2.85742206809923e-05	1	0	C	332159	Solibacteres	0.000187107892023778
9	1	C009_1	2572	2.85742206809923e-05	1	0	O	332160	Solibacterales	0.000187107892023778
9	1	C009_1	2573	2.85742206809923e-05	1	0	F	332161	Solibacteraceae	0.000187107892023778
9	1	C009_1	2574	2.85742206809923e-05	1	0	G	332162	Candidatus Solibacter	0.000187107892023778
9	1	C009_1	2575	2.85742206809923e-05	1	0	S	332163	Candidatus Solibacter usitatus	0.000187107892023778
9	1	C009_1	2577	5.71484413619845e-05	2	0	P	200918	Thermotogae	0.000374215784047555
9	1	C009_1	2578	5.71484413619845e-05	2	0	C	188708	Thermotogae	0.000374215784047555
9	1	C009_1	2579	2.85742206809923e-05	1	0	O	2419	Thermotogales	0.000187107892023778
9	1	C009_1	2580	2.85742206809923e-05	1	0	F	188709	Thermotogaceae	0.000187107892023778
9	1	C009_1	2581	2.85742206809923e-05	1	1	G	2335	Thermotoga	0.000187107892023778
9	1	C009_1	2582	2.85742206809923e-05	1	0	O	1643947	Petrotogales	0.000187107892023778
9	1	C009_1	2584	2.85742206809923e-05	1	1	G	160798	Marinitoga	0.000187107892023778
9	1	C009_1	2585	5.71484413619845e-05	2	0	P	200940	Thermodesulfobacteria	0.000374215784047555
9	1	C009_1	2586	5.71484413619845e-05	2	0	C	67799	Thermodesulfobacteria	0.000374215784047555
9	1	C009_1	2587	5.71484413619845e-05	2	0	O	188710	Thermodesulfobacteriales	0.000374215784047555
9	1	C009_1	2588	5.71484413619845e-05	2	0	F	188711	Thermodesulfobacteriaceae	0.000374215784047555
9	1	C009_1	2589	5.71484413619845e-05	2	2	G	1740	Thermodesulfobacterium	0.000374215784047555
9	1	C009_1	2590	2.85742206809923e-05	1	0	P	200938	Chrysiogenetes	0.000187107892023778
9	1	C009_1	2591	2.85742206809923e-05	1	0	C	118001	Chrysiogenetes	0.000187107892023778
9	1	C009_1	2592	2.85742206809923e-05	1	0	O	189769	Chrysiogenales	0.000187107892023778
9	1	C009_1	2593	2.85742206809923e-05	1	0	F	189770	Chrysiogenaceae	0.000187107892023778
9	1	C009_1	2594	2.85742206809923e-05	1	0	G	393029	Desulfurispirillum	0.000187107892023778
9	1	C009_1	2595	2.85742206809923e-05	1	0	S	936456	Desulfurispirillum indicum	0.000187107892023778
9	1	C009_1	2597	0.0606344962850656	2122	0	D	2157	Archaea	0.397042946874456
9	1	C009_1	2598	0.0606344962850656	2122	0	P	28890	Euryarchaeota	0.397042946874456
9	1	C009_1	2600	0.0606344962850656	2122	0	C	183925	Methanobacteria	0.397042946874456
9	1	C009_1	2601	0.0606344962850656	2122	0	O	2158	Methanobacteriales	0.397042946874456
9	1	C009_1	2602	0.0606344962850656	2122	3	F	2159	Methanobacteriaceae	0.397042946874456
9	1	C009_1	2603	0.0605487736230226	2119	29	G	2172	Methanobrevibacter	0.396481623198385
9	1	C009_1	2604	0.0596343985612308	2087	1104	S	2173	Methanobrevibacter smithii	0.390494170653624
9	1	C009_1	2606	5.71484413619845e-05	2	2	S	230361	Methanobrevibacter millerae	0.000374215784047555
9	1	C009_1	2607	2.85742206809923e-05	1	1	S	1609968	Methanobrevibacter sp. YE315	0.000187107892023778
9	1	C009_1	2608	0.000114296882723969	4	0	D	10239	Viruses	0.000748431568095111
9	1	C009_1	2610	5.71484413619845e-05	2	0	F	10841	Microviridae	0.000374215784047555
9	1	C009_1	2612	5.71484413619845e-05	2	2	S	1655645	Parabacteroides phage YZ-2015b	0.000374215784047555
9	1	C009_1	2614	5.71484413619845e-05	2	0	O	28883	Caudovirales	0.000374215784047555
9	1	C009_1	2615	5.71484413619845e-05	2	0	F	10699	Siphoviridae	0.000374215784047555
9	1	C009_1	2617	2.85742206809923e-05	1	1	S	646413	Streptococcus phage 5093	0.000187107892023778
9	1	C009_1	2618	2.85742206809923e-05	1	0	G	1623304	Sfi21dt1virus	0.000187107892023778
9	1	C009_1	2619	2.85742206809923e-05	1	1	S	633135	Streptococcus virus phiAbc2	0.000187107892023778
11	1	C011_1	0	100	3499829	0	-	50000	total	241.89066836966
11	1	C011_1	1	58.6590087687141	2052965	2052965	U	0	unclassified	141.89066836966
11	1	C011_1	2	41.3409912312859	1446864	62	R	1	root	100
11	1	C011_1	4	41.240786335561	1443357	7575	D	2	Bacteria	99.7576137079919
11	1	C011_1	6	21.9506724471396	768236	3929	P	1239	Firmicutes	53.0966282940207
11	1	C011_1	7	20.7765007947531	727142	32	C	186801	Clostridia	50.2564166362561
11	1	C011_1	8	20.7744149785604	727069	8763	O	186802	Clostridiales	50.2513712415265
11	1	C011_1	9	9.99217390335356	349709	2840	F	186803	Lachnospiraceae	24.1701362394807
11	1	C011_1	11	8.60210598860687	301059	0	S	39491	Eubacterium rectale	20.8076916697077
11	1	C011_1	13	0.00231439878919799	81	81	S	712991	Lachnospiraceae bacterium oral taxon 500	0.00559831469993033
11	1	C011_1	14	0.469680090084401	16438	0	G	207244	Anaerostipes	1.13611230910438
11	1	C011_1	15	0.469680090084401	16438	16438	S	649756	Anaerostipes hadrus	1.13611230910438
11	1	C011_1	16	0.436278458176099	15269	0	G	841	Roseburia	1.05531687843502
11	1	C011_1	17	0.436278458176099	15269	0	S	301301	Roseburia hominis	1.05531687843502
11	1	C011_1	19	0.230154101814689	8055	589	G	1506553	Lachnoclostridium	0.556721295159739
11	1	C011_1	20	0.116777133968545	4087	4087	S	208479	Clostridium bolteae	0.282472989859448
11	1	C011_1	21	0.0633173792205276	2216	2216	S	1871021	Lachnoclostridium phocaeense	0.153158831790687
11	1	C011_1	22	0.0236582987340239	828	828	S	1834196	Lachnoclostridium sp. YL32	0.0572272169326212
11	1	C011_1	23	0.00448593345560597	157	0	S	84030	Clostridium saccharolyticum	0.0108510544183835
11	1	C011_1	25	0.00377161284165598	132	0	S	66219	Lachnoclostridium phytofermentans	0.00912317951099758
11	1	C011_1	27	0.00131434992966799	46	0	S	29370	Clostridium sphenoides	0.00317928982959007
11	1	C011_1	29	0.154150388490409	5395	1161	G	572511	Blautia	0.372875405013878
11	1	C011_1	30	0.0794895979203555	2782	0	S	1322	Blautia hansenii	0.192277919693904
11	1	C011_1	32	0.0391447696444598	1370	1370	S	1912897	Blautia sp. N6H1-15	0.0946875449247476
11	1	C011_1	33	0.00220010749096599	77	77	S	1796616	Blautia sp. YL58	0.00532185471474859
11	1	C011_1	34	0.000142864122789999	5	5	S	1532	Blautia coccoides	0.000345574981477181
11	1	C011_1	35	0.0106862363846919	374	98	G	830	Butyrivibrio	0.0258490086144931
11	1	C011_1	36	0.00460022475383797	161	161	S	831	Butyrivibrio fibrisolvens	0.0111275144035652
11	1	C011_1	37	0.00294300092947398	103	103	S	185008	Butyrivibrio hungatei	0.00711884461842993
11	1	C011_1	38	0.000342873894695998	12	0	S	43305	Butyrivibrio proteoclasticus	0.000829379955545234
11	1	C011_1	40	0.00308586505226398	108	0	G	1663717	Herbinix	0.00746441959990711
11	1	C011_1	41	0.00308586505226398	108	108	S	1679721	Herbinix luporum	0.00746441959990711
11	1	C011_1	42	0.00177151512259599	62	0	G	2039240	Anaerotignum	0.00428512977031704
11	1	C011_1	43	0.00177151512259599	62	0	S	28446	Anaerotignum propionicum	0.00428512977031704
11	1	C011_1	45	0.000800039087623995	28	0	G	698776	Cellulosilyticum	0.00193521989627221
11	1	C011_1	46	0.000800039087623995	28	0	S	29360	Cellulosilyticum lentocellum	0.00193521989627221
11	1	C011_1	48	9.1811628510993	321325	440	F	541000	Ruminococcaceae	22.208376184631
11	1	C011_1	49	7.12011929725709	249192	0	G	216851	Faecalibacterium	17.2229041568523
11	1	C011_1	50	7.12011929725709	249192	249192	S	853	Faecalibacterium prausnitzii	17.2229041568523
11	1	C011_1	51	2.0379852844239	71326	447	G	1263	Ruminococcus	4.92969622576828
11	1	C011_1	52	2.00869813925195	70301	70301	S	1160721	Ruminococcus bicirculans	4.85885335456546
11	1	C011_1	53	0.0156293350332259	547	0	S	1161942	Ruminococcus champanellensis	0.0378059029736036
11	1	C011_1	55	0.000885757561297995	31	0	S	1264	Ruminococcus albus	0.00214256488515852
11	1	C011_1	58	0.00354303024519198	124	124	S	1572656	Ruminococcaceae bacterium CPB6	0.00857025954063409
11	1	C011_1	59	0.00260012703477798	91	3	G	1508657	Ruminiclostridium	0.00628946466288469
11	1	C011_1	60	0.00128577710510999	45	45	S	29343	Clostridium cellulosi	0.00311017483329463
11	1	C011_1	61	0.000428592368369998	15	15	S	1510	Clostridium stercorarium	0.00103672494443154
11	1	C011_1	62	0.000342873894695998	12	12	S	84032	Clostridium thermosuccinogenes	0.000829379955545234
11	1	C011_1	63	0.000342873894695998	12	0	S	288965	Clostridium clariflavum	0.000829379955545234
11	1	C011_1	65	5.71456491159997e-05	2	2	S	1515	Ruminiclostridium thermocellum	0.000138229992590872
11	1	C011_1	66	2.85728245579998e-05	1	0	S	1521	Clostridium cellulolyticum	6.91149962954362e-05
11	1	C011_1	68	2.85728245579998e-05	1	1	S	1834198	Ruminiclostridium sp. KB18	6.91149962954362e-05
11	1	C011_1	69	0.00245726291198799	86	0	G	1637257	Mageeibacillus	0.00594388968140751
11	1	C011_1	70	0.00245726291198799	86	0	S	884684	Mageeibacillus indolicus	0.00594388968140751
11	1	C011_1	72	0.00105719450864599	37	0	G	253238	Ethanoligenens	0.00255725486293114
11	1	C011_1	73	0.00105719450864599	37	0	S	253239	Ethanoligenens harbinense	0.00255725486293114
11	1	C011_1	75	0.000657174964833996	23	0	G	236752	Fastidiosipila	0.00158964491479503
11	1	C011_1	76	0.000657174964833996	23	23	S	236753	Fastidiosipila sanguinis	0.00158964491479503
11	1	C011_1	77	0.000171436947347999	6	0	G	1890281	Herbivorax	0.000414689977772617
11	1	C011_1	78	0.000171436947347999	6	6	S	1677857	Herbivorax saccincola	0.000414689977772617
11	1	C011_1	79	0.818725714884927	28654	6	F	186806	Eubacteriaceae	1.98042110384943
11	1	C011_1	80	0.818325695341115	28640	139	G	1730	Eubacterium	1.97945349390129
11	1	C011_1	81	0.635859637713728	22254	22254	S	39488	Eubacterium hallii	1.53808512755864
11	1	C011_1	82	0.159236351261733	5573	0	S	39485	Eubacterium eligens	0.385177874354466
11	1	C011_1	84	0.0112005472267359	392	14	S	1736	Eubacterium limosum	0.027093078547811
11	1	C011_1	86	0.00805753652535595	282	0	S	29322	Eubacterium cellulosolvens	0.019490428955313
11	1	C011_1	88	0.000228582596463999	8	3	G	33951	Acetobacterium	0.00055291997036349
11	1	C011_1	89	0.000114291298231999	4	4	S	2184575	Acetobacterium sp. KB-1	0.000276459985181745
11	1	C011_1	90	2.85728245579998e-05	1	0	S	33952	Acetobacterium woodii	6.91149962954362e-05
11	1	C011_1	92	0.322901490329956	11301	32	F	186804	Peptostreptococcaceae	0.781068573134724
11	1	C011_1	93	0.31570113854134	11049	0	G	1870884	Clostridioides	0.763651594068275
11	1	C011_1	94	0.31570113854134	11049	8246	S	1496	Clostridioides difficile	0.763651594068275
11	1	C011_1	98	0.00440021498193197	154	0	G	1849828	Paeniclostridium	0.0106437094294972
11	1	C011_1	99	0.00440021498193197	154	154	S	1505	Paeniclostridium sordellii	0.0106437094294972
11	1	C011_1	100	0.00102862168408799	36	0	G	1481960	Peptoclostridium	0.0024881398666357
11	1	C011_1	101	0.00102862168408799	36	0	S	1731	Peptoclostridium acidaminophilum	0.0024881398666357
11	1	C011_1	104	0.000342873894695998	12	12	S	2081703	Peptostreptococcaceae bacterium oral taxon 929	0.000829379955545234
11	1	C011_1	105	0.000285728245579998	10	0	G	44259	Filifactor	0.000691149962954362
11	1	C011_1	106	0.000285728245579998	10	0	S	143361	Filifactor alocis	0.000691149962954362
11	1	C011_1	108	0.000228582596463999	8	0	G	186831	Acetoanaerobium	0.00055291997036349
11	1	C011_1	109	0.000228582596463999	8	8	S	1511	Acetoanaerobium sticklandii	0.00055291997036349
11	1	C011_1	111	0.0553169883442877	1936	0	G	1392389	Intestinimonas	0.133806632827964
11	1	C011_1	112	0.0553169883442877	1936	1936	S	1297617	Intestinimonas butyriciproducens	0.133806632827964
11	1	C011_1	113	0.0349731372589918	1224	0	G	946234	Flavonifractor	0.0845967554656139
11	1	C011_1	114	0.0349731372589918	1224	1224	S	292800	Flavonifractor plautii	0.0845967554656139
11	1	C011_1	115	0.0108005276829239	378	0	G	2039302	Monoglobus	0.0261254685996749
11	1	C011_1	116	0.0108005276829239	378	378	S	1981510	Monoglobus pectinilyticus	0.0261254685996749
11	1	C011_1	117	0.0727464113246676	2546	17	F	31979	Clostridiaceae	0.175966780568181
11	1	C011_1	118	0.0373161088727478	1306	83	G	1485	Clostridium	0.0902641851618397
11	1	C011_1	119	0.0231439878919799	810	810	S	1042156	Clostridium sp. SY8519	0.0559831469993033
11	1	C011_1	120	0.00502881712220797	176	172	S	1502	Clostridium perfringens	0.0121642393479968
11	1	C011_1	124	0.00188580642082799	66	66	S	46867	Clostridium chauvoei	0.00456158975549879
11	1	C011_1	125	0.000857184736739995	30	26	S	1561	Clostridium baratii	0.00207344988886309
11	1	C011_1	127	0.000628602140275996	22	22	S	1494	Clostridium cochlearium	0.0015205299184996
11	1	C011_1	128	0.000514310842043997	18	18	S	1492	Clostridium butyricum	0.00124406993331785
11	1	C011_1	129	0.000514310842043997	18	18	S	29341	Clostridium argentinense	0.00124406993331785
11	1	C011_1	130	0.000342873894695998	12	12	S	394958	Clostridium taeniosporum	0.000829379955545234
11	1	C011_1	131	0.000314301070137998	11	11	S	1216932	Clostridium bornimense	0.000760264959249798
11	1	C011_1	132	0.000257155421021999	9	1	S	1513	Clostridium tetani	0.000622034966658926
11	1	C011_1	134	0.000228582596463999	8	8	S	169679	Clostridium saccharobutylicum	0.00055291997036349
11	1	C011_1	135	0.000200009771905999	7	7	S	1534	Clostridium kluyveri	0.000483804974068053
11	1	C011_1	136	0.000171436947347999	6	6	S	1491	Clostridium botulinum	0.000414689977772617
11	1	C011_1	137	0.000171436947347999	6	0	S	238834	Clostridium estertheticum	0.000414689977772617
11	1	C011_1	139	0.000142864122789999	5	5	S	1488	Clostridium acetobutylicum	0.000345574981477181
11	1	C011_1	140	0.000142864122789999	5	0	S	1493	Clostridium cellulovorans	0.000345574981477181
11	1	C011_1	142	0.000114291298231999	4	4	S	36745	Clostridium saccharoperbutylacetonicum	0.000276459985181745
11	1	C011_1	143	8.57184736739995e-05	3	3	S	1519	Clostridium tyrobutyricum	0.000207344988886309
11	1	C011_1	144	8.57184736739995e-05	3	0	S	1542	Clostridium novyi	0.000207344988886309
11	1	C011_1	146	8.57184736739995e-05	3	0	S	1501	Clostridium pasteurianum	0.000207344988886309
11	1	C011_1	148	2.85728245579998e-05	1	1	S	1520	Clostridium beijerinckii	6.91149962954362e-05
11	1	C011_1	149	0.0341730981713678	1196	0	G	1981033	Mordavella	0.0826615355693417
11	1	C011_1	150	0.0341730981713678	1196	1196	S	2086584	Mordavella sp. Marseille-P3756	0.0826615355693417
11	1	C011_1	152	0.000457165192927997	16	16	S	2082193	Clostridiaceae bacterium 14S0207	0.00110583994072698
11	1	C011_1	153	0.000200009771905999	7	0	G	390805	Geosporobacter	0.000483804974068053
11	1	C011_1	154	0.000200009771905999	7	7	S	1424294	Geosporobacter ferrireducens	0.000483804974068053
11	1	C011_1	155	8.57184736739995e-05	3	3	G	49082	Candidatus Arthromitus	0.000207344988886309
11	1	C011_1	156	2.85728245579998e-05	1	0	G	114627	Alkaliphilus	6.91149962954362e-05
11	1	C011_1	157	2.85728245579998e-05	1	0	S	461876	Alkaliphilus oremlandii	6.91149962954362e-05
11	1	C011_1	159	0.0131434992966799	460	0	F	216572	Oscillospiraceae	0.0317928982959007
11	1	C011_1	160	0.0131434992966799	460	0	G	459786	Oscillibacter	0.0317928982959007
11	1	C011_1	161	0.0131434992966799	460	0	S	351091	Oscillibacter valericigenes	0.0317928982959007
11	1	C011_1	163	0.0127434797528679	446	0	F	990719	Christensenellaceae	0.0308252883477645
11	1	C011_1	164	0.0127434797528679	446	0	G	990721	Christensenella	0.0308252883477645
11	1	C011_1	165	0.0127434797528679	446	446	S	1805714	Christensenella massiliensis	0.0308252883477645
11	1	C011_1	167	0.00345731177151798	121	1	F	543314	Clostridiales Family XIII. Incertae Sedis	0.00836291455174778
11	1	C011_1	168	0.00285728245579998	100	15	G	86331	Mogibacterium	0.00691149962954362
11	1	C011_1	169	0.00208581619273399	73	73	S	114527	Mogibacterium diversum	0.00504539472956684
11	1	C011_1	170	0.000342873894695998	12	12	S	86332	Mogibacterium pumilum	0.000829379955545234
11	1	C011_1	171	0.000571456491159997	20	0	S	143393	Eubacterium sulci	0.00138229992590872
11	1	C011_1	173	0.000142864122789999	5	0	F	543347	Clostridiales Family XVI. Incertae Sedis	0.000345574981477181
11	1	C011_1	174	0.000142864122789999	5	0	G	178898	Carboxydocella	0.000345574981477181
11	1	C011_1	175	0.000142864122789999	5	5	S	178899	Carboxydocella thermautotrophica	0.000345574981477181
11	1	C011_1	176	0.00145721405245799	51	23	F	186807	Peptococcaceae	0.00352486481106725
11	1	C011_1	177	0.000200009771905999	7	4	G	36853	Desulfitobacterium	0.000483804974068053
11	1	C011_1	178	8.57184736739995e-05	3	0	S	142877	Desulfitobacterium metallireducens	0.000207344988886309
11	1	C011_1	180	0.000200009771905999	7	0	G	51514	Dehalobacterium	0.000483804974068053
11	1	C011_1	181	0.000200009771905999	7	7	S	51515	Dehalobacterium formicoaceticum	0.000483804974068053
11	1	C011_1	182	0.000200009771905999	7	6	G	56112	Dehalobacter	0.000483804974068053
11	1	C011_1	183	2.85728245579998e-05	1	0	S	55583	Dehalobacter restrictus	6.91149962954362e-05
11	1	C011_1	185	5.71456491159997e-05	2	0	G	1562	Desulfotomaculum	0.000138229992590872
11	1	C011_1	186	5.71456491159997e-05	2	0	S	1564	Desulfotomaculum ruminis	0.000138229992590872
11	1	C011_1	188	5.71456491159997e-05	2	0	G	278993	Thermincola	0.000138229992590872
11	1	C011_1	189	5.71456491159997e-05	2	0	S	863643	Thermincola potens	0.000138229992590872
11	1	C011_1	191	5.71456491159997e-05	2	0	G	2282742	Desulfofarcimen	0.000138229992590872
11	1	C011_1	192	5.71456491159997e-05	2	0	S	58138	Desulfofarcimen acetoxidans	0.000138229992590872
11	1	C011_1	194	2.85728245579998e-05	1	1	G	79206	Desulfosporosinus	6.91149962954362e-05
11	1	C011_1	195	0.000771466263065995	27	0	F	31984	Heliobacteriaceae	0.00186610489997678
11	1	C011_1	196	0.000771466263065995	27	0	G	2697	Heliobacterium	0.00186610489997678
11	1	C011_1	197	0.000771466263065995	27	0	S	35701	Heliobacterium modesticaldum	0.00186610489997678
11	1	C011_1	199	0.000200009771905999	7	6	F	68298	Syntrophomonadaceae	0.000483804974068053
11	1	C011_1	200	2.85728245579998e-05	1	0	G	862	Syntrophomonas	6.91149962954362e-05
11	1	C011_1	201	2.85728245579998e-05	1	0	S	863	Syntrophomonas wolfei	6.91149962954362e-05
11	1	C011_1	204	5.71456491159997e-05	2	0	F	543349	Symbiobacteriaceae	0.000138229992590872
11	1	C011_1	205	5.71456491159997e-05	2	0	G	2733	Symbiobacterium	0.000138229992590872
11	1	C011_1	206	5.71456491159997e-05	2	0	S	2734	Symbiobacterium thermophilum	0.000138229992590872
11	1	C011_1	208	0.00117148580687799	41	0	O	68295	Thermoanaerobacterales	0.00283371484811288
11	1	C011_1	209	0.000714320613949996	25	10	F	186814	Thermoanaerobacteraceae	0.00172787490738591
11	1	C011_1	210	0.000200009771905999	7	5	G	1754	Thermoanaerobacter	0.000483804974068053
11	1	C011_1	211	5.71456491159997e-05	2	2	S	2325	Thermoanaerobacter kivui	0.000138229992590872
