## Supplementary material for "The impact of different antimicrobial exposures on the gut microbiome in the ARMORD observational study": Taxa_Kraken2.csv (part 3 of 3)

pid	no	samp_id	taxorder	perc	least	equals	rank	taxid	taxon	perc_classified
20	1	C020_1	1310	5.71492741899305e-05	2	0	F	1077264	Chthonomonadaceae	0.000392640349292855
20	1	C020_1	1311	5.71492741899305e-05	2	0	G	1077265	Chthonomonas	0.000392640349292855
20	1	C020_1	1312	5.71492741899305e-05	2	0	S	454171	Chthonomonas calidirosea	0.000392640349292855
20	1	C020_1	1314	2.85746370949652e-05	1	0	C	1663419	Fimbriimonadia	0.000196320174646427
20	1	C020_1	1315	2.85746370949652e-05	1	0	O	1663425	Fimbriimonadales	0.000196320174646427
20	1	C020_1	1316	2.85746370949652e-05	1	0	F	1663426	Fimbriimonadaceae	0.000196320174646427
20	1	C020_1	1317	2.85746370949652e-05	1	0	G	1005038	Fimbriimonas	0.000196320174646427
20	1	C020_1	1318	2.85746370949652e-05	1	0	S	1005039	Fimbriimonas ginsengisoli	0.000196320174646427
20	1	C020_1	1322	2.58091837169145	90322	271	P	976	Bacteroidetes	17.7320308144146
20	1	C020_1	1323	2.53154139879135	88594	50	C	200643	Bacteroidia	17.3927895526256
20	1	C020_1	1324	2.52991264447694	88537	2651	O	171549	Bacteroidales	17.3815993026707
20	1	C020_1	1325	1.6595006239272	58076	0	F	815	Bacteroidaceae	11.4014904627659
20	1	C020_1	1326	1.6595006239272	58076	3500	G	816	Bacteroides	11.4014904627659
20	1	C020_1	1327	0.619126661936612	21667	0	S	357276	Bacteroides dorei	4.25366922406414
20	1	C020_1	1329	0.453850960979333	15883	15883	S	1796613	Bacteroides caecimuris	3.11815333390921
20	1	C020_1	1330	0.159960818457615	5598	5598	S	246787	Bacteroides cellulosilyticus	1.0990003376707
20	1	C020_1	1331	0.0923246524538327	3231	3231	S	47678	Bacteroides caccae	0.634310484282607
20	1	C020_1	1332	0.0877812851557332	3072	1181	S	817	Bacteroides fragilis	0.603095576513825
20	1	C020_1	1336	0.0656930906813251	2299	1238	S	821	Bacteroides vulgatus	0.451340081512137
20	1	C020_1	1338	0.0354325499977569	1240	726	S	818	Bacteroides thetaiotaomicron	0.24343701656157
20	1	C020_1	1340	0.0266887110466975	934	931	S	28116	Bacteroides ovatus	0.183363043119763
20	1	C020_1	1342	0.00934390633005363	327	0	S	290053	Bacteroides helcogenes	0.0641966971093818
20	1	C020_1	1344	0.00391472528201024	137	137	S	28113	Bacteroides heparinolyticus	0.0268958639265605
20	1	C020_1	1345	0.00374327745944045	131	0	S	376805	Bacteroides salanitronis	0.025717942878682
20	1	C020_1	1347	0.0014001572176533	49	49	S	28119	Bacteroides zoogleoformans	0.00961968855767494
20	1	C020_1	1348	0.000228597096759722	8	0	S	151276	Bacteroides coprosuis	0.00157056139717142
20	1	C020_1	1350	0.418704157352526	14653	1	F	2005525	Tannerellaceae	2.8766795190941
20	1	C020_1	1351	0.418189813884816	14635	5770	G	375288	Parabacteroides	2.87314575595046
20	1	C020_1	1352	0.132386293660974	4633	4633	S	2025876	Parabacteroides sp. CT06	0.909551369136898
20	1	C020_1	1353	0.120927864185893	4232	0	S	823	Parabacteroides distasonis	0.830826979103681
20	1	C020_1	1355	0.000485768830614409	17	2	G	195950	Tannerella	0.00333744296898927
20	1	C020_1	1356	0.000342895645139583	12	12	S	712710	Tannerella sp. oral taxon HOT-286	0.00235584209575713
20	1	C020_1	1357	8.57239112848957e-05	3	3	S	28112	Tannerella forsythia	0.000588960523939282
20	1	C020_1	1358	0.179677318053141	6288	5	F	171550	Rikenellaceae	1.23446125817674
20	1	C020_1	1359	0.179020101399957	6265	496	G	239759	Alistipes	1.22994589415987
20	1	C020_1	1360	0.0940391306795306	3291	0	S	328814	Alistipes shahii	0.646089694761392
20	1	C020_1	1362	0.0708079507213239	2478	0	S	214856	Alistipes finegoldii	0.486481392773847
20	1	C020_1	1364	0.000514343467709374	18	0	G	1611681	Mucinivorans	0.00353376314363569
20	1	C020_1	1365	0.000514343467709374	18	18	S	1433126	Mucinivorans hirudinis	0.00353376314363569
20	1	C020_1	1366	0.154360189587002	5402	0	F	1853231	Odoribacteraceae	1.06052158344
20	1	C020_1	1367	0.154360189587002	5402	0	G	283168	Odoribacter	1.06052158344
20	1	C020_1	1368	0.154360189587002	5402	5397	S	28118	Odoribacter splanchnicus	1.06052158344
20	1	C020_1	1370	0.017230506168264	603	0	F	171552	Prevotellaceae	0.118381065311796
20	1	C020_1	1371	0.017230506168264	603	29	G	838	Prevotella	0.118381065311796
20	1	C020_1	1372	0.0073151070963111	256	0	S	52227	Prevotella dentalis	0.0502579647094854
20	1	C020_1	1374	0.00725795782212117	254	254	S	28131	Prevotella intermedia	0.0498653243601926
20	1	C020_1	1375	0.000571492741899305	20	0	S	589436	Prevotella fusca	0.00392640349292855
20	1	C020_1	1377	0.000485768830614409	17	0	S	28129	Prevotella denticola	0.00333744296898927
20	1	C020_1	1379	0.000314321008044618	11	11	S	1177574	Prevotella jejuni	0.0021595219211107
20	1	C020_1	1380	0.000285746370949652	10	10	S	28132	Prevotella melaninogenica	0.00196320174646427
20	1	C020_1	1381	0.000142873185474826	5	5	S	76123	Prevotella enoeca	0.000981600873232137
20	1	C020_1	1382	2.85746370949652e-05	1	0	S	839	Prevotella ruminicola	0.000196320174646427
20	1	C020_1	1386	0.0128871613298293	451	451	S	1400053	Bacteroidales bacterium CF	0.0885403987655387
20	1	C020_1	1387	0.000200022459664757	7	0	G	511434	Candidatus Azobacteroides	0.00137424122252499
20	1	C020_1	1388	0.000200022459664757	7	5	S	511435	Candidatus Azobacteroides pseudotrichonymphae	0.00137424122252499
20	1	C020_1	1390	0.00717223391083627	251	0	F	2005519	Barnesiellaceae	0.0492763638362533
20	1	C020_1	1391	0.00717223391083627	251	0	G	397864	Barnesiella	0.0492763638362533
20	1	C020_1	1392	0.00717223391083627	251	0	S	397865	Barnesiella viscericola	0.0492763638362533
20	1	C020_1	1394	0.00297176225787638	104	0	F	2005473	Muribaculaceae	0.0204172981632284
20	1	C020_1	1395	0.00297176225787638	104	0	G	1918540	Muribaculum	0.0204172981632284
20	1	C020_1	1396	0.00297176225787638	104	104	S	1796646	Muribaculum intestinale	0.0204172981632284
20	1	C020_1	1397	0.00134300794346337	47	0	F	171551	Porphyromonadaceae	0.00922704820838209
20	1	C020_1	1398	0.00105726157251371	37	8	G	836	Porphyromonas	0.00726384646191781
20	1	C020_1	1399	0.000571492741899305	20	0	S	28123	Porphyromonas asaccharolytica	0.00392640349292855
20	1	C020_1	1401	0.000142873185474826	5	5	S	393921	Porphyromonas crevioricanis	0.000981600873232137
20	1	C020_1	1402	0.000114298548379861	4	4	S	837	Porphyromonas gingivalis	0.000785280698585709
20	1	C020_1	1403	0.000200022459664757	7	0	G	307628	Petrimonas	0.00137424122252499
20	1	C020_1	1404	0.000200022459664757	7	7	S	1642646	Petrimonas mucosa	0.00137424122252499
20	1	C020_1	1405	8.57239112848957e-05	3	0	G	1784836	Fermentimonas	0.000588960523939282
20	1	C020_1	1406	8.57239112848957e-05	3	3	S	1562970	Fermentimonas caenicola	0.000588960523939282
20	1	C020_1	1407	0.000114298548379861	4	0	F	2005523	Paludibacteraceae	0.000785280698585709
20	1	C020_1	1408	0.000114298548379861	4	0	G	346096	Paludibacter	0.000785280698585709
20	1	C020_1	1409	0.000114298548379861	4	0	S	185300	Paludibacter propionicigenes	0.000785280698585709
20	1	C020_1	1411	0.000200022459664757	7	0	O	1970189	Marinilabiliales	0.00137424122252499
20	1	C020_1	1412	0.000114298548379861	4	0	F	1970190	Salinivirgaceae	0.000785280698585709
20	1	C020_1	1413	0.000114298548379861	4	0	G	1970191	Salinivirga	0.000785280698585709
20	1	C020_1	1414	0.000114298548379861	4	4	S	1307839	Salinivirga cyanobacteriivorans	0.000785280698585709
20	1	C020_1	1415	8.57239112848957e-05	3	0	F	1471398	Prolixibacteraceae	0.000588960523939282
20	1	C020_1	1416	8.57239112848957e-05	3	0	G	1471399	Draconibacterium	0.000588960523939282
20	1	C020_1	1417	8.57239112848957e-05	3	3	S	1168034	Draconibacterium orientale	0.000588960523939282
20	1	C020_1	1418	0.0295461747561941	1034	0	C	117743	Flavobacteriia	0.202995060584406
20	1	C020_1	1419	0.0295461747561941	1034	7	O	200644	Flavobacteriales	0.202995060584406
20	1	C020_1	1420	0.0290032566513897	1015	7	F	49546	Flavobacteriaceae	0.199264977266124
20	1	C020_1	1421	0.0229168589501621	802	2	G	59732	Chryseobacterium	0.157448780066435
20	1	C020_1	1422	0.0228597096759722	800	800	S	1324352	Chryseobacterium gallinarum	0.157056139717142
20	1	C020_1	1423	0.00322893399173107	113	0	G	237	Flavobacterium	0.0221841797350463
20	1	C020_1	1424	0.00320035935463611	112	112	S	2175091	Flavobacterium sp. HYN0059	0.0219878595603999
20	1	C020_1	1425	2.85746370949652e-05	1	0	S	96345	Flavobacterium psychrophilum	0.000196320174646427
20	1	C020_1	1427	0.00182877677407778	64	49	G	1016	Capnocytophaga	0.0125644911773714
20	1	C020_1	1428	0.000257171733854687	9	9	S	1019	Capnocytophaga sputigena	0.00176688157181785
20	1	C020_1	1429	0.000114298548379861	4	4	S	28188	Capnocytophaga canimorsus	0.000785280698585709
20	1	C020_1	1430	5.71492741899305e-05	2	2	S	327575	Capnocytophaga leadbetteri	0.000392640349292855
20	1	C020_1	1431	0.000714365927374131	25	0	G	28250	Ornithobacterium	0.00490800436616068
20	1	C020_1	1432	0.000714365927374131	25	0	S	28251	Ornithobacterium rhinotracheale	0.00490800436616068
20	1	C020_1	1434	8.57239112848957e-05	3	0	G	292691	Gramella	0.000588960523939282
20	1	C020_1	1435	8.57239112848957e-05	3	0	S	411153	Gramella forsetii	0.000588960523939282
20	1	C020_1	1437	2.85746370949652e-05	1	0	G	34084	Riemerella	0.000196320174646427
20	1	C020_1	1438	2.85746370949652e-05	1	0	S	34085	Riemerella anatipestifer	0.000196320174646427
20	1	C020_1	1440	0.000200022459664757	7	0	F	1853230	Crocinitomicaceae	0.00137424122252499
20	1	C020_1	1441	0.000200022459664757	7	0	G	332102	Fluviicola	0.00137424122252499
20	1	C020_1	1442	0.000200022459664757	7	0	S	191579	Fluviicola taffensis	0.00137424122252499
20	1	C020_1	1444	0.000142873185474826	5	0	F	39782	Blattabacteriaceae	0.000981600873232137
20	1	C020_1	1445	0.000142873185474826	5	0	G	34098	Blattabacterium	0.000981600873232137
20	1	C020_1	1446	0.000142873185474826	5	0	S	367806	Blattabacterium sp. (Blatta orientalis)	0.000981600873232137
20	1	C020_1	1448	0.00868668967686943	304	0	C	768503	Cytophagia	0.0596813330925139
20	1	C020_1	1449	0.00868668967686943	304	4	O	768507	Cytophagales	0.0596813330925139
20	1	C020_1	1450	0.00385757600782031	135	122	F	1853232	Hymenobacteraceae	0.0265032235772677
20	1	C020_1	1451	0.000257171733854687	9	7	G	89966	Hymenobacter	0.00176688157181785
20	1	C020_1	1452	5.71492741899305e-05	2	2	S	1484118	Hymenobacter sp. PAMC 26628	0.000392640349292855
20	1	C020_1	1453	0.000114298548379861	4	1	G	323449	Pontibacter	0.000785280698585709
20	1	C020_1	1454	8.57239112848957e-05	3	3	S	400092	Pontibacter korlensis	0.000588960523939282
20	1	C020_1	1455	0.00314321008044618	110	103	F	89373	Cytophagaceae	0.021595219211107
20	1	C020_1	1456	8.57239112848957e-05	3	2	G	105	Runella	0.000588960523939282
20	1	C020_1	1457	2.85746370949652e-05	1	0	S	106	Runella slithyformis	0.000196320174646427
20	1	C020_1	1459	2.85746370949652e-05	1	0	G	107	Spirosoma	0.000196320174646427
20	1	C020_1	1460	2.85746370949652e-05	1	1	S	564064	Spirosoma rigui	0.000196320174646427
20	1	C020_1	1461	2.85746370949652e-05	1	0	G	978	Cytophaga	0.000196320174646427
20	1	C020_1	1462	2.85746370949652e-05	1	0	S	985	Cytophaga hutchinsonii	0.000196320174646427
20	1	C020_1	1464	2.85746370949652e-05	1	0	G	120831	Dyadobacter	0.000196320174646427
20	1	C020_1	1465	2.85746370949652e-05	1	0	S	94254	Dyadobacter fermentans	0.000196320174646427
20	1	C020_1	1467	2.85746370949652e-05	1	0	G	1664383	Pseudarcicella	0.000196320174646427
20	1	C020_1	1468	2.85746370949652e-05	1	1	S	2183547	Pseudarcicella sp. HME7025	0.000196320174646427
20	1	C020_1	1469	0.00148588112893819	52	0	F	1937968	Bernardetiaceae	0.0102086490816142
20	1	C020_1	1470	0.00148588112893819	52	0	G	1937972	Bernardetia	0.0102086490816142
20	1	C020_1	1471	0.00148588112893819	52	0	S	999	Bernardetia litoralis	0.0102086490816142
20	1	C020_1	1473	8.57239112848957e-05	3	0	F	563798	Cyclobacteriaceae	0.000588960523939282
20	1	C020_1	1474	2.85746370949652e-05	1	0	G	68288	Cyclobacterium	0.000196320174646427
20	1	C020_1	1475	2.85746370949652e-05	1	1	S	320787	Cyclobacterium amurskyense	0.000196320174646427
20	1	C020_1	1476	2.85746370949652e-05	1	0	G	246875	Algoriphagus	0.000196320174646427
20	1	C020_1	1477	2.85746370949652e-05	1	1	S	388413	Algoriphagus machipongonensis	0.000196320174646427
20	1	C020_1	1478	2.85746370949652e-05	1	1	G	390846	Echinicola	0.000196320174646427
20	1	C020_1	1479	0.00194307532245764	68	0	C	117747	Sphingobacteriia	0.0133497718759571
20	1	C020_1	1480	0.00194307532245764	68	0	O	200666	Sphingobacteriales	0.0133497718759571
20	1	C020_1	1481	0.00194307532245764	68	67	F	84566	Sphingobacteriaceae	0.0133497718759571
20	1	C020_1	1482	2.85746370949652e-05	1	1	G	423349	Mucilaginibacter	0.000196320174646427
20	1	C020_1	1483	0.00142873185474826	50	0	C	1853228	Chitinophagia	0.00981600873232137
20	1	C020_1	1484	0.00142873185474826	50	0	O	1853229	Chitinophagales	0.00981600873232137
20	1	C020_1	1485	0.00142873185474826	50	0	F	563835	Chitinophagaceae	0.00981600873232137
20	1	C020_1	1486	0.0014001572176533	49	0	G	79328	Chitinophaga	0.00961968855767494
20	1	C020_1	1487	0.0014001572176533	49	49	S	2029983	Chitinophaga caeni	0.00961968855767494
20	1	C020_1	1488	2.85746370949652e-05	1	0	G	1769012	Arachidicoccus	0.000196320174646427
20	1	C020_1	1489	2.85746370949652e-05	1	1	S	1850526	Arachidicoccus sp. BS20	0.000196320174646427
20	1	C020_1	1492	2.85746370949652e-05	1	1	S	1457365	Bacteroidetes bacterium Omega	0.000196320174646427
20	1	C020_1	1493	2.85746370949652e-05	1	0	P	1090	Chlorobi	0.000196320174646427
20	1	C020_1	1494	2.85746370949652e-05	1	0	C	191410	Chlorobia	0.000196320174646427
20	1	C020_1	1495	2.85746370949652e-05	1	0	O	191411	Chlorobiales	0.000196320174646427
20	1	C020_1	1496	2.85746370949652e-05	1	1	F	191412	Chlorobiaceae	0.000196320174646427
20	1	C020_1	1497	2.85746370949652e-05	1	0	P	1134404	Ignavibacteriae	0.000196320174646427
20	1	C020_1	1498	2.85746370949652e-05	1	0	C	795747	Ignavibacteria	0.000196320174646427
20	1	C020_1	1499	2.85746370949652e-05	1	1	O	795748	Ignavibacteriales	0.000196320174646427
20	1	C020_1	1500	0.885870899218112	31002	131	P	1224	Proteobacteria	6.08631805438854
20	1	C020_1	1501	0.648044194676717	22679	47	C	1236	Gammaproteobacteria	4.45234524080633
20	1	C020_1	1502	0.640671938306215	22421	182	O	91347	Enterobacterales	4.40169463574755
20	1	C020_1	1503	0.634214070322753	22195	744	F	543	Enterobacteriaceae	4.35732627627746
20	1	C020_1	1504	0.591266390769021	20692	1248	G	570	Klebsiella	4.06225705378387
20	1	C020_1	1505	0.551433346658639	19298	17547	S	573	Klebsiella pneumoniae	3.78858673032676
20	1	C020_1	1524	0.00171447822569791	60	59	S	244366	Klebsiella variicola	0.0117792104787856
20	1	C020_1	1526	0.000971537661228818	34	34	S	571	Klebsiella oxytoca	0.00667488593797853
20	1	C020_1	1527	0.000514343467709374	18	9	S	1463165	Klebsiella quasipneumoniae	0.00353376314363569
20	1	C020_1	1529	0.000285746370949652	10	10	S	1934254	Klebsiella sp. M5al	0.00196320174646427
20	1	C020_1	1530	0.000285746370949652	10	10	S	2026240	Klebsiella quasivariicola	0.00196320174646427
20	1	C020_1	1531	0.000228597096759722	8	6	S	1134687	Klebsiella michiganensis	0.00157056139717142
20	1	C020_1	1533	0.000171447822569791	6	6	S	548	Klebsiella aerogenes	0.00117792104787856
20	1	C020_1	1534	0.0157160504022309	550	16	G	547	Enterobacter	0.107976096055535
20	1	C020_1	1536	0.00380042673363038	133	85	S	158836	Enterobacter hormaechei	0.0261105832279748
20	1	C020_1	1541	0.0013144333063684	46	41	S	550	Enterobacter cloacae	0.00903072803373566
20	1	C020_1	1548	0.000142873185474826	5	5	S	2027919	Enterobacter cloacae complex sp.	0.000981600873232137
20	1	C020_1	1549	8.57239112848957e-05	3	1	S	61645	Enterobacter asburiae	0.000588960523939282
20	1	C020_1	1551	8.57239112848957e-05	3	3	S	208224	Enterobacter kobei	0.000588960523939282
20	1	C020_1	1552	5.71492741899305e-05	2	2	S	1812935	Enterobacter roggenkampii	0.000392640349292855
20	1	C020_1	1553	2.85746370949652e-05	1	1	S	1870930	Enterobacter cloacae complex sp. 35734	0.000196320174646427
20	1	C020_1	1554	2.85746370949652e-05	1	1	S	1915310	Enterobacter cloacae complex sp. ECNIH7	0.000196320174646427
20	1	C020_1	1555	0.000171447822569791	6	6	S	399742	Enterobacter sp. 638	0.00117792104787856
20	1	C020_1	1556	2.85746370949652e-05	1	1	S	1692238	Enterobacter sp. FY-07	0.000196320174646427
20	1	C020_1	1557	2.85746370949652e-05	1	1	S	1914861	Enterobacter sp. SA187	0.000196320174646427
20	1	C020_1	1558	0.00297176225787638	104	9	G	561	Escherichia	0.0204172981632284
20	1	C020_1	1559	0.0027145905240217	95	91	S	562	Escherichia coli	0.0186504165914106
20	1	C020_1	1564	0.00125728403217847	44	1	G	160674	Raoultella	0.0086380876844428
20	1	C020_1	1565	0.00105726157251371	37	37	S	575	Raoultella planticola	0.00726384646191781
20	1	C020_1	1566	0.000171447822569791	6	6	S	54291	Raoultella ornithinolytica	0.00117792104787856
20	1	C020_1	1567	0.00117156012089357	41	2	G	590	Salmonella	0.00804912716050352
20	1	C020_1	1568	0.00108583620960868	38	12	S	28901	Salmonella enterica	0.00746016663656424
20	1	C020_1	1578	2.85746370949652e-05	1	1	S	54736	Salmonella bongori	0.000196320174646427
20	1	C020_1	1581	0.000142873185474826	5	0	G	472825	Candidatus Purcelliella	0.000981600873232137
20	1	C020_1	1582	0.000142873185474826	5	5	S	472834	Candidatus Purcelliella pentastirinorum	0.000981600873232137
20	1	C020_1	1584	2.85746370949652e-05	1	1	S	891974	Plautia stali symbiont	0.000196320174646427
20	1	C020_1	1585	2.85746370949652e-05	1	1	S	2282310	Enterobacteriaceae bacterium w6	0.000196320174646427
20	1	C020_1	1586	0.000200022459664757	7	2	G	544	Citrobacter	0.00137424122252499
20	1	C020_1	1588	5.71492741899305e-05	2	2	S	546	Citrobacter freundii	0.000392640349292855
20	1	C020_1	1589	2.85746370949652e-05	1	1	S	67827	Citrobacter werkmanii	0.000196320174646427
20	1	C020_1	1590	5.71492741899305e-05	2	2	S	545	Citrobacter koseri	0.000392640349292855
20	1	C020_1	1591	8.57239112848957e-05	3	0	G	1330547	Kosakonia	0.000588960523939282
20	1	C020_1	1592	2.85746370949652e-05	1	1	S	208223	Kosakonia cowanii	0.000196320174646427
20	1	C020_1	1593	2.85746370949652e-05	1	1	S	283686	Kosakonia radicincitans	0.000196320174646427
20	1	C020_1	1594	2.85746370949652e-05	1	1	S	1158459	Kosakonia sacchari	0.000196320174646427
20	1	C020_1	1595	5.71492741899305e-05	2	0	G	1330546	Pluralibacter	0.000392640349292855
20	1	C020_1	1596	2.85746370949652e-05	1	1	S	61647	Pluralibacter gergoviae	0.000196320174646427
20	1	C020_1	1597	2.85746370949652e-05	1	1	S	1334193	Enterobacter lignolyticus	0.000196320174646427
20	1	C020_1	1598	2.85746370949652e-05	1	0	G	929812	Gibbsiella	0.000196320174646427
20	1	C020_1	1599	2.85746370949652e-05	1	1	S	929813	Gibbsiella quercinecans	0.000196320174646427
20	1	C020_1	1600	0.000628642016089235	22	0	F	1903411	Yersiniaceae	0.0043190438422214
20	1	C020_1	1601	0.000542918104804339	19	2	G	613	Serratia	0.00373008331828212
20	1	C020_1	1602	0.000371470282234548	13	13	S	615	Serratia marcescens	0.00255216227040356
20	1	C020_1	1603	5.71492741899305e-05	2	2	S	614	Serratia liquefaciens	0.000392640349292855
20	1	C020_1	1604	5.71492741899305e-05	2	2	S	61652	Serratia rubidaea	0.000392640349292855
20	1	C020_1	1605	5.71492741899305e-05	2	2	G	34037	Rahnella	0.000392640349292855
20	1	C020_1	1606	2.85746370949652e-05	1	0	G	629	Yersinia	0.000196320174646427
20	1	C020_1	1608	2.85746370949652e-05	1	1	S	632	Yersinia pestis	0.000196320174646427
20	1	C020_1	1609	0.000400044919329513	14	0	F	1903409	Erwiniaceae	0.00274848244504998
20	1	C020_1	1610	0.000200022459664757	7	4	G	551	Erwinia	0.00137424122252499
20	1	C020_1	1611	5.71492741899305e-05	2	2	S	1922217	Candidatus Erwinia sp. ErCipseudotaxifoliae	0.000392640349292855
20	1	C020_1	1612	2.85746370949652e-05	1	1	S	1619313	Erwinia gerundensis	0.000196320174646427
20	1	C020_1	1613	0.000142873185474826	5	1	G	53335	Pantoea	0.000981600873232137
20	1	C020_1	1615	5.71492741899305e-05	2	2	S	549	Pantoea agglomerans	0.000392640349292855
20	1	C020_1	1616	2.85746370949652e-05	1	1	S	553	Pantoea ananatis	0.000196320174646427
20	1	C020_1	1617	2.85746370949652e-05	1	1	S	1076550	Pantoea rwandensis	0.000196320174646427
20	1	C020_1	1618	5.71492741899305e-05	2	0	G	32199	Buchnera	0.000392640349292855
20	1	C020_1	1619	5.71492741899305e-05	2	1	S	9	Buchnera aphidicola	0.000392640349292855
20	1	C020_1	1621	0.000200022459664757	7	0	F	1903410	Pectobacteriaceae	0.00137424122252499
20	1	C020_1	1622	0.000114298548379861	4	0	G	71655	Brenneria	0.000785280698585709
20	1	C020_1	1623	0.000114298548379861	4	4	S	598467	Brenneria sp. EniD312	0.000785280698585709
20	1	C020_1	1624	5.71492741899305e-05	2	1	G	204037	Dickeya	0.000392640349292855
20	1	C020_1	1625	2.85746370949652e-05	1	0	S	204042	Dickeya zeae	0.000196320174646427
20	1	C020_1	1627	2.85746370949652e-05	1	0	G	84565	Sodalis	0.000196320174646427
20	1	C020_1	1628	2.85746370949652e-05	1	0	S	63612	Sodalis glossinidius	0.000196320174646427
20	1	C020_1	1630	2.85746370949652e-05	1	0	F	1903414	Morganellaceae	0.000196320174646427
20	1	C020_1	1631	2.85746370949652e-05	1	0	G	586	Providencia	0.000196320174646427
20	1	C020_1	1632	2.85746370949652e-05	1	1	S	588	Providencia stuartii	0.000196320174646427
20	1	C020_1	1633	0.00274316516111666	96	0	O	72274	Pseudomonadales	0.018846736766057
20	1	C020_1	1634	0.0026288666127368	92	0	F	135621	Pseudomonadaceae	0.0180614560674713
20	1	C020_1	1635	0.00260029197564184	91	4	G	286	Pseudomonas	0.0178651358928249
20	1	C020_1	1637	0.000685791290279166	24	23	S	294	Pseudomonas fluorescens	0.00471168419151426
20	1	C020_1	1639	0.000457194193519444	16	16	S	47878	Pseudomonas azotoformans	0.00314112279434284
20	1	C020_1	1640	5.71492741899305e-05	2	2	S	47879	Pseudomonas corrugata	0.000392640349292855
20	1	C020_1	1641	2.85746370949652e-05	1	1	S	380021	Pseudomonas protegens	0.000196320174646427
20	1	C020_1	1642	2.85746370949652e-05	1	1	S	76760	Pseudomonas rhodesiae	0.000196320174646427
20	1	C020_1	1644	0.00060006737899427	21	21	S	287	Pseudomonas aeruginosa	0.00412272366757497
20	1	C020_1	1645	0.000200022459664757	7	2	S	300	Pseudomonas mendocina	0.00137424122252499
20	1	C020_1	1647	5.71492741899305e-05	2	2	S	53408	Pseudomonas citronellolis	0.000392640349292855
20	1	C020_1	1648	2.85746370949652e-05	1	0	S	53412	Pseudomonas resinovorans	0.000196320174646427
20	1	C020_1	1651	0.000114298548379861	4	2	S	303	Pseudomonas putida	0.000785280698585709
20	1	C020_1	1655	8.57239112848957e-05	3	3	S	316	Pseudomonas stutzeri	0.000588960523939282
20	1	C020_1	1656	2.85746370949652e-05	1	1	S	2213057	Pseudomonas sp. R2A2	0.000196320174646427
20	1	C020_1	1658	2.85746370949652e-05	1	1	S	487184	Pseudomonas xinjiangensis	0.000196320174646427
20	1	C020_1	1659	2.85746370949652e-05	1	1	S	122355	Pseudomonas psychrophila	0.000196320174646427
20	1	C020_1	1660	2.85746370949652e-05	1	1	S	1534110	Pseudomonas sp. DR 5-09	0.000196320174646427
20	1	C020_1	1662	2.85746370949652e-05	1	0	G	352	Azotobacter	0.000196320174646427
20	1	C020_1	1663	2.85746370949652e-05	1	1	S	354	Azotobacter vinelandii	0.000196320174646427
20	1	C020_1	1664	0.000114298548379861	4	0	F	468	Moraxellaceae	0.000785280698585709
20	1	C020_1	1665	5.71492741899305e-05	2	1	G	469	Acinetobacter	0.000392640349292855
20	1	C020_1	1666	2.85746370949652e-05	1	1	S	108981	Acinetobacter schindleri	0.000196320174646427
20	1	C020_1	1667	5.71492741899305e-05	2	0	G	475	Moraxella	0.000392640349292855
20	1	C020_1	1668	5.71492741899305e-05	2	2	S	34062	Moraxella osloensis	0.000392640349292855
20	1	C020_1	1669	0.000457194193519444	16	0	O	135622	Alteromonadales	0.00314112279434284
20	1	C020_1	1670	0.000200022459664757	7	0	F	72275	Alteromonadaceae	0.00137424122252499
20	1	C020_1	1671	0.000171447822569791	6	0	G	2742	Marinobacter	0.00117792104787856
20	1	C020_1	1672	0.000114298548379861	4	4	S	1671721	Marinobacter sp. CP1	0.000785280698585709
20	1	C020_1	1673	2.85746370949652e-05	1	1	S	490759	Marinobacter sp. BSs20148	0.000196320174646427
20	1	C020_1	1674	2.85746370949652e-05	1	1	S	1420917	Marinobacter salarius	0.000196320174646427
20	1	C020_1	1675	2.85746370949652e-05	1	0	G	226	Alteromonas	0.000196320174646427
20	1	C020_1	1676	2.85746370949652e-05	1	1	S	233316	Alteromonas stellipolaris	0.000196320174646427
20	1	C020_1	1677	0.000200022459664757	7	0	F	267890	Shewanellaceae	0.00137424122252499
20	1	C020_1	1678	0.000200022459664757	7	0	G	22	Shewanella	0.00137424122252499
20	1	C020_1	1679	0.000200022459664757	7	7	S	260364	Shewanella marisflavi	0.00137424122252499
20	1	C020_1	1680	2.85746370949652e-05	1	0	F	267892	Ferrimonadaceae	0.000196320174646427
20	1	C020_1	1681	2.85746370949652e-05	1	0	G	44011	Ferrimonas	0.000196320174646427
20	1	C020_1	1682	2.85746370949652e-05	1	0	S	44012	Ferrimonas balearica	0.000196320174646427
20	1	C020_1	1684	2.85746370949652e-05	1	0	F	267893	Idiomarinaceae	0.000196320174646427
20	1	C020_1	1685	2.85746370949652e-05	1	0	G	135575	Idiomarina	0.000196320174646427
20	1	C020_1	1686	2.85746370949652e-05	1	1	S	2055892	Idiomarina sp. X4	0.000196320174646427
20	1	C020_1	1687	0.000457194193519444	16	0	O	135614	Xanthomonadales	0.00314112279434284
20	1	C020_1	1688	0.000428619556424479	15	2	F	32033	Xanthomonadaceae	0.00294480261969641
20	1	C020_1	1689	0.000285746370949652	10	3	G	68	Lysobacter	0.00196320174646427
20	1	C020_1	1690	0.000200022459664757	7	7	S	2290922	Lysobacter sp. TY2-98	0.00137424122252499
20	1	C020_1	1691	8.57239112848957e-05	3	0	G	40323	Stenotrophomonas	0.000588960523939282
20	1	C020_1	1692	2.85746370949652e-05	1	1	S	216778	Stenotrophomonas rhizophila	0.000196320174646427
20	1	C020_1	1694	2.85746370949652e-05	1	1	S	2072407	Stenotrophomonas sp. YAU14D1_LEIMI4_1	0.000196320174646427
20	1	C020_1	1695	2.85746370949652e-05	1	1	S	2005046	Stenotrophomonas sp. WZN-1	0.000196320174646427
20	1	C020_1	1696	2.85746370949652e-05	1	0	F	1775411	Rhodanobacteraceae	0.000196320174646427
20	1	C020_1	1697	2.85746370949652e-05	1	0	G	231454	Dyella	0.000196320174646427
20	1	C020_1	1698	2.85746370949652e-05	1	0	S	231455	Dyella japonica	0.000196320174646427
20	1	C020_1	1700	0.000400044919329513	14	0	O	72273	Thiotrichales	0.00274848244504998
20	1	C020_1	1701	0.000257171733854687	9	4	F	34064	Francisellaceae	0.00176688157181785
20	1	C020_1	1702	0.000142873185474826	5	4	G	262	Francisella	0.000981600873232137
20	1	C020_1	1703	2.85746370949652e-05	1	0	S	657445	Francisella noatunensis	0.000196320174646427
20	1	C020_1	1705	8.57239112848957e-05	3	0	F	135617	Thiotrichaceae	0.000588960523939282
20	1	C020_1	1706	8.57239112848957e-05	3	0	G	40751	Thioploca	0.000588960523939282
20	1	C020_1	1707	8.57239112848957e-05	3	3	S	40754	Thioploca ingrica	0.000588960523939282
20	1	C020_1	1708	5.71492741899305e-05	2	0	F	135616	Piscirickettsiaceae	0.000392640349292855
20	1	C020_1	1709	5.71492741899305e-05	2	0	G	34067	Cycloclasticus	0.000392640349292855
20	1	C020_1	1710	5.71492741899305e-05	2	2	S	728003	Cycloclasticus sp. PY97N	0.000392640349292855
20	1	C020_1	1711	0.000371470282234548	13	0	O	135613	Chromatiales	0.00255216227040356
20	1	C020_1	1712	0.000142873185474826	5	0	F	1046	Chromatiaceae	0.000981600873232137
20	1	C020_1	1713	5.71492741899305e-05	2	0	G	13724	Thiocystis	0.000392640349292855
20	1	C020_1	1714	5.71492741899305e-05	2	0	S	73141	Thiocystis violascens	0.000392640349292855
20	1	C020_1	1716	5.71492741899305e-05	2	0	G	53392	Thiodictyon	0.000392640349292855
20	1	C020_1	1717	5.71492741899305e-05	2	2	S	1166950	Candidatus Thiodictyon syntrophicum	0.000392640349292855
20	1	C020_1	1718	2.85746370949652e-05	1	0	G	85072	Allochromatium	0.000196320174646427
20	1	C020_1	1719	2.85746370949652e-05	1	0	S	1049	Allochromatium vinosum	0.000196320174646427
20	1	C020_1	1721	0.000142873185474826	5	0	F	72276	Ectothiorhodospiraceae	0.000981600873232137
20	1	C020_1	1722	8.57239112848957e-05	3	0	G	1765964	Acidihalobacter	0.000588960523939282
20	1	C020_1	1723	8.57239112848957e-05	3	3	S	160660	Acidihalobacter prosperus	0.000588960523939282
20	1	C020_1	1724	2.85746370949652e-05	1	0	G	1051	Ectothiorhodospira	0.000196320174646427
20	1	C020_1	1725	2.85746370949652e-05	1	1	S	1442136	Ectothiorhodospira sp. BSL-9	0.000196320174646427
20	1	C020_1	1726	2.85746370949652e-05	1	0	G	133193	Alkalilimnicola	0.000196320174646427
20	1	C020_1	1727	2.85746370949652e-05	1	0	S	351052	Alkalilimnicola ehrlichii	0.000196320174646427
20	1	C020_1	1729	8.57239112848957e-05	3	0	F	1738654	Woeseiaceae	0.000588960523939282
20	1	C020_1	1730	8.57239112848957e-05	3	0	G	1738655	Woeseia	0.000588960523939282
20	1	C020_1	1731	8.57239112848957e-05	3	3	S	1548547	Woeseia oceani	0.000588960523939282
20	1	C020_1	1732	0.000342895645139583	12	0	O	135619	Oceanospirillales	0.00235584209575713
20	1	C020_1	1733	0.000257171733854687	9	1	F	28256	Halomonadaceae	0.00176688157181785
20	1	C020_1	1735	0.000114298548379861	4	0	G	1495768	Candidatus Evansia	0.000785280698585709
20	1	C020_1	1736	0.000114298548379861	4	4	S	1495769	Candidatus Evansia muelleri	0.000785280698585709
20	1	C020_1	1737	8.57239112848957e-05	3	0	G	2745	Halomonas	0.000588960523939282
20	1	C020_1	1738	5.71492741899305e-05	2	2	S	29571	Halomonas subglaciescola	0.000392640349292855
20	1	C020_1	1739	2.85746370949652e-05	1	1	S	1897729	Halomonas aestuarii	0.000196320174646427
20	1	C020_1	1740	2.85746370949652e-05	1	0	G	376488	Halotalea	0.000196320174646427
20	1	C020_1	1741	2.85746370949652e-05	1	1	S	376489	Halotalea alkalilenta	0.000196320174646427
20	1	C020_1	1742	5.71492741899305e-05	2	0	F	135620	Oceanospirillaceae	0.000392640349292855
20	1	C020_1	1743	5.71492741899305e-05	2	0	G	28253	Marinomonas	0.000392640349292855
20	1	C020_1	1744	5.71492741899305e-05	2	2	S	178399	Marinomonas primoryensis	0.000392640349292855
20	1	C020_1	1745	2.85746370949652e-05	1	0	F	224372	Alcanivoracaceae	0.000196320174646427
20	1	C020_1	1746	2.85746370949652e-05	1	0	G	59753	Alcanivorax	0.000196320174646427
20	1	C020_1	1747	2.85746370949652e-05	1	0	S	285091	Alcanivorax dieselolei	0.000196320174646427
20	1	C020_1	1749	0.000314321008044618	11	0	O	135625	Pasteurellales	0.0021595219211107
20	1	C020_1	1750	0.000314321008044618	11	0	F	712	Pasteurellaceae	0.0021595219211107
20	1	C020_1	1751	0.000228597096759722	8	0	G	724	Haemophilus	0.00157056139717142
20	1	C020_1	1752	0.000228597096759722	8	2	S	729	Haemophilus parainfluenzae	0.00157056139717142
20	1	C020_1	1754	8.57239112848957e-05	3	0	G	416916	Aggregatibacter	0.000588960523939282
20	1	C020_1	1755	8.57239112848957e-05	3	3	S	714	Aggregatibacter actinomycetemcomitans	0.000588960523939282
20	1	C020_1	1756	0.000285746370949652	10	0	O	1706369	Cellvibrionales	0.00196320174646427
20	1	C020_1	1757	0.000257171733854687	9	3	F	1706371	Cellvibrionaceae	0.00176688157181785
20	1	C020_1	1758	8.57239112848957e-05	3	0	G	447467	Simiduia	0.000588960523939282
20	1	C020_1	1759	8.57239112848957e-05	3	0	S	447471	Simiduia agarivorans	0.000588960523939282
20	1	C020_1	1761	5.71492741899305e-05	2	2	G	10	Cellvibrio	0.000392640349292855
20	1	C020_1	1762	2.85746370949652e-05	1	0	G	2425	Teredinibacter	0.000196320174646427
20	1	C020_1	1763	2.85746370949652e-05	1	0	S	2426	Teredinibacter turnerae	0.000196320174646427
20	1	C020_1	1765	2.85746370949652e-05	1	0	F	1706373	Microbulbiferaceae	0.000196320174646427
20	1	C020_1	1766	2.85746370949652e-05	1	0	G	48073	Microbulbifer	0.000196320174646427
20	1	C020_1	1767	2.85746370949652e-05	1	1	S	1769779	Microbulbifer aggregans	0.000196320174646427
20	1	C020_1	1768	0.000171447822569791	6	0	O	135624	Aeromonadales	0.00117792104787856
20	1	C020_1	1769	0.000171447822569791	6	0	F	84642	Aeromonadaceae	0.00117792104787856
20	1	C020_1	1770	5.71492741899305e-05	2	0	G	642	Aeromonas	0.000392640349292855
20	1	C020_1	1771	2.85746370949652e-05	1	0	S	645	Aeromonas salmonicida	0.000196320174646427
20	1	C020_1	1774	2.85746370949652e-05	1	1	S	2033032	Aeromonas sp. CA23	0.000196320174646427
20	1	C020_1	1775	2.85746370949652e-05	1	0	G	43947	Tolumonas	0.000196320174646427
20	1	C020_1	1776	2.85746370949652e-05	1	0	S	43948	Tolumonas auensis	0.000196320174646427
20	1	C020_1	1778	2.85746370949652e-05	1	0	G	129577	Oceanimonas	0.000196320174646427
20	1	C020_1	1779	2.85746370949652e-05	1	1	S	511062	Oceanimonas sp. GK1	0.000196320174646427
20	1	C020_1	1780	2.85746370949652e-05	1	0	G	225143	Oceanisphaera	0.000196320174646427
20	1	C020_1	1781	2.85746370949652e-05	1	1	S	1416627	Oceanisphaera profunda	0.000196320174646427
20	1	C020_1	1782	2.85746370949652e-05	1	0	G	347533	Zobellella	0.000196320174646427
20	1	C020_1	1783	2.85746370949652e-05	1	1	S	347534	Zobellella denitrificans	0.000196320174646427
20	1	C020_1	1784	0.000142873185474826	5	0	O	118969	Legionellales	0.000981600873232137
20	1	C020_1	1785	0.000142873185474826	5	0	F	444	Legionellaceae	0.000981600873232137
20	1	C020_1	1786	8.57239112848957e-05	3	1	G	445	Legionella	0.000588960523939282
20	1	C020_1	1787	2.85746370949652e-05	1	1	S	452	Legionella spiritensis	0.000196320174646427
20	1	C020_1	1788	2.85746370949652e-05	1	1	S	2005262	Legionella endosymbiont of Polyplax serrata	0.000196320174646427
20	1	C020_1	1789	5.71492741899305e-05	2	0	G	461	Fluoribacter	0.000392640349292855
20	1	C020_1	1790	5.71492741899305e-05	2	2	S	463	Fluoribacter dumoffii	0.000392640349292855
20	1	C020_1	1791	0.000142873185474826	5	0	O	135623	Vibrionales	0.000981600873232137
20	1	C020_1	1792	0.000142873185474826	5	3	F	641	Vibrionaceae	0.000981600873232137
20	1	C020_1	1793	5.71492741899305e-05	2	1	G	662	Vibrio	0.000392640349292855
20	1	C020_1	1794	2.85746370949652e-05	1	1	S	1534743	Vibrio hyugaensis	0.000196320174646427
20	1	C020_1	1797	2.85746370949652e-05	1	1	S	1248727	endosymbiont of unidentified scaly snail isolate Monju	0.000196320174646427
20	1	C020_1	1798	2.85746370949652e-05	1	0	G	1273155	Thiohalobacter	0.000196320174646427
20	1	C020_1	1799	2.85746370949652e-05	1	1	S	585455	Thiohalobacter thiocyanaticus	0.000196320174646427
20	1	C020_1	1800	5.71492741899305e-05	2	0	O	135618	Methylococcales	0.000392640349292855
20	1	C020_1	1801	5.71492741899305e-05	2	0	F	403	Methylococcaceae	0.000392640349292855
20	1	C020_1	1802	5.71492741899305e-05	2	0	G	413	Methylococcus	0.000392640349292855
20	1	C020_1	1803	5.71492741899305e-05	2	0	S	414	Methylococcus capsulatus	0.000392640349292855
20	1	C020_1	1805	5.71492741899305e-05	2	0	O	1692040	Acidiferrobacterales	0.000392640349292855
20	1	C020_1	1806	5.71492741899305e-05	2	0	F	1692041	Acidiferrobacteraceae	0.000392640349292855
20	1	C020_1	1807	2.85746370949652e-05	1	0	G	986106	Acidiferrobacter	0.000196320174646427
20	1	C020_1	1808	2.85746370949652e-05	1	1	S	1281578	Acidiferrobacter sp. SPIII_3	0.000196320174646427
20	1	C020_1	1809	2.85746370949652e-05	1	0	G	1692042	Sulfurifustis	0.000196320174646427
20	1	C020_1	1810	2.85746370949652e-05	1	1	S	1675686	Sulfurifustis variabilis	0.000196320174646427
20	1	C020_1	1812	0.19307882285068	6757	3	C	28221	Deltaproteobacteria	1.32653542008591
20	1	C020_1	1813	0.191592941721742	6705	1	O	213115	Desulfovibrionales	1.3163267710043
20	1	C020_1	1814	0.191450068536267	6700	6	F	194924	Desulfovibrionaceae	1.31534517013106
20	1	C020_1	1815	0.190821426520178	6678	8	G	872	Desulfovibrio	1.31102612628884
20	1	C020_1	1816	0.18904979902029	6616	6616	S	44742	Desulfovibrio fairfieldensis	1.29885427546076
20	1	C020_1	1817	0.000857239112848957	30	30	S	901	Desulfovibrio piger	0.00588960523939282
20	1	C020_1	1818	0.000342895645139583	12	6	S	881	Desulfovibrio vulgaris	0.00235584209575713
20	1	C020_1	1821	0.000114298548379861	4	0	S	184917	Desulfovibrio magneticus	0.000785280698585709
20	1	C020_1	1823	8.57239112848957e-05	3	0	S	873	Desulfovibrio africanus	0.000588960523939282
20	1	C020_1	1825	5.71492741899305e-05	2	0	S	876	Desulfovibrio desulfuricans	0.000392640349292855
20	1	C020_1	1827	2.85746370949652e-05	1	0	S	58180	Desulfovibrio alaskensis	0.000196320174646427
20	1	C020_1	1829	2.85746370949652e-05	1	0	S	191026	Desulfovibrio hydrothermalis	0.000196320174646427
20	1	C020_1	1831	2.85746370949652e-05	1	1	S	644968	Desulfovibrio sp. FW1012B	0.000196320174646427
20	1	C020_1	1832	0.000428619556424479	15	0	G	41707	Lawsonia	0.00294480261969641
20	1	C020_1	1833	0.000428619556424479	15	15	S	29546	Lawsonia intracellularis	0.00294480261969641
20	1	C020_1	1834	2.85746370949652e-05	1	0	G	2035811	Pseudodesulfovibrio	0.000196320174646427
20	1	C020_1	1835	2.85746370949652e-05	1	1	S	1716143	Pseudodesulfovibrio indicus	0.000196320174646427
20	1	C020_1	1836	0.000114298548379861	4	0	F	213116	Desulfomicrobiaceae	0.000785280698585709
20	1	C020_1	1837	0.000114298548379861	4	0	G	898	Desulfomicrobium	0.000785280698585709
20	1	C020_1	1838	5.71492741899305e-05	2	0	S	899	Desulfomicrobium baculatum	0.000392640349292855
20	1	C020_1	1840	5.71492741899305e-05	2	0	S	132132	Desulfomicrobium orale	0.000392640349292855
20	1	C020_1	1842	0.000457194193519444	16	1	O	29	Myxococcales	0.00314112279434284
20	1	C020_1	1844	0.000171447822569791	6	0	F	31	Myxococcaceae	0.00117792104787856
20	1	C020_1	1845	0.000114298548379861	4	3	G	32	Myxococcus	0.000785280698585709
20	1	C020_1	1846	2.85746370949652e-05	1	0	S	83455	Myxococcus stipitatus	0.000196320174646427
20	1	C020_1	1848	5.71492741899305e-05	2	0	G	83461	Corallococcus	0.000392640349292855
20	1	C020_1	1849	5.71492741899305e-05	2	0	S	184914	Corallococcus coralloides	0.000392640349292855
20	1	C020_1	1851	5.71492741899305e-05	2	0	F	39	Archangiaceae	0.000392640349292855
20	1	C020_1	1852	2.85746370949652e-05	1	0	G	40	Stigmatella	0.000196320174646427
20	1	C020_1	1853	2.85746370949652e-05	1	0	S	41	Stigmatella aurantiaca	0.000196320174646427
20	1	C020_1	1855	2.85746370949652e-05	1	0	G	47	Archangium	0.000196320174646427
20	1	C020_1	1856	2.85746370949652e-05	1	1	S	48	Archangium gephyra	0.000196320174646427
20	1	C020_1	1857	2.85746370949652e-05	1	0	F	1524213	Vulgatibacteraceae	0.000196320174646427
20	1	C020_1	1858	2.85746370949652e-05	1	0	G	1524214	Vulgatibacter	0.000196320174646427
20	1	C020_1	1859	2.85746370949652e-05	1	1	S	1391653	Vulgatibacter incomptus	0.000196320174646427
20	1	C020_1	1860	2.85746370949652e-05	1	0	F	1524215	Anaeromyxobacteraceae	0.000196320174646427
20	1	C020_1	1861	2.85746370949652e-05	1	0	G	161492	Anaeromyxobacter	0.000196320174646427
20	1	C020_1	1862	2.85746370949652e-05	1	1	S	404589	Anaeromyxobacter sp. Fw109-5	0.000196320174646427
20	1	C020_1	1864	2.85746370949652e-05	1	0	F	49	Polyangiaceae	0.000196320174646427
20	1	C020_1	1865	2.85746370949652e-05	1	0	G	39643	Sorangium	0.000196320174646427
20	1	C020_1	1866	2.85746370949652e-05	1	1	S	56	Sorangium cellulosum	0.000196320174646427
20	1	C020_1	1867	0.000371470282234548	13	1	O	69541	Desulfuromonadales	0.00255216227040356
20	1	C020_1	1868	0.000257171733854687	9	0	F	213422	Geobacteraceae	0.00176688157181785
20	1	C020_1	1869	0.000257171733854687	9	2	G	28231	Geobacter	0.00176688157181785
20	1	C020_1	1870	5.71492741899305e-05	2	0	S	28232	Geobacter metallireducens	0.000392640349292855
20	1	C020_1	1872	5.71492741899305e-05	2	2	S	443143	Geobacter sp. M18	0.000392640349292855
20	1	C020_1	1873	2.85746370949652e-05	1	1	S	35554	Geobacter sulfurreducens	0.000196320174646427
20	1	C020_1	1874	2.85746370949652e-05	1	0	S	313985	Geobacter lovleyi	0.000196320174646427
20	1	C020_1	1876	2.85746370949652e-05	1	1	S	1340425	Geobacter anodireducens	0.000196320174646427
20	1	C020_1	1877	8.57239112848957e-05	3	0	F	213421	Desulfuromonadaceae	0.000588960523939282
20	1	C020_1	1878	8.57239112848957e-05	3	0	G	18	Pelobacter	0.000588960523939282
20	1	C020_1	1879	5.71492741899305e-05	2	0	S	29543	Pelobacter propionicus	0.000392640349292855
20	1	C020_1	1881	2.85746370949652e-05	1	1	S	1842532	Pelobacter sp. SFB93	0.000196320174646427
20	1	C020_1	1882	0.000257171733854687	9	0	O	213118	Desulfobacterales	0.00176688157181785
20	1	C020_1	1883	0.000171447822569791	6	0	F	213119	Desulfobacteraceae	0.00117792104787856
20	1	C020_1	1884	8.57239112848957e-05	3	0	G	896	Desulfococcus	0.000588960523939282
20	1	C020_1	1885	8.57239112848957e-05	3	3	S	897	Desulfococcus multivorans	0.000588960523939282
20	1	C020_1	1886	5.71492741899305e-05	2	0	G	2289	Desulfobacter	0.000392640349292855
20	1	C020_1	1887	5.71492741899305e-05	2	0	S	2293	Desulfobacter postgatei	0.000392640349292855
20	1	C020_1	1889	2.85746370949652e-05	1	0	G	218207	Desulfatibacillum	0.000196320174646427
20	1	C020_1	1890	2.85746370949652e-05	1	0	S	259354	Desulfatibacillum alkenivorans	0.000196320174646427
20	1	C020_1	1892	8.57239112848957e-05	3	2	F	213121	Desulfobulbaceae	0.000588960523939282
20	1	C020_1	1893	2.85746370949652e-05	1	0	G	53318	Desulfocapsa	0.000196320174646427
20	1	C020_1	1894	2.85746370949652e-05	1	0	S	65555	Desulfocapsa sulfexigens	0.000196320174646427
20	1	C020_1	1896	0.000228597096759722	8	0	O	453227	Desulfarculales	0.00157056139717142
20	1	C020_1	1897	0.000228597096759722	8	0	F	453228	Desulfarculaceae	0.00157056139717142
20	1	C020_1	1898	0.000228597096759722	8	0	G	453229	Desulfarculus	0.00157056139717142
20	1	C020_1	1899	0.000228597096759722	8	0	S	453230	Desulfarculus baarsii	0.00157056139717142
20	1	C020_1	1902	2.85746370949652e-05	1	0	G	1551504	Candidatus Babela	0.000196320174646427
20	1	C020_1	1903	2.85746370949652e-05	1	1	S	673862	Candidatus Babela massiliensis	0.000196320174646427
20	1	C020_1	1904	2.85746370949652e-05	1	0	O	213462	Syntrophobacterales	0.000196320174646427
20	1	C020_1	1905	2.85746370949652e-05	1	0	F	213465	Syntrophobacteraceae	0.000196320174646427
20	1	C020_1	1906	2.85746370949652e-05	1	0	G	29526	Syntrophobacter	0.000196320174646427
20	1	C020_1	1907	2.85746370949652e-05	1	0	S	119484	Syntrophobacter fumaroxidans	0.000196320174646427
20	1	C020_1	1909	2.85746370949652e-05	1	0	O	1779134	Bradymonadales	0.000196320174646427
20	1	C020_1	1910	2.85746370949652e-05	1	0	F	1779135	Bradymonadaceae	0.000196320174646427
20	1	C020_1	1911	2.85746370949652e-05	1	0	G	1779136	Bradymonas	0.000196320174646427
20	1	C020_1	1912	2.85746370949652e-05	1	1	S	1548548	Bradymonas sediminis	0.000196320174646427
20	1	C020_1	1913	0.0268030095950774	938	0	C	29547	Epsilonproteobacteria	0.184148323818349
20	1	C020_1	1914	0.0268030095950774	938	16	O	213849	Campylobacterales	0.184148323818349
20	1	C020_1	1915	0.0262600914902731	919	0	F	72294	Campylobacteraceae	0.180418240500067
20	1	C020_1	1916	0.0262029422160831	917	178	G	194	Campylobacter	0.180025600150774
20	1	C020_1	1917	0.0146587888297172	513	511	S	195	Campylobacter coli	0.100712249593617
20	1	C020_1	1919	0.00642929334636718	225	74	S	197	Campylobacter jejuni	0.0441720392954462
20	1	C020_1	1922	2.85746370949652e-05	1	0	S	75658	Campylobacter lanienae	0.000196320174646427
20	1	C020_1	1924	2.85746370949652e-05	1	0	G	28196	Arcobacter	0.000196320174646427
20	1	C020_1	1925	2.85746370949652e-05	1	1	S	1850254	Arcobacter sp. LPB0137	0.000196320174646427
20	1	C020_1	1926	2.85746370949652e-05	1	1	G	57665	Sulfurospirillum	0.000196320174646427
20	1	C020_1	1927	5.71492741899305e-05	2	0	F	72293	Helicobacteraceae	0.000392640349292855
20	1	C020_1	1928	2.85746370949652e-05	1	1	G	209	Helicobacter	0.000196320174646427
20	1	C020_1	1929	2.85746370949652e-05	1	1	G	202746	Sulfurimonas	0.000196320174646427
20	1	C020_1	1931	2.85746370949652e-05	1	0	G	269260	Nitratifractor	0.000196320174646427
20	1	C020_1	1932	2.85746370949652e-05	1	0	S	269261	Nitratifractor salsuginis	0.000196320174646427
20	1	C020_1	1934	0.00817234620916006	286	34	C	28211	Alphaproteobacteria	0.0561475699488782
20	1	C020_1	1935	0.00302891153206632	106	12	O	356	Rhizobiales	0.0208099385125213
20	1	C020_1	1936	0.000828664475753992	29	1	F	82115	Rhizobiaceae	0.00569328506474639
20	1	C020_1	1938	0.000428619556424479	15	4	G	379	Rhizobium	0.00294480261969641
20	1	C020_1	1939	0.000228597096759722	8	2	S	384	Rhizobium leguminosarum	0.00157056139717142
20	1	C020_1	1943	5.71492741899305e-05	2	2	S	29449	Rhizobium etli	0.000392640349292855
20	1	C020_1	1944	2.85746370949652e-05	1	1	S	2028343	Rhizobium sp. 11515TR	0.000196320174646427
20	1	C020_1	1945	8.57239112848957e-05	3	0	G	357	Agrobacterium	0.000588960523939282
20	1	C020_1	1947	8.57239112848957e-05	3	1	S	358	Agrobacterium tumefaciens	0.000588960523939282
20	1	C020_1	1949	5.71492741899305e-05	2	0	G	1525371	Neorhizobium	0.000392640349292855
20	1	C020_1	1950	5.71492741899305e-05	2	1	S	399	Neorhizobium galegae	0.000392640349292855
20	1	C020_1	1954	0.000114298548379861	4	0	G	106591	Ensifer	0.000785280698585709
20	1	C020_1	1955	0.000114298548379861	4	3	S	106592	Ensifer adhaerens	0.000785280698585709
20	1	C020_1	1957	5.71492741899305e-05	2	0	G	28105	Sinorhizobium	0.000392640349292855
20	1	C020_1	1959	5.71492741899305e-05	2	0	S	380	Sinorhizobium fredii	0.000392640349292855
20	1	C020_1	1961	0.000514343467709374	18	1	F	45401	Hyphomicrobiaceae	0.00353376314363569
20	1	C020_1	1962	0.000314321008044618	11	0	G	46913	Devosia	0.0021595219211107
20	1	C020_1	1963	0.000142873185474826	5	5	S	1643450	Devosia sp. H5989	0.000981600873232137
20	1	C020_1	1964	0.000142873185474826	5	5	S	1736675	Devosia sp. A16	0.000981600873232137
20	1	C020_1	1965	2.85746370949652e-05	1	1	S	2083786	Devosia sp. I507	0.000196320174646427
20	1	C020_1	1966	0.000142873185474826	5	0	G	81	Hyphomicrobium	0.000981600873232137
20	1	C020_1	1967	8.57239112848957e-05	3	0	S	53399	Hyphomicrobium denitrificans	0.000588960523939282
20	1	C020_1	1969	5.71492741899305e-05	2	2	S	717785	Hyphomicrobium sp. MC1	0.000392640349292855
20	1	C020_1	1970	2.85746370949652e-05	1	0	G	1082930	Pelagibacterium	0.000196320174646427
20	1	C020_1	1971	2.85746370949652e-05	1	0	S	531813	Pelagibacterium halotolerans	0.000196320174646427
20	1	C020_1	1973	0.000285746370949652	10	0	F	41294	Bradyrhizobiaceae	0.00196320174646427
20	1	C020_1	1974	0.000114298548379861	4	0	G	85413	Bosea	0.000785280698585709
20	1	C020_1	1975	8.57239112848957e-05	3	3	S	2015316	Bosea sp. AS-1	0.000588960523939282
20	1	C020_1	1976	2.85746370949652e-05	1	1	S	1526658	Bosea vaviloviae	0.000196320174646427
20	1	C020_1	1977	5.71492741899305e-05	2	1	G	374	Bradyrhizobium	0.000392640349292855
20	1	C020_1	1978	2.85746370949652e-05	1	1	S	1355477	Bradyrhizobium diazoefficiens	0.000196320174646427
20	1	C020_1	1979	5.71492741899305e-05	2	0	G	911	Nitrobacter	0.000392640349292855
20	1	C020_1	1980	5.71492741899305e-05	2	0	S	913	Nitrobacter winogradskyi	0.000392640349292855
20	1	C020_1	1982	2.85746370949652e-05	1	0	G	1033	Afipia	0.000196320174646427
20	1	C020_1	1983	2.85746370949652e-05	1	1	S	1882747	Afipia sp. GAS231	0.000196320174646427
20	1	C020_1	1984	2.85746370949652e-05	1	0	G	1073	Rhodopseudomonas	0.000196320174646427
20	1	C020_1	1985	2.85746370949652e-05	1	0	S	1076	Rhodopseudomonas palustris	0.000196320174646427
20	1	C020_1	1987	0.000200022459664757	7	0	F	119045	Methylobacteriaceae	0.00137424122252499
20	1	C020_1	1988	0.000142873185474826	5	1	G	407	Methylobacterium	0.000981600873232137
20	1	C020_1	1989	5.71492741899305e-05	2	0	S	114616	Methylobacterium nodulans	0.000392640349292855
20	1	C020_1	1991	2.85746370949652e-05	1	1	S	2202827	Methylobacterium sp. 17Sr1-28	0.000196320174646427
20	1	C020_1	1992	2.85746370949652e-05	1	1	S	2202828	Methylobacterium sp. 17Sr1-43	0.000196320174646427
20	1	C020_1	1993	2.85746370949652e-05	1	0	G	186650	Microvirga	0.000196320174646427
20	1	C020_1	1994	2.85746370949652e-05	1	1	S	1882682	Microvirga ossetica	0.000196320174646427
20	1	C020_1	1995	2.85746370949652e-05	1	0	G	2282523	Methylorubrum	0.000196320174646427
20	1	C020_1	1996	2.85746370949652e-05	1	1	S	223967	Methylorubrum populi	0.000196320174646427
20	1	C020_1	1997	0.000171447822569791	6	0	F	69277	Phyllobacteriaceae	0.00117792104787856
20	1	C020_1	1998	0.000114298548379861	4	0	G	68287	Mesorhizobium	0.000785280698585709
20	1	C020_1	1999	2.85746370949652e-05	1	1	S	381	Mesorhizobium loti	0.000196320174646427
20	1	C020_1	2000	2.85746370949652e-05	1	0	S	71433	Mesorhizobium amorphae	0.000196320174646427
20	1	C020_1	2002	2.85746370949652e-05	1	0	S	536018	Mesorhizobium australicum	0.000196320174646427
20	1	C020_1	2004	2.85746370949652e-05	1	1	S	1670800	Mesorhizobium oceanicum	0.000196320174646427
20	1	C020_1	2005	2.85746370949652e-05	1	0	G	31988	Aminobacter	0.000196320174646427
20	1	C020_1	2006	2.85746370949652e-05	1	1	S	83263	Aminobacter aminovorans	0.000196320174646427
20	1	C020_1	2007	2.85746370949652e-05	1	0	G	245876	Nitratireductor	0.000196320174646427
20	1	C020_1	2008	2.85746370949652e-05	1	1	S	472175	Nitratireductor basaltis	0.000196320174646427
20	1	C020_1	2009	0.000171447822569791	6	0	F	255475	Aurantimonadaceae	0.00117792104787856
20	1	C020_1	2010	0.000171447822569791	6	0	G	293088	Martelella	0.00117792104787856
20	1	C020_1	2011	0.000114298548379861	4	0	S	293089	Martelella mediterranea	0.000785280698585709
20	1	C020_1	2013	5.71492741899305e-05	2	2	S	1486262	Martelella endophytica	0.000392640349292855
20	1	C020_1	2014	0.000142873185474826	5	0	F	118882	Brucellaceae	0.000981600873232137
20	1	C020_1	2015	8.57239112848957e-05	3	0	G	528	Ochrobactrum	0.000588960523939282
20	1	C020_1	2016	2.85746370949652e-05	1	1	S	529	Ochrobactrum anthropi	0.000196320174646427
20	1	C020_1	2017	2.85746370949652e-05	1	1	S	271865	Ochrobactrum sp. A44	0.000196320174646427
20	1	C020_1	2018	2.85746370949652e-05	1	1	S	419475	Ochrobactrum pseudogrignonense	0.000196320174646427
20	1	C020_1	2019	5.71492741899305e-05	2	0	G	234	Brucella	0.000392640349292855
20	1	C020_1	2020	5.71492741899305e-05	2	2	S	981386	Brucella vulpis	0.000392640349292855
20	1	C020_1	2021	0.000114298548379861	4	0	F	335928	Xanthobacteraceae	0.000785280698585709
20	1	C020_1	2022	8.57239112848957e-05	3	0	G	279	Xanthobacter	0.000588960523939282
20	1	C020_1	2023	8.57239112848957e-05	3	0	S	280	Xanthobacter autotrophicus	0.000588960523939282
20	1	C020_1	2025	2.85746370949652e-05	1	0	G	6	Azorhizobium	0.000196320174646427
20	1	C020_1	2026	2.85746370949652e-05	1	0	S	7	Azorhizobium caulinodans	0.000196320174646427
20	1	C020_1	2028	8.57239112848957e-05	3	0	F	45404	Beijerinckiaceae	0.000588960523939282
20	1	C020_1	2029	8.57239112848957e-05	3	0	G	120652	Methylocella	0.000588960523939282
20	1	C020_1	2030	8.57239112848957e-05	3	0	S	199596	Methylocella silvestris	0.000588960523939282
20	1	C020_1	2033	2.85746370949652e-05	1	1	G	1484898	Methyloceanibacter	0.000196320174646427
20	1	C020_1	2034	2.85746370949652e-05	1	0	G	1572860	Hartmannibacter	0.000196320174646427
20	1	C020_1	2035	2.85746370949652e-05	1	1	S	1482074	Hartmannibacter diazotrophicus	0.000196320174646427
20	1	C020_1	2036	5.71492741899305e-05	2	0	F	2036754	Chelatococcaceae	0.000392640349292855
20	1	C020_1	2037	5.71492741899305e-05	2	0	G	28209	Chelatococcus	0.000392640349292855
20	1	C020_1	2038	5.71492741899305e-05	2	2	S	444444	Chelatococcus daeguensis	0.000392640349292855
20	1	C020_1	2039	2.85746370949652e-05	1	0	F	772	Bartonellaceae	0.000196320174646427
20	1	C020_1	2040	2.85746370949652e-05	1	0	G	773	Bartonella	0.000196320174646427
20	1	C020_1	2041	2.85746370949652e-05	1	1	S	1686310	Bartonella apis	0.000196320174646427
20	1	C020_1	2042	2.85746370949652e-05	1	0	F	119043	Rhodobiaceae	0.000196320174646427
20	1	C020_1	2043	2.85746370949652e-05	1	0	G	1541445	Candidatus Phaeomarinobacter	0.000196320174646427
20	1	C020_1	2044	2.85746370949652e-05	1	1	S	1458461	Candidatus Phaeomarinobacter ectocarpi	0.000196320174646427
20	1	C020_1	2045	0.00145730649184323	51	20	O	204457	Sphingomonadales	0.0100123289069678
20	1	C020_1	2046	0.00060006737899427	21	1	F	41297	Sphingomonadaceae	0.00412272366757497
20	1	C020_1	2047	0.000142873185474826	5	3	G	165697	Sphingopyxis	0.000981600873232137
20	1	C020_1	2048	2.85746370949652e-05	1	1	S	33050	Sphingopyxis macrogoltabida	0.000196320174646427
20	1	C020_1	2049	2.85746370949652e-05	1	0	S	117207	Sphingopyxis alaskensis	0.000196320174646427
20	1	C020_1	2051	0.000114298548379861	4	0	G	150203	Blastomonas	0.000785280698585709
20	1	C020_1	2052	0.000114298548379861	4	4	S	1842535	Blastomonas sp. RAC04	0.000785280698585709
20	1	C020_1	2053	0.000114298548379861	4	0	G	165695	Sphingobium	0.000785280698585709
20	1	C020_1	2054	5.71492741899305e-05	2	2	S	120107	Sphingobium cloacae	0.000392640349292855
20	1	C020_1	2055	2.85746370949652e-05	1	1	S	407020	Sphingobium sp. MI1205	0.000196320174646427
20	1	C020_1	2056	2.85746370949652e-05	1	1	S	1855519	Sphingobium sp. EP60837	0.000196320174646427
20	1	C020_1	2057	0.000114298548379861	4	1	G	165696	Novosphingobium	0.000785280698585709
20	1	C020_1	2058	5.71492741899305e-05	2	0	S	48935	Novosphingobium aromaticivorans	0.000392640349292855
20	1	C020_1	2060	2.85746370949652e-05	1	1	S	702113	Novosphingobium sp. PP1Y	0.000196320174646427
20	1	C020_1	2061	5.71492741899305e-05	2	0	G	13687	Sphingomonas	0.000392640349292855
20	1	C020_1	2062	5.71492741899305e-05	2	2	S	941907	Sphingomonas indica	0.000392640349292855
20	1	C020_1	2063	2.85746370949652e-05	1	1	G	1434046	Sphingorhabdus	0.000196320174646427
20	1	C020_1	2064	0.000285746370949652	10	1	F	335929	Erythrobacteraceae	0.00196320174646427
20	1	C020_1	2065	0.000142873185474826	5	0	G	361177	Altererythrobacter	0.000981600873232137
20	1	C020_1	2066	0.000114298548379861	4	4	S	645517	Altererythrobacter namhicola	0.000785280698585709
20	1	C020_1	2067	2.85746370949652e-05	1	1	S	2185142	Altererythrobacter sp. ZODW24	0.000196320174646427
20	1	C020_1	2068	5.71492741899305e-05	2	0	G	1295327	Croceicoccus	0.000392640349292855
20	1	C020_1	2069	2.85746370949652e-05	1	1	S	450378	Croceicoccus marinus	0.000196320174646427
20	1	C020_1	2070	2.85746370949652e-05	1	1	S	1348774	Croceicoccus naphthovorans	0.000196320174646427
20	1	C020_1	2071	2.85746370949652e-05	1	0	G	1041	Erythrobacter	0.000196320174646427
20	1	C020_1	2072	2.85746370949652e-05	1	1	S	2182384	Erythrobacter sp. YH-07	0.000196320174646427
20	1	C020_1	2073	2.85746370949652e-05	1	0	G	1111	Porphyrobacter	0.000196320174646427
20	1	C020_1	2074	2.85746370949652e-05	1	1	S	2003315	Porphyrobacter sp. CACIAM 03H1	0.000196320174646427
20	1	C020_1	2075	0.00125728403217847	44	0	O	204455	Rhodobacterales	0.0086380876844428
20	1	C020_1	2076	0.00125728403217847	44	9	F	31989	Rhodobacteraceae	0.0086380876844428
20	1	C020_1	2077	0.000142873185474826	5	0	G	227873	Pannonibacter	0.000981600873232137
20	1	C020_1	2078	0.000142873185474826	5	5	S	121719	Pannonibacter phragmitetus	0.000981600873232137
20	1	C020_1	2079	8.57239112848957e-05	3	0	G	265	Paracoccus	0.000588960523939282
20	1	C020_1	2080	2.85746370949652e-05	1	0	S	266	Paracoccus denitrificans	0.000196320174646427
20	1	C020_1	2082	2.85746370949652e-05	1	0	S	34003	Paracoccus aminophilus	0.000196320174646427
20	1	C020_1	2084	2.85746370949652e-05	1	1	S	2259340	Paracoccus sp. SC2-6	0.000196320174646427
20	1	C020_1	2085	8.57239112848957e-05	3	0	G	2211641	Yoonia	0.000588960523939282
20	1	C020_1	2086	8.57239112848957e-05	3	3	S	245188	Yoonia vestfoldensis	0.000588960523939282
20	1	C020_1	2088	8.57239112848957e-05	3	3	S	2033435	Rhodobacteraceae bacterium QY30	0.000588960523939282
20	1	C020_1	2089	8.57239112848957e-05	3	3	G	354203	Yangia	0.000588960523939282
20	1	C020_1	2090	5.71492741899305e-05	2	0	G	60136	Sulfitobacter	0.000392640349292855
20	1	C020_1	2091	5.71492741899305e-05	2	2	S	1389005	Sulfitobacter sp. SK012	0.000392640349292855
20	1	C020_1	2092	5.71492741899305e-05	2	0	G	875170	Celeribacter	0.000392640349292855
20	1	C020_1	2093	5.71492741899305e-05	2	2	S	1208324	Celeribacter indicus	0.000392640349292855
20	1	C020_1	2094	5.71492741899305e-05	2	0	G	92944	Ketogulonicigenium	0.000392640349292855
20	1	C020_1	2095	5.71492741899305e-05	2	2	S	92947	Ketogulonicigenium robustum	0.000392640349292855
20	1	C020_1	2096	5.71492741899305e-05	2	0	G	97050	Ruegeria	0.000392640349292855
20	1	C020_1	2097	5.71492741899305e-05	2	2	S	2099786	Ruegeria sp. NKC1-1	0.000392640349292855
20	1	C020_1	2098	2.85746370949652e-05	1	0	G	1060	Rhodobacter	0.000196320174646427
20	1	C020_1	2099	2.85746370949652e-05	1	1	S	2033869	Rhodobacter sp. CZR27	0.000196320174646427
20	1	C020_1	2100	2.85746370949652e-05	1	0	G	1855413	Brevirhabdus	0.000196320174646427
20	1	C020_1	2101	2.85746370949652e-05	1	1	S	1267768	Brevirhabdus pacifica	0.000196320174646427
20	1	C020_1	2102	2.85746370949652e-05	1	0	G	1649279	Epibacterium	0.000196320174646427
20	1	C020_1	2103	2.85746370949652e-05	1	0	S	379347	Epibacterium mobile	0.000196320174646427
20	1	C020_1	2105	2.85746370949652e-05	1	0	G	1097466	Defluviimonas	0.000196320174646427
20	1	C020_1	2106	2.85746370949652e-05	1	1	S	1335048	Defluviimonas alba	0.000196320174646427
20	1	C020_1	2107	2.85746370949652e-05	1	0	G	360528	Pelagibaca	0.000196320174646427
20	1	C020_1	2108	2.85746370949652e-05	1	1	S	1250539	Pelagibaca abyssi	0.000196320174646427
20	1	C020_1	2109	2.85746370949652e-05	1	0	G	309512	Dinoroseobacter	0.000196320174646427
20	1	C020_1	2110	2.85746370949652e-05	1	0	S	215813	Dinoroseobacter shibae	0.000196320174646427
20	1	C020_1	2112	2.85746370949652e-05	1	0	G	302485	Phaeobacter	0.000196320174646427
20	1	C020_1	2113	2.85746370949652e-05	1	1	S	60890	Phaeobacter gallaeciensis	0.000196320174646427
20	1	C020_1	2114	2.85746370949652e-05	1	0	G	188905	Jannaschia	0.000196320174646427
20	1	C020_1	2115	2.85746370949652e-05	1	1	S	290400	Jannaschia sp. CCS1	0.000196320174646427
20	1	C020_1	2116	2.85746370949652e-05	1	0	G	159345	Roseibacterium	0.000196320174646427
20	1	C020_1	2117	2.85746370949652e-05	1	0	S	159346	Roseibacterium elongatum	0.000196320174646427
20	1	C020_1	2119	2.85746370949652e-05	1	0	G	58842	Sagittula	0.000196320174646427
20	1	C020_1	2120	2.85746370949652e-05	1	1	S	2009329	Sagittula sp. P11	0.000196320174646427
20	1	C020_1	2121	0.000685791290279166	24	0	O	204441	Rhodospirillales	0.00471168419151426
20	1	C020_1	2122	0.000400044919329513	14	0	F	41295	Rhodospirillaceae	0.00274848244504998
20	1	C020_1	2123	0.000171447822569791	6	0	G	13134	Magnetospirillum	0.00117792104787856
20	1	C020_1	2124	0.000171447822569791	6	5	S	55518	Magnetospirillum gryphiswaldense	0.00117792104787856
20	1	C020_1	2127	8.57239112848957e-05	3	0	G	1081	Rhodospirillum	0.000588960523939282
20	1	C020_1	2128	5.71492741899305e-05	2	2	S	1085	Rhodospirillum rubrum	0.000392640349292855
20	1	C020_1	2129	2.85746370949652e-05	1	0	S	34018	Rhodospirillum centenum	0.000196320174646427
20	1	C020_1	2131	5.71492741899305e-05	2	0	G	168934	Thalassospira	0.000392640349292855
20	1	C020_1	2132	5.71492741899305e-05	2	0	S	220697	Thalassospira xiamenensis	0.000392640349292855
20	1	C020_1	2134	2.85746370949652e-05	1	0	G	191	Azospirillum	0.000196320174646427
20	1	C020_1	2135	2.85746370949652e-05	1	1	S	192	Azospirillum brasilense	0.000196320174646427
20	1	C020_1	2136	2.85746370949652e-05	1	0	G	171436	Tistrella	0.000196320174646427
20	1	C020_1	2137	2.85746370949652e-05	1	0	S	171437	Tistrella mobilis	0.000196320174646427
20	1	C020_1	2139	2.85746370949652e-05	1	0	G	1182780	Magnetospira	0.000196320174646427
20	1	C020_1	2140	2.85746370949652e-05	1	1	S	1288970	Magnetospira sp. QH-2	0.000196320174646427
20	1	C020_1	2141	0.000285746370949652	10	0	F	433	Acetobacteraceae	0.00196320174646427
20	1	C020_1	2142	5.71492741899305e-05	2	0	G	522	Acidiphilium	0.000392640349292855
20	1	C020_1	2143	5.71492741899305e-05	2	0	S	62140	Acidiphilium multivorum	0.000392640349292855
20	1	C020_1	2145	5.71492741899305e-05	2	0	G	1434011	Komagataeibacter	0.000392640349292855
20	1	C020_1	2146	5.71492741899305e-05	2	0	S	28448	Komagataeibacter xylinus	0.000392640349292855
20	1	C020_1	2148	2.85746370949652e-05	1	1	G	434	Acetobacter	0.000196320174646427
20	1	C020_1	2149	2.85746370949652e-05	1	0	G	441	Gluconobacter	0.000196320174646427
20	1	C020_1	2150	2.85746370949652e-05	1	1	S	318683	Gluconobacter albidus	0.000196320174646427
20	1	C020_1	2151	2.85746370949652e-05	1	0	G	50714	Acidisphaera	0.000196320174646427
20	1	C020_1	2152	2.85746370949652e-05	1	1	S	1969806	Acidisphaera sp. G45-3	0.000196320174646427
20	1	C020_1	2153	2.85746370949652e-05	1	0	G	89583	Gluconacetobacter	0.000196320174646427
20	1	C020_1	2154	2.85746370949652e-05	1	0	S	33996	Gluconacetobacter diazotrophicus	0.000196320174646427
20	1	C020_1	2156	2.85746370949652e-05	1	1	G	125216	Roseomonas	0.000196320174646427
20	1	C020_1	2157	2.85746370949652e-05	1	0	G	364409	Granulibacter	0.000196320174646427
20	1	C020_1	2158	2.85746370949652e-05	1	1	S	364410	Granulibacter bethesdensis	0.000196320174646427
20	1	C020_1	2159	0.000285746370949652	10	0	O	54526	Pelagibacterales	0.00196320174646427
20	1	C020_1	2160	0.000285746370949652	10	0	F	1655514	Pelagibacteraceae	0.00196320174646427
20	1	C020_1	2162	0.000285746370949652	10	10	S	744985	alpha proteobacterium HIMB59	0.00196320174646427
20	1	C020_1	2163	0.000228597096759722	8	0	O	204458	Caulobacterales	0.00157056139717142
20	1	C020_1	2164	0.000228597096759722	8	0	F	76892	Caulobacteraceae	0.00157056139717142
20	1	C020_1	2165	0.000171447822569791	6	1	G	75	Caulobacter	0.00117792104787856
20	1	C020_1	2166	8.57239112848957e-05	3	3	S	155892	Caulobacter vibrioides	0.000588960523939282
20	1	C020_1	2167	2.85746370949652e-05	1	1	S	69395	Caulobacter henricii	0.000196320174646427
20	1	C020_1	2168	2.85746370949652e-05	1	1	S	69666	Caulobacter mirabilis	0.000196320174646427
20	1	C020_1	2169	2.85746370949652e-05	1	0	G	20	Phenylobacterium	0.000196320174646427
20	1	C020_1	2170	2.85746370949652e-05	1	1	S	2201350	Phenylobacterium sp. HYN0004	0.000196320174646427
20	1	C020_1	2171	2.85746370949652e-05	1	0	G	41275	Brevundimonas	0.000196320174646427
20	1	C020_1	2172	2.85746370949652e-05	1	1	S	588932	Brevundimonas naejangsanensis	0.000196320174646427
20	1	C020_1	2173	0.000171447822569791	6	0	O	766	Rickettsiales	0.00117792104787856
20	1	C020_1	2174	8.57239112848957e-05	3	0	F	775	Rickettsiaceae	0.000588960523939282
20	1	C020_1	2176	8.57239112848957e-05	3	1	G	780	Rickettsia	0.000588960523939282
20	1	C020_1	2178	5.71492741899305e-05	2	0	S	337479	Rickettsia endosymbiont of Bemisia tabaci	0.000392640349292855
20	1	C020_1	2182	5.71492741899305e-05	2	2	S	1528098	Rickettsiales bacterium Ac37b	0.000392640349292855
20	1	C020_1	2183	2.85746370949652e-05	1	0	F	1328881	Candidatus Midichloriaceae	0.000196320174646427
20	1	C020_1	2184	2.85746370949652e-05	1	0	G	1802983	Candidatus Fokinia	0.000196320174646427
20	1	C020_1	2185	2.85746370949652e-05	1	1	S	1802984	Candidatus Fokinia solitaria	0.000196320174646427
20	1	C020_1	2186	8.57239112848957e-05	3	0	O	1191478	Magnetococcales	0.000588960523939282
20	1	C020_1	2187	8.57239112848957e-05	3	0	F	1191479	Magnetococcaceae	0.000588960523939282
20	1	C020_1	2188	8.57239112848957e-05	3	0	G	162171	Magnetococcus	0.000588960523939282
20	1	C020_1	2189	8.57239112848957e-05	3	0	S	1124597	Magnetococcus marinus	0.000588960523939282
20	1	C020_1	2191	0.00582922596737291	204	8	C	28216	Betaproteobacteria	0.0400493156278712
20	1	C020_1	2192	0.00434334483843472	152	12	O	80840	Burkholderiales	0.029840666546257
20	1	C020_1	2193	0.00117156012089357	41	5	F	80864	Comamonadaceae	0.00804912716050352
20	1	C020_1	2194	0.000285746370949652	10	7	G	283	Comamonas	0.00196320174646427
20	1	C020_1	2195	5.71492741899305e-05	2	2	S	285	Comamonas testosteroni	0.000392640349292855
20	1	C020_1	2196	2.85746370949652e-05	1	1	S	1082851	Comamonas serinivorans	0.000196320174646427
20	1	C020_1	2197	0.000228597096759722	8	0	G	34072	Variovorax	0.00157056139717142
20	1	C020_1	2198	0.000171447822569791	6	6	S	2126319	Variovorax sp. PMC12	0.00117792104787856
20	1	C020_1	2199	2.85746370949652e-05	1	0	S	34073	Variovorax paradoxus	0.000196320174646427
20	1	C020_1	2201	2.85746370949652e-05	1	1	S	436515	Variovorax boronicumulans	0.000196320174646427
20	1	C020_1	2202	0.000114298548379861	4	0	G	201096	Alicycliphilus	0.000785280698585709
20	1	C020_1	2203	0.000114298548379861	4	1	S	179636	Alicycliphilus denitrificans	0.000785280698585709
20	1	C020_1	2205	8.57239112848957e-05	3	0	G	47420	Hydrogenophaga	0.000588960523939282
20	1	C020_1	2206	8.57239112848957e-05	3	3	S	1763535	Hydrogenophaga crassostreae	0.000588960523939282
20	1	C020_1	2207	5.71492741899305e-05	2	2	G	1649468	Melaminivora	0.000392640349292855
20	1	C020_1	2208	5.71492741899305e-05	2	0	G	665874	Limnohabitans	0.000392640349292855
20	1	C020_1	2209	5.71492741899305e-05	2	2	S	1678128	Limnohabitans sp. 63ED37-2	0.000392640349292855
20	1	C020_1	2210	5.71492741899305e-05	2	0	G	219181	Ottowia	0.000392640349292855
20	1	C020_1	2211	5.71492741899305e-05	2	2	S	1658672	Ottowia sp. oral taxon 894	0.000392640349292855
20	1	C020_1	2212	5.71492741899305e-05	2	0	G	174951	Ramlibacter	0.000392640349292855
20	1	C020_1	2213	5.71492741899305e-05	2	1	S	94132	Ramlibacter tataouinensis	0.000392640349292855
20	1	C020_1	2216	2.85746370949652e-05	1	1	S	1458425	Comamonadaceae bacterium A1	0.000196320174646427
20	1	C020_1	2217	2.85746370949652e-05	1	0	G	364316	Verminephrobacter	0.000196320174646427
20	1	C020_1	2218	2.85746370949652e-05	1	0	S	364317	Verminephrobacter eiseniae	0.000196320174646427
20	1	C020_1	2220	2.85746370949652e-05	1	1	G	12916	Acidovorax	0.000196320174646427
20	1	C020_1	2221	0.000942963024133853	33	5	F	119060	Burkholderiaceae	0.0064785657633321
20	1	C020_1	2222	0.000457194193519444	16	4	G	32008	Burkholderia	0.00314112279434284
20	1	C020_1	2224	5.71492741899305e-05	2	2	S	1385591	Burkholderia sp. BDU6	0.000392640349292855
20	1	C020_1	2225	2.85746370949652e-05	1	1	S	57975	Burkholderia thailandensis	0.000196320174646427
20	1	C020_1	2226	0.000114298548379861	4	4	S	1740163	Burkholderia sp. Bp7605	0.000785280698585709
20	1	C020_1	2228	2.85746370949652e-05	1	0	S	292	Burkholderia cepacia	0.000196320174646427
20	1	C020_1	2230	2.85746370949652e-05	1	1	S	640511	Burkholderia sp. CCGE1002	0.000196320174646427
20	1	C020_1	2231	0.000142873185474826	5	1	G	106589	Cupriavidus	0.000981600873232137
20	1	C020_1	2232	5.71492741899305e-05	2	0	S	106590	Cupriavidus necator	0.000392640349292855
20	1	C020_1	2234	2.85746370949652e-05	1	1	S	119219	Cupriavidus metallidurans	0.000196320174646427
20	1	C020_1	2235	2.85746370949652e-05	1	1	S	2036817	Cupriavidus sp. NH9	0.000196320174646427
20	1	C020_1	2236	5.71492741899305e-05	2	1	G	48736	Ralstonia	0.000392640349292855
20	1	C020_1	2237	2.85746370949652e-05	1	0	S	305	Ralstonia solanacearum	0.000196320174646427
20	1	C020_1	2239	5.71492741899305e-05	2	0	G	93217	Pandoraea	0.000392640349292855
20	1	C020_1	2240	5.71492741899305e-05	2	2	S	93221	Pandoraea pulmonicola	0.000392640349292855
20	1	C020_1	2241	5.71492741899305e-05	2	1	G	1822464	Paraburkholderia	0.000392640349292855
20	1	C020_1	2242	2.85746370949652e-05	1	1	S	2026199	Paraburkholderia aromaticivorans	0.000196320174646427
20	1	C020_1	2243	2.85746370949652e-05	1	0	G	44013	Polynucleobacter	0.000196320174646427
20	1	C020_1	2244	2.85746370949652e-05	1	1	S	576610	Polynucleobacter necessarius	0.000196320174646427
20	1	C020_1	2245	0.000771515201564061	27	1	F	75682	Oxalobacteraceae	0.00530064471545354
20	1	C020_1	2246	0.000342895645139583	12	0	G	846	Oxalobacter	0.00235584209575713
20	1	C020_1	2247	0.000342895645139583	12	12	S	847	Oxalobacter formigenes	0.00235584209575713
20	1	C020_1	2248	0.000200022459664757	7	0	G	202907	Collimonas	0.00137424122252499
20	1	C020_1	2249	0.000114298548379861	4	4	S	158899	Collimonas fungivorans	0.000785280698585709
20	1	C020_1	2250	5.71492741899305e-05	2	2	S	279058	Collimonas arenae	0.000392640349292855
20	1	C020_1	2251	2.85746370949652e-05	1	1	S	279113	Collimonas pratensis	0.000196320174646427
20	1	C020_1	2252	0.000114298548379861	4	0	G	29580	Janthinobacterium	0.000785280698585709
20	1	C020_1	2253	8.57239112848957e-05	3	3	S	368607	Janthinobacterium svalbardensis	0.000588960523939282
20	1	C020_1	2254	2.85746370949652e-05	1	0	S	55508	Janthinobacterium agaricidamnosum	0.000196320174646427
20	1	C020_1	2256	5.71492741899305e-05	2	0	G	149698	Massilia	0.000392640349292855
20	1	C020_1	2257	5.71492741899305e-05	2	2	S	47229	Massilia timonae	0.000392640349292855
20	1	C020_1	2258	2.85746370949652e-05	1	0	G	963	Herbaspirillum	0.000196320174646427
20	1	C020_1	2259	2.85746370949652e-05	1	1	S	92645	Herbaspirillum frisingense	0.000196320174646427
20	1	C020_1	2262	0.000428619556424479	15	15	S	1834205	Burkholderiales bacterium YL45	0.00294480261969641
20	1	C020_1	2263	2.85746370949652e-05	1	1	S	1469502	Burkholderiales bacterium GJ-E10	0.000196320174646427
20	1	C020_1	2265	5.71492741899305e-05	2	0	G	32012	Thiomonas	0.000392640349292855
20	1	C020_1	2266	5.71492741899305e-05	2	2	S	926	Thiomonas intermedia	0.000392640349292855
20	1	C020_1	2267	2.85746370949652e-05	1	0	G	65047	Mitsuaria	0.000196320174646427
20	1	C020_1	2268	2.85746370949652e-05	1	1	S	1658665	Mitsuaria sp. 7	0.000196320174646427
20	1	C020_1	2269	2.85746370949652e-05	1	0	G	318147	Paucibacter	0.000196320174646427
20	1	C020_1	2270	2.85746370949652e-05	1	1	S	1768242	Paucibacter sp. KCTC 42545	0.000196320174646427
20	1	C020_1	2271	0.000542918104804339	19	0	F	506	Alcaligenaceae	0.00373008331828212
20	1	C020_1	2272	0.000257171733854687	9	0	G	517	Bordetella	0.00176688157181785
20	1	C020_1	2273	5.71492741899305e-05	2	2	S	123899	Bordetella trematum	0.000392640349292855
20	1	C020_1	2274	2.85746370949652e-05	1	1	S	2163011	Bordetella sp. HZ20	0.000196320174646427
20	1	C020_1	2275	2.85746370949652e-05	1	1	S	1746199	Bordetella sp. N	0.000196320174646427
20	1	C020_1	2276	2.85746370949652e-05	1	0	S	521	Bordetella avium	0.000196320174646427
20	1	C020_1	2278	2.85746370949652e-05	1	1	S	35814	Bordetella holmesii	0.000196320174646427
20	1	C020_1	2279	2.85746370949652e-05	1	1	S	1697043	Bordetella sp. H567	0.000196320174646427
20	1	C020_1	2280	2.85746370949652e-05	1	1	S	1416803	Bordetella genomosp. 9	0.000196320174646427
20	1	C020_1	2281	2.85746370949652e-05	1	1	S	463040	Bordetella genomosp. 13	0.000196320174646427
20	1	C020_1	2282	0.000171447822569791	6	3	G	222	Achromobacter	0.00117792104787856
20	1	C020_1	2283	2.85746370949652e-05	1	1	S	85698	Achromobacter xylosoxidans	0.000196320174646427
20	1	C020_1	2284	2.85746370949652e-05	1	1	S	217203	Achromobacter spanius	0.000196320174646427
20	1	C020_1	2285	2.85746370949652e-05	1	1	S	1758194	Achromobacter sp. AONIH1	0.000196320174646427
20	1	C020_1	2286	5.71492741899305e-05	2	0	G	90243	Oligella	0.000392640349292855
20	1	C020_1	2287	5.71492741899305e-05	2	2	S	90245	Oligella urethralis	0.000392640349292855
20	1	C020_1	2288	2.85746370949652e-05	1	0	G	290425	Advenella	0.000196320174646427
20	1	C020_1	2289	2.85746370949652e-05	1	0	S	302406	Advenella mimigardefordensis	0.000196320174646427
20	1	C020_1	2291	2.85746370949652e-05	1	0	G	305976	Pusillimonas	0.000196320174646427
20	1	C020_1	2292	2.85746370949652e-05	1	1	S	1007105	Pusillimonas sp. T7-7	0.000196320174646427
20	1	C020_1	2293	0.000714365927374131	25	0	O	206351	Neisseriales	0.00490800436616068
20	1	C020_1	2294	0.000542918104804339	19	0	F	1499392	Chromobacteriaceae	0.00373008331828212
20	1	C020_1	2296	0.000457194193519444	16	12	G	535	Chromobacterium	0.00314112279434284
20	1	C020_1	2297	0.000114298548379861	4	4	S	2059672	Chromobacterium sp. ATCC 53434	0.000785280698585709
20	1	C020_1	2298	2.85746370949652e-05	1	0	G	168470	Laribacter	0.000196320174646427
20	1	C020_1	2299	2.85746370949652e-05	1	1	S	168471	Laribacter hongkongensis	0.000196320174646427
20	1	C020_1	2300	2.85746370949652e-05	1	0	G	568394	Pseudogulbenkiania	0.000196320174646427
20	1	C020_1	2301	2.85746370949652e-05	1	1	S	748280	Pseudogulbenkiania sp. NH8B	0.000196320174646427
20	1	C020_1	2302	2.85746370949652e-05	1	0	G	885864	Jeongeupia	0.000196320174646427
20	1	C020_1	2303	2.85746370949652e-05	1	1	S	1906741	Jeongeupia sp. USM3	0.000196320174646427
20	1	C020_1	2304	0.000171447822569791	6	1	F	481	Neisseriaceae	0.00117792104787856
20	1	C020_1	2305	0.000114298548379861	4	0	G	482	Neisseria	0.000785280698585709
20	1	C020_1	2306	0.000114298548379861	4	4	S	28449	Neisseria subflava	0.000785280698585709
20	1	C020_1	2307	2.85746370949652e-05	1	0	G	538	Eikenella	0.000196320174646427
20	1	C020_1	2308	2.85746370949652e-05	1	1	S	539	Eikenella corrodens	0.000196320174646427
20	1	C020_1	2309	0.000371470282234548	13	0	O	32003	Nitrosomonadales	0.00255216227040356
20	1	C020_1	2310	0.000257171733854687	9	0	F	90627	Gallionellaceae	0.00176688157181785
20	1	C020_1	2311	0.000228597096759722	8	0	G	1778653	Sulfuriferula	0.00157056139717142
20	1	C020_1	2312	0.000228597096759722	8	8	S	1985873	Sulfuriferula sp. AH1	0.00157056139717142
20	1	C020_1	2313	2.85746370949652e-05	1	0	G	935200	Sulfuricella	0.000196320174646427
20	1	C020_1	2314	2.85746370949652e-05	1	0	S	649841	Sulfuricella denitrificans	0.000196320174646427
20	1	C020_1	2316	5.71492741899305e-05	2	0	F	32011	Methylophilaceae	0.000392640349292855
20	1	C020_1	2317	2.85746370949652e-05	1	1	G	81682	Methylovorus	0.000196320174646427
20	1	C020_1	2318	2.85746370949652e-05	1	0	G	1679002	Candidatus Methylopumilus	0.000196320174646427
20	1	C020_1	2319	2.85746370949652e-05	1	1	S	1581680	Candidatus Methylopumilus turicensis	0.000196320174646427
20	1	C020_1	2320	5.71492741899305e-05	2	0	F	206379	Nitrosomonadaceae	0.000392640349292855
20	1	C020_1	2321	5.71492741899305e-05	2	0	G	35798	Nitrosospira	0.000392640349292855
20	1	C020_1	2322	5.71492741899305e-05	2	0	S	35799	Nitrosospira briensis	0.000392640349292855
20	1	C020_1	2326	5.71492741899305e-05	2	2	S	1904640	Betaproteobacteria bacterium GR16-43	0.000392640349292855
20	1	C020_1	2327	2.85746370949652e-05	1	1	G	33055	Candidatus Kinetoplastibacterium	0.000196320174646427
20	1	C020_1	2328	8.57239112848957e-05	3	0	O	206389	Rhodocyclales	0.000588960523939282
20	1	C020_1	2329	8.57239112848957e-05	3	0	F	2008794	Zoogloeaceae	0.000588960523939282
20	1	C020_1	2330	5.71492741899305e-05	2	1	G	12960	Azoarcus	0.000392640349292855
20	1	C020_1	2331	2.85746370949652e-05	1	1	S	41977	Azoarcus communis	0.000196320174646427
20	1	C020_1	2332	2.85746370949652e-05	1	0	G	33057	Thauera	0.000196320174646427
20	1	C020_1	2333	2.85746370949652e-05	1	1	S	1134435	Thauera humireducens	0.000196320174646427
20	1	C020_1	2334	0.000114298548379861	4	0	C	1807140	Acidithiobacillia	0.000785280698585709
20	1	C020_1	2335	0.000114298548379861	4	0	O	225057	Acidithiobacillales	0.000785280698585709
20	1	C020_1	2336	0.000114298548379861	4	0	F	225058	Acidithiobacillaceae	0.000785280698585709
20	1	C020_1	2337	0.000114298548379861	4	0	G	119977	Acidithiobacillus	0.000785280698585709
20	1	C020_1	2338	5.71492741899305e-05	2	2	S	920	Acidithiobacillus ferrooxidans	0.000392640349292855
20	1	C020_1	2339	5.71492741899305e-05	2	2	S	160808	Acidithiobacillus ferrivorans	0.000392640349292855
20	1	C020_1	2340	2.85746370949652e-05	1	0	C	1553900	Oligoflexia	0.000196320174646427
20	1	C020_1	2341	2.85746370949652e-05	1	0	O	213481	Bdellovibrionales	0.000196320174646427
20	1	C020_1	2342	2.85746370949652e-05	1	0	F	213483	Bdellovibrionaceae	0.000196320174646427
20	1	C020_1	2343	2.85746370949652e-05	1	0	G	958	Bdellovibrio	0.000196320174646427
20	1	C020_1	2344	2.85746370949652e-05	1	1	S	959	Bdellovibrio bacteriovorus	0.000196320174646427
20	1	C020_1	2346	0.437077649004588	15296	9	P	74201	Verrucomicrobia	3.00291339139175
20	1	C020_1	2347	0.436706178722354	15283	0	C	203494	Verrucomicrobiae	3.00036122912135
20	1	C020_1	2348	0.436706178722354	15283	0	O	48461	Verrucomicrobiales	3.00036122912135
20	1	C020_1	2349	0.436706178722354	15283	0	F	1647988	Akkermansiaceae	3.00036122912135
20	1	C020_1	2350	0.436706178722354	15283	2	G	239934	Akkermansia	3.00036122912135
20	1	C020_1	2351	0.436649029448164	15281	6939	S	239935	Akkermansia muciniphila	2.99996858877206
20	1	C020_1	2353	8.57239112848957e-05	3	0	C	414999	Opitutae	0.000588960523939282
20	1	C020_1	2354	5.71492741899305e-05	2	0	O	415000	Opitutales	0.000392640349292855
20	1	C020_1	2355	5.71492741899305e-05	2	0	F	134623	Opitutaceae	0.000392640349292855
20	1	C020_1	2356	2.85746370949652e-05	1	0	G	178440	Opitutus	0.000196320174646427
20	1	C020_1	2357	2.85746370949652e-05	1	1	S	1882749	Opitutus sp. GAS368	0.000196320174646427
20	1	C020_1	2359	2.85746370949652e-05	1	1	S	794903	Opitutaceae bacterium TAV5	0.000196320174646427
20	1	C020_1	2360	2.85746370949652e-05	1	0	O	415001	Puniceicoccales	0.000196320174646427
20	1	C020_1	2361	2.85746370949652e-05	1	0	F	415002	Puniceicoccaceae	0.000196320174646427
20	1	C020_1	2362	2.85746370949652e-05	1	0	G	442430	Coraliomargarita	0.000196320174646427
20	1	C020_1	2363	2.85746370949652e-05	1	0	S	395922	Coraliomargarita akajimensis	0.000196320174646427
20	1	C020_1	2367	2.85746370949652e-05	1	1	S	1637999	Verrucomicrobia bacterium IMCC26134	0.000196320174646427
20	1	C020_1	2368	0.000285746370949652	10	0	P	256845	Lentisphaerae	0.00196320174646427
20	1	C020_1	2369	0.000285746370949652	10	0	C	1313211	Lentisphaeria	0.00196320174646427
20	1	C020_1	2370	0.000285746370949652	10	0	O	278082	Victivallales	0.00196320174646427
20	1	C020_1	2372	0.000285746370949652	10	10	S	2094242	Victivallales bacterium CCUG 44730	0.00196320174646427
20	1	C020_1	2373	5.71492741899305e-05	2	0	P	204428	Chlamydiae	0.000392640349292855
20	1	C020_1	2374	5.71492741899305e-05	2	0	C	204429	Chlamydiia	0.000392640349292855
20	1	C020_1	2375	2.85746370949652e-05	1	0	O	51291	Chlamydiales	0.000196320174646427
20	1	C020_1	2376	2.85746370949652e-05	1	0	F	809	Chlamydiaceae	0.000196320174646427
20	1	C020_1	2378	2.85746370949652e-05	1	1	G	810	Chlamydia	0.000196320174646427
20	1	C020_1	2379	2.85746370949652e-05	1	0	O	1963360	Parachlamydiales	0.000196320174646427
20	1	C020_1	2380	2.85746370949652e-05	1	0	F	92712	Simkaniaceae	0.000196320174646427
20	1	C020_1	2381	2.85746370949652e-05	1	0	G	34093	Simkania	0.000196320174646427
20	1	C020_1	2382	2.85746370949652e-05	1	0	S	83561	Simkania negevensis	0.000196320174646427
20	1	C020_1	2384	2.85746370949652e-05	1	0	P	203682	Planctomycetes	0.000196320174646427
20	1	C020_1	2385	2.85746370949652e-05	1	0	C	203683	Planctomycetia	0.000196320174646427
20	1	C020_1	2386	2.85746370949652e-05	1	0	O	112	Planctomycetales	0.000196320174646427
20	1	C020_1	2387	2.85746370949652e-05	1	0	F	126	Planctomycetaceae	0.000196320174646427
20	1	C020_1	2388	2.85746370949652e-05	1	0	G	118	Planctomyces	0.000196320174646427
20	1	C020_1	2389	2.85746370949652e-05	1	1	S	1636152	Planctomyces sp. SH-PL62	0.000196320174646427
20	1	C020_1	2390	0.00228597096759722	80	0	P	203691	Spirochaetes	0.0157056139717142
20	1	C020_1	2391	0.00228597096759722	80	0	C	203692	Spirochaetia	0.0157056139717142
20	1	C020_1	2392	0.00220024705631232	77	0	O	136	Spirochaetales	0.0151166534477749
20	1	C020_1	2393	0.00220024705631232	77	0	F	137	Spirochaetaceae	0.0151166534477749
20	1	C020_1	2394	0.00208594850793246	73	10	G	157	Treponema	0.0143313727491892
20	1	C020_1	2395	0.000857239112848957	30	30	S	1539298	Treponema sp. OMZ 838	0.00588960523939282
20	1	C020_1	2396	0.000542918104804339	19	0	S	167	Treponema succinifaciens	0.00373008331828212
20	1	C020_1	2398	0.000342895645139583	12	5	S	158	Treponema denticola	0.00235584209575713
20	1	C020_1	2400	2.85746370949652e-05	1	0	S	88058	Treponema primitia	0.000196320174646427
20	1	C020_1	2402	2.85746370949652e-05	1	1	S	221027	Treponema putidum	0.000196320174646427
20	1	C020_1	2403	5.71492741899305e-05	2	0	G	146	Spirochaeta	0.000392640349292855
20	1	C020_1	2404	5.71492741899305e-05	2	1	S	154	Spirochaeta thermophila	0.000392640349292855
20	1	C020_1	2406	5.71492741899305e-05	2	0	G	1616789	Salinispira	0.000392640349292855
20	1	C020_1	2407	5.71492741899305e-05	2	2	S	1307761	Salinispira pacifica	0.000392640349292855
20	1	C020_1	2408	5.71492741899305e-05	2	0	O	1643686	Brachyspirales	0.000392640349292855
20	1	C020_1	2409	5.71492741899305e-05	2	0	F	143786	Brachyspiraceae	0.000392640349292855
20	1	C020_1	2410	5.71492741899305e-05	2	0	G	29521	Brachyspira	0.000392640349292855
20	1	C020_1	2411	5.71492741899305e-05	2	2	S	52584	Brachyspira pilosicoli	0.000392640349292855
20	1	C020_1	2413	2.85746370949652e-05	1	0	F	170	Leptospiraceae	0.000196320174646427
20	1	C020_1	2414	2.85746370949652e-05	1	0	G	171	Leptospira	0.000196320174646427
20	1	C020_1	2415	2.85746370949652e-05	1	1	S	28452	Leptospira alstonii	0.000196320174646427
20	1	C020_1	2416	0.000714365927374131	25	0	P	508458	Synergistetes	0.00490800436616068
20	1	C020_1	2417	0.000714365927374131	25	0	C	649775	Synergistia	0.00490800436616068
20	1	C020_1	2418	0.000714365927374131	25	0	O	649776	Synergistales	0.00490800436616068
20	1	C020_1	2419	0.000714365927374131	25	0	F	649777	Synergistaceae	0.00490800436616068
20	1	C020_1	2420	0.000714365927374131	25	0	G	508459	Cloacibacillus	0.00490800436616068
20	1	C020_1	2421	0.000714365927374131	25	25	S	1197717	Cloacibacillus porcorum	0.00490800436616068
20	1	C020_1	2422	0.000571492741899305	20	0	P	32066	Fusobacteria	0.00392640349292855
20	1	C020_1	2423	0.000571492741899305	20	0	C	203490	Fusobacteriia	0.00392640349292855
20	1	C020_1	2424	0.000571492741899305	20	0	O	203491	Fusobacteriales	0.00392640349292855
20	1	C020_1	2425	0.000514343467709374	18	15	F	203492	Fusobacteriaceae	0.00353376314363569
20	1	C020_1	2426	8.57239112848957e-05	3	0	G	848	Fusobacterium	0.000588960523939282
20	1	C020_1	2427	2.85746370949652e-05	1	0	S	850	Fusobacterium mortiferum	0.000196320174646427
20	1	C020_1	2429	2.85746370949652e-05	1	0	S	851	Fusobacterium nucleatum	0.000196320174646427
20	1	C020_1	2431	2.85746370949652e-05	1	0	S	859	Fusobacterium necrophorum	0.000196320174646427
20	1	C020_1	2433	5.71492741899305e-05	2	0	F	1129771	Leptotrichiaceae	0.000392640349292855
20	1	C020_1	2434	5.71492741899305e-05	2	0	G	32067	Leptotrichia	0.000392640349292855
20	1	C020_1	2435	5.71492741899305e-05	2	2	S	712357	Leptotrichia sp. oral taxon 212	0.000392640349292855
20	1	C020_1	2438	0.000142873185474826	5	0	P	95818	Candidatus Saccharibacteria	0.000981600873232137
20	1	C020_1	2439	0.000142873185474826	5	5	S	1476577	Candidatus Saccharibacteria oral taxon TM7x	0.000981600873232137
20	1	C020_1	2442	2.85746370949652e-05	1	1	S	2066483	Candidatus Dependentiae bacterium (ex Spumella elongata CCAP 955/1)	0.000196320174646427
20	1	C020_1	2443	0.000142873185474826	5	0	P	57723	Acidobacteria	0.000981600873232137
20	1	C020_1	2445	0.000114298548379861	4	0	C	1813735	Acidobacteria subdivision 6	0.000785280698585709
20	1	C020_1	2446	0.000114298548379861	4	0	F	2211325	Vicinamibacteraceae	0.000785280698585709
20	1	C020_1	2447	0.000114298548379861	4	0	G	2004797	Luteitalea	0.000785280698585709
20	1	C020_1	2448	0.000114298548379861	4	4	S	1855912	Luteitalea pratensis	0.000785280698585709
20	1	C020_1	2449	2.85746370949652e-05	1	0	C	332159	Solibacteres	0.000196320174646427
20	1	C020_1	2450	2.85746370949652e-05	1	0	O	332160	Solibacterales	0.000196320174646427
20	1	C020_1	2451	2.85746370949652e-05	1	0	F	332161	Solibacteraceae	0.000196320174646427
20	1	C020_1	2452	2.85746370949652e-05	1	0	G	332162	Candidatus Solibacter	0.000196320174646427
20	1	C020_1	2453	2.85746370949652e-05	1	0	S	332163	Candidatus Solibacter usitatus	0.000196320174646427
20	1	C020_1	2455	5.71492741899305e-05	2	0	P	200918	Thermotogae	0.000392640349292855
20	1	C020_1	2456	5.71492741899305e-05	2	0	C	188708	Thermotogae	0.000392640349292855
20	1	C020_1	2457	5.71492741899305e-05	2	0	O	2419	Thermotogales	0.000392640349292855
20	1	C020_1	2458	5.71492741899305e-05	2	0	F	188709	Thermotogaceae	0.000392640349292855
20	1	C020_1	2459	5.71492741899305e-05	2	2	G	1643951	Pseudothermotoga	0.000392640349292855
20	1	C020_1	2460	2.85746370949652e-05	1	1	P	74152	Elusimicrobia	0.000196320174646427
20	1	C020_1	2461	0.638814586895043	22356	0	D	2157	Archaea	4.38893382439553
20	1	C020_1	2462	0.638814586895043	22356	0	P	28890	Euryarchaeota	4.38893382439553
20	1	C020_1	2464	0.638814586895043	22356	0	C	183925	Methanobacteria	4.38893382439553
20	1	C020_1	2465	0.638814586895043	22356	0	O	2158	Methanobacteriales	4.38893382439553
20	1	C020_1	2466	0.638814586895043	22356	2	F	2159	Methanobacteriaceae	4.38893382439553
20	1	C020_1	2467	0.638757437620853	22354	12	G	2172	Methanobrevibacter	4.38854118404624
20	1	C020_1	2468	0.638214519516048	22335	11363	S	2173	Methanobrevibacter smithii	4.38481110072795
20	1	C020_1	2470	0.000171447822569791	6	6	S	1609968	Methanobrevibacter sp. YE315	0.00117792104787856
20	1	C020_1	2471	2.85746370949652e-05	1	0	S	83816	Methanobrevibacter ruminantium	0.000196320174646427
20	1	C020_1	2473	0.000628642016089235	22	0	D	10239	Viruses	0.0043190438422214
20	1	C020_1	2475	0.000514343467709374	18	0	O	28883	Caudovirales	0.00353376314363569
20	1	C020_1	2476	0.000314321008044618	11	0	F	10699	Siphoviridae	0.0021595219211107
20	1	C020_1	2477	0.000314321008044618	11	2	G	1623305	Sk1virus	0.0021595219211107
20	1	C020_1	2479	8.57239112848957e-05	3	3	S	1262537	Lactococcus phage P680	0.000588960523939282
20	1	C020_1	2480	5.71492741899305e-05	2	2	S	1262533	Lactococcus phage 340	0.000392640349292855
20	1	C020_1	2481	2.85746370949652e-05	1	1	S	1262535	Lactococcus phage jm2	0.000196320174646427
20	1	C020_1	2482	2.85746370949652e-05	1	1	S	83129	Lactococcus virus P008	0.000196320174646427
20	1	C020_1	2483	2.85746370949652e-05	1	1	S	287412	Lactococcus virus Sl4	0.000196320174646427
20	1	C020_1	2484	2.85746370949652e-05	1	1	S	665884	Lactococcus virus CB14	0.000196320174646427
20	1	C020_1	2485	0.000200022459664757	7	0	F	10744	Podoviridae	0.00137424122252499
20	1	C020_1	2487	0.000200022459664757	7	0	G	1920774	Kp34virus	0.00137424122252499
20	1	C020_1	2488	8.57239112848957e-05	3	0	S	1920777	Klebsiella virus KP34	0.000588960523939282
20	1	C020_1	2490	2.85746370949652e-05	1	0	S	1920779	Klebsiella virus SU552A	0.000196320174646427
20	1	C020_1	2492	2.85746370949652e-05	1	0	S	1920781	Klebsiella virus K244	0.000196320174646427
20	1	C020_1	2494	2.85746370949652e-05	1	0	S	1980955	Klebsiella virus Kp2	0.000196320174646427
20	1	C020_1	2496	2.85746370949652e-05	1	0	S	1980958	Klebsiella virus KpV475	0.000196320174646427
20	1	C020_1	2498	2.85746370949652e-05	1	0	F	10501	Phycodnaviridae	0.000196320174646427
20	1	C020_1	2499	2.85746370949652e-05	1	0	G	181083	Chlorovirus	0.000196320174646427
20	1	C020_1	2500	2.85746370949652e-05	1	0	S	381899	Paramecium bursaria Chlorella virus A1	0.000196320174646427
20	1	C020_1	2503	8.57239112848957e-05	3	0	F	10841	Microviridae	0.000588960523939282
20	1	C020_1	2505	8.57239112848957e-05	3	3	S	1655645	Parabacteroides phage YZ-2015b	0.000588960523939282
21	1	C021_1	0	100	3499603	0	-	50000	total	314.621112752321
21	1	C021_1	1	68.2157376136665	2387280	2387280	U	0	unclassified	214.621112752321
21	1	C021_1	2	31.7842623863335	1112323	65	R	1	root	100
21	1	C021_1	4	31.7755471120581	1112018	5289	D	2	Bacteria	99.9725799070953
21	1	C021_1	6	15.2283844767535	532933	4152	P	1239	Firmicutes	47.9117126949636
21	1	C021_1	7	14.6121145741388	511366	47	C	186801	Clostridia	45.9727974697997
21	1	C021_1	8	14.607885523015	511218	11128	O	186802	Clostridiales	45.9594919820951
21	1	C021_1	9	6.58103219136571	230310	4336	F	186803	Lachnospiraceae	20.7053167110632
21	1	C021_1	11	4.39678443526309	153870	0	S	39491	Eubacterium rectale	13.8332121155456
21	1	C021_1	13	0.00548633659303641	192	192	S	712991	Lachnospiraceae bacterium oral taxon 500	0.0172611732383489
21	1	C021_1	14	0.942964101928133	33000	0	G	207244	Anaerostipes	2.96676415034122
21	1	C021_1	15	0.942964101928133	33000	33000	S	649756	Anaerostipes hadrus	2.96676415034122
21	1	C021_1	16	0.55646311881662	19474	0	G	841	Roseburia	1.75075045647712
21	1	C021_1	17	0.55646311881662	19474	0	S	301301	Roseburia hominis	1.75075045647712
21	1	C021_1	19	0.295576383949837	10344	776	G	1506553	Lachnoclostridium	0.929945708216049
21	1	C021_1	20	0.116898973969333	4091	4091	S	208479	Clostridium bolteae	0.367788852698362
21	1	C021_1	21	0.0729225572157756	2552	2552	S	1871021	Lachnoclostridium phocaeense	0.229429760959721
21	1	C021_1	22	0.0444907608091546	1557	1557	S	1834196	Lachnoclostridium sp. YL32	0.139977326729736
21	1	C021_1	23	0.0280889003695562	983	0	S	84030	Clostridium saccharolyticum	0.0883736109025886
21	1	C021_1	25	0.00911531965197195	319	0	S	66219	Lachnoclostridium phytofermentans	0.0286787201199652
21	1	C021_1	27	0.00188592820385627	66	0	S	29370	Clostridium sphenoides	0.00593352830068245
21	1	C021_1	29	0.225311271021313	7885	1860	G	572511	Blautia	0.708876828043653
21	1	C021_1	30	0.098582610656123	3450	0	S	1322	Blautia hansenii	0.310161706626582
21	1	C021_1	32	0.0716938464162935	2509	2509	S	1912897	Blautia sp. N6H1-15	0.225563977369883
21	1	C021_1	33	0.00102868811119433	36	36	S	1532	Blautia coccoides	0.00323646998219042
21	1	C021_1	34	0.000857240092661939	30	30	S	1796616	Blautia sp. YL58	0.00269705831849202
21	1	C021_1	35	0.0198593954800016	695	171	G	830	Butyrivibrio	0.0624818510450651
21	1	C021_1	36	0.00865812493588558	303	303	S	831	Butyrivibrio fibrisolvens	0.0272402890167694
21	1	C021_1	37	0.00460052183061907	161	161	S	185008	Butyrivibrio hungatei	0.0144742129759072
21	1	C021_1	38	0.00171448018532388	60	0	S	43305	Butyrivibrio proteoclasticus	0.00539411663698404
21	1	C021_1	40	0.00797233286175603	279	0	G	1663717	Herbinix	0.0250826423619758
21	1	C021_1	41	0.00797233286175603	279	279	S	1679721	Herbinix luporum	0.0250826423619758
21	1	C021_1	42	0.00434334980282049	152	0	G	2039240	Anaerotignum	0.0136650954803596
21	1	C021_1	43	0.00434334980282049	152	0	S	28446	Anaerotignum propionicum	0.0136650954803596
21	1	C021_1	45	0.00237169758969803	83	0	G	698776	Cellulosilyticum	0.00746186134782792
21	1	C021_1	46	0.00237169758969803	83	0	S	29360	Cellulosilyticum lentocellum	0.00746186134782792
21	1	C021_1	48	5.07774739020397	177701	310	F	541000	Ruminococcaceae	15.9756653418117
21	1	C021_1	49	2.58169283773045	90349	0	G	216851	Faecalibacterium	8.12255073391452
21	1	C021_1	50	2.58169283773045	90349	90349	S	853	Faecalibacterium prausnitzii	8.12255073391452
21	1	C021_1	51	2.477423867793	86700	553	G	1263	Ruminococcus	7.79449854044194
21	1	C021_1	52	2.44850630200054	85688	85688	S	1160721	Ruminococcus bicirculans	7.70351777316481
21	1	C021_1	53	0.00754371281542506	264	0	S	1264	Ruminococcus albus	0.0237341132027298
21	1	C021_1	55	0.0055720606023026	195	0	S	1161942	Ruminococcus champanellensis	0.0175308790701981
21	1	C021_1	58	0.0028288923057844	99	99	S	1572656	Ruminococcaceae bacterium CPB6	0.00890029245102367
21	1	C021_1	59	0.00222882424092104	78	0	G	1508657	Ruminiclostridium	0.00701235162807925
21	1	C021_1	60	0.000885814762417337	31	31	S	29343	Clostridium cellulosi	0.00278696026244175
21	1	C021_1	61	0.000514344055597163	18	18	S	1510	Clostridium stercorarium	0.00161823499109521
21	1	C021_1	62	0.00028574669755398	10	0	S	288965	Clostridium clariflavum	0.00089901943949734
21	1	C021_1	64	0.000257172027798582	9	9	S	84032	Clostridium thermosuccinogenes	0.000809117495547606
21	1	C021_1	65	0.000114298679021592	4	4	S	1834198	Ruminiclostridium sp. KB18	0.000359607775798936
21	1	C021_1	66	8.57240092661939e-05	3	3	S	1515	Ruminiclostridium thermocellum	0.000269705831849202
21	1	C021_1	67	8.57240092661939e-05	3	0	S	1521	Clostridium cellulolyticum	0.000269705831849202
21	1	C021_1	69	0.00211452556189945	74	0	G	1637257	Mageeibacillus	0.00665274385228032
21	1	C021_1	70	0.00211452556189945	74	0	S	884684	Mageeibacillus indolicus	0.00665274385228032
21	1	C021_1	72	0.0014001588180145	49	0	G	253238	Ethanoligenens	0.00440519525353697
21	1	C021_1	73	0.0014001588180145	49	0	S	253239	Ethanoligenens harbinense	0.00440519525353697
21	1	C021_1	75	0.000628642734618755	22	0	G	1890281	Herbivorax	0.00197784276689415
21	1	C021_1	76	0.000628642734618755	22	22	S	1677857	Herbivorax saccincola	0.00197784276689415
21	1	C021_1	77	0.00042862004633097	15	0	G	236752	Fastidiosipila	0.00134852915924601
21	1	C021_1	78	0.00042862004633097	15	15	S	236753	Fastidiosipila sanguinis	0.00134852915924601
21	1	C021_1	79	0.00014287334877699	5	0	G	1918385	Acutalibacter	0.00044950971974867
21	1	C021_1	80	0.00014287334877699	5	5	S	1796620	Acutalibacter muris	0.00044950971974867
21	1	C021_1	81	1.80586197920164	63198	7	F	186806	Eubacteriaceae	5.68162305373529
21	1	C021_1	82	1.80517618712751	63174	164	G	1730	Eubacterium	5.6794654070805
21	1	C021_1	83	1.20962292008551	42332	42332	S	39488	Eubacterium hallii	3.80572909128014
21	1	C021_1	84	0.570550431006031	19967	0	S	39485	Eubacterium eligens	1.79507211484434
21	1	C021_1	86	0.0128586013899291	450	154	S	1736	Eubacterium limosum	0.0404558747773803
21	1	C021_1	88	0.00745798880615887	261	0	S	29322	Eubacterium cellulosolvens	0.0234644073708806
21	1	C021_1	90	0.000485769385841765	17	5	G	33951	Acetobacterium	0.00152833304714548
21	1	C021_1	91	0.000171448018532388	6	0	S	33952	Acetobacterium woodii	0.000539411663698404
21	1	C021_1	93	0.000171448018532388	6	6	S	2184575	Acetobacterium sp. KB-1	0.000539411663698404
21	1	C021_1	94	0.326036981909091	11410	35	F	186804	Peptostreptococcaceae	1.02578118046647
21	1	C021_1	95	0.317636029001004	11116	0	G	1870884	Clostridioides	0.999350008945243
21	1	C021_1	96	0.317636029001004	11116	9149	S	1496	Clostridioides difficile	0.999350008945243
21	1	C021_1	100	0.0042862004633097	150	0	G	1849828	Paeniclostridium	0.0134852915924601
21	1	C021_1	101	0.0042862004633097	150	150	S	1505	Paeniclostridium sordellii	0.0134852915924601
21	1	C021_1	102	0.00197165221312246	69	0	G	44259	Filifactor	0.00620323413253165
21	1	C021_1	103	0.00197165221312246	69	0	S	143361	Filifactor alocis	0.00620323413253165
21	1	C021_1	106	0.000514344055597163	18	18	S	2081703	Peptostreptococcaceae bacterium oral taxon 929	0.00161823499109521
21	1	C021_1	107	0.000514344055597163	18	0	G	1481960	Peptoclostridium	0.00161823499109521
21	1	C021_1	108	0.000514344055597163	18	0	S	1731	Peptoclostridium acidaminophilum	0.00161823499109521
21	1	C021_1	110	0.000114298679021592	4	0	G	186831	Acetoanaerobium	0.000359607775798936
21	1	C021_1	111	0.000114298679021592	4	4	S	1511	Acetoanaerobium sticklandii	0.000359607775798936
21	1	C021_1	113	0.200937077719959	7032	0	G	946234	Flavonifractor	0.63219046985453
21	1	C021_1	114	0.200937077719959	7032	7032	S	292800	Flavonifractor plautii	0.63219046985453
21	1	C021_1	115	0.0602354038443789	2108	0	G	1392389	Intestinimonas	0.189513297846039
21	1	C021_1	116	0.0602354038443789	2108	2108	S	1297617	Intestinimonas butyriciproducens	0.189513297846039
21	1	C021_1	117	0.00651502470423074	228	0	G	2039302	Monoglobus	0.0204976432205394
21	1	C021_1	118	0.00651502470423074	228	228	S	1981510	Monoglobus pectinilyticus	0.0204976432205394
21	1	C021_1	119	0.189307187129512	6625	24	F	31979	Clostridiaceae	0.595600378666988
21	1	C021_1	120	0.144702127641335	5064	0	G	1981033	Mordavella	0.455263444161453
21	1	C021_1	121	0.144702127641335	5064	5064	S	2086584	Mordavella sp. Marseille-P3756	0.455263444161453
21	1	C021_1	122	0.0426619819448092	1493	60	G	1485	Clostridium	0.134223602316953
21	1	C021_1	123	0.0295747831968369	1035	1035	S	1042156	Clostridium sp. SY8519	0.0930485119879747
21	1	C021_1	124	0.00645787536471994	226	225	S	1502	Clostridium perfringens	0.0203178393326399
21	1	C021_1	126	0.00102868811119433	36	36	S	1494	Clostridium cochlearium	0.00323646998219042
21	1	C021_1	127	0.000714366743884949	25	17	S	1491	Clostridium botulinum	0.00224754859874335
21	1	C021_1	132	0.000457194716086368	16	16	S	1534	Clostridium kluyveri	0.00143843110319574
21	1	C021_1	133	0.000400045376575572	14	3	S	1513	Clostridium tetani	0.00125862721529628
21	1	C021_1	135	0.000314321367309378	11	10	S	1561	Clostridium baratii	0.000988921383447074
21	1	C021_1	137	0.000314321367309378	11	0	S	1493	Clostridium cellulovorans	0.000988921383447074
21	1	C021_1	139	0.00028574669755398	10	10	S	1216932	Clostridium bornimense	0.00089901943949734
21	1	C021_1	140	0.000200022688287786	7	7	S	1488	Clostridium acetobutylicum	0.000629313607648138
21	1	C021_1	141	0.000171448018532388	6	6	S	46867	Clostridium chauvoei	0.000539411663698404
21	1	C021_1	142	0.00014287334877699	5	5	S	394958	Clostridium taeniosporum	0.00044950971974867
21	1	C021_1	143	0.000114298679021592	4	4	S	332101	Clostridium drakei	0.000359607775798936
21	1	C021_1	144	0.000114298679021592	4	4	S	755731	Clostridium sp. BNL1100	0.000359607775798936
21	1	C021_1	145	0.000114298679021592	4	4	S	29341	Clostridium argentinense	0.000359607775798936
21	1	C021_1	146	0.000114298679021592	4	4	S	1519	Clostridium tyrobutyricum	0.000359607775798936
21	1	C021_1	147	8.57240092661939e-05	3	3	S	1492	Clostridium butyricum	0.000269705831849202
21	1	C021_1	148	8.57240092661939e-05	3	0	S	1520	Clostridium beijerinckii	0.000269705831849202
21	1	C021_1	150	8.57240092661939e-05	3	1	S	1501	Clostridium pasteurianum	0.000269705831849202
21	1	C021_1	152	2.8574669755398e-05	1	0	S	1542	Clostridium novyi	8.9901943949734e-05
21	1	C021_1	154	2.8574669755398e-05	1	1	S	1497	Clostridium formicaceticum	8.9901943949734e-05
21	1	C021_1	155	2.8574669755398e-05	1	1	S	641107	Clostridium sp. DL-VIII	8.9901943949734e-05
21	1	C021_1	156	2.8574669755398e-05	1	0	S	84023	Clostridium autoethanogenum	8.9901943949734e-05
21	1	C021_1	158	2.8574669755398e-05	1	1	S	169679	Clostridium saccharobutylicum	8.9901943949734e-05
21	1	C021_1	159	2.8574669755398e-05	1	0	S	217159	Clostridium carboxidivorans	8.9901943949734e-05
21	1	C021_1	162	0.000514344055597163	18	18	S	2082193	Clostridiaceae bacterium 14S0207	0.00161823499109521
21	1	C021_1	163	0.000371470706820174	13	0	G	390805	Geosporobacter	0.00116872527134654
21	1	C021_1	164	0.000371470706820174	13	13	S	1424294	Geosporobacter ferrireducens	0.00116872527134654
21	1	C021_1	165	0.000200022688287786	7	1	G	114627	Alkaliphilus	0.000629313607648138
21	1	C021_1	166	8.57240092661939e-05	3	0	S	208226	Alkaliphilus metalliredigens	0.000269705831849202
21	1	C021_1	168	8.57240092661939e-05	3	0	S	461876	Alkaliphilus oremlandii	0.000269705831849202
21	1	C021_1	170	0.000171448018532388	6	5	G	49082	Candidatus Arthromitus	0.000539411663698404
21	1	C021_1	171	2.8574669755398e-05	1	1	S	1508644	Candidatus Arthromitus sp. SFB-mouse-NL	8.9901943949734e-05
21	1	C021_1	172	0.0250314107057286	876	0	F	990719	Christensenellaceae	0.078754102899967
21	1	C021_1	173	0.0250314107057286	876	0	G	990721	Christensenella	0.078754102899967
21	1	C021_1	174	0.0250314107057286	876	876	S	1805714	Christensenella massiliensis	0.078754102899967
21	1	C021_1	175	0.00722939144811569	253	0	F	216572	Oscillospiraceae	0.0227451918192827
21	1	C021_1	176	0.00722939144811569	253	0	G	459786	Oscillibacter	0.0227451918192827
21	1	C021_1	177	0.00722939144811569	253	0	S	351091	Oscillibacter valericigenes	0.0227451918192827
21	1	C021_1	179	0.00360040838918014	126	28	F	186807	Peptococcaceae	0.0113276449376665
21	1	C021_1	180	0.000914389432172735	32	0	G	51514	Dehalobacterium	0.00287686220639149
21	1	C021_1	181	0.000914389432172735	32	32	S	51515	Dehalobacterium formicoaceticum	0.00287686220639149
21	1	C021_1	182	0.000714366743884949	25	22	G	56112	Dehalobacter	0.00224754859874335
21	1	C021_1	183	8.57240092661939e-05	3	0	S	55583	Dehalobacter restrictus	0.000269705831849202
21	1	C021_1	185	0.000314321367309378	11	6	G	36853	Desulfitobacterium	0.000988921383447074
21	1	C021_1	186	0.000114298679021592	4	0	S	142877	Desulfitobacterium metallireducens	0.000359607775798936
21	1	C021_1	188	2.8574669755398e-05	1	0	S	233055	Desulfitobacterium dichloroeliminans	8.9901943949734e-05
21	1	C021_1	190	0.000314321367309378	11	0	G	2282742	Desulfofarcimen	0.000988921383447074
21	1	C021_1	191	0.000314321367309378	11	0	S	58138	Desulfofarcimen acetoxidans	0.000988921383447074
21	1	C021_1	193	0.000257172027798582	9	0	G	278993	Thermincola	0.000809117495547606
21	1	C021_1	194	0.000257172027798582	9	0	S	863643	Thermincola potens	0.000809117495547606
21	1	C021_1	196	0.000114298679021592	4	3	G	79206	Desulfosporosinus	0.000359607775798936
21	1	C021_1	197	2.8574669755398e-05	1	0	S	885581	Desulfosporosinus acidiphilus	8.9901943949734e-05
21	1	C021_1	199	5.71493395107959e-05	2	0	G	1562	Desulfotomaculum	0.000179803887899468
21	1	C021_1	200	2.8574669755398e-05	1	0	S	1565	Desulfotomaculum nigrificans	8.9901943949734e-05
21	1	C021_1	202	2.8574669755398e-05	1	0	S	59610	Desulfotomaculum reducens	8.9901943949734e-05
21	1	C021_1	204	5.71493395107959e-05	2	0	G	51196	Syntrophobotulus	0.000179803887899468
21	1	C021_1	205	5.71493395107959e-05	2	0	S	51197	Syntrophobotulus glycolicus	0.000179803887899468
21	1	C021_1	207	5.71493395107959e-05	2	0	G	2282740	Desulfallas	0.000179803887899468
21	1	C021_1	208	5.71493395107959e-05	2	0	S	102134	Desulfallas gibsoniae	0.000179803887899468
21	1	C021_1	211	0.00257172027798582	90	5	F	543314	Clostridiales Family XIII. Incertae Sedis	0.00809117495547606
21	1	C021_1	212	0.00165733084581308	58	0	S	143393	Eubacterium sulci	0.00521431274908457
21	1	C021_1	214	0.000771516083395745	27	15	G	86331	Mogibacterium	0.00242735248664282
21	1	C021_1	215	0.000257172027798582	9	9	S	114527	Mogibacterium diversum	0.000809117495547606
21	1	C021_1	216	8.57240092661939e-05	3	3	S	86332	Mogibacterium pumilum	0.000269705831849202
21	1	C021_1	217	0.00014287334877699	5	0	F	543347	Clostridiales Family XVI. Incertae Sedis	0.00044950971974867
21	1	C021_1	218	0.00014287334877699	5	0	G	178898	Carboxydocella	0.00044950971974867
21	1	C021_1	219	0.00014287334877699	5	5	S	178899	Carboxydocella thermautotrophica	0.00044950971974867
21	1	C021_1	220	0.000542918725352561	19	0	F	31984	Heliobacteriaceae	0.00170813693504495
21	1	C021_1	221	0.000542918725352561	19	0	G	2697	Heliobacterium	0.00170813693504495
21	1	C021_1	222	0.000542918725352561	19	0	S	35701	Heliobacterium modesticaldum	0.00170813693504495
21	1	C021_1	224	0.00042862004633097	15	5	F	68298	Syntrophomonadaceae	0.00134852915924601
21	1	C021_1	225	0.000257172027798582	9	0	G	862	Syntrophomonas	0.000809117495547606
21	1	C021_1	226	0.000257172027798582	9	0	S	863	Syntrophomonas wolfei	0.000809117495547606
21	1	C021_1	229	2.8574669755398e-05	1	0	G	129001	Syntrophothermus	8.9901943949734e-05
21	1	C021_1	230	2.8574669755398e-05	1	0	S	86170	Syntrophothermus lipocalidus	8.9901943949734e-05
21	1	C021_1	232	8.57240092661939e-05	3	0	F	543349	Symbiobacteriaceae	0.000269705831849202
21	1	C021_1	233	8.57240092661939e-05	3	0	G	2733	Symbiobacterium	0.000269705831849202
21	1	C021_1	234	8.57240092661939e-05	3	0	S	2734	Symbiobacterium thermophilum	0.000269705831849202
21	1	C021_1	236	0.00254314560823042	89	1	O	68295	Thermoanaerobacterales	0.00800127301152633
21	1	C021_1	237	0.00182877886434547	64	24	F	186814	Thermoanaerobacteraceae	0.00575372441278298
21	1	C021_1	238	0.000971538771683531	34	34	G	1754	Thermoanaerobacter	0.00305666609429096
21	1	C021_1	239	8.57240092661939e-05	3	0	G	140458	Thermacetogenium	0.000269705831849202
21	1	C021_1	240	8.57240092661939e-05	3	0	S	85874	Thermacetogenium phaeum	0.000269705831849202
21	1	C021_1	242	5.71493395107959e-05	2	0	G	202949	Thermanaeromonas	0.000179803887899468
21	1	C021_1	243	5.71493395107959e-05	2	0	S	161154	Thermanaeromonas toyohensis	0.000179803887899468
21	1	C021_1	245	2.8574669755398e-05	1	0	G	499228	Tepidanaerobacter	8.9901943949734e-05
21	1	C021_1	246	2.8574669755398e-05	1	0	S	499229	Tepidanaerobacter acetatoxydans	8.9901943949734e-05
21	1	C021_1	248	0.000685792074129551	24	0	F	543371	Thermoanaerobacterales Family III. Incertae Sedis	0.00215764665479362
21	1	C021_1	249	0.00042862004633097	15	0	G	28895	Thermoanaerobacterium	0.00134852915924601
21	1	C021_1	250	0.000228597358043184	8	0	S	29329	Thermoanaerobacterium xylanolyticum	0.000719215551597872
21	1	C021_1	252	0.000200022688287786	7	7	S	1517	Thermoanaerobacterium thermosaccharolyticum	0.000629313607648138
21	1	C021_1	253	0.000228597358043184	8	6	G	44000	Caldicellulosiruptor	0.000719215551597872
21	1	C021_1	254	5.71493395107959e-05	2	0	S	44001	Caldicellulosiruptor saccharolyticus	0.000179803887899468
21	1	C021_1	256	2.8574669755398e-05	1	0	G	291988	Thermosediminibacter	8.9901943949734e-05
21	1	C021_1	257	2.8574669755398e-05	1	0	S	291990	Thermosediminibacter oceani	8.9901943949734e-05
21	1	C021_1	259	0.000228597358043184	8	0	O	53433	Halanaerobiales	0.000719215551597872
21	1	C021_1	260	0.000114298679021592	4	0	F	972	Halanaerobiaceae	0.000359607775798936
21	1	C021_1	261	5.71493395107959e-05	2	1	G	2330	Halanaerobium	0.000179803887899468
21	1	C021_1	262	2.8574669755398e-05	1	1	S	656519	Halanaerobium hydrogeniformans	8.9901943949734e-05
21	1	C021_1	263	5.71493395107959e-05	2	0	G	32636	Halothermothrix	0.000179803887899468
21	1	C021_1	264	5.71493395107959e-05	2	0	S	31909	Halothermothrix orenii	0.000179803887899468
21	1	C021_1	266	0.000114298679021592	4	0	F	53434	Halobacteroidaceae	0.000359607775798936
21	1	C021_1	267	8.57240092661939e-05	3	0	G	28186	Acetohalobium	0.000269705831849202
21	1	C021_1	268	8.57240092661939e-05	3	0	S	28187	Acetohalobium arabaticum	0.000269705831849202
21	1	C021_1	270	2.8574669755398e-05	1	0	G	42417	Halobacteroides	8.9901943949734e-05
21	1	C021_1	271	2.8574669755398e-05	1	0	S	42422	Halobacteroides halobius	8.9901943949734e-05
21	1	C021_1	273	0.000114298679021592	4	0	O	485256	Natranaerobiales	0.000359607775798936
21	1	C021_1	274	0.000114298679021592	4	0	F	485255	Natranaerobiaceae	0.000359607775798936
21	1	C021_1	275	0.000114298679021592	4	0	G	375928	Natranaerobius	0.000359607775798936
21	1	C021_1	276	0.000114298679021592	4	0	S	375929	Natranaerobius thermophilus	0.000359607775798936
21	1	C021_1	278	0.24482777046425	8568	45	C	91061	Bacilli	0.770279855761321
21	1	C021_1	279	0.234283717324508	8199	762	O	186826	Lactobacillales	0.737106038443869
21	1	C021_1	280	0.170705077118747	5974	9	F	1300	Streptococcaceae	0.537074213155711
21	1	C021_1	281	0.169333492970488	5926	886	G	1301	Streptococcus	0.532758919846124
21	1	C021_1	282	0.0523773696616445	1833	1740	S	1308	Streptococcus thermophilus	0.164790263259862
21	1	C021_1	295	0.0265172935330093	928	928	S	1311	Streptococcus agalactiae	0.0834290039853532
21	1	C021_1	296	0.0098011117261015	343	343	S	1759399	Streptococcus sp. A12	0.0308363667747588
21	1	C021_1	297	0.00917246899148275	321	261	S	1304	Streptococcus salivarius	0.0288585240078646
21	1	C021_1	300	0.00685792074129551	240	240	S	113107	Streptococcus australis	0.0215764665479362
21	1	C021_1	301	0.00482911918866226	169	76	S	197614	Streptococcus pasteurianus	0.0151934285275051
21	1	C021_1	303	0.00471482050964067	165	80	S	28037	Streptococcus mitis	0.0148338207517061
21	1	C021_1	305	0.00465767117012987	163	112	S	1305	Streptococcus sanguinis	0.0146540168638066
21	1	C021_1	307	0.00348610971015855	122	25	S	1318	Streptococcus parasanguinis	0.0109680371618676
21	1	C021_1	310	0.00260029494774122	91	91	S	1326	Streptococcus acidominimus	0.0081810768994258
21	1	C021_1	311	0.00211452556189945	74	1	S	102684	Streptococcus infantarius	0.00665274385228032
21	1	C021_1	314	0.00200022688287786	70	45	S	1307	Streptococcus suis	0.00629313607648138
21	1	C021_1	317	0.00194307754336706	68	68	S	1156431	Streptococcus sp. I-G2	0.00611333218858191
21	1	C021_1	318	0.00191450287361166	67	58	S	1313	Streptococcus pneumoniae	0.00602343024463218
21	1	C021_1	325	0.00100011344143893	35	29	S	1328	Streptococcus anginosus	0.00314656803824069
21	1	C021_1	328	0.000400045376575572	14	0	S	76860	Streptococcus constellatus	0.00125862721529628
21	1	C021_1	330	0.00014287334877699	5	3	S	1338	Streptococcus intermedius	0.00044950971974867
21	1	C021_1	332	0.00168590551556848	59	30	S	1303	Streptococcus oralis	0.00530421469303431
21	1	C021_1	335	0.00125728546923751	44	6	S	45634	Streptococcus cristatus	0.0039556855337883
21	1	C021_1	337	0.00102868811119433	36	36	S	1156433	Streptococcus sp. I-P16	0.00323646998219042
21	1	C021_1	338	0.00100011344143893	35	33	S	150055	Streptococcus lutetiensis	0.00314656803824069
21	1	C021_1	341	0.000742941413640347	26	0	S	1336	Streptococcus equi	0.00233745054269308
21	1	C021_1	343	2.8574669755398e-05	1	0	S	1334	Streptococcus dysgalactiae	8.9901943949734e-05
21	1	C021_1	346	0.000742941413640347	26	21	S	1302	Streptococcus gordonii	0.00233745054269308
21	1	C021_1	349	0.000600068064863357	21	21	S	712633	Streptococcus sp. oral taxon 431	0.00188794082294441
21	1	C021_1	350	0.000571493395107959	20	0	S	257758	Streptococcus pseudopneumoniae	0.00179803887899468
21	1	C021_1	352	0.000485769385841765	17	17	S	1335	Streptococcus equinus	0.00152833304714548
21	1	C021_1	353	0.000314321367309378	11	11	S	1839799	Streptococcus sp. FDAARGOS_192	0.000988921383447074
21	1	C021_1	354	0.00028574669755398	10	10	S	1902136	Streptococcus sp. NPS 308	0.00089901943949734
21	1	C021_1	355	0.00014287334877699	5	5	S	712624	Streptococcus sp. oral taxon 064	0.00044950971974867
21	1	C021_1	356	0.000114298679021592	4	4	S	1314	Streptococcus pyogenes	0.000359607775798936
21	1	C021_1	357	0.000114298679021592	4	2	S	315405	Streptococcus gallolyticus	0.000359607775798936
21	1	C021_1	360	5.71493395107959e-05	2	2	S	1340	Streptococcus porcinus	0.000179803887899468
21	1	C021_1	361	5.71493395107959e-05	2	2	S	1346	Streptococcus iniae	0.000179803887899468
21	1	C021_1	362	2.8574669755398e-05	1	1	S	1309	Streptococcus mutans	8.9901943949734e-05
21	1	C021_1	363	2.8574669755398e-05	1	1	S	1825069	Streptococcus marmotae	8.9901943949734e-05
21	1	C021_1	364	2.8574669755398e-05	1	1	S	1814128	Streptococcus halotolerans	8.9901943949734e-05
21	1	C021_1	365	2.8574669755398e-05	1	0	S	59310	Streptococcus macedonicus	8.9901943949734e-05
21	1	C021_1	367	0.00111441212046052	39	0	G	1357	Lactococcus	0.00350617581403963
21	1	C021_1	368	0.00102868811119433	36	0	S	1358	Lactococcus lactis	0.00323646998219042
21	1	C021_1	372	5.71493395107959e-05	2	2	S	1363	Lactococcus garvieae	0.000179803887899468
21	1	C021_1	373	2.8574669755398e-05	1	1	S	1364	Lactococcus piscium	8.9901943949734e-05
21	1	C021_1	374	0.0348896717713409	1221	0	F	81852	Enterococcaceae	0.109770273562625
21	1	C021_1	375	0.0348610971015855	1220	5	G	1350	Enterococcus	0.109680371618676
21	1	C021_1	376	0.0292890364992829	1025	1015	S	1352	Enterococcus faecium	0.0921494925484774
21	1	C021_1	378	0.00328608702187077	115	11	S	1351	Enterococcus faecalis	0.0103387235542194
21	1	C021_1	381	0.00182877886434547	64	64	S	44008	Enterococcus cecorum	0.00575372441278298
21	1	C021_1	382	0.000257172027798582	9	9	S	2060307	Enterococcus sp. FDAARGOS_375	0.000809117495547606
21	1	C021_1	383	2.8574669755398e-05	1	1	S	160453	Enterococcus gilvus	8.9901943949734e-05
21	1	C021_1	384	2.8574669755398e-05	1	1	S	417368	Enterococcus thailandicus	8.9901943949734e-05
21	1	C021_1	385	2.8574669755398e-05	1	0	G	51668	Tetragenococcus	8.9901943949734e-05
21	1	C021_1	386	2.8574669755398e-05	1	1	S	51669	Tetragenococcus halophilus	8.9901943949734e-05
21	1	C021_1	387	0.00582923263010119	204	2	F	33958	Lactobacillaceae	0.0183399965657457
21	1	C021_1	388	0.00574350862083499	201	35	G	1578	Lactobacillus	0.0180702907338965
21	1	C021_1	389	0.00157160683654689	55	0	S	1623	Lactobacillus ruminis	0.00494460691723537
21	1	C021_1	391	0.000657217404374153	23	0	S	267818	Lactobacillus kefiranofaciens	0.00206774471084388
21	1	C021_1	393	0.000371470706820174	13	0	S	97478	Lactobacillus mucosae	0.00116872527134654
21	1	C021_1	395	0.000342896037064776	12	12	S	1624	Lactobacillus salivarius	0.00107882332739681
21	1	C021_1	396	0.000314321367309378	11	8	S	1584	Lactobacillus delbrueckii	0.000988921383447074
21	1	C021_1	401	0.00028574669755398	10	10	S	1622	Lactobacillus murinus	0.00089901943949734
21	1	C021_1	402	0.000257172027798582	9	9	S	1613	Lactobacillus fermentum	0.000809117495547606
21	1	C021_1	403	0.000171448018532388	6	0	S	293371	Lactobacillus oligofermentans	0.000539411663698404
21	1	C021_1	405	8.57240092661939e-05	3	3	S	33959	Lactobacillus johnsonii	0.000269705831849202
21	1	C021_1	406	5.71493395107959e-05	2	2	S	1601	Lactobacillus agilis	0.000179803887899468
21	1	C021_1	407	5.71493395107959e-05	2	0	S	47770	Lactobacillus crispatus	0.000179803887899468
21	1	C021_1	409	5.71493395107959e-05	2	2	S	1604	Lactobacillus amylovorus	0.000179803887899468
21	1	C021_1	410	5.71493395107959e-05	2	0	S	1603	Lactobacillus amylophilus	0.000179803887899468
21	1	C021_1	412	5.71493395107959e-05	2	2	S	148814	Lactobacillus kunkeei	0.000179803887899468
21	1	C021_1	413	5.71493395107959e-05	2	2	S	1599	Lactobacillus sakei	0.000179803887899468
21	1	C021_1	414	5.71493395107959e-05	2	0	S	1598	Lactobacillus reuteri	0.000179803887899468
21	1	C021_1	417	2.8574669755398e-05	1	0	S	109790	Lactobacillus jensenii	8.9901943949734e-05
21	1	C021_1	419	2.8574669755398e-05	1	1	S	1580	Lactobacillus brevis	8.9901943949734e-05
21	1	C021_1	420	2.8574669755398e-05	1	1	S	89059	Lactobacillus acidipiscis	8.9901943949734e-05
21	1	C021_1	421	2.8574669755398e-05	1	1	S	392416	Lactobacillus crustorum	8.9901943949734e-05
21	1	C021_1	422	2.8574669755398e-05	1	1	S	1007676	Lactobacillus ginsenosidimutans	8.9901943949734e-05
21	1	C021_1	423	2.8574669755398e-05	1	1	S	2108362	Lactobacillus sp. D1501	8.9901943949734e-05
21	1	C021_1	424	2.8574669755398e-05	1	0	S	1579	Lactobacillus acidophilus	8.9901943949734e-05
21	1	C021_1	426	2.8574669755398e-05	1	0	S	1612	Lactobacillus farciminis	8.9901943949734e-05
21	1	C021_1	428	2.8574669755398e-05	1	0	G	1253	Pediococcus	8.9901943949734e-05
21	1	C021_1	429	2.8574669755398e-05	1	1	S	51663	Pediococcus damnosus	8.9901943949734e-05
21	1	C021_1	430	0.000457194716086368	16	0	F	81850	Leuconostocaceae	0.00143843110319574
21	1	C021_1	431	0.000200022688287786	7	0	G	1243	Leuconostoc	0.000629313607648138
21	1	C021_1	432	0.000114298679021592	4	4	S	255248	Leuconostoc garlicum	0.000359607775798936
21	1	C021_1	433	2.8574669755398e-05	1	1	S	1245	Leuconostoc mesenteroides	8.9901943949734e-05
21	1	C021_1	434	2.8574669755398e-05	1	1	S	1246	Leuconostoc lactis	8.9901943949734e-05
21	1	C021_1	435	2.8574669755398e-05	1	1	S	33964	Leuconostoc citreum	8.9901943949734e-05
21	1	C021_1	436	0.000200022688287786	7	1	G	46255	Weissella	0.000629313607648138
21	1	C021_1	437	8.57240092661939e-05	3	3	S	137591	Weissella cibaria	0.000269705831849202
21	1	C021_1	438	5.71493395107959e-05	2	2	S	759620	Weissella ceti	0.000179803887899468
21	1	C021_1	439	2.8574669755398e-05	1	1	S	1631871	Weissella jogaejeotgali	8.9901943949734e-05
21	1	C021_1	440	5.71493395107959e-05	2	1	G	46254	Oenococcus	0.000179803887899468
21	1	C021_1	441	2.8574669755398e-05	1	0	S	336988	Oenococcus kitaharae	8.9901943949734e-05
21	1	C021_1	443	0.000457194716086368	16	0	F	186828	Carnobacteriaceae	0.00143843110319574
21	1	C021_1	444	0.00042862004633097	15	0	G	191769	Marinilactibacillus	0.00134852915924601
21	1	C021_1	445	0.00042862004633097	15	15	S	1911586	Marinilactibacillus sp. 15R	0.00134852915924601
21	1	C021_1	446	2.8574669755398e-05	1	0	G	2747	Carnobacterium	8.9901943949734e-05
21	1	C021_1	447	2.8574669755398e-05	1	0	S	2751	Carnobacterium maltaromaticum	8.9901943949734e-05
21	1	C021_1	449	0.00014287334877699	5	0	F	186827	Aerococcaceae	0.00044950971974867
21	1	C021_1	450	0.00014287334877699	5	0	G	1375	Aerococcus	0.00044950971974867
21	1	C021_1	451	8.57240092661939e-05	3	3	S	119206	Aerococcus sanguinicola	0.000269705831849202
21	1	C021_1	452	5.71493395107959e-05	2	2	S	1376	Aerococcus urinae	0.000179803887899468
21	1	C021_1	455	2.8574669755398e-05	1	1	S	1993866	Lactobacillales bacterium	8.9901943949734e-05
21	1	C021_1	456	0.00925819300074894	324	43	O	1385	Bacillales	0.0291282298397138
21	1	C021_1	457	0.00265744428725201	93	6	F	186822	Paenibacillaceae	0.00836088078732527
21	1	C021_1	458	0.00214310023165485	75	18	G	44249	Paenibacillus	0.00674264579623005
21	1	C021_1	459	0.000485769385841765	17	17	S	162209	Paenibacillus naphthalenovorans	0.00152833304714548
21	1	C021_1	460	0.000400045376575572	14	14	S	1536772	Paenibacillus sp. FSL R7-0273	0.00125862721529628
21	1	C021_1	461	0.000171448018532388	6	6	S	1464	Paenibacillus larvae	0.000539411663698404
21	1	C021_1	462	0.00014287334877699	5	5	S	1566358	Paenibacillus sp. IHBB 10380	0.00044950971974867
21	1	C021_1	463	5.71493395107959e-05	2	2	S	1536769	Paenibacillus sp. FSL P4-0081	0.000179803887899468
21	1	C021_1	464	5.71493395107959e-05	2	2	S	1619311	Paenibacillus physcomitrellae	0.000179803887899468
21	1	C021_1	465	5.71493395107959e-05	2	2	S	1695218	Paenibacillus sp. 32O-W	0.000179803887899468
21	1	C021_1	466	5.71493395107959e-05	2	0	S	61624	Paenibacillus mucilaginosus	0.000179803887899468
21	1	C021_1	468	2.8574669755398e-05	1	1	S	160799	Paenibacillus borealis	8.9901943949734e-05
21	1	C021_1	469	2.8574669755398e-05	1	0	S	159743	Paenibacillus terrae	8.9901943949734e-05
21	1	C021_1	471	2.8574669755398e-05	1	1	S	1870819	Paenibacillus sp. BIHB4019	8.9901943949734e-05
21	1	C021_1	472	2.8574669755398e-05	1	1	S	1536774	Paenibacillus sp. FSL H7-0357	8.9901943949734e-05
21	1	C021_1	473	2.8574669755398e-05	1	1	S	1536773	Paenibacillus sp. FSL R7-0331	8.9901943949734e-05
21	1	C021_1	474	2.8574669755398e-05	1	0	S	1406	Paenibacillus polymyxa	8.9901943949734e-05
21	1	C021_1	476	2.8574669755398e-05	1	1	S	1536771	Paenibacillus sp. FSL R5-0912	8.9901943949734e-05
21	1	C021_1	478	0.000200022688287786	7	0	G	55079	Aneurinibacillus	0.000629313607648138
21	1	C021_1	479	0.000171448018532388	6	6	S	1500254	Aneurinibacillus soli	0.000539411663698404
21	1	C021_1	480	2.8574669755398e-05	1	1	S	1450761	Aneurinibacillus sp. XH2	8.9901943949734e-05
21	1	C021_1	481	0.000114298679021592	4	0	G	76632	Thermobacillus	0.000359607775798936
21	1	C021_1	482	0.000114298679021592	4	0	S	377615	Thermobacillus composti	0.000359607775798936
21	1	C021_1	484	2.8574669755398e-05	1	1	G	55080	Brevibacillus	8.9901943949734e-05
21	1	C021_1	485	0.00251457093847502	88	10	F	186817	Bacillaceae	0.00791137106757659
21	1	C021_1	486	0.00128586013899291	45	3	G	1386	Bacillus	0.00404558747773803
21	1	C021_1	488	0.000228597358043184	8	1	S	1396	Bacillus cereus	0.000719215551597872
21	1	C021_1	491	8.57240092661939e-05	3	0	S	1428	Bacillus thuringiensis	0.000269705831849202
21	1	C021_1	496	2.8574669755398e-05	1	1	S	1392	Bacillus anthracis	8.9901943949734e-05
21	1	C021_1	497	2.8574669755398e-05	1	0	S	155322	Bacillus toyonensis	8.9901943949734e-05
21	1	C021_1	499	2.8574669755398e-05	1	1	S	1890302	Bacillus wiedmannii	8.9901943949734e-05
21	1	C021_1	500	0.00014287334877699	5	5	S	199441	Bacillus krulwichiae	0.00044950971974867
21	1	C021_1	501	0.00014287334877699	5	0	S	324767	Bacillus infantis	0.00044950971974867
21	1	C021_1	504	2.8574669755398e-05	1	1	S	1423	Bacillus subtilis	8.9901943949734e-05
21	1	C021_1	505	2.8574669755398e-05	1	1	S	1452	Bacillus atrophaeus	8.9901943949734e-05
21	1	C021_1	507	2.8574669755398e-05	1	1	S	1390	Bacillus amyloliquefaciens	8.9901943949734e-05
21	1	C021_1	508	8.57240092661939e-05	3	3	S	1479	Bacillus smithii	0.000269705831849202
21	1	C021_1	509	5.71493395107959e-05	2	2	S	1398	Bacillus coagulans	0.000179803887899468
21	1	C021_1	510	5.71493395107959e-05	2	2	S	79883	Bacillus horikoshii	0.000179803887899468
21	1	C021_1	511	2.8574669755398e-05	1	1	S	2011012	Bacillus sp. FJAT-45348	8.9901943949734e-05
21	1	C021_1	512	2.8574669755398e-05	1	0	S	79885	Bacillus pseudofirmus	8.9901943949734e-05
21	1	C021_1	514	2.8574669755398e-05	1	0	S	561879	Bacillus safensis	8.9901943949734e-05
21	1	C021_1	516	0.000685792074129551	24	0	G	29331	Amphibacillus	0.00215764665479362
21	1	C021_1	517	0.000685792074129551	24	0	S	1449	Amphibacillus xylanus	0.00215764665479362
21	1	C021_1	519	0.000200022688287786	7	4	G	150247	Anoxybacillus	0.000629313607648138
21	1	C021_1	520	5.71493395107959e-05	2	2	S	33934	Anoxybacillus flavithermus	0.000179803887899468
21	1	C021_1	521	2.8574669755398e-05	1	1	S	294699	Anoxybacillus amylolyticus	8.9901943949734e-05
21	1	C021_1	522	2.8574669755398e-05	1	1	G	182709	Oceanobacillus	8.9901943949734e-05
21	1	C021_1	523	2.8574669755398e-05	1	0	G	400634	Lysinibacillus	8.9901943949734e-05
21	1	C021_1	524	2.8574669755398e-05	1	1	S	2072025	Lysinibacillus sp. YS11	8.9901943949734e-05
21	1	C021_1	527	0.00102868811119433	36	0	G	1378	Gemella	0.00323646998219042
21	1	C021_1	528	0.000800090753151143	28	28	S	29391	Gemella morbillorum	0.00251725443059255
21	1	C021_1	529	0.00014287334877699	5	5	S	1785995	Gemella sp. oral taxon 928	0.00044950971974867
21	1	C021_1	530	8.57240092661939e-05	3	3	S	2040624	Gemella sp. ND 6198	0.000269705831849202
21	1	C021_1	532	8.57240092661939e-05	3	3	G	33986	Exiguobacterium	0.000269705831849202
21	1	C021_1	533	0.000857240092661939	30	2	F	90964	Staphylococcaceae	0.00269705831849202
21	1	C021_1	534	0.000571493395107959	20	5	G	1279	Staphylococcus	0.00179803887899468
21	1	C021_1	535	0.000314321367309378	11	6	S	1280	Staphylococcus aureus	0.000988921383447074
21	1	C021_1	537	5.71493395107959e-05	2	2	S	308354	Staphylococcus simiae	0.000179803887899468
21	1	C021_1	538	2.8574669755398e-05	1	1	S	70258	Staphylococcus piscifermentans	8.9901943949734e-05
21	1	C021_1	539	2.8574669755398e-05	1	1	S	155085	Staphylococcus lutrae	8.9901943949734e-05
21	1	C021_1	540	8.57240092661939e-05	3	2	G	69965	Macrococcus	0.000269705831849202
21	1	C021_1	541	2.8574669755398e-05	1	1	S	1898474	Macrococcus sp. IME1552	8.9901943949734e-05
21	1	C021_1	542	8.57240092661939e-05	3	0	G	2005363	Auricoccus	0.000269705831849202
21	1	C021_1	543	8.57240092661939e-05	3	3	S	1849491	Auricoccus indicus	0.000269705831849202
21	1	C021_1	544	2.8574669755398e-05	1	0	G	45669	Salinicoccus	8.9901943949734e-05
21	1	C021_1	545	2.8574669755398e-05	1	1	S	407035	Salinicoccus halodurans	8.9901943949734e-05
21	1	C021_1	546	2.8574669755398e-05	1	0	G	227979	Jeotgalicoccus	8.9901943949734e-05
21	1	C021_1	547	2.8574669755398e-05	1	1	S	1461582	Jeotgalicoccus saudimassiliensis	8.9901943949734e-05
21	1	C021_1	548	0.000314321367309378	11	0	F	186823	Alicyclobacillaceae	0.000988921383447074
21	1	C021_1	549	0.00028574669755398	10	5	G	432330	Tumebacillus	0.00089901943949734
21	1	C021_1	550	0.00014287334877699	5	5	S	1214604	Tumebacillus algifaecis	0.00044950971974867
21	1	C021_1	551	2.8574669755398e-05	1	0	G	29330	Alicyclobacillus	8.9901943949734e-05
21	1	C021_1	552	2.8574669755398e-05	1	0	S	405212	Alicyclobacillus acidocaldarius	8.9901943949734e-05
21	1	C021_1	554	0.000257172027798582	9	1	F	186818	Planococcaceae	0.000809117495547606
21	1	C021_1	555	0.000171448018532388	6	2	G	1372	Planococcus	0.000539411663698404
21	1	C021_1	556	0.000114298679021592	4	0	S	161360	Planococcus antarcticus	0.000359607775798936
21	1	C021_1	558	2.8574669755398e-05	1	0	G	1569	Sporosarcina	8.9901943949734e-05
21	1	C021_1	559	2.8574669755398e-05	1	1	S	1930546	Sporosarcina sp. P37	8.9901943949734e-05
21	1	C021_1	560	2.8574669755398e-05	1	0	G	648800	Solibacillus	8.9901943949734e-05
21	1	C021_1	561	2.8574669755398e-05	1	0	S	76853	Solibacillus silvestris	8.9901943949734e-05
21	1	C021_1	563	0.000228597358043184	8	0	F	186824	Thermoactinomycetaceae	0.000719215551597872
21	1	C021_1	564	0.000200022688287786	7	0	G	1677050	Novibacillus	0.000629313607648138
21	1	C021_1	565	0.000200022688287786	7	7	S	1471761	Novibacillus thermophilus	0.000629313607648138
21	1	C021_1	566	2.8574669755398e-05	1	0	G	292635	Laceyella	8.9901943949734e-05
21	1	C021_1	567	2.8574669755398e-05	1	1	S	2071623	Laceyella sp. FBKL4.010	8.9901943949734e-05
21	1	C021_1	568	8.57240092661939e-05	3	0	F	186820	Listeriaceae	0.000269705831849202
21	1	C021_1	569	8.57240092661939e-05	3	0	G	2755	Brochothrix	0.000269705831849202
21	1	C021_1	570	8.57240092661939e-05	3	3	S	2756	Brochothrix thermosphacta	0.000269705831849202
21	1	C021_1	571	0.241170212735559	8440	0	C	526524	Erysipelotrichia	0.758772406935755
21	1	C021_1	572	0.241170212735559	8440	0	O	526525	Erysipelotrichales	0.758772406935755
21	1	C021_1	573	0.241170212735559	8440	947	F	128827	Erysipelotrichaceae	0.758772406935755
21	1	C021_1	574	0.202422960547239	7084	0	G	1573534	Faecalitalea	0.636865370939916
21	1	C021_1	575	0.202422960547239	7084	0	S	39483	Faecalitalea cylindroides	0.636865370939916
21	1	C021_1	577	0.00794375819200064	278	0	G	191303	Turicibacter	0.0249927404180261
21	1	C021_1	578	0.00794375819200064	278	278	S	1712675	Turicibacter sp. H121	0.0249927404180261
21	1	C021_1	579	0.00177162952483467	62	10	G	1647	Erysipelothrix	0.00557392052488351
21	1	C021_1	580	0.00148588282728069	52	52	S	1648	Erysipelothrix rhusiopathiae	0.00467490108538617
21	1	C021_1	581	0.00100011344143893	35	0	G	1729679	Faecalibaculum	0.00314656803824069
21	1	C021_1	582	0.00100011344143893	35	35	S	1702221	Faecalibaculum rodentium	0.00314656803824069
21	1	C021_1	585	0.000542918725352561	19	19	S	1834207	Erysipelotrichaceae bacterium I46	0.00170813693504495
21	1	C021_1	586	0.00042862004633097	15	0	G	1505663	Erysipelatoclostridium	0.00134852915924601
21	1	C021_1	587	0.00042862004633097	15	15	S	1522	Clostridium innocuum	0.00134852915924601
21	1	C021_1	588	0.00777231017346825	272	10	C	909932	Negativicutes	0.0244533287543277
21	1	C021_1	589	0.00331466169162616	116	0	O	1843489	Veillonellales	0.0104286254981691
21	1	C021_1	590	0.00331466169162616	116	2	F	31977	Veillonellaceae	0.0104286254981691
21	1	C021_1	591	0.00168590551556848	59	8	G	906	Megasphaera	0.00530421469303431
21	1	C021_1	592	0.00125728546923751	44	44	S	2144175	Megasphaera sp. AJH120	0.0039556855337883
21	1	C021_1	593	0.00014287334877699	5	3	S	907	Megasphaera elsdenii	0.00044950971974867
21	1	C021_1	595	5.71493395107959e-05	2	2	S	1675036	Megasphaera hexanoica	0.000179803887899468
21	1	C021_1	596	0.0014573081575253	51	8	G	29465	Veillonella	0.00458499914143644
21	1	C021_1	597	0.00122871079948211	43	43	S	29466	Veillonella parvula	0.00386578358983856
21	1	C021_1	598	5.71493395107959e-05	2	0	G	39948	Dialister	0.000179803887899468
21	1	C021_1	599	5.71493395107959e-05	2	2	S	39950	Dialister pneumosintes	0.000179803887899468
21	1	C021_1	600	5.71493395107959e-05	2	0	G	909928	Negativicoccus	0.000179803887899468
21	1	C021_1	601	5.71493395107959e-05	2	2	S	1702287	Negativicoccus massiliensis	0.000179803887899468
21	1	C021_1	602	0.00317178834284917	111	0	O	1843488	Acidaminococcales	0.00997911577842048
21	1	C021_1	603	0.00317178834284917	111	0	F	909930	Acidaminococcaceae	0.00997911577842048
21	1	C021_1	604	0.00317178834284917	111	48	G	904	Acidaminococcus	0.00997911577842048
21	1	C021_1	605	0.000942964101928133	33	0	S	905	Acidaminococcus fermentans	0.00296676415034122
21	1	C021_1	607	0.000857240092661939	30	0	S	187327	Acidaminococcus intestini	0.00269705831849202
21	1	C021_1	609	0.00100011344143893	35	0	O	909929	Selenomonadales	0.00314656803824069
21	1	C021_1	610	0.000657217404374153	23	0	F	1843491	Selenomonadaceae	0.00206774471084388
21	1	C021_1	611	0.00042862004633097	15	1	G	970	Selenomonas	0.00134852915924601
21	1	C021_1	612	0.00014287334877699	5	5	S	712528	Selenomonas sp. oral taxon 126	0.00044950971974867
21	1	C021_1	613	8.57240092661939e-05	3	0	S	69823	Selenomonas sputigena	0.000269705831849202
21	1	C021_1	615	8.57240092661939e-05	3	3	S	1884263	Selenomonas sp. oral taxon 920	0.000269705831849202
21	1	C021_1	616	5.71493395107959e-05	2	0	S	971	Selenomonas ruminantium	0.000179803887899468
21	1	C021_1	619	2.8574669755398e-05	1	1	S	712538	Selenomonas sp. oral taxon 478	8.9901943949734e-05
21	1	C021_1	620	0.000228597358043184	8	0	G	158846	Megamonas	0.000719215551597872
21	1	C021_1	621	0.000228597358043184	8	8	S	158847	Megamonas hypermegale	0.000719215551597872
21	1	C021_1	622	0.000342896037064776	12	0	F	1843490	Sporomusaceae	0.00107882332739681
21	1	C021_1	623	0.000342896037064776	12	4	G	365348	Pelosinus	0.00107882332739681
21	1	C021_1	624	0.00014287334877699	5	5	S	484770	Pelosinus sp. UFO1	0.00044950971974867
21	1	C021_1	625	8.57240092661939e-05	3	0	S	365349	Pelosinus fermentans	0.000269705831849202
21	1	C021_1	627	0.00374328173795713	131	1	C	1737404	Tissierellia	0.0117771546574152
21	1	C021_1	628	0.00340038570089236	119	0	O	1737405	Tissierellales	0.0106983313300183
21	1	C021_1	629	0.00334323636138156	117	2	F	1570339	Peptoniphilaceae	0.0105185274421189
21	1	C021_1	630	0.0014001588180145	49	0	G	1161127	Murdochiella	0.00440519525353697
21	1	C021_1	631	0.0014001588180145	49	49	S	1852373	Murdochiella vaginalis	0.00440519525353697
21	1	C021_1	632	0.00120013612972671	42	0	G	543311	Parvimonas	0.00377588164588883
21	1	C021_1	633	0.00120013612972671	42	42	S	33033	Parvimonas micra	0.00377588164588883
21	1	C021_1	634	0.00028574669755398	10	0	G	162289	Peptoniphilus	0.00089901943949734
21	1	C021_1	635	0.00028574669755398	10	10	S	1912856	Peptoniphilus sp. ING2-D1G	0.00089901943949734
21	1	C021_1	636	0.000257172027798582	9	0	G	150022	Finegoldia	0.000809117495547606
21	1	C021_1	637	0.000257172027798582	9	1	S	1260	Finegoldia magna	0.000809117495547606
21	1	C021_1	640	0.00014287334877699	5	0	G	165779	Anaerococcus	0.00044950971974867
21	1	C021_1	641	8.57240092661939e-05	3	3	S	1870984	Anaerococcus mediterraneensis	0.000269705831849202
21	1	C021_1	642	5.71493395107959e-05	2	0	S	33034	Anaerococcus prevotii	0.000179803887899468
21	1	C021_1	644	5.71493395107959e-05	2	0	F	2042895	Gottschalkiaceae	0.000179803887899468
21	1	C021_1	645	5.71493395107959e-05	2	0	G	1505664	Gottschalkia	0.000179803887899468
21	1	C021_1	646	5.71493395107959e-05	2	0	S	1556	Gottschalkia acidurici	0.000179803887899468
21	1	C021_1	649	0.000314321367309378	11	0	G	1582879	Ezakiella	0.000988921383447074
21	1	C021_1	650	0.000314321367309378	11	11	S	1852374	Ezakiella massiliensis	0.000988921383447074
21	1	C021_1	653	8.57240092661939e-05	3	3	S	243899	endosymbiont 'TC1' of Trimyema compressum	0.000269705831849202
21	1	C021_1	654	2.8574669755398e-05	1	0	G	1930845	Ndongobacter	8.9901943949734e-05
21	1	C021_1	655	2.8574669755398e-05	1	1	S	1871025	Ndongobacter massiliensis	8.9901943949734e-05
21	1	C021_1	656	1.12475615091197	39362	29	P	201174	Actinobacteria	3.53872031774943
21	1	C021_1	657	0.696764747315624	24384	25	C	84998	Coriobacteriia	2.19216900127031
21	1	C021_1	658	0.69362153364253	24274	0	O	1643822	Eggerthellales	2.18227978743584
21	1	C021_1	659	0.69362153364253	24274	102	F	1643826	Eggerthellaceae	2.18227978743584
21	1	C021_1	660	0.397702253655629	13918	2	G	84111	Eggerthella	1.2512552558924
21	1	C021_1	661	0.39527340672642	13833	9488	S	84112	Eggerthella lenta	1.24361359065667
21	1	C021_1	663	0.00237169758969803	83	83	S	502558	Eggerthella sp. YY7918	0.00746186134782792
21	1	C021_1	664	0.259800897416078	9092	0	G	447020	Adlercreutzia	0.817388474390982
21	1	C021_1	665	0.259800897416078	9092	0	S	446660	Adlercreutzia equolifaciens	0.817388474390982
21	1	C021_1	667	0.0200022688287786	700	29	G	644652	Gordonibacter	0.0629313607648138
21	1	C021_1	668	0.0144587828962314	506	0	S	471189	Gordonibacter pamelaeae	0.0454903836385654
21	1	C021_1	670	0.00334323636138156	117	117	S	1335613	Gordonibacter urolithinfaciens	0.0105185274421189
21	1	C021_1	671	0.0013715841482591	48	48	S	1841863	Gordonibacter massiliensis	0.00431529330958723
21	1	C021_1	672	0.0120870853065333	423	0	G	1981050	Phoenicibacter	0.0380285222907375
21	1	C021_1	673	0.0120870853065333	423	423	S	1944646	Phoenicibacter massiliensis	0.0380285222907375
21	1	C021_1	674	0.000542918725352561	19	0	G	79603	Denitrobacterium	0.00170813693504495
21	1	C021_1	675	0.000542918725352561	19	19	S	79604	Denitrobacterium detoxificans	0.00170813693504495
21	1	C021_1	676	0.000314321367309378	11	0	G	84108	Slackia	0.000988921383447074
21	1	C021_1	677	0.000314321367309378	11	0	S	84110	Slackia heliotrinireducens	0.000988921383447074
21	1	C021_1	679	0.000257172027798582	9	0	G	84162	Cryptobacterium	0.000809117495547606
21	1	C021_1	680	0.000257172027798582	9	0	S	84163	Cryptobacterium curtum	0.000809117495547606
21	1	C021_1	682	0.00242884692920883	85	3	O	84999	Coriobacteriales	0.00764166523572739
21	1	C021_1	683	0.00182877886434547	64	3	F	1643824	Atopobiaceae	0.00575372441278298
21	1	C021_1	684	0.00131443480874831	46	4	G	133925	Olsenella	0.00413548942168777
21	1	C021_1	685	0.000600068064863357	21	21	S	712411	Olsenella sp. oral taxon 807	0.00188794082294441
21	1	C021_1	686	0.000314321367309378	11	0	S	133926	Olsenella uli	0.000988921383447074
21	1	C021_1	688	0.00014287334877699	5	5	S	604330	Olsenella umbonata	0.00044950971974867
21	1	C021_1	689	0.00014287334877699	5	5	S	1805478	Olsenella sp. Marseille-P2300	0.00044950971974867
21	1	C021_1	690	0.00042862004633097	15	0	G	1935188	Libanicoccus	0.00134852915924601
21	1	C021_1	691	0.00042862004633097	15	15	S	1871022	Libanicoccus massiliensis	0.00134852915924601
21	1	C021_1	692	0.000514344055597163	18	0	F	84107	Coriobacteriaceae	0.00161823499109521
21	1	C021_1	693	0.000400045376575572	14	0	G	102106	Collinsella	0.00125862721529628
21	1	C021_1	694	0.000400045376575572	14	14	S	74426	Collinsella aerofaciens	0.00125862721529628
21	1	C021_1	696	8.57240092661939e-05	3	3	S	1531429	Coriobacteriaceae bacterium 68-1-3	0.000269705831849202
21	1	C021_1	697	2.8574669755398e-05	1	0	G	33870	Coriobacterium	8.9901943949734e-05
21	1	C021_1	698	2.8574669755398e-05	1	0	S	33871	Coriobacterium glomerans	8.9901943949734e-05
21	1	C021_1	700	0.427105588833933	14947	54	C	1760	Actinobacteria	1.34376435621667
21	1	C021_1	701	0.413818367397673	14482	0	O	85004	Bifidobacteriales	1.30195995228005
21	1	C021_1	702	0.413818367397673	14482	0	F	31953	Bifidobacteriaceae	1.30195995228005
21	1	C021_1	703	0.413789792727918	14481	994	G	1678	Bifidobacterium	1.3018700503361
21	1	C021_1	704	0.345696354700805	12098	10540	S	216816	Bifidobacterium longum	1.08763371790388
21	1	C021_1	717	0.0166018831278862	581	570	S	28025	Bifidobacterium animalis	0.0522330294347955
21	1	C021_1	722	0.0146588055845192	513	410	S	1685	Bifidobacterium breve	0.0461196972462136
21	1	C021_1	728	0.0028288923057844	99	0	S	28026	Bifidobacterium pseudocatenulatum	0.00890029245102367
21	1	C021_1	730	0.00191450287361166	67	27	S	1681	Bifidobacterium bifidum	0.00602343024463218
21	1	C021_1	732	0.00162875617605768	57	0	S	1686	Bifidobacterium catenulatum	0.00512441080513484
21	1	C021_1	734	0.00114298679021592	40	1	S	630129	Bifidobacterium kashiwanohense	0.00359607775798936
21	1	C021_1	737	0.000600068064863357	21	19	S	1680	Bifidobacterium adolescentis	0.00188794082294441
21	1	C021_1	739	0.000114298679021592	4	2	S	1683	Bifidobacterium angulatum	0.000359607775798936
21	1	C021_1	741	8.57240092661939e-05	3	0	S	158787	Bifidobacterium scardovii	0.000269705831849202
21	1	C021_1	743	5.71493395107959e-05	2	0	S	33905	Bifidobacterium thermophilum	0.000179803887899468
21	1	C021_1	745	2.8574669755398e-05	1	0	S	638619	Bifidobacterium actinocoloniiforme	8.9901943949734e-05
21	1	C021_1	747	2.8574669755398e-05	1	1	S	1694	Bifidobacterium pseudolongum	8.9901943949734e-05
21	1	C021_1	748	2.8574669755398e-05	1	0	G	196081	Scardovia	8.9901943949734e-05
21	1	C021_1	749	2.8574669755398e-05	1	0	S	78259	Scardovia inopinata	8.9901943949734e-05
21	1	C021_1	751	0.00614355399741056	215	0	O	2037	Actinomycetales	0.0193289179491928
21	1	C021_1	752	0.00614355399741056	215	0	F	2049	Actinomycetaceae	0.0193289179491928
21	1	C021_1	753	0.00571493395107959	200	3	G	1654	Actinomyces	0.0179803887899468
21	1	C021_1	754	0.00351468437991395	123	123	S	544580	Actinomyces oris	0.0110579391058173
21	1	C021_1	755	0.000514344055597163	18	18	S	52773	Actinomyces meyeri	0.00161823499109521
21	1	C021_1	756	0.00042862004633097	15	15	S	178339	Actinomyces hongkongensis	0.00134852915924601
21	1	C021_1	757	0.00042862004633097	15	15	S	712122	Actinomyces sp. oral taxon 414	0.00134852915924601
21	1	C021_1	758	0.000314321367309378	11	11	S	1852377	Actinomyces pacaensis	0.000988921383447074
21	1	C021_1	759	0.000257172027798582	9	9	S	2081702	Actinomyces sp. oral taxon 897	0.000809117495547606
21	1	C021_1	760	5.71493395107959e-05	2	2	S	1851395	Actinomyces sp. Chiba101	0.000179803887899468
21	1	C021_1	761	2.8574669755398e-05	1	1	S	111015	Actinomyces radicidentis	8.9901943949734e-05
21	1	C021_1	762	2.8574669755398e-05	1	1	S	131110	Actinomyces radingae	8.9901943949734e-05
21	1	C021_1	763	2.8574669755398e-05	1	1	S	1912795	Actinomyces sp. VUL4_3	8.9901943949734e-05
21	1	C021_1	764	2.8574669755398e-05	1	1	S	2079536	Actinomyces sp. Z16	8.9901943949734e-05
21	1	C021_1	765	0.000257172027798582	9	0	G	1069494	Trueperella	0.000809117495547606
21	1	C021_1	766	0.000257172027798582	9	9	S	1661	Trueperella pyogenes	0.000809117495547606
21	1	C021_1	767	0.000114298679021592	4	0	G	2050	Mobiluncus	0.000359607775798936
21	1	C021_1	768	0.000114298679021592	4	0	S	2051	Mobiluncus curtisii	0.000359607775798936
21	1	C021_1	770	2.8574669755398e-05	1	0	G	28263	Arcanobacterium	8.9901943949734e-05
21	1	C021_1	771	2.8574669755398e-05	1	1	S	28264	Arcanobacterium haemolyticum	8.9901943949734e-05
21	1	C021_1	772	2.8574669755398e-05	1	0	G	1653174	Actinotignum	8.9901943949734e-05
21	1	C021_1	773	2.8574669755398e-05	1	1	S	2171980	Actinotignum sp. 313	8.9901943949734e-05
21	1	C021_1	774	0.00214310023165485	75	1	O	85006	Micrococcales	0.00674264579623005
21	1	C021_1	775	0.00174305485507928	61	1	F	1268	Micrococcaceae	0.00548401858093378
21	1	C021_1	776	0.0013430094785037	47	0	G	32207	Rothia	0.0042253913656375
21	1	C021_1	777	0.000885814762417337	31	11	S	43675	Rothia mucilaginosa	0.00278696026244175
21	1	C021_1	779	0.000457194716086368	16	0	S	2047	Rothia dentocariosa	0.00143843110319574
21	1	C021_1	781	0.000228597358043184	8	1	G	1663	Arthrobacter	0.000719215551597872
21	1	C021_1	782	8.57240092661939e-05	3	3	S	37928	Arthrobacter crystallopoietes	0.000269705831849202
21	1	C021_1	783	2.8574669755398e-05	1	1	S	656366	Arthrobacter alpinus	8.9901943949734e-05
21	1	C021_1	784	2.8574669755398e-05	1	1	S	1704044	Arthrobacter sp. ERGS1:01	8.9901943949734e-05
21	1	C021_1	785	2.8574669755398e-05	1	1	S	1849032	Arthrobacter sp. U41	8.9901943949734e-05
21	1	C021_1	786	2.8574669755398e-05	1	1	S	2211210	Arthrobacter sp. DCT5	8.9901943949734e-05
21	1	C021_1	787	8.57240092661939e-05	3	3	G	57493	Kocuria	0.000269705831849202
21	1	C021_1	788	5.71493395107959e-05	2	0	G	596707	Sinomonas	0.000179803887899468
21	1	C021_1	789	5.71493395107959e-05	2	2	S	37927	Sinomonas atrocyanea	0.000179803887899468
21	1	C021_1	790	0.000200022688287786	7	2	F	85023	Microbacteriaceae	0.000629313607648138
21	1	C021_1	791	5.71493395107959e-05	2	0	G	110932	Leifsonia	0.000179803887899468
21	1	C021_1	792	5.71493395107959e-05	2	2	S	1575	Leifsonia xyli	0.000179803887899468
21	1	C021_1	795	2.8574669755398e-05	1	1	G	529883	Rhodoluna	8.9901943949734e-05
21	1	C021_1	796	2.8574669755398e-05	1	0	G	33886	Rathayibacter	8.9901943949734e-05
21	1	C021_1	797	2.8574669755398e-05	1	1	S	145458	Rathayibacter toxicus	8.9901943949734e-05
21	1	C021_1	798	2.8574669755398e-05	1	0	G	69578	Cryobacterium	8.9901943949734e-05
21	1	C021_1	799	2.8574669755398e-05	1	1	S	670052	Cryobacterium arcticum	8.9901943949734e-05
21	1	C021_1	800	5.71493395107959e-05	2	0	F	85022	Jonesiaceae	0.000179803887899468
21	1	C021_1	801	5.71493395107959e-05	2	0	G	43673	Jonesia	0.000179803887899468
21	1	C021_1	802	5.71493395107959e-05	2	2	S	43674	Jonesia denitrificans	0.000179803887899468
21	1	C021_1	803	5.71493395107959e-05	2	0	F	145357	Dermacoccaceae	0.000179803887899468
21	1	C021_1	804	5.71493395107959e-05	2	0	G	57499	Kytococcus	0.000179803887899468
21	1	C021_1	805	5.71493395107959e-05	2	0	S	1276	Kytococcus sedentarius	0.000179803887899468
21	1	C021_1	807	2.8574669755398e-05	1	0	F	85016	Cellulomonadaceae	8.9901943949734e-05
21	1	C021_1	808	2.8574669755398e-05	1	0	G	1707	Cellulomonas	8.9901943949734e-05
21	1	C021_1	809	2.8574669755398e-05	1	1	S	2003551	Cellulomonas sp. PSBB021	8.9901943949734e-05
21	1	C021_1	810	2.8574669755398e-05	1	0	F	85021	Intrasporangiaceae	8.9901943949734e-05
21	1	C021_1	811	2.8574669755398e-05	1	0	G	367298	Phycicoccus	8.9901943949734e-05
21	1	C021_1	812	2.8574669755398e-05	1	1	S	443156	Phycicoccus dokdonensis	8.9901943949734e-05
21	1	C021_1	813	0.00148588282728069	52	2	O	85007	Corynebacteriales	0.00467490108538617
21	1	C021_1	814	0.000485769385841765	17	0	F	1653	Corynebacteriaceae	0.00152833304714548
21	1	C021_1	815	0.000485769385841765	17	6	G	1716	Corynebacterium	0.00152833304714548
21	1	C021_1	816	8.57240092661939e-05	3	3	S	43770	Corynebacterium striatum	0.000269705831849202
21	1	C021_1	817	2.8574669755398e-05	1	1	S	702967	Corynebacterium sp. NML98-0116	8.9901943949734e-05
21	1	C021_1	818	2.8574669755398e-05	1	1	S	187491	Corynebacterium glaucum	8.9901943949734e-05
21	1	C021_1	819	2.8574669755398e-05	1	0	S	1721	Corynebacterium callunae	8.9901943949734e-05
21	1	C021_1	821	2.8574669755398e-05	1	0	S	225326	Corynebacterium halotolerans	8.9901943949734e-05
21	1	C021_1	823	2.8574669755398e-05	1	0	S	1121358	Corynebacterium doosanense	8.9901943949734e-05
21	1	C021_1	825	2.8574669755398e-05	1	1	S	38302	Corynebacterium mycetoides	8.9901943949734e-05
21	1	C021_1	826	2.8574669755398e-05	1	1	S	38301	Corynebacterium minutissimum	8.9901943949734e-05
21	1	C021_1	827	2.8574669755398e-05	1	1	S	38289	Corynebacterium jeikeium	8.9901943949734e-05
21	1	C021_1	828	0.000457194716086368	16	0	F	85029	Dietziaceae	0.00143843110319574
21	1	C021_1	829	0.000457194716086368	16	0	G	37914	Dietzia	0.00143843110319574
21	1	C021_1	830	0.00042862004633097	15	15	S	499555	Dietzia timorensis	0.00134852915924601
21	1	C021_1	831	2.8574669755398e-05	1	1	S	2052657	Dietzia sp. JS16-p6b	8.9901943949734e-05
21	1	C021_1	832	0.000171448018532388	6	0	F	1762	Mycobacteriaceae	0.000539411663698404
21	1	C021_1	833	5.71493395107959e-05	2	0	G	1763	Mycobacterium	0.000179803887899468
21	1	C021_1	835	5.71493395107959e-05	2	0	G	670516	Mycobacteroides	0.000179803887899468
21	1	C021_1	836	2.8574669755398e-05	1	0	S	36809	Mycobacteroides abscessus	8.9901943949734e-05
21	1	C021_1	838	2.8574669755398e-05	1	1	S	83262	Mycobacteroides immunogenum	8.9901943949734e-05
21	1	C021_1	839	5.71493395107959e-05	2	0	G	1866885	Mycolicibacterium	0.000179803887899468
21	1	C021_1	840	2.8574669755398e-05	1	1	S	1772	Mycolicibacterium smegmatis	8.9901943949734e-05
21	1	C021_1	841	2.8574669755398e-05	1	0	S	1810	Mycolicibacterium vaccae	8.9901943949734e-05
21	1	C021_1	844	0.00014287334877699	5	0	G	1847725	Lawsonella	0.00044950971974867
21	1	C021_1	845	0.00014287334877699	5	5	S	1528099	Lawsonella clevelandensis	0.00044950971974867
21	1	C021_1	846	8.57240092661939e-05	3	0	F	85025	Nocardiaceae	0.000269705831849202
21	1	C021_1	847	5.71493395107959e-05	2	2	G	1827	Rhodococcus	0.000179803887899468
21	1	C021_1	848	2.8574669755398e-05	1	0	G	1817	Nocardia	8.9901943949734e-05
21	1	C021_1	849	2.8574669755398e-05	1	0	S	37330	Nocardia nova	8.9901943949734e-05
21	1	C021_1	851	8.57240092661939e-05	3	0	F	85028	Tsukamurellaceae	0.000269705831849202
21	1	C021_1	852	8.57240092661939e-05	3	0	G	2060	Tsukamurella	0.000269705831849202
21	1	C021_1	853	8.57240092661939e-05	3	0	S	2061	Tsukamurella paurometabola	0.000269705831849202
21	1	C021_1	855	0.00120013612972671	42	0	O	85009	Propionibacteriales	0.00377588164588883
21	1	C021_1	856	0.00114298679021592	40	2	F	31957	Propionibacteriaceae	0.00359607775798936
21	1	C021_1	857	0.000542918725352561	19	0	G	1912217	Pseudopropionibacterium	0.00170813693504495
21	1	C021_1	858	0.000542918725352561	19	0	S	1750	Pseudopropionibacterium propionicum	0.00170813693504495
21	1	C021_1	860	0.00028574669755398	10	0	G	1912216	Cutibacterium	0.00089901943949734
21	1	C021_1	861	0.00014287334877699	5	3	S	33010	Cutibacterium avidum	0.00044950971974867
21	1	C021_1	863	0.000114298679021592	4	4	S	1747	Cutibacterium acnes	0.000359607775798936
21	1	C021_1	864	2.8574669755398e-05	1	1	S	33011	Cutibacterium granulosum	8.9901943949734e-05
21	1	C021_1	865	0.000228597358043184	8	0	G	203133	Propionimicrobium	0.000719215551597872
21	1	C021_1	866	0.000228597358043184	8	8	S	1871034	Propionimicrobium sp. Marseille-P3275	0.000719215551597872
21	1	C021_1	867	2.8574669755398e-05	1	0	G	1912215	Acidipropionibacterium	8.9901943949734e-05
21	1	C021_1	868	2.8574669755398e-05	1	1	S	2057246	Acidipropionibacterium sp. JS278	8.9901943949734e-05
21	1	C021_1	869	5.71493395107959e-05	2	0	F	85015	Nocardioidaceae	0.000179803887899468
21	1	C021_1	870	2.8574669755398e-05	1	0	G	1839	Nocardioides	8.9901943949734e-05
21	1	C021_1	871	2.8574669755398e-05	1	1	S	196162	Nocardioides sp. JS614	8.9901943949734e-05
21	1	C021_1	872	2.8574669755398e-05	1	0	G	117156	Actinopolymorpha	8.9901943949734e-05
21	1	C021_1	873	2.8574669755398e-05	1	1	S	117157	Actinopolymorpha singaporensis	8.9901943949734e-05
21	1	C021_1	874	0.00028574669755398	10	0	O	85011	Streptomycetales	0.00089901943949734
21	1	C021_1	875	0.00028574669755398	10	0	F	2062	Streptomycetaceae	0.00089901943949734
21	1	C021_1	876	0.00028574669755398	10	6	G	1883	Streptomyces	0.00089901943949734
21	1	C021_1	877	5.71493395107959e-05	2	2	S	40318	Streptomyces nodosus	0.000179803887899468
21	1	C021_1	880	2.8574669755398e-05	1	0	S	1911	Streptomyces griseus	8.9901943949734e-05
21	1	C021_1	883	2.8574669755398e-05	1	1	S	47763	Streptomyces lydicus	8.9901943949734e-05
21	1	C021_1	884	0.000257172027798582	9	0	O	85010	Pseudonocardiales	0.000809117495547606
21	1	C021_1	885	0.000257172027798582	9	1	F	2070	Pseudonocardiaceae	0.000809117495547606
21	1	C021_1	886	8.57240092661939e-05	3	0	G	1851	Saccharomonospora	0.000269705831849202
21	1	C021_1	887	2.8574669755398e-05	1	0	S	40988	Saccharomonospora azurea	8.9901943949734e-05
21	1	C021_1	889	2.8574669755398e-05	1	0	S	40989	Saccharomonospora cyanea	8.9901943949734e-05
21	1	C021_1	891	2.8574669755398e-05	1	0	S	632569	Saccharomonospora marina	8.9901943949734e-05
21	1	C021_1	893	5.71493395107959e-05	2	0	G	1813	Amycolatopsis	0.000179803887899468
21	1	C021_1	894	2.8574669755398e-05	1	0	S	1814	Amycolatopsis methanolica	8.9901943949734e-05
21	1	C021_1	896	2.8574669755398e-05	1	0	S	31958	Amycolatopsis orientalis	8.9901943949734e-05
21	1	C021_1	898	5.71493395107959e-05	2	1	G	65496	Actinoalloteichus	0.000179803887899468
21	1	C021_1	899	2.8574669755398e-05	1	1	S	340345	Actinoalloteichus hymeniacidonis	8.9901943949734e-05
21	1	C021_1	900	2.8574669755398e-05	1	0	G	43356	Kutzneria	8.9901943949734e-05
21	1	C021_1	901	2.8574669755398e-05	1	0	S	43357	Kutzneria albida	8.9901943949734e-05
21	1	C021_1	903	8.57240092661939e-05	3	1	O	85012	Streptosporangiales	0.000269705831849202
21	1	C021_1	904	2.8574669755398e-05	1	0	F	2012	Thermomonosporaceae	8.9901943949734e-05
21	1	C021_1	905	2.8574669755398e-05	1	0	G	2019	Thermomonospora	8.9901943949734e-05
21	1	C021_1	906	2.8574669755398e-05	1	0	S	2020	Thermomonospora curvata	8.9901943949734e-05
21	1	C021_1	908	2.8574669755398e-05	1	0	F	83676	Nocardiopsaceae	8.9901943949734e-05
21	1	C021_1	909	2.8574669755398e-05	1	0	G	2013	Nocardiopsis	8.9901943949734e-05
21	1	C021_1	910	2.8574669755398e-05	1	1	S	2014	Nocardiopsis dassonvillei	8.9901943949734e-05
21	1	C021_1	911	8.57240092661939e-05	3	0	O	85013	Frankiales	0.000269705831849202
21	1	C021_1	912	8.57240092661939e-05	3	0	F	74712	Frankiaceae	0.000269705831849202
21	1	C021_1	913	8.57240092661939e-05	3	0	G	1854	Frankia	0.000269705831849202
21	1	C021_1	914	5.71493395107959e-05	2	2	S	298654	Frankia inefficax	0.000179803887899468
21	1	C021_1	915	2.8574669755398e-05	1	1	S	656024	Frankia symbiont of Datisca glomerata	8.9901943949734e-05
21	1	C021_1	916	5.71493395107959e-05	2	0	O	85008	Micromonosporales	0.000179803887899468
21	1	C021_1	917	5.71493395107959e-05	2	0	F	28056	Micromonosporaceae	0.000179803887899468
21	1	C021_1	918	2.8574669755398e-05	1	0	G	1873	Micromonospora	8.9901943949734e-05
21	1	C021_1	919	2.8574669755398e-05	1	1	S	1881	Micromonospora viridifaciens	8.9901943949734e-05
21	1	C021_1	920	2.8574669755398e-05	1	0	G	673534	Plantactinospora	8.9901943949734e-05
21	1	C021_1	921	2.8574669755398e-05	1	1	S	2024580	Plantactinospora sp. KBS50	8.9901943949734e-05
21	1	C021_1	922	2.8574669755398e-05	1	0	C	84992	Acidimicrobiia	8.9901943949734e-05
21	1	C021_1	923	2.8574669755398e-05	1	0	O	84993	Acidimicrobiales	8.9901943949734e-05
21	1	C021_1	924	2.8574669755398e-05	1	0	F	84994	Acidimicrobiaceae	8.9901943949734e-05
21	1	C021_1	925	2.8574669755398e-05	1	0	G	53634	Acidimicrobium	8.9901943949734e-05
21	1	C021_1	926	2.8574669755398e-05	1	0	S	53635	Acidimicrobium ferrooxidans	8.9901943949734e-05
21	1	C021_1	929	2.8574669755398e-05	1	1	S	1848755	Actinobacteria bacterium IMCC26077	8.9901943949734e-05
21	1	C021_1	952	0.00251457093847502	88	10	P	544448	Tenericutes	0.00791137106757659
21	1	C021_1	953	0.00208595089214405	73	0	C	31969	Mollicutes	0.00656284190833058
21	1	C021_1	954	0.00131443480874831	46	0	O	2085	Mycoplasmatales	0.00413548942168777
21	1	C021_1	955	0.00131443480874831	46	0	F	2092	Mycoplasmataceae	0.00413548942168777
21	1	C021_1	956	0.00131443480874831	46	37	G	2093	Mycoplasma	0.00413548942168777
21	1	C021_1	957	8.57240092661939e-05	3	0	S	2118	Mycoplasma mobile	0.000269705831849202
21	1	C021_1	959	5.71493395107959e-05	2	2	S	2100	Mycoplasma hyorhinis	0.000179803887899468
21	1	C021_1	960	5.71493395107959e-05	2	2	S	2113	Mycoplasma californicum	0.000179803887899468
21	1	C021_1	961	2.8574669755398e-05	1	1	S	29554	Mycoplasma canadense	8.9901943949734e-05
21	1	C021_1	962	2.8574669755398e-05	1	1	S	2115	Mycoplasma fermentans	8.9901943949734e-05
21	1	C021_1	963	0.000514344055597163	18	0	O	186329	Acholeplasmatales	0.00161823499109521
21	1	C021_1	964	0.000514344055597163	18	0	F	2146	Acholeplasmataceae	0.00161823499109521
21	1	C021_1	965	0.000485769385841765	17	0	G	2147	Acholeplasma	0.00152833304714548
21	1	C021_1	966	0.000342896037064776	12	12	S	61635	Acholeplasma brassicae	0.00107882332739681
21	1	C021_1	967	0.00014287334877699	5	0	S	38986	Acholeplasma palmae	0.00044950971974867
21	1	C021_1	969	2.8574669755398e-05	1	0	G	33926	Candidatus Phytoplasma	8.9901943949734e-05
21	1	C021_1	971	2.8574669755398e-05	1	1	S	37692	Candidatus Phytoplasma mali	8.9901943949734e-05
21	1	C021_1	972	0.000257172027798582	9	0	O	186328	Entomoplasmatales	0.000809117495547606
21	1	C021_1	973	0.00014287334877699	5	0	F	2131	Spiroplasmataceae	0.00044950971974867
21	1	C021_1	974	0.00014287334877699	5	4	G	2132	Spiroplasma	0.00044950971974867
21	1	C021_1	975	2.8574669755398e-05	1	1	S	216938	Spiroplasma helicoides	8.9901943949734e-05
21	1	C021_1	976	0.000114298679021592	4	0	F	33925	Entomoplasmataceae	0.000359607775798936
21	1	C021_1	977	8.57240092661939e-05	3	0	G	46239	Mesoplasma	0.000269705831849202
21	1	C021_1	978	5.71493395107959e-05	2	0	S	138853	Mesoplasma lactucae	0.000179803887899468
21	1	C021_1	980	2.8574669755398e-05	1	1	S	2151	Mesoplasma florum	8.9901943949734e-05
21	1	C021_1	981	2.8574669755398e-05	1	0	G	46238	Entomoplasma	8.9901943949734e-05
21	1	C021_1	982	2.8574669755398e-05	1	1	S	214888	Entomoplasma luminosum	8.9901943949734e-05
21	1	C021_1	983	0.00014287334877699	5	0	G	1912503	Candidatus Izimaplasma	0.00044950971974867
21	1	C021_1	984	0.00014287334877699	5	5	S	1541959	Candidatus Izimaplasma sp. HR1	0.00044950971974867
21	1	C021_1	986	0.000714366743884949	25	4	P	1117	Cyanobacteria	0.00224754859874335
21	1	C021_1	987	0.000457194716086368	16	0	O	1890424	Synechococcales	0.00143843110319574
21	1	C021_1	988	0.000371470706820174	13	0	F	1890426	Synechococcaceae	0.00116872527134654
21	1	C021_1	989	0.000342896037064776	12	1	G	167375	Cyanobium	0.00107882332739681
21	1	C021_1	990	0.000314321367309378	11	11	S	1851505	Cyanobium sp. NIES-981	0.000988921383447074
21	1	C021_1	991	2.8574669755398e-05	1	0	G	1129	Synechococcus	8.9901943949734e-05
21	1	C021_1	992	2.8574669755398e-05	1	1	S	585423	Synechococcus sp. KORDI-49	8.9901943949734e-05
21	1	C021_1	993	8.57240092661939e-05	3	0	F	2303730	Prochlorotrichaceae	0.000269705831849202
21	1	C021_1	994	8.57240092661939e-05	3	0	G	170610	Halomicronema	0.000269705831849202
21	1	C021_1	995	8.57240092661939e-05	3	0	S	1209493	Halomicronema hongdechloris	0.000269705831849202
21	1	C021_1	998	8.57240092661939e-05	3	0	O	1118	Chroococcales	0.000269705831849202
21	1	C021_1	999	8.57240092661939e-05	3	0	F	1890450	Aphanothecaceae	0.000269705831849202
21	1	C021_1	1000	8.57240092661939e-05	3	0	G	1453359	Candidatus Atelocyanobacterium	0.000269705831849202
21	1	C021_1	1001	8.57240092661939e-05	3	0	S	713887	Candidatus Atelocyanobacterium thalassa	0.000269705831849202
21	1	C021_1	1003	2.8574669755398e-05	1	0	O	1150	Oscillatoriales	8.9901943949734e-05
21	1	C021_1	1004	2.8574669755398e-05	1	0	F	1892255	Gomontiellaceae	8.9901943949734e-05
21	1	C021_1	1005	2.8574669755398e-05	1	0	G	241421	Crinalium	8.9901943949734e-05
21	1	C021_1	1006	2.8574669755398e-05	1	0	S	241425	Crinalium epipsammum	8.9901943949734e-05
21	1	C021_1	1008	2.8574669755398e-05	1	0	O	1161	Nostocales	8.9901943949734e-05
21	1	C021_1	1009	2.8574669755398e-05	1	0	F	1162	Nostocaceae	8.9901943949734e-05
21	1	C021_1	1010	2.8574669755398e-05	1	0	G	1177	Nostoc	8.9901943949734e-05
21	1	C021_1	1011	2.8574669755398e-05	1	1	S	317936	Nostoc sp. PCC 7107	8.9901943949734e-05
21	1	C021_1	1012	0.000400045376575572	14	0	P	200795	Chloroflexi	0.00125862721529628
21	1	C021_1	1013	0.00014287334877699	5	0	C	292625	Anaerolineae	0.00044950971974867
21	1	C021_1	1014	0.00014287334877699	5	0	O	292629	Anaerolineales	0.00044950971974867
21	1	C021_1	1015	0.00014287334877699	5	1	F	292628	Anaerolineaceae	0.00044950971974867
21	1	C021_1	1017	8.57240092661939e-05	3	3	S	1889813	Anaerolineaceae bacterium oral taxon 439	0.000269705831849202
21	1	C021_1	1018	2.8574669755398e-05	1	0	G	2019482	Brevefilum	8.9901943949734e-05
21	1	C021_1	1019	2.8574669755398e-05	1	1	S	1986204	Brevefilum fermentans	8.9901943949734e-05
21	1	C021_1	1020	0.000114298679021592	4	0	C	301297	Dehalococcoidia	0.000359607775798936
21	1	C021_1	1021	0.000114298679021592	4	0	O	1202465	Dehalococcoidales	0.000359607775798936
21	1	C021_1	1022	0.000114298679021592	4	0	F	1202464	Dehalococcoidaceae	0.000359607775798936
21	1	C021_1	1023	0.000114298679021592	4	0	G	61434	Dehalococcoides	0.000359607775798936
21	1	C021_1	1024	0.000114298679021592	4	0	S	61435	Dehalococcoides mccartyi	0.000359607775798936
21	1	C021_1	1027	5.71493395107959e-05	2	0	C	32061	Chloroflexia	0.000179803887899468
21	1	C021_1	1028	5.71493395107959e-05	2	1	O	32064	Chloroflexales	0.000179803887899468
21	1	C021_1	1030	2.8574669755398e-05	1	0	F	1106	Chloroflexaceae	8.9901943949734e-05
21	1	C021_1	1031	2.8574669755398e-05	1	0	G	1107	Chloroflexus	8.9901943949734e-05
21	1	C021_1	1032	2.8574669755398e-05	1	1	S	1108	Chloroflexus aurantiacus	8.9901943949734e-05
21	1	C021_1	1033	5.71493395107959e-05	2	0	C	1382928	Ardenticatenia	0.000179803887899468
21	1	C021_1	1034	5.71493395107959e-05	2	0	O	1382929	Ardenticatenales	0.000179803887899468
21	1	C021_1	1035	5.71493395107959e-05	2	0	F	1382930	Ardenticatenaceae	0.000179803887899468
21	1	C021_1	1036	5.71493395107959e-05	2	0	G	1988031	Candidatus Promineofilum	0.000179803887899468
21	1	C021_1	1037	5.71493395107959e-05	2	2	S	1806508	Candidatus Promineofilum breve	0.000179803887899468
21	1	C021_1	1038	2.8574669755398e-05	1	0	C	475962	Caldilineae	8.9901943949734e-05
21	1	C021_1	1039	2.8574669755398e-05	1	0	O	475963	Caldilineales	8.9901943949734e-05
21	1	C021_1	1040	2.8574669755398e-05	1	0	F	475964	Caldilineaceae	8.9901943949734e-05
21	1	C021_1	1041	2.8574669755398e-05	1	0	G	233191	Caldilinea	8.9901943949734e-05
21	1	C021_1	1042	2.8574669755398e-05	1	0	S	133453	Caldilinea aerophila	8.9901943949734e-05
21	1	C021_1	1046	15.0957408597489	528291	1036	P	976	Bacteroidetes	47.4943878711489
21	1	C021_1	1047	15.0649087910829	527212	15	C	200643	Bacteroidia	47.3973836736272
21	1	C021_1	1048	15.0643944470273	527194	14775	O	171549	Bacteroidales	47.3957654386361
21	1	C021_1	1049	11.8817477296711	415814	0	F	815	Bacteroidaceae	37.3824869215147
21	1	C021_1	1050	11.8817477296711	415814	10701	G	816	Bacteroides	37.3824869215147
21	1	C021_1	1051	4.38149698694395	153335	95412	S	821	Bacteroides vulgatus	13.7851145755325
21	1	C021_1	1053	2.8918708779253	101204	101204	S	246787	Bacteroides cellulosilyticus	9.09843633548888
21	1	C021_1	1054	2.25234119412973	78823	78823	S	47678	Bacteroides caccae	7.08634092794988
21	1	C021_1	1055	1.17587623510438	41151	41103	S	28116	Bacteroides ovatus	3.6995548954755
21	1	C021_1	1057	0.269659158481691	9437	0	S	357276	Bacteroides dorei	0.84840464505364
21	1	C021_1	1059	0.206509138322261	7227	5016	S	817	Bacteroides fragilis	0.649721348924728
21	1	C021_1	1063	0.168276230189539	5889	4087	S	818	Bacteroides thetaiotaomicron	0.529432547919984
21	1	C021_1	1065	0.152903057861135	5351	5351	S	1796613	Bacteroides caecimuris	0.481065302075027
21	1	C021_1	1066	0.0416332938336148	1457	0	S	290053	Bacteroides helcogenes	0.130987132334762
21	1	C021_1	1068	0.0152017243098717	532	532	S	28113	Bacteroides heparinolyticus	0.0478278341812585
21	1	C021_1	1069	0.0118013386089794	413	413	S	28119	Bacteroides zoogleoformans	0.0371295028512401
21	1	C021_1	1070	0.00788660885248984	276	0	S	376805	Bacteroides salanitronis	0.0248129365301266
21	1	C021_1	1072	0.000514344055597163	18	0	S	151276	Bacteroides coprosuis	0.00161823499109521
21	1	C021_1	1074	1.74719818219381	61145	4	F	2005525	Tannerellaceae	5.49705436280649
21	1	C021_1	1075	1.74634094210115	61115	23358	G	375288	Parabacteroides	5.49435730448799
21	1	C021_1	1076	0.557548956267325	19512	0	S	823	Parabacteroides distasonis	1.75416673034721
21	1	C021_1	1078	0.521344849687236	18245	18245	S	2025876	Parabacteroides sp. CT06	1.6402609673629
21	1	C021_1	1079	0.000742941413640347	26	5	G	195950	Tannerella	0.00233745054269308
21	1	C021_1	1080	0.000457194716086368	16	16	S	712710	Tannerella sp. oral taxon HOT-286	0.00143843110319574
21	1	C021_1	1081	0.00014287334877699	5	1	S	28112	Tannerella forsythia	0.00044950971974867
21	1	C021_1	1083	0.699222168914588	24470	4	F	171550	Rikenellaceae	2.19990056844999
21	1	C021_1	1084	0.698679250189236	24451	894	G	239759	Alistipes	2.19819243151495
21	1	C021_1	1085	0.526059670196877	18410	0	S	328814	Alistipes shahii	1.6550947881146
21	1	C021_1	1087	0.147073825231033	5147	0	S	214856	Alistipes finegoldii	0.462725305509281
21	1	C021_1	1089	0.00042862004633097	15	0	G	1611681	Mucinivorans	0.00134852915924601
21	1	C021_1	1090	0.00042862004633097	15	15	S	1433126	Mucinivorans hirudinis	0.00134852915924601
21	1	C021_1	1091	0.292233147588455	10227	0	F	1853231	Odoribacteraceae	0.91942718077393
21	1	C021_1	1092	0.292233147588455	10227	0	G	283168	Odoribacter	0.91942718077393
21	1	C021_1	1093	0.292233147588455	10227	10219	S	28118	Odoribacter splanchnicus	0.91942718077393
21	1	C021_1	1095	0.00928676767050434	325	0	F	2005519	Barnesiellaceae	0.0292181317836636
21	1	C021_1	1096	0.00928676767050434	325	0	G	397864	Barnesiella	0.0292181317836636
21	1	C021_1	1097	0.00928676767050434	325	0	S	397865	Barnesiella viscericola	0.0292181317836636
21	1	C021_1	1099	0.00802948220126683	281	0	F	171552	Prevotellaceae	0.0252624462498753
21	1	C021_1	1100	0.00802948220126683	281	117	G	838	Prevotella	0.0252624462498753
21	1	C021_1	1101	0.00254314560823042	89	88	S	28131	Prevotella intermedia	0.00800127301152633
21	1	C021_1	1103	0.000914389432172735	32	0	S	52227	Prevotella dentalis	0.00287686220639149
21	1	C021_1	1105	0.000571493395107959	20	0	S	589437	Prevotella scopos	0.00179803887899468
21	1	C021_1	1107	0.000200022688287786	7	7	S	28132	Prevotella melaninogenica	0.000629313607648138
21	1	C021_1	1108	0.00014287334877699	5	5	S	76123	Prevotella enoeca	0.00044950971974867
21	1	C021_1	1109	0.000114298679021592	4	0	S	28129	Prevotella denticola	0.000359607775798936
21	1	C021_1	1111	0.000114298679021592	4	4	S	1177574	Prevotella jejuni	0.000359607775798936
21	1	C021_1	1112	5.71493395107959e-05	2	0	S	652716	Prevotella sp. oral taxon 299	0.000179803887899468
21	1	C021_1	1114	2.8574669755398e-05	1	0	S	589436	Prevotella fusca	8.9901943949734e-05
21	1	C021_1	1116	0.00251457093847502	88	0	F	171551	Porphyromonadaceae	0.00791137106757659
21	1	C021_1	1117	0.00182877886434547	64	1	G	836	Porphyromonas	0.00575372441278298
21	1	C021_1	1118	0.000771516083395745	27	27	S	837	Porphyromonas gingivalis	0.00242735248664282
21	1	C021_1	1119	0.000685792074129551	24	0	S	28123	Porphyromonas asaccharolytica	0.00215764665479362
21	1	C021_1	1121	0.000342896037064776	12	12	S	393921	Porphyromonas crevioricanis	0.00107882332739681
21	1	C021_1	1122	0.000685792074129551	24	0	G	307628	Petrimonas	0.00215764665479362
21	1	C021_1	1123	0.000685792074129551	24	24	S	1642646	Petrimonas mucosa	0.00215764665479362
21	1	C021_1	1124	0.00165733084581308	58	0	F	2005473	Muribaculaceae	0.00521431274908457
21	1	C021_1	1125	0.00165733084581308	58	0	G	1918540	Muribaculum	0.00521431274908457
21	1	C021_1	1126	0.00165733084581308	58	58	S	1796646	Muribaculum intestinale	0.00521431274908457
21	1	C021_1	1128	0.000171448018532388	6	0	G	511434	Candidatus Azobacteroides	0.000539411663698404
21	1	C021_1	1129	0.000171448018532388	6	2	S	511435	Candidatus Azobacteroides pseudotrichonymphae	0.000539411663698404
21	1	C021_1	1132	5.71493395107959e-05	2	2	S	1400053	Bacteroidales bacterium CF	0.000179803887899468
21	1	C021_1	1133	8.57240092661939e-05	3	0	F	2005523	Paludibacteraceae	0.000269705831849202
21	1	C021_1	1134	8.57240092661939e-05	3	0	G	346096	Paludibacter	0.000269705831849202
21	1	C021_1	1135	8.57240092661939e-05	3	0	S	185300	Paludibacter propionicigenes	0.000269705831849202
21	1	C021_1	1137	8.57240092661939e-05	3	0	O	1970189	Marinilabiliales	0.000269705831849202
21	1	C021_1	1138	5.71493395107959e-05	2	0	F	1970190	Salinivirgaceae	0.000179803887899468
21	1	C021_1	1139	5.71493395107959e-05	2	0	G	1970191	Salinivirga	0.000179803887899468
21	1	C021_1	1140	5.71493395107959e-05	2	2	S	1307839	Salinivirga cyanobacteriivorans	0.000179803887899468
21	1	C021_1	1141	2.8574669755398e-05	1	0	F	1471398	Prolixibacteraceae	8.9901943949734e-05
21	1	C021_1	1142	2.8574669755398e-05	1	0	G	1471399	Draconibacterium	8.9901943949734e-05
21	1	C021_1	1143	2.8574669755398e-05	1	1	S	1168034	Draconibacterium orientale	8.9901943949734e-05
21	1	C021_1	1144	0.000685792074129551	24	0	C	117743	Flavobacteriia	0.00215764665479362
21	1	C021_1	1145	0.000685792074129551	24	1	O	200644	Flavobacteriales	0.00215764665479362
21	1	C021_1	1146	0.000628642734618755	22	6	F	49546	Flavobacteriaceae	0.00197784276689415
21	1	C021_1	1147	0.000114298679021592	4	0	G	59732	Chryseobacterium	0.000359607775798936
21	1	C021_1	1148	5.71493395107959e-05	2	2	S	1685010	Chryseobacterium glaciei	0.000179803887899468
21	1	C021_1	1149	2.8574669755398e-05	1	1	S	536441	Chryseobacterium taklimakanense	8.9901943949734e-05
21	1	C021_1	1150	2.8574669755398e-05	1	1	S	1324352	Chryseobacterium gallinarum	8.9901943949734e-05
21	1	C021_1	1151	8.57240092661939e-05	3	0	G	28250	Ornithobacterium	0.000269705831849202
21	1	C021_1	1152	8.57240092661939e-05	3	0	S	28251	Ornithobacterium rhinotracheale	0.000269705831849202
21	1	C021_1	1154	8.57240092661939e-05	3	3	G	326319	Dokdonia	0.000269705831849202
21	1	C021_1	1155	5.71493395107959e-05	2	0	G	1016	Capnocytophaga	0.000179803887899468
21	1	C021_1	1156	2.8574669755398e-05	1	1	S	1019	Capnocytophaga sputigena	8.9901943949734e-05
21	1	C021_1	1157	2.8574669755398e-05	1	1	S	1945657	Capnocytophaga sp. H2931	8.9901943949734e-05
21	1	C021_1	1158	5.71493395107959e-05	2	0	G	34084	Riemerella	0.000179803887899468
21	1	C021_1	1159	5.71493395107959e-05	2	2	S	34085	Riemerella anatipestifer	0.000179803887899468
21	1	C021_1	1160	2.8574669755398e-05	1	0	G	237	Flavobacterium	8.9901943949734e-05
21	1	C021_1	1161	2.8574669755398e-05	1	1	S	996	Flavobacterium columnare	8.9901943949734e-05
21	1	C021_1	1162	2.8574669755398e-05	1	0	G	104267	Tenacibaculum	8.9901943949734e-05
21	1	C021_1	1163	2.8574669755398e-05	1	1	S	669041	Tenacibaculum dicentrarchi	8.9901943949734e-05
21	1	C021_1	1164	2.8574669755398e-05	1	0	F	39782	Blattabacteriaceae	8.9901943949734e-05
21	1	C021_1	1165	2.8574669755398e-05	1	0	G	34098	Blattabacterium	8.9901943949734e-05
21	1	C021_1	1166	2.8574669755398e-05	1	1	S	164514	Blattabacterium punctulatus	8.9901943949734e-05
21	1	C021_1	1167	0.000371470706820174	13	0	C	768503	Cytophagia	0.00116872527134654
21	1	C021_1	1168	0.000371470706820174	13	1	O	768507	Cytophagales	0.00116872527134654
21	1	C021_1	1169	0.000200022688287786	7	0	F	1853232	Hymenobacteraceae	0.000629313607648138
21	1	C021_1	1170	0.000114298679021592	4	4	G	323449	Pontibacter	0.000359607775798936
21	1	C021_1	1171	8.57240092661939e-05	3	0	G	89966	Hymenobacter	0.000269705831849202
21	1	C021_1	1172	5.71493395107959e-05	2	0	S	1446467	Hymenobacter swuensis	0.000179803887899468
21	1	C021_1	1174	2.8574669755398e-05	1	1	S	1850093	Hymenobacter nivis	8.9901943949734e-05
21	1	C021_1	1175	0.000114298679021592	4	0	F	89373	Cytophagaceae	0.000359607775798936
21	1	C021_1	1176	8.57240092661939e-05	3	0	G	120831	Dyadobacter	0.000269705831849202
21	1	C021_1	1177	8.57240092661939e-05	3	0	S	94254	Dyadobacter fermentans	0.000269705831849202
21	1	C021_1	1179	2.8574669755398e-05	1	0	G	861914	Fibrella	8.9901943949734e-05
21	1	C021_1	1180	2.8574669755398e-05	1	0	S	651143	Fibrella aestuarina	8.9901943949734e-05
21	1	C021_1	1182	2.8574669755398e-05	1	0	F	563798	Cyclobacteriaceae	8.9901943949734e-05
21	1	C021_1	1183	2.8574669755398e-05	1	0	G	246875	Algoriphagus	8.9901943949734e-05
21	1	C021_1	1184	2.8574669755398e-05	1	1	S	1727163	Algoriphagus sp. M8-2	8.9901943949734e-05
21	1	C021_1	1185	8.57240092661939e-05	3	0	C	117747	Sphingobacteriia	0.000269705831849202
21	1	C021_1	1186	8.57240092661939e-05	3	0	O	200666	Sphingobacteriales	0.000269705831849202
21	1	C021_1	1187	8.57240092661939e-05	3	0	F	84566	Sphingobacteriaceae	0.000269705831849202
21	1	C021_1	1188	5.71493395107959e-05	2	2	G	84567	Pedobacter	0.000179803887899468
21	1	C021_1	1189	2.8574669755398e-05	1	0	G	28453	Sphingobacterium	8.9901943949734e-05
21	1	C021_1	1190	2.8574669755398e-05	1	1	S	743722	Sphingobacterium sp. 21	8.9901943949734e-05
21	1	C021_1	1193	2.8574669755398e-05	1	1	S	1457365	Bacteroidetes bacterium Omega	8.9901943949734e-05
21	1	C021_1	1194	2.8574669755398e-05	1	0	O	1100069	Bacteroidetes Order II. Incertae sedis	8.9901943949734e-05
21	1	C021_1	1195	2.8574669755398e-05	1	0	F	563843	Rhodothermaceae	8.9901943949734e-05
21	1	C021_1	1196	2.8574669755398e-05	1	0	G	29548	Rhodothermus	8.9901943949734e-05
21	1	C021_1	1197	2.8574669755398e-05	1	0	S	29549	Rhodothermus marinus	8.9901943949734e-05
21	1	C021_1	1199	2.8574669755398e-05	1	0	C	1853228	Chitinophagia	8.9901943949734e-05
21	1	C021_1	1200	2.8574669755398e-05	1	0	O	1853229	Chitinophagales	8.9901943949734e-05
21	1	C021_1	1201	2.8574669755398e-05	1	0	F	563835	Chitinophagaceae	8.9901943949734e-05
21	1	C021_1	1202	2.8574669755398e-05	1	0	G	79328	Chitinophaga	8.9901943949734e-05
21	1	C021_1	1203	2.8574669755398e-05	1	1	S	2029983	Chitinophaga caeni	8.9901943949734e-05
21	1	C021_1	1204	2.8574669755398e-05	1	0	P	1090	Chlorobi	8.9901943949734e-05
21	1	C021_1	1205	2.8574669755398e-05	1	0	C	191410	Chlorobia	8.9901943949734e-05
21	1	C021_1	1206	2.8574669755398e-05	1	0	O	191411	Chlorobiales	8.9901943949734e-05
21	1	C021_1	1207	2.8574669755398e-05	1	0	F	191412	Chlorobiaceae	8.9901943949734e-05
21	1	C021_1	1209	2.8574669755398e-05	1	0	G	1091	Chlorobium	8.9901943949734e-05
21	1	C021_1	1210	2.8574669755398e-05	1	0	S	337090	Chlorobium chlorochromatii	8.9901943949734e-05
21	1	C021_1	1212	5.71493395107959e-05	2	0	P	65842	Fibrobacteres	0.000179803887899468
21	1	C021_1	1213	5.71493395107959e-05	2	0	C	204430	Fibrobacteria	0.000179803887899468
21	1	C021_1	1214	5.71493395107959e-05	2	0	O	218872	Fibrobacterales	0.000179803887899468
21	1	C021_1	1215	5.71493395107959e-05	2	0	F	204431	Fibrobacteraceae	0.000179803887899468
21	1	C021_1	1216	5.71493395107959e-05	2	0	G	832	Fibrobacter	0.000179803887899468
21	1	C021_1	1217	5.71493395107959e-05	2	0	S	833	Fibrobacter succinogenes	0.000179803887899468
21	1	C021_1	1220	0.0878385348280934	3074	57	P	1224	Proteobacteria	0.276358575701482
21	1	C021_1	1221	0.0409189270897299	1432	14	C	1236	Gammaproteobacteria	0.128739583736019
21	1	C021_1	1222	0.0314892860704486	1102	26	O	91347	Enterobacterales	0.0990719422326069
21	1	C021_1	1223	0.0302605752709664	1059	106	F	543	Enterobacteriaceae	0.0952061586427683
21	1	C021_1	1224	0.0269173389095849	942	27	G	561	Escherichia	0.0846876312006495
21	1	C021_1	1225	0.0260886734866783	913	905	S	562	Escherichia coli	0.0820804748261072
21	1	C021_1	1236	5.71493395107959e-05	2	2	S	208962	Escherichia albertii	0.000179803887899468
21	1	C021_1	1237	8.57240092661939e-05	3	1	G	547	Enterobacter	0.000269705831849202
21	1	C021_1	1239	5.71493395107959e-05	2	2	S	2027919	Enterobacter cloacae complex sp.	0.000179803887899468
21	1	C021_1	1240	5.71493395107959e-05	2	0	G	1335483	Shimwellia	0.000179803887899468
21	1	C021_1	1241	5.71493395107959e-05	2	0	S	563	Shimwellia blattae	0.000179803887899468
21	1	C021_1	1243	5.71493395107959e-05	2	0	G	413496	Cronobacter	0.000179803887899468
21	1	C021_1	1244	5.71493395107959e-05	2	0	S	535744	Cronobacter universalis	0.000179803887899468
21	1	C021_1	1246	5.71493395107959e-05	2	0	G	590	Salmonella	0.000179803887899468
21	1	C021_1	1247	5.71493395107959e-05	2	0	S	28901	Salmonella enterica	0.000179803887899468
21	1	C021_1	1254	2.8574669755398e-05	1	0	G	203804	Candidatus Blochmannia	8.9901943949734e-05
21	1	C021_1	1256	2.8574669755398e-05	1	1	S	1505596	Blochmannia endosymbiont of Polyrhachis (Hedomyrma) turneri	8.9901943949734e-05
21	1	C021_1	1257	2.8574669755398e-05	1	1	G	570	Klebsiella	8.9901943949734e-05
21	1	C021_1	1258	0.000171448018532388	6	0	F	1903409	Erwiniaceae	0.000539411663698404
21	1	C021_1	1259	0.000114298679021592	4	4	G	551	Erwinia	0.000359607775798936
21	1	C021_1	1260	5.71493395107959e-05	2	0	G	53335	Pantoea	0.000179803887899468
21	1	C021_1	1261	2.8574669755398e-05	1	1	S	592316	Pantoea sp. At-9b	8.9901943949734e-05
21	1	C021_1	1262	2.8574669755398e-05	1	1	S	1076550	Pantoea rwandensis	8.9901943949734e-05
21	1	C021_1	1263	0.000171448018532388	6	0	F	1903410	Pectobacteriaceae	0.000539411663698404
21	1	C021_1	1264	0.000114298679021592	4	0	G	122277	Pectobacterium	0.000359607775798936
21	1	C021_1	1265	5.71493395107959e-05	2	2	S	554	Pectobacterium carotovorum	0.000179803887899468
21	1	C021_1	1266	5.71493395107959e-05	2	2	S	2042057	Pectobacterium polaris	0.000179803887899468
21	1	C021_1	1267	2.8574669755398e-05	1	0	G	71655	Brenneria	8.9901943949734e-05
21	1	C021_1	1268	2.8574669755398e-05	1	1	S	598467	Brenneria sp. EniD312	8.9901943949734e-05
21	1	C021_1	1269	2.8574669755398e-05	1	1	G	84565	Sodalis	8.9901943949734e-05
21	1	C021_1	1270	0.000114298679021592	4	0	F	1903411	Yersiniaceae	0.000359607775798936
21	1	C021_1	1271	0.000114298679021592	4	2	G	613	Serratia	0.000359607775798936
21	1	C021_1	1272	2.8574669755398e-05	1	1	S	1759437	Serratia sp. YD25	8.9901943949734e-05
21	1	C021_1	1273	2.8574669755398e-05	1	1	S	671990	Serratia sp. FGI94	8.9901943949734e-05
21	1	C021_1	1274	2.8574669755398e-05	1	0	F	1903414	Morganellaceae	8.9901943949734e-05
21	1	C021_1	1275	2.8574669755398e-05	1	0	G	581	Morganella	8.9901943949734e-05
21	1	C021_1	1276	2.8574669755398e-05	1	1	S	582	Morganella morganii	8.9901943949734e-05
21	1	C021_1	1277	0.00485769385841765	170	0	O	135625	Pasteurellales	0.0152833304714548
21	1	C021_1	1278	0.00485769385841765	170	3	F	712	Pasteurellaceae	0.0152833304714548
21	1	C021_1	1279	0.00454337249110828	159	10	G	724	Haemophilus	0.0142944090880077
21	1	C021_1	1280	0.00365755772869094	128	22	S	729	Haemophilus parainfluenzae	0.011507448825566
21	1	C021_1	1282	0.000314321367309378	11	11	S	726	Haemophilus haemolyticus	0.000988921383447074
21	1	C021_1	1283	0.000200022688287786	7	5	S	727	Haemophilus influenzae	0.000629313607648138
21	1	C021_1	1285	5.71493395107959e-05	2	2	S	730	Haemophilus ducreyi	0.000179803887899468
21	1	C021_1	1286	2.8574669755398e-05	1	1	S	249188	Haemophilus pittmaniae	8.9901943949734e-05
21	1	C021_1	1287	0.000171448018532388	6	0	G	416916	Aggregatibacter	0.000539411663698404
21	1	C021_1	1288	0.000114298679021592	4	0	S	739	Aggregatibacter segnis	0.000359607775798936
21	1	C021_1	1290	5.71493395107959e-05	2	1	S	732	Aggregatibacter aphrophilus	0.000179803887899468
21	1	C021_1	1292	2.8574669755398e-05	1	0	G	214906	Histophilus	8.9901943949734e-05
21	1	C021_1	1293	2.8574669755398e-05	1	1	S	731	Histophilus somni	8.9901943949734e-05
21	1	C021_1	1294	2.8574669755398e-05	1	0	G	476528	Bibersteinia	8.9901943949734e-05
21	1	C021_1	1295	2.8574669755398e-05	1	1	S	47735	Bibersteinia trehalosi	8.9901943949734e-05
21	1	C021_1	1296	0.00268601895700741	94	0	O	72274	Pseudomonadales	0.008450782731275
21	1	C021_1	1297	0.00262886961749661	92	0	F	135621	Pseudomonadaceae	0.00827097884337553
21	1	C021_1	1298	0.00260029494774122	91	6	G	286	Pseudomonas	0.0081810768994258
21	1	C021_1	1300	0.00151445749703609	53	53	S	287	Pseudomonas aeruginosa	0.0047648030293359
21	1	C021_1	1302	5.71493395107959e-05	2	2	S	1149133	Pseudomonas furukawaii	0.000179803887899468
21	1	C021_1	1303	2.8574669755398e-05	1	0	S	53412	Pseudomonas resinovorans	8.9901943949734e-05
21	1	C021_1	1306	0.000114298679021592	4	2	S	294	Pseudomonas fluorescens	0.000359607775798936
21	1	C021_1	1308	8.57240092661939e-05	3	2	S	380021	Pseudomonas protegens	0.000269705831849202
21	1	C021_1	1310	2.8574669755398e-05	1	1	S	76758	Pseudomonas orientalis	8.9901943949734e-05
21	1	C021_1	1312	0.000114298679021592	4	4	S	296	Pseudomonas fragi	0.000359607775798936
21	1	C021_1	1313	5.71493395107959e-05	2	2	S	587753	Pseudomonas chlororaphis	0.000179803887899468
21	1	C021_1	1314	8.57240092661939e-05	3	3	S	1856685	Pseudomonas sp. TCU-HL1	0.000269705831849202
21	1	C021_1	1316	5.71493395107959e-05	2	2	S	1283291	Pseudomonas sp. URMO17WK12:I11	0.000179803887899468
21	1	C021_1	1317	2.8574669755398e-05	1	1	S	1274359	Pseudomonas sihuiensis	8.9901943949734e-05
21	1	C021_1	1318	2.8574669755398e-05	1	1	S	1500687	Pseudomonas sp. St29	8.9901943949734e-05
21	1	C021_1	1319	2.8574669755398e-05	1	1	S	1245526	Pseudomonas guangdongensis	8.9901943949734e-05
21	1	C021_1	1320	2.8574669755398e-05	1	1	S	237610	Pseudomonas psychrotolerans	8.9901943949734e-05
21	1	C021_1	1322	2.8574669755398e-05	1	1	S	303	Pseudomonas putida	8.9901943949734e-05
21	1	C021_1	1323	2.8574669755398e-05	1	1	S	216142	Pseudomonas rhizosphaerae	8.9901943949734e-05
21	1	C021_1	1324	2.8574669755398e-05	1	1	S	1788301	Pseudomonas versuta	8.9901943949734e-05
21	1	C021_1	1325	2.8574669755398e-05	1	1	S	163011	Pseudomonas lini	8.9901943949734e-05
21	1	C021_1	1327	2.8574669755398e-05	1	1	G	352	Azotobacter	8.9901943949734e-05
21	1	C021_1	1328	5.71493395107959e-05	2	0	F	468	Moraxellaceae	0.000179803887899468
21	1	C021_1	1329	5.71493395107959e-05	2	1	G	469	Acinetobacter	0.000179803887899468
21	1	C021_1	1330	2.8574669755398e-05	1	1	S	756892	Acinetobacter indicus	8.9901943949734e-05
21	1	C021_1	1331	0.000342896037064776	12	0	O	135614	Xanthomonadales	0.00107882332739681
21	1	C021_1	1332	0.00028574669755398	10	1	F	32033	Xanthomonadaceae	0.00089901943949734
21	1	C021_1	1333	0.000114298679021592	4	0	G	338	Xanthomonas	0.000359607775798936
21	1	C021_1	1334	8.57240092661939e-05	3	2	S	339	Xanthomonas campestris	0.000269705831849202
21	1	C021_1	1337	2.8574669755398e-05	1	1	S	346	Xanthomonas citri	8.9901943949734e-05
21	1	C021_1	1338	5.71493395107959e-05	2	1	G	68	Lysobacter	0.000179803887899468
21	1	C021_1	1339	2.8574669755398e-05	1	1	S	84531	Lysobacter antibioticus	8.9901943949734e-05
21	1	C021_1	1340	5.71493395107959e-05	2	0	G	40323	Stenotrophomonas	0.000179803887899468
21	1	C021_1	1342	2.8574669755398e-05	1	0	S	40324	Stenotrophomonas maltophilia	8.9901943949734e-05
21	1	C021_1	1344	2.8574669755398e-05	1	1	S	2005046	Stenotrophomonas sp. WZN-1	8.9901943949734e-05
21	1	C021_1	1345	2.8574669755398e-05	1	0	G	83618	Pseudoxanthomonas	8.9901943949734e-05
21	1	C021_1	1346	2.8574669755398e-05	1	1	S	314722	Pseudoxanthomonas suwonensis	8.9901943949734e-05
21	1	C021_1	1347	5.71493395107959e-05	2	0	F	1775411	Rhodanobacteraceae	0.000179803887899468
21	1	C021_1	1348	5.71493395107959e-05	2	0	G	231454	Dyella	0.000179803887899468
21	1	C021_1	1349	5.71493395107959e-05	2	0	S	231455	Dyella japonica	0.000179803887899468
21	1	C021_1	1351	0.000228597358043184	8	0	O	135624	Aeromonadales	0.000719215551597872
21	1	C021_1	1352	0.000228597358043184	8	0	F	84642	Aeromonadaceae	0.000719215551597872
21	1	C021_1	1353	0.000200022688287786	7	2	G	642	Aeromonas	0.000629313607648138
21	1	C021_1	1354	0.00014287334877699	5	0	S	645	Aeromonas salmonicida	0.00044950971974867
21	1	C021_1	1357	2.8574669755398e-05	1	0	G	347533	Zobellella	8.9901943949734e-05
21	1	C021_1	1358	2.8574669755398e-05	1	1	S	347534	Zobellella denitrificans	8.9901943949734e-05
21	1	C021_1	1359	0.000171448018532388	6	0	O	135619	Oceanospirillales	0.000539411663698404
21	1	C021_1	1360	0.000114298679021592	4	0	F	224372	Alcanivoracaceae	0.000359607775798936
21	1	C021_1	1361	0.000114298679021592	4	0	G	59753	Alcanivorax	0.000359607775798936
21	1	C021_1	1362	5.71493395107959e-05	2	2	S	1094342	Alcanivorax xenomutans	0.000179803887899468
21	1	C021_1	1363	5.71493395107959e-05	2	2	S	2014542	Alcanivorax sp. N3-2A	0.000179803887899468
21	1	C021_1	1364	2.8574669755398e-05	1	0	F	28256	Halomonadaceae	8.9901943949734e-05
21	1	C021_1	1365	2.8574669755398e-05	1	0	G	376488	Halotalea	8.9901943949734e-05
21	1	C021_1	1366	2.8574669755398e-05	1	1	S	376489	Halotalea alkalilenta	8.9901943949734e-05
21	1	C021_1	1367	2.8574669755398e-05	1	0	F	224379	Hahellaceae	8.9901943949734e-05
21	1	C021_1	1368	2.8574669755398e-05	1	0	G	158481	Hahella	8.9901943949734e-05
21	1	C021_1	1369	2.8574669755398e-05	1	0	S	158327	Hahella chejuensis	8.9901943949734e-05
21	1	C021_1	1371	0.00014287334877699	5	0	O	135622	Alteromonadales	0.00044950971974867
21	1	C021_1	1372	5.71493395107959e-05	2	0	F	72275	Alteromonadaceae	0.000179803887899468
21	1	C021_1	1373	5.71493395107959e-05	2	1	G	2742	Marinobacter	0.000179803887899468
21	1	C021_1	1374	2.8574669755398e-05	1	1	S	1420917	Marinobacter salarius	8.9901943949734e-05
21	1	C021_1	1375	5.71493395107959e-05	2	0	F	267890	Shewanellaceae	0.000179803887899468
21	1	C021_1	1376	5.71493395107959e-05	2	1	G	22	Shewanella	0.000179803887899468
21	1	C021_1	1377	2.8574669755398e-05	1	1	S	260364	Shewanella marisflavi	8.9901943949734e-05
21	1	C021_1	1378	2.8574669755398e-05	1	0	F	267892	Ferrimonadaceae	8.9901943949734e-05
21	1	C021_1	1379	2.8574669755398e-05	1	0	G	44011	Ferrimonas	8.9901943949734e-05
21	1	C021_1	1380	2.8574669755398e-05	1	0	S	44012	Ferrimonas balearica	8.9901943949734e-05
21	1	C021_1	1382	0.00014287334877699	5	2	O	135613	Chromatiales	0.00044950971974867
21	1	C021_1	1383	2.8574669755398e-05	1	0	F	1046	Chromatiaceae	8.9901943949734e-05
21	1	C021_1	1384	2.8574669755398e-05	1	0	G	85072	Allochromatium	8.9901943949734e-05
21	1	C021_1	1385	2.8574669755398e-05	1	0	S	1049	Allochromatium vinosum	8.9901943949734e-05
21	1	C021_1	1387	2.8574669755398e-05	1	0	F	72276	Ectothiorhodospiraceae	8.9901943949734e-05
21	1	C021_1	1388	2.8574669755398e-05	1	1	G	106633	Thioalkalivibrio	8.9901943949734e-05
21	1	C021_1	1389	2.8574669755398e-05	1	0	F	255526	Halothiobacillaceae	8.9901943949734e-05
21	1	C021_1	1390	2.8574669755398e-05	1	1	G	109262	Halothiobacillus	8.9901943949734e-05
21	1	C021_1	1391	0.00014287334877699	5	0	O	118969	Legionellales	0.00044950971974867
21	1	C021_1	1392	8.57240092661939e-05	3	0	F	444	Legionellaceae	0.000269705831849202
21	1	C021_1	1393	8.57240092661939e-05	3	2	G	445	Legionella	0.000269705831849202
21	1	C021_1	1394	2.8574669755398e-05	1	1	S	449	Legionella hackeliae	8.9901943949734e-05
21	1	C021_1	1395	5.71493395107959e-05	2	0	F	118968	Coxiellaceae	0.000179803887899468
21	1	C021_1	1396	5.71493395107959e-05	2	0	G	776	Coxiella	0.000179803887899468
21	1	C021_1	1397	5.71493395107959e-05	2	2	S	777	Coxiella burnetii	0.000179803887899468
21	1	C021_1	1399	8.57240092661939e-05	3	0	G	1273155	Thiohalobacter	0.000269705831849202
21	1	C021_1	1400	8.57240092661939e-05	3	3	S	585455	Thiohalobacter thiocyanaticus	0.000269705831849202
21	1	C021_1	1401	8.57240092661939e-05	3	0	O	72273	Thiotrichales	0.000269705831849202
21	1	C021_1	1402	8.57240092661939e-05	3	2	F	34064	Francisellaceae	0.000269705831849202
21	1	C021_1	1403	2.8574669755398e-05	1	0	G	262	Francisella	8.9901943949734e-05
21	1	C021_1	1404	2.8574669755398e-05	1	1	S	1542390	Francisella sp. CA97-1460	8.9901943949734e-05
21	1	C021_1	1405	5.71493395107959e-05	2	0	O	1706369	Cellvibrionales	0.000179803887899468
21	1	C021_1	1406	2.8574669755398e-05	1	0	F	1706372	Halieaceae	8.9901943949734e-05
21	1	C021_1	1407	2.8574669755398e-05	1	0	G	1217416	Halioglobus	8.9901943949734e-05
21	1	C021_1	1408	2.8574669755398e-05	1	1	S	930806	Halioglobus pacificus	8.9901943949734e-05
21	1	C021_1	1409	2.8574669755398e-05	1	0	F	1706373	Microbulbiferaceae	8.9901943949734e-05
21	1	C021_1	1410	2.8574669755398e-05	1	0	G	48073	Microbulbifer	8.9901943949734e-05
21	1	C021_1	1411	2.8574669755398e-05	1	1	S	260552	Microbulbifer agarilyticus	8.9901943949734e-05
21	1	C021_1	1412	2.8574669755398e-05	1	0	O	742030	Salinisphaerales	8.9901943949734e-05
21	1	C021_1	1413	2.8574669755398e-05	1	0	F	742031	Salinisphaeraceae	8.9901943949734e-05
21	1	C021_1	1414	2.8574669755398e-05	1	0	G	180541	Salinisphaera	8.9901943949734e-05
21	1	C021_1	1415	2.8574669755398e-05	1	1	S	2183911	Salinisphaera sp. LB1	8.9901943949734e-05
21	1	C021_1	1416	2.8574669755398e-05	1	0	O	1692040	Acidiferrobacterales	8.9901943949734e-05
21	1	C021_1	1417	2.8574669755398e-05	1	0	F	1692041	Acidiferrobacteraceae	8.9901943949734e-05
21	1	C021_1	1418	2.8574669755398e-05	1	0	G	1744881	Sulfuricaulis	8.9901943949734e-05
21	1	C021_1	1419	2.8574669755398e-05	1	1	S	1620215	Sulfuricaulis limicola	8.9901943949734e-05
21	1	C021_1	1421	0.0320036301260457	1120	1	C	29547	Epsilonproteobacteria	0.100690177223702
21	1	C021_1	1422	0.0319750554562903	1119	0	O	213849	Campylobacterales	0.100600275279752
21	1	C021_1	1423	0.0319750554562903	1119	0	F	72294	Campylobacteraceae	0.100600275279752
21	1	C021_1	1424	0.0319750554562903	1119	47	G	194	Campylobacter	0.100600275279752
21	1	C021_1	1425	0.0200594181682894	702	194	S	197	Campylobacter jejuni	0.0631111646527133
21	1	C021_1	1429	0.0101725824329217	356	348	S	195	Campylobacter coli	0.0320050920461053
21	1	C021_1	1431	0.000228597358043184	8	0	S	75658	Campylobacter lanienae	0.000719215551597872
21	1	C021_1	1433	0.000114298679021592	4	0	S	827	Campylobacter ureolyticus	0.000359607775798936
21	1	C021_1	1435	2.8574669755398e-05	1	0	S	196	Campylobacter fetus	8.9901943949734e-05
21	1	C021_1	1437	2.8574669755398e-05	1	1	S	1660064	Campylobacter sp. NCTC 13003	8.9901943949734e-05
21	1	C021_1	1438	0.00494341786768385	173	3	C	28221	Deltaproteobacteria	0.015553036303304
21	1	C021_1	1439	0.00402902843551111	141	4	O	213115	Desulfovibrionales	0.0126761740969125
21	1	C021_1	1440	0.00385758041697873	135	3	F	194924	Desulfovibrionaceae	0.0121367624332141
21	1	C021_1	1441	0.00322893768235997	113	6	G	872	Desulfovibrio	0.0101589196663199
21	1	C021_1	1442	0.00174305485507928	61	61	S	901	Desulfovibrio piger	0.00548401858093378
21	1	C021_1	1443	0.000685792074129551	24	24	S	44742	Desulfovibrio fairfieldensis	0.00215764665479362
21	1	C021_1	1444	0.000457194716086368	16	11	S	881	Desulfovibrio vulgaris	0.00143843110319574
21	1	C021_1	1447	5.71493395107959e-05	2	0	S	873	Desulfovibrio africanus	0.000179803887899468
21	1	C021_1	1449	2.8574669755398e-05	1	0	S	879	Desulfovibrio gigas	8.9901943949734e-05
21	1	C021_1	1451	2.8574669755398e-05	1	0	S	58180	Desulfovibrio alaskensis	8.9901943949734e-05
21	1	C021_1	1453	2.8574669755398e-05	1	0	S	184917	Desulfovibrio magneticus	8.9901943949734e-05
21	1	C021_1	1455	2.8574669755398e-05	1	1	S	644968	Desulfovibrio sp. FW1012B	8.9901943949734e-05
21	1	C021_1	1456	0.000542918725352561	19	0	G	41707	Lawsonia	0.00170813693504495
21	1	C021_1	1457	0.000542918725352561	19	19	S	29546	Lawsonia intracellularis	0.00170813693504495
21	1	C021_1	1458	5.71493395107959e-05	2	0	F	213116	Desulfomicrobiaceae	0.000179803887899468
21	1	C021_1	1459	5.71493395107959e-05	2	0	G	898	Desulfomicrobium	0.000179803887899468
21	1	C021_1	1460	5.71493395107959e-05	2	0	S	132132	Desulfomicrobium orale	0.000179803887899468
21	1	C021_1	1462	0.000400045376575572	14	0	O	213118	Desulfobacterales	0.00125862721529628
21	1	C021_1	1463	0.000342896037064776	12	0	F	213121	Desulfobulbaceae	0.00107882332739681
21	1	C021_1	1464	0.000342896037064776	12	0	G	893	Desulfobulbus	0.00107882332739681
21	1	C021_1	1465	0.000342896037064776	12	12	S	1986146	Desulfobulbus sp. ORNL	0.00107882332739681
21	1	C021_1	1466	5.71493395107959e-05	2	0	F	213119	Desulfobacteraceae	0.000179803887899468
21	1	C021_1	1467	5.71493395107959e-05	2	0	G	218207	Desulfatibacillum	0.000179803887899468
21	1	C021_1	1468	5.71493395107959e-05	2	0	S	259354	Desulfatibacillum alkenivorans	0.000179803887899468
21	1	C021_1	1470	0.000228597358043184	8	0	O	69541	Desulfuromonadales	0.000719215551597872
21	1	C021_1	1471	0.00014287334877699	5	0	F	213422	Geobacteraceae	0.00044950971974867
21	1	C021_1	1472	0.00014287334877699	5	0	G	28231	Geobacter	0.00044950971974867
21	1	C021_1	1473	2.8574669755398e-05	1	0	S	28232	Geobacter metallireducens	8.9901943949734e-05
21	1	C021_1	1475	2.8574669755398e-05	1	0	S	313985	Geobacter lovleyi	8.9901943949734e-05
21	1	C021_1	1477	2.8574669755398e-05	1	1	S	443143	Geobacter sp. M18	8.9901943949734e-05
21	1	C021_1	1478	2.8574669755398e-05	1	0	S	1203471	Geobacter daltonii	8.9901943949734e-05
21	1	C021_1	1480	2.8574669755398e-05	1	1	S	1340425	Geobacter anodireducens	8.9901943949734e-05
21	1	C021_1	1481	8.57240092661939e-05	3	0	F	213421	Desulfuromonadaceae	0.000269705831849202
21	1	C021_1	1482	5.71493395107959e-05	2	0	G	18	Pelobacter	0.000179803887899468
21	1	C021_1	1483	5.71493395107959e-05	2	2	S	1842532	Pelobacter sp. SFB93	0.000179803887899468
21	1	C021_1	1484	2.8574669755398e-05	1	0	G	890	Desulfuromonas	8.9901943949734e-05
21	1	C021_1	1485	2.8574669755398e-05	1	1	S	1603606	Desulfuromonas soudanensis	8.9901943949734e-05
21	1	C021_1	1486	0.00014287334877699	5	0	O	29	Myxococcales	0.00044950971974867
21	1	C021_1	1488	8.57240092661939e-05	3	0	F	1524213	Vulgatibacteraceae	0.000269705831849202
21	1	C021_1	1489	8.57240092661939e-05	3	0	G	1524214	Vulgatibacter	0.000269705831849202
21	1	C021_1	1490	8.57240092661939e-05	3	3	S	1391653	Vulgatibacter incomptus	0.000269705831849202
21	1	C021_1	1491	5.71493395107959e-05	2	0	O	453227	Desulfarculales	0.000179803887899468
21	1	C021_1	1492	5.71493395107959e-05	2	0	F	453228	Desulfarculaceae	0.000179803887899468
21	1	C021_1	1493	5.71493395107959e-05	2	0	G	453229	Desulfarculus	0.000179803887899468
21	1	C021_1	1494	5.71493395107959e-05	2	0	S	453230	Desulfarculus baarsii	0.000179803887899468
21	1	C021_1	1496	0.0042290511237989	148	6	C	28216	Betaproteobacteria	0.0133054877045606
21	1	C021_1	1497	0.00357183371942475	125	2	O	80840	Burkholderiales	0.0112377429937168
21	1	C021_1	1498	0.00105726278094972	37	3	F	119060	Burkholderiaceae	0.00332637192614016
21	1	C021_1	1499	0.000228597358043184	8	1	G	32008	Burkholderia	0.000719215551597872
21	1	C021_1	1501	2.8574669755398e-05	1	1	S	57975	Burkholderia thailandensis	8.9901943949734e-05
21	1	C021_1	1502	2.8574669755398e-05	1	1	S	1385592	Burkholderia sp. BDU8	8.9901943949734e-05
21	1	C021_1	1503	5.71493395107959e-05	2	2	S	640511	Burkholderia sp. CCGE1002	0.000179803887899468
21	1	C021_1	1504	2.8574669755398e-05	1	1	S	28095	Burkholderia gladioli	8.9901943949734e-05
21	1	C021_1	1505	0.000228597358043184	8	2	G	44013	Polynucleobacter	0.000719215551597872
21	1	C021_1	1506	0.000171448018532388	6	6	S	576610	Polynucleobacter necessarius	0.000539411663698404
21	1	C021_1	1507	0.000171448018532388	6	0	G	1822464	Paraburkholderia	0.000539411663698404
21	1	C021_1	1508	8.57240092661939e-05	3	3	S	169427	Paraburkholderia terricola	0.000269705831849202
21	1	C021_1	1509	5.71493395107959e-05	2	2	S	1926494	Paraburkholderia sp. SOS3	0.000179803887899468
21	1	C021_1	1510	2.8574669755398e-05	1	0	S	148447	Paraburkholderia phymatum	8.9901943949734e-05
21	1	C021_1	1512	0.00014287334877699	5	3	G	106589	Cupriavidus	0.00044950971974867
21	1	C021_1	1513	2.8574669755398e-05	1	0	S	82541	Cupriavidus gilardii	8.9901943949734e-05
21	1	C021_1	1515	2.8574669755398e-05	1	1	S	119219	Cupriavidus metallidurans	8.9901943949734e-05
21	1	C021_1	1516	8.57240092661939e-05	3	1	G	93217	Pandoraea	0.000269705831849202
21	1	C021_1	1517	5.71493395107959e-05	2	2	S	656179	Pandoraea faecigallinarum	0.000179803887899468
21	1	C021_1	1518	5.71493395107959e-05	2	0	G	48736	Ralstonia	0.000179803887899468
21	1	C021_1	1519	5.71493395107959e-05	2	0	S	329	Ralstonia pickettii	0.000179803887899468
21	1	C021_1	1522	5.71493395107959e-05	2	0	G	1910924	Hydromonas	0.000179803887899468
21	1	C021_1	1523	5.71493395107959e-05	2	2	S	2268024	Hydromonas sp. F02	0.000179803887899468
21	1	C021_1	1526	0.000342896037064776	12	12	S	1834205	Burkholderiales bacterium YL45	0.00107882332739681
21	1	C021_1	1527	0.000171448018532388	6	6	S	1469502	Burkholderiales bacterium GJ-E10	0.000539411663698404
21	1	C021_1	1529	0.000171448018532388	6	1	G	32012	Thiomonas	0.000539411663698404
21	1	C021_1	1530	8.57240092661939e-05	3	3	S	1050370	Thiomonas sp. X19	0.000269705831849202
21	1	C021_1	1531	5.71493395107959e-05	2	2	S	926	Thiomonas intermedia	0.000179803887899468
21	1	C021_1	1532	2.8574669755398e-05	1	0	G	65047	Mitsuaria	8.9901943949734e-05
21	1	C021_1	1533	2.8574669755398e-05	1	1	S	1658665	Mitsuaria sp. 7	8.9901943949734e-05
21	1	C021_1	1534	2.8574669755398e-05	1	0	G	318147	Paucibacter	8.9901943949734e-05
21	1	C021_1	1535	2.8574669755398e-05	1	1	S	1768242	Paucibacter sp. KCTC 42545	8.9901943949734e-05
21	1	C021_1	1536	2.8574669755398e-05	1	1	S	413882	Polyangium brachysporum	8.9901943949734e-05
21	1	C021_1	1537	0.000685792074129551	24	1	F	80864	Comamonadaceae	0.00215764665479362
21	1	C021_1	1538	0.00028574669755398	10	6	G	283	Comamonas	0.00089901943949734
21	1	C021_1	1539	8.57240092661939e-05	3	3	S	1082851	Comamonas serinivorans	0.000269705831849202
21	1	C021_1	1540	2.8574669755398e-05	1	1	S	225992	Comamonas kerstersii	8.9901943949734e-05
21	1	C021_1	1541	0.000114298679021592	4	0	G	47420	Hydrogenophaga	0.000359607775798936
21	1	C021_1	1542	8.57240092661939e-05	3	3	S	1763535	Hydrogenophaga crassostreae	0.000269705831849202
21	1	C021_1	1543	2.8574669755398e-05	1	1	S	795665	Hydrogenophaga sp. PBC	8.9901943949734e-05
21	1	C021_1	1544	8.57240092661939e-05	3	0	G	665874	Limnohabitans	0.000269705831849202
21	1	C021_1	1545	5.71493395107959e-05	2	2	S	1678128	Limnohabitans sp. 63ED37-2	0.000179803887899468
21	1	C021_1	1546	2.8574669755398e-05	1	1	S	1678129	Limnohabitans sp. 103DPR2	8.9901943949734e-05
21	1	C021_1	1547	5.71493395107959e-05	2	0	G	12916	Acidovorax	0.000179803887899468
21	1	C021_1	1548	2.8574669755398e-05	1	0	S	80867	Acidovorax avenae	8.9901943949734e-05
21	1	C021_1	1550	2.8574669755398e-05	1	1	S	1842533	Acidovorax sp. RAC01	8.9901943949734e-05
21	1	C021_1	1551	2.8574669755398e-05	1	0	G	28065	Rhodoferax	8.9901943949734e-05
21	1	C021_1	1552	2.8574669755398e-05	1	1	S	1484693	Rhodoferax saidenbachensis	8.9901943949734e-05
21	1	C021_1	1553	2.8574669755398e-05	1	1	G	80865	Delftia	8.9901943949734e-05
21	1	C021_1	1555	2.8574669755398e-05	1	1	S	1458425	Comamonadaceae bacterium A1	8.9901943949734e-05
21	1	C021_1	1556	2.8574669755398e-05	1	0	G	219181	Ottowia	8.9901943949734e-05
21	1	C021_1	1557	2.8574669755398e-05	1	1	S	2109914	Ottowia oryzae	8.9901943949734e-05
21	1	C021_1	1558	0.000628642734618755	22	1	F	506	Alcaligenaceae	0.00197784276689415
21	1	C021_1	1559	0.000228597358043184	8	0	G	517	Bordetella	0.000719215551597872
21	1	C021_1	1560	0.000114298679021592	4	4	S	1416803	Bordetella genomosp. 9	0.000359607775798936
21	1	C021_1	1561	2.8574669755398e-05	1	0	S	521	Bordetella avium	8.9901943949734e-05
21	1	C021_1	1563	2.8574669755398e-05	1	0	S	35814	Bordetella holmesii	8.9901943949734e-05
21	1	C021_1	1565	2.8574669755398e-05	1	1	S	123899	Bordetella trematum	8.9901943949734e-05
21	1	C021_1	1566	2.8574669755398e-05	1	1	S	1331258	Bordetella pseudohinzii	8.9901943949734e-05
21	1	C021_1	1567	0.000200022688287786	7	3	G	222	Achromobacter	0.000629313607648138
21	1	C021_1	1568	5.71493395107959e-05	2	2	S	32002	Achromobacter denitrificans	0.000179803887899468
21	1	C021_1	1569	2.8574669755398e-05	1	0	S	85698	Achromobacter xylosoxidans	8.9901943949734e-05
21	1	C021_1	1571	2.8574669755398e-05	1	1	S	217203	Achromobacter spanius	8.9901943949734e-05
21	1	C021_1	1572	8.57240092661939e-05	3	0	G	507	Alcaligenes	0.000269705831849202
21	1	C021_1	1573	8.57240092661939e-05	3	3	S	511	Alcaligenes faecalis	0.000269705831849202
21	1	C021_1	1574	5.71493395107959e-05	2	2	G	29574	Taylorella	0.000179803887899468
21	1	C021_1	1575	2.8574669755398e-05	1	0	G	290425	Advenella	8.9901943949734e-05
21	1	C021_1	1576	2.8574669755398e-05	1	0	S	302406	Advenella mimigardefordensis	8.9901943949734e-05
21	1	C021_1	1578	0.000342896037064776	12	1	F	75682	Oxalobacteraceae	0.00107882332739681
21	1	C021_1	1579	8.57240092661939e-05	3	0	G	846	Oxalobacter	0.000269705831849202
21	1	C021_1	1580	8.57240092661939e-05	3	3	S	847	Oxalobacter formigenes	0.000269705831849202
21	1	C021_1	1581	8.57240092661939e-05	3	0	G	29580	Janthinobacterium	0.000269705831849202
21	1	C021_1	1582	5.71493395107959e-05	2	2	S	368607	Janthinobacterium svalbardensis	0.000179803887899468
21	1	C021_1	1583	2.8574669755398e-05	1	1	S	1236179	Janthinobacterium sp. B9-8	8.9901943949734e-05
21	1	C021_1	1584	5.71493395107959e-05	2	0	G	149698	Massilia	0.000179803887899468
21	1	C021_1	1585	2.8574669755398e-05	1	1	S	1593482	Massilia sp. YMA4	8.9901943949734e-05
21	1	C021_1	1586	2.8574669755398e-05	1	1	S	2045208	Massilia violaceinigra	8.9901943949734e-05
21	1	C021_1	1587	5.71493395107959e-05	2	1	G	202907	Collimonas	0.000179803887899468
21	1	C021_1	1588	2.8574669755398e-05	1	1	S	279113	Collimonas pratensis	8.9901943949734e-05
21	1	C021_1	1589	2.8574669755398e-05	1	0	G	963	Herbaspirillum	8.9901943949734e-05
21	1	C021_1	1590	2.8574669755398e-05	1	1	S	2025949	Herbaspirillum sp. meg3	8.9901943949734e-05
21	1	C021_1	1591	0.00028574669755398	10	0	O	206351	Neisseriales	0.00089901943949734
21	1	C021_1	1592	0.000171448018532388	6	1	F	1499392	Chromobacteriaceae	0.000539411663698404
21	1	C021_1	1593	8.57240092661939e-05	3	0	G	885864	Jeongeupia	0.000269705831849202
21	1	C021_1	1594	8.57240092661939e-05	3	3	S	1906741	Jeongeupia sp. USM3	0.000269705831849202
21	1	C021_1	1596	5.71493395107959e-05	2	0	G	535	Chromobacterium	0.000179803887899468
21	1	C021_1	1597	2.8574669755398e-05	1	1	S	1108595	Chromobacterium vaccinii	8.9901943949734e-05
21	1	C021_1	1598	2.8574669755398e-05	1	1	S	2202142	Chromobacterium sp. IIBBL 274-1	8.9901943949734e-05
21	1	C021_1	1599	0.000114298679021592	4	0	F	481	Neisseriaceae	0.000359607775798936
21	1	C021_1	1600	0.000114298679021592	4	1	G	482	Neisseria	0.000359607775798936
21	1	C021_1	1601	2.8574669755398e-05	1	1	S	485	Neisseria gonorrhoeae	8.9901943949734e-05
21	1	C021_1	1602	2.8574669755398e-05	1	0	S	495	Neisseria elongata	8.9901943949734e-05
21	1	C021_1	1604	2.8574669755398e-05	1	1	S	28449	Neisseria subflava	8.9901943949734e-05
21	1	C021_1	1605	0.000114298679021592	4	0	O	206389	Rhodocyclales	0.000359607775798936
21	1	C021_1	1606	8.57240092661939e-05	3	0	F	2008794	Zoogloeaceae	0.000269705831849202
21	1	C021_1	1607	5.71493395107959e-05	2	0	G	12960	Azoarcus	0.000179803887899468
21	1	C021_1	1608	5.71493395107959e-05	2	2	S	41977	Azoarcus communis	0.000179803887899468
21	1	C021_1	1609	2.8574669755398e-05	1	1	G	33057	Thauera	8.9901943949734e-05
21	1	C021_1	1610	2.8574669755398e-05	1	0	F	75787	Rhodocyclaceae	8.9901943949734e-05
21	1	C021_1	1611	2.8574669755398e-05	1	0	G	146937	Azospira	8.9901943949734e-05
21	1	C021_1	1612	2.8574669755398e-05	1	0	S	146939	Azospira oryzae	8.9901943949734e-05
21	1	C021_1	1614	5.71493395107959e-05	2	0	O	32003	Nitrosomonadales	0.000179803887899468
21	1	C021_1	1615	2.8574669755398e-05	1	0	F	206379	Nitrosomonadaceae	8.9901943949734e-05
21	1	C021_1	1616	2.8574669755398e-05	1	1	G	914	Nitrosomonas	8.9901943949734e-05
21	1	C021_1	1617	2.8574669755398e-05	1	0	F	2008793	Sterolibacteriaceae	8.9901943949734e-05
21	1	C021_1	1618	2.8574669755398e-05	1	0	G	1054211	Sulfuritalea	8.9901943949734e-05
21	1	C021_1	1619	2.8574669755398e-05	1	0	S	748811	Sulfuritalea hydrogenivorans	8.9901943949734e-05
21	1	C021_1	1622	2.8574669755398e-05	1	0	G	1381133	Candidatus Profftella	8.9901943949734e-05
21	1	C021_1	1623	2.8574669755398e-05	1	1	S	669502	Candidatus Profftella armatura	8.9901943949734e-05
21	1	C021_1	1624	0.00408617777502191	143	22	C	28211	Alphaproteobacteria	0.012855977984812
21	1	C021_1	1625	0.00165733084581308	58	9	O	356	Rhizobiales	0.00521431274908457
21	1	C021_1	1626	0.00042862004633097	15	0	F	82115	Rhizobiaceae	0.00134852915924601
21	1	C021_1	1628	0.000200022688287786	7	0	G	357	Agrobacterium	0.000629313607648138
21	1	C021_1	1630	0.000171448018532388	6	4	S	358	Agrobacterium tumefaciens	0.000539411663698404
21	1	C021_1	1632	2.8574669755398e-05	1	0	S	373	Agrobacterium vitis	8.9901943949734e-05
21	1	C021_1	1634	0.00014287334877699	5	3	G	379	Rhizobium	0.00044950971974867
21	1	C021_1	1635	2.8574669755398e-05	1	0	S	396	Rhizobium phaseoli	8.9901943949734e-05
21	1	C021_1	1637	2.8574669755398e-05	1	1	S	1571470	Rhizobium sp. ACO-34A	8.9901943949734e-05
21	1	C021_1	1639	5.71493395107959e-05	2	1	G	28105	Sinorhizobium	0.000179803887899468
21	1	C021_1	1641	2.8574669755398e-05	1	0	S	380	Sinorhizobium fredii	8.9901943949734e-05
21	1	C021_1	1643	0.000371470706820174	13	0	F	41294	Bradyrhizobiaceae	0.00116872527134654
21	1	C021_1	1644	0.00014287334877699	5	1	G	374	Bradyrhizobium	0.00044950971974867
21	1	C021_1	1645	2.8574669755398e-05	1	1	S	114615	Bradyrhizobium sp. ORS 278	8.9901943949734e-05
21	1	C021_1	1646	2.8574669755398e-05	1	1	S	1437360	Bradyrhizobium erythrophlei	8.9901943949734e-05
21	1	C021_1	1647	2.8574669755398e-05	1	1	S	1355477	Bradyrhizobium diazoefficiens	8.9901943949734e-05
21	1	C021_1	1648	2.8574669755398e-05	1	1	S	1223566	Bradyrhizobium sp. CCGE-LA001	8.9901943949734e-05
21	1	C021_1	1649	0.000114298679021592	4	0	G	1073	Rhodopseudomonas	0.000359607775798936
21	1	C021_1	1650	0.000114298679021592	4	1	S	1076	Rhodopseudomonas palustris	0.000359607775798936
21	1	C021_1	1652	8.57240092661939e-05	3	0	G	85413	Bosea	0.000269705831849202
21	1	C021_1	1653	8.57240092661939e-05	3	3	S	2015316	Bosea sp. AS-1	0.000269705831849202
21	1	C021_1	1654	2.8574669755398e-05	1	0	G	911	Nitrobacter	8.9901943949734e-05
21	1	C021_1	1655	2.8574669755398e-05	1	0	S	912	Nitrobacter hamburgensis	8.9901943949734e-05
21	1	C021_1	1657	0.000171448018532388	6	0	F	69277	Phyllobacteriaceae	0.000539411663698404
21	1	C021_1	1658	8.57240092661939e-05	3	0	G	68287	Mesorhizobium	0.000269705831849202
21	1	C021_1	1659	8.57240092661939e-05	3	3	S	1670800	Mesorhizobium oceanicum	0.000269705831849202
21	1	C021_1	1660	5.71493395107959e-05	2	0	G	245876	Nitratireductor	0.000179803887899468
21	1	C021_1	1661	5.71493395107959e-05	2	2	S	1756988	Nitratireductor sp. OM-1	0.000179803887899468
21	1	C021_1	1662	2.8574669755398e-05	1	0	G	28100	Phyllobacterium	8.9901943949734e-05
21	1	C021_1	1663	2.8574669755398e-05	1	1	S	1867719	Phyllobacterium zundukense	8.9901943949734e-05
21	1	C021_1	1664	0.000114298679021592	4	0	F	45401	Hyphomicrobiaceae	0.000359607775798936
21	1	C021_1	1665	5.71493395107959e-05	2	0	G	81	Hyphomicrobium	0.000179803887899468
21	1	C021_1	1666	5.71493395107959e-05	2	0	S	53399	Hyphomicrobium denitrificans	0.000179803887899468
21	1	C021_1	1668	5.71493395107959e-05	2	0	G	46913	Devosia	0.000179803887899468
21	1	C021_1	1669	5.71493395107959e-05	2	2	S	2083786	Devosia sp. I507	0.000179803887899468
21	1	C021_1	1671	8.57240092661939e-05	3	1	G	1484898	Methyloceanibacter	0.000269705831849202
21	1	C021_1	1672	5.71493395107959e-05	2	2	S	2170729	Methyloceanibacter sp. wino2	0.000179803887899468
21	1	C021_1	1673	5.71493395107959e-05	2	0	F	118882	Brucellaceae	0.000179803887899468
21	1	C021_1	1674	5.71493395107959e-05	2	2	G	528	Ochrobactrum	0.000179803887899468
21	1	C021_1	1675	5.71493395107959e-05	2	0	F	119045	Methylobacteriaceae	0.000179803887899468
21	1	C021_1	1676	5.71493395107959e-05	2	0	G	2282523	Methylorubrum	0.000179803887899468
21	1	C021_1	1677	5.71493395107959e-05	2	1	S	408	Methylorubrum extorquens	0.000179803887899468
21	1	C021_1	1679	5.71493395107959e-05	2	0	F	335928	Xanthobacteraceae	0.000179803887899468
21	1	C021_1	1680	5.71493395107959e-05	2	0	G	6	Azorhizobium	0.000179803887899468
21	1	C021_1	1681	5.71493395107959e-05	2	0	S	7	Azorhizobium caulinodans	0.000179803887899468
21	1	C021_1	1683	2.8574669755398e-05	1	0	F	31993	Methylocystaceae	8.9901943949734e-05
21	1	C021_1	1684	2.8574669755398e-05	1	0	G	425	Methylosinus	8.9901943949734e-05
21	1	C021_1	1685	2.8574669755398e-05	1	0	S	426	Methylosinus trichosporium	8.9901943949734e-05
21	1	C021_1	1687	2.8574669755398e-05	1	0	F	655351	Cohaesibacteraceae	8.9901943949734e-05
21	1	C021_1	1688	2.8574669755398e-05	1	0	G	655352	Cohaesibacter	8.9901943949734e-05
21	1	C021_1	1689	2.8574669755398e-05	1	1	S	1798205	Cohaesibacter sp. ES.047	8.9901943949734e-05
21	1	C021_1	1690	0.000542918725352561	19	0	O	204455	Rhodobacterales	0.00170813693504495
21	1	C021_1	1691	0.000542918725352561	19	5	F	31989	Rhodobacteraceae	0.00170813693504495
21	1	C021_1	1692	5.71493395107959e-05	2	0	G	1060	Rhodobacter	0.000179803887899468
21	1	C021_1	1693	2.8574669755398e-05	1	1	S	1063	Rhodobacter sphaeroides	8.9901943949734e-05
21	1	C021_1	1694	2.8574669755398e-05	1	1	S	1850250	Rhodobacter sp. LPB0142	8.9901943949734e-05
21	1	C021_1	1695	5.71493395107959e-05	2	1	G	265	Paracoccus	0.000179803887899468
21	1	C021_1	1696	2.8574669755398e-05	1	1	S	2259340	Paracoccus sp. SC2-6	8.9901943949734e-05
21	1	C021_1	1697	5.71493395107959e-05	2	0	G	60136	Sulfitobacter	0.000179803887899468
21	1	C021_1	1698	5.71493395107959e-05	2	2	S	1389005	Sulfitobacter sp. SK012	0.000179803887899468
21	1	C021_1	1699	5.71493395107959e-05	2	2	G	74030	Roseovarius	0.000179803887899468
21	1	C021_1	1700	2.8574669755398e-05	1	0	G	309512	Dinoroseobacter	8.9901943949734e-05
21	1	C021_1	1701	2.8574669755398e-05	1	0	S	215813	Dinoroseobacter shibae	8.9901943949734e-05
21	1	C021_1	1703	2.8574669755398e-05	1	0	G	360528	Pelagibaca	8.9901943949734e-05
21	1	C021_1	1704	2.8574669755398e-05	1	1	S	1250539	Pelagibaca abyssi	8.9901943949734e-05
21	1	C021_1	1705	2.8574669755398e-05	1	0	G	152161	Stappia	8.9901943949734e-05
21	1	C021_1	1706	2.8574669755398e-05	1	1	S	1881061	Stappia sp. ES.058	8.9901943949734e-05
21	1	C021_1	1707	2.8574669755398e-05	1	0	G	119541	Rhodobaca	8.9901943949734e-05
21	1	C021_1	1708	2.8574669755398e-05	1	1	S	441209	Rhodobaca barguzinensis	8.9901943949734e-05
21	1	C021_1	1709	2.8574669755398e-05	1	0	G	97050	Ruegeria	8.9901943949734e-05
21	1	C021_1	1710	2.8574669755398e-05	1	1	S	292414	Ruegeria sp. TM1040	8.9901943949734e-05
21	1	C021_1	1711	2.8574669755398e-05	1	0	G	53945	Octadecabacter	8.9901943949734e-05
21	1	C021_1	1712	2.8574669755398e-05	1	0	S	53946	Octadecabacter arcticus	8.9901943949734e-05
21	1	C021_1	1714	0.000457194716086368	16	0	O	204441	Rhodospirillales	0.00143843110319574
21	1	C021_1	1715	0.000342896037064776	12	0	F	41295	Rhodospirillaceae	0.00107882332739681
21	1	C021_1	1716	0.000171448018532388	6	1	G	191	Azospirillum	0.000539411663698404
21	1	C021_1	1717	8.57240092661939e-05	3	3	S	192	Azospirillum brasilense	0.000269705831849202
21	1	C021_1	1718	2.8574669755398e-05	1	0	S	193	Azospirillum lipoferum	8.9901943949734e-05
21	1	C021_1	1720	2.8574669755398e-05	1	1	S	528244	Azospirillum thiophilum	8.9901943949734e-05
21	1	C021_1	1721	0.000114298679021592	4	4	G	168934	Thalassospira	0.000359607775798936
21	1	C021_1	1722	2.8574669755398e-05	1	0	G	13134	Magnetospirillum	8.9901943949734e-05
21	1	C021_1	1723	2.8574669755398e-05	1	1	S	1663591	Magnetospirillum sp. XM-1	8.9901943949734e-05
21	1	C021_1	1724	2.8574669755398e-05	1	0	G	1263978	Candidatus Endolissoclinum	8.9901943949734e-05
21	1	C021_1	1725	2.8574669755398e-05	1	0	S	1263979	Candidatus Endolissoclinum faulkneri	8.9901943949734e-05
21	1	C021_1	1727	0.000114298679021592	4	0	F	433	Acetobacteraceae	0.000359607775798936
21	1	C021_1	1728	5.71493395107959e-05	2	2	G	434	Acetobacter	0.000179803887899468
21	1	C021_1	1729	5.71493395107959e-05	2	0	G	1434011	Komagataeibacter	0.000179803887899468
21	1	C021_1	1730	5.71493395107959e-05	2	0	S	28448	Komagataeibacter xylinus	0.000179803887899468
21	1	C021_1	1732	0.00042862004633097	15	2	O	204457	Sphingomonadales	0.00134852915924601
21	1	C021_1	1733	0.00028574669755398	10	0	F	41297	Sphingomonadaceae	0.00089901943949734
21	1	C021_1	1734	5.71493395107959e-05	2	0	G	541	Zymomonas	0.000179803887899468
21	1	C021_1	1735	5.71493395107959e-05	2	0	S	542	Zymomonas mobilis	0.000179803887899468
21	1	C021_1	1740	5.71493395107959e-05	2	0	G	13687	Sphingomonas	0.000179803887899468
21	1	C021_1	1741	2.8574669755398e-05	1	1	S	745310	Sphingomonas sp. MM-1	8.9901943949734e-05
21	1	C021_1	1742	2.8574669755398e-05	1	1	S	1390395	Sphingomonas sp. LK11	8.9901943949734e-05
21	1	C021_1	1743	5.71493395107959e-05	2	0	G	165696	Novosphingobium	0.000179803887899468
21	1	C021_1	1744	5.71493395107959e-05	2	0	S	48935	Novosphingobium aromaticivorans	0.000179803887899468
21	1	C021_1	1746	5.71493395107959e-05	2	1	G	165697	Sphingopyxis	0.000179803887899468
21	1	C021_1	1747	2.8574669755398e-05	1	0	S	117207	Sphingopyxis alaskensis	8.9901943949734e-05
21	1	C021_1	1749	2.8574669755398e-05	1	0	G	150203	Blastomonas	8.9901943949734e-05
21	1	C021_1	1750	2.8574669755398e-05	1	1	S	1842535	Blastomonas sp. RAC04	8.9901943949734e-05
21	1	C021_1	1751	2.8574669755398e-05	1	1	G	1434046	Sphingorhabdus	8.9901943949734e-05
21	1	C021_1	1752	8.57240092661939e-05	3	1	F	335929	Erythrobacteraceae	0.000269705831849202
21	1	C021_1	1753	2.8574669755398e-05	1	0	G	1041	Erythrobacter	8.9901943949734e-05
21	1	C021_1	1754	2.8574669755398e-05	1	1	S	502682	Erythrobacter gangjinensis	8.9901943949734e-05
21	1	C021_1	1755	2.8574669755398e-05	1	0	G	1111	Porphyrobacter	8.9901943949734e-05
21	1	C021_1	1756	2.8574669755398e-05	1	1	S	1112	Porphyrobacter neustonensis	8.9901943949734e-05
21	1	C021_1	1757	0.000257172027798582	9	0	O	204458	Caulobacterales	0.000809117495547606
21	1	C021_1	1758	0.000257172027798582	9	0	F	76892	Caulobacteraceae	0.000809117495547606
21	1	C021_1	1759	0.00014287334877699	5	0	G	75	Caulobacter	0.00044950971974867
21	1	C021_1	1760	0.000114298679021592	4	4	S	366602	Caulobacter sp. K31	0.000359607775798936
21	1	C021_1	1761	2.8574669755398e-05	1	1	S	88688	Caulobacter segnis	8.9901943949734e-05
21	1	C021_1	1762	8.57240092661939e-05	3	3	G	41275	Brevundimonas	0.000269705831849202
21	1	C021_1	1764	2.8574669755398e-05	1	1	S	1759059	Caulobacteraceae bacterium OTSz_A_272	8.9901943949734e-05
21	1	C021_1	1765	5.71493395107959e-05	2	0	O	766	Rickettsiales	0.000179803887899468
21	1	C021_1	1766	5.71493395107959e-05	2	0	F	1328881	Candidatus Midichloriaceae	0.000179803887899468
21	1	C021_1	1767	5.71493395107959e-05	2	0	G	1802983	Candidatus Fokinia	0.000179803887899468
21	1	C021_1	1768	5.71493395107959e-05	2	2	S	1802984	Candidatus Fokinia solitaria	0.000179803887899468
21	1	C021_1	1770	5.71493395107959e-05	2	0	G	213485	Micavibrio	0.000179803887899468
21	1	C021_1	1771	5.71493395107959e-05	2	2	S	349221	Micavibrio aeruginosavorus	0.000179803887899468
21	1	C021_1	1773	0.0242027452828221	847	5	P	74201	Verrucomicrobia	0.0761469465254247
21	1	C021_1	1774	0.0240027225945343	840	0	C	203494	Verrucomicrobiae	0.0755176329177766
21	1	C021_1	1775	0.0240027225945343	840	1	O	48461	Verrucomicrobiales	0.0755176329177766
21	1	C021_1	1776	0.0239741479247789	839	0	F	1647988	Akkermansiaceae	0.0754277309738269
21	1	C021_1	1777	0.0239741479247789	839	20	G	239934	Akkermansia	0.0754277309738269
21	1	C021_1	1778	0.0229454598135846	803	636	S	239935	Akkermansia muciniphila	0.0721912609916364
21	1	C021_1	1780	0.000457194716086368	16	16	S	1679444	Akkermansia glycaniphila	0.00143843110319574
21	1	C021_1	1783	2.8574669755398e-05	1	1	S	1637999	Verrucomicrobia bacterium IMCC26134	8.9901943949734e-05
21	1	C021_1	1784	2.8574669755398e-05	1	0	C	414999	Opitutae	8.9901943949734e-05
21	1	C021_1	1785	2.8574669755398e-05	1	0	O	415001	Puniceicoccales	8.9901943949734e-05
21	1	C021_1	1786	2.8574669755398e-05	1	0	F	415002	Puniceicoccaceae	8.9901943949734e-05
21	1	C021_1	1787	2.8574669755398e-05	1	0	G	442430	Coraliomargarita	8.9901943949734e-05
21	1	C021_1	1788	2.8574669755398e-05	1	0	S	395922	Coraliomargarita akajimensis	8.9901943949734e-05
21	1	C021_1	1790	2.8574669755398e-05	1	0	P	203682	Planctomycetes	8.9901943949734e-05
21	1	C021_1	1791	2.8574669755398e-05	1	0	C	203683	Planctomycetia	8.9901943949734e-05
21	1	C021_1	1792	2.8574669755398e-05	1	0	O	112	Planctomycetales	8.9901943949734e-05
21	1	C021_1	1793	2.8574669755398e-05	1	0	F	126	Planctomycetaceae	8.9901943949734e-05
21	1	C021_1	1794	2.8574669755398e-05	1	0	G	118	Planctomyces	8.9901943949734e-05
21	1	C021_1	1795	2.8574669755398e-05	1	1	S	1636152	Planctomyces sp. SH-PL62	8.9901943949734e-05
21	1	C021_1	1796	2.8574669755398e-05	1	0	P	256845	Lentisphaerae	8.9901943949734e-05
21	1	C021_1	1797	2.8574669755398e-05	1	0	C	1313211	Lentisphaeria	8.9901943949734e-05
21	1	C021_1	1798	2.8574669755398e-05	1	0	O	278082	Victivallales	8.9901943949734e-05
21	1	C021_1	1800	2.8574669755398e-05	1	1	S	2094242	Victivallales bacterium CCUG 44730	8.9901943949734e-05
21	1	C021_1	1801	0.00362898305893554	127	0	P	203691	Spirochaetes	0.0114175468816162
21	1	C021_1	1802	0.00362898305893554	127	0	C	203692	Spirochaetia	0.0114175468816162
21	1	C021_1	1803	0.00334323636138156	117	0	O	136	Spirochaetales	0.0105185274421189
21	1	C021_1	1804	0.00334323636138156	117	0	F	137	Spirochaetaceae	0.0105185274421189
21	1	C021_1	1805	0.00320036301260457	112	16	G	157	Treponema	0.0100690177223702
21	1	C021_1	1806	0.00128586013899291	45	45	S	1539298	Treponema sp. OMZ 838	0.00404558747773803
21	1	C021_1	1807	0.000771516083395745	27	26	S	158	Treponema denticola	0.00242735248664282
21	1	C021_1	1809	0.000657217404374153	23	23	S	221027	Treponema putidum	0.00206774471084388
21	1	C021_1	1810	2.8574669755398e-05	1	0	S	160	Treponema pallidum	8.9901943949734e-05
21	1	C021_1	1812	0.00014287334877699	5	0	G	146	Spirochaeta	0.00044950971974867
21	1	C021_1	1813	0.00014287334877699	5	5	S	154	Spirochaeta thermophila	0.00044950971974867
21	1	C021_1	1814	0.000257172027798582	9	0	O	1643686	Brachyspirales	0.000809117495547606
21	1	C021_1	1815	0.000257172027798582	9	0	F	143786	Brachyspiraceae	0.000809117495547606
21	1	C021_1	1816	0.000257172027798582	9	0	G	29521	Brachyspira	0.000809117495547606
21	1	C021_1	1817	0.000257172027798582	9	8	S	52584	Brachyspira pilosicoli	0.000809117495547606
21	1	C021_1	1820	2.8574669755398e-05	1	0	F	170	Leptospiraceae	8.9901943949734e-05
21	1	C021_1	1821	2.8574669755398e-05	1	0	G	171	Leptospira	8.9901943949734e-05
21	1	C021_1	1822	2.8574669755398e-05	1	0	S	172	Leptospira biflexa	8.9901943949734e-05
21	1	C021_1	1824	0.0013715841482591	48	0	P	508458	Synergistetes	0.00431529330958723
21	1	C021_1	1825	0.0013715841482591	48	0	C	649775	Synergistia	0.00431529330958723
21	1	C021_1	1826	0.0013715841482591	48	0	O	649776	Synergistales	0.00431529330958723
21	1	C021_1	1827	0.0013715841482591	48	0	F	649777	Synergistaceae	0.00431529330958723
21	1	C021_1	1828	0.0013715841482591	48	0	G	508459	Cloacibacillus	0.00431529330958723
21	1	C021_1	1829	0.0013715841482591	48	48	S	1197717	Cloacibacillus porcorum	0.00431529330958723
21	1	C021_1	1830	0.000600068064863357	21	0	P	32066	Fusobacteria	0.00188794082294441
21	1	C021_1	1831	0.000600068064863357	21	0	C	203490	Fusobacteriia	0.00188794082294441
21	1	C021_1	1832	0.000600068064863357	21	0	O	203491	Fusobacteriales	0.00188794082294441
21	1	C021_1	1833	0.000485769385841765	17	0	F	1129771	Leptotrichiaceae	0.00152833304714548
21	1	C021_1	1834	0.000485769385841765	17	0	G	32067	Leptotrichia	0.00152833304714548
21	1	C021_1	1835	0.000485769385841765	17	17	S	712357	Leptotrichia sp. oral taxon 212	0.00152833304714548
21	1	C021_1	1836	0.000114298679021592	4	1	F	203492	Fusobacteriaceae	0.000359607775798936
21	1	C021_1	1837	8.57240092661939e-05	3	0	G	848	Fusobacterium	0.000269705831849202
21	1	C021_1	1838	5.71493395107959e-05	2	0	S	851	Fusobacterium nucleatum	0.000179803887899468
21	1	C021_1	1840	2.8574669755398e-05	1	0	S	850	Fusobacterium mortiferum	8.9901943949734e-05
21	1	C021_1	1842	0.000114298679021592	4	0	P	1930617	Calditrichaeota	0.000359607775798936
21	1	C021_1	1843	0.000114298679021592	4	0	C	1962850	Calditrichae	0.000359607775798936
21	1	C021_1	1844	0.000114298679021592	4	0	O	1962852	Calditrichales	0.000359607775798936
21	1	C021_1	1845	0.000114298679021592	4	0	F	1962854	Calditrichaceae	0.000359607775798936
21	1	C021_1	1846	0.000114298679021592	4	0	G	187144	Caldithrix	0.000359607775798936
21	1	C021_1	1847	0.000114298679021592	4	0	S	187145	Caldithrix abyssi	0.000359607775798936
21	1	C021_1	1849	2.8574669755398e-05	1	0	P	200918	Thermotogae	8.9901943949734e-05
21	1	C021_1	1850	2.8574669755398e-05	1	0	C	188708	Thermotogae	8.9901943949734e-05
21	1	C021_1	1851	2.8574669755398e-05	1	0	O	2419	Thermotogales	8.9901943949734e-05
21	1	C021_1	1852	2.8574669755398e-05	1	0	F	1643950	Fervidobacteriaceae	8.9901943949734e-05
21	1	C021_1	1853	2.8574669755398e-05	1	1	G	2422	Fervidobacterium	8.9901943949734e-05
21	1	C021_1	1854	2.8574669755398e-05	1	0	P	200783	Aquificae	8.9901943949734e-05
21	1	C021_1	1855	2.8574669755398e-05	1	0	C	187857	Aquificae	8.9901943949734e-05
21	1	C021_1	1856	2.8574669755398e-05	1	0	O	1485951	Desulfurobacteriales	8.9901943949734e-05
21	1	C021_1	1857	2.8574669755398e-05	1	0	F	558314	Desulfurobacteriaceae	8.9901943949734e-05
21	1	C021_1	1858	2.8574669755398e-05	1	0	G	64159	Desulfurobacterium	8.9901943949734e-05
21	1	C021_1	1859	2.8574669755398e-05	1	0	S	64160	Desulfurobacterium thermolithotrophum	8.9901943949734e-05
21	1	C021_1	1861	2.8574669755398e-05	1	0	P	57723	Acidobacteria	8.9901943949734e-05
21	1	C021_1	1863	2.8574669755398e-05	1	0	C	1813735	Acidobacteria subdivision 6	8.9901943949734e-05
21	1	C021_1	1864	2.8574669755398e-05	1	0	F	2211325	Vicinamibacteraceae	8.9901943949734e-05
21	1	C021_1	1865	2.8574669755398e-05	1	0	G	2004797	Luteitalea	8.9901943949734e-05
21	1	C021_1	1866	2.8574669755398e-05	1	1	S	1855912	Luteitalea pratensis	8.9901943949734e-05
21	1	C021_1	1869	2.8574669755398e-05	1	0	P	95818	Candidatus Saccharibacteria	8.9901943949734e-05
21	1	C021_1	1870	2.8574669755398e-05	1	1	S	1476577	Candidatus Saccharibacteria oral taxon TM7x	8.9901943949734e-05
21	1	C021_1	1871	0.00128586013899291	45	0	D	2157	Archaea	0.00404558747773803
21	1	C021_1	1872	0.00128586013899291	45	0	P	28890	Euryarchaeota	0.00404558747773803
21	1	C021_1	1874	0.00128586013899291	45	0	C	183925	Methanobacteria	0.00404558747773803
21	1	C021_1	1875	0.00128586013899291	45	0	O	2158	Methanobacteriales	0.00404558747773803
21	1	C021_1	1876	0.00128586013899291	45	0	F	2159	Methanobacteriaceae	0.00404558747773803
21	1	C021_1	1877	0.00128586013899291	45	0	G	2172	Methanobrevibacter	0.00404558747773803
21	1	C021_1	1878	0.00128586013899291	45	28	S	2173	Methanobrevibacter smithii	0.00404558747773803
21	1	C021_1	1880	0.000571493395107959	20	0	D	10239	Viruses	0.00179803887899468
21	1	C021_1	1882	0.000485769385841765	17	0	F	10841	Microviridae	0.00152833304714548
21	1	C021_1	1884	0.000485769385841765	17	17	S	1655645	Parabacteroides phage YZ-2015b	0.00152833304714548
21	1	C021_1	1886	8.57240092661939e-05	3	0	O	28883	Caudovirales	0.000269705831849202
21	1	C021_1	1887	5.71493395107959e-05	2	0	F	10699	Siphoviridae	0.000179803887899468
21	1	C021_1	1888	5.71493395107959e-05	2	0	G	1623304	Sfi21dt1virus	0.000179803887899468
21	1	C021_1	1890	5.71493395107959e-05	2	2	S	1051631	Streptococcus phage YMC-2011	0.000179803887899468
21	1	C021_1	1891	2.8574669755398e-05	1	0	F	10662	Myoviridae	8.9901943949734e-05
21	1	C021_1	1892	2.8574669755398e-05	1	0	G	1980929	Spn3virus	8.9901943949734e-05
21	1	C021_1	1893	2.8574669755398e-05	1	0	S	1984796	Salmonella virus SPN3US	8.9901943949734e-05
23	1	C023_1	0	100	3499806	0	-	50000	total	439.8763753183
23	1	C023_1	1	77.2663399056976	2704172	2704172	U	0	unclassified	339.8763753183
23	1	C023_1	2	22.7336600943024	795634	76	R	1	root	100
23	1	C023_1	4	22.7202593515183	795165	7952	D	2	Bacteria	99.9410532983759
23	1	C023_1	6	14.7452173063307	516054	5481	P	1239	Firmicutes	64.8607274198941
23	1	C023_1	7	13.9239432128524	487311	67	C	186801	Clostridia	61.2481367060734
23	1	C023_1	8	13.9200858561875	487176	14009	O	186802	Clostridiales	61.2311691053927
23	1	C023_1	9	8.65050805673229	302751	2841	F	186803	Lachnospiraceae	38.0515412865715
23	1	C023_1	11	6.67102690834863	233473	0	S	39491	Eubacterium rectale	29.3442713609524
23	1	C023_1	13	0.00265729014693957	93	93	S	712991	Lachnospiraceae bacterium oral taxon 500	0.0116887915800481
23	1	C023_1	14	0.936337614142041	32770	0	G	841	Roseburia	4.11872795782986
23	1	C023_1	15	0.936337614142041	32770	0	S	301301	Roseburia hominis	4.11872795782986
23	1	C023_1	17	0.494970292639078	17323	0	G	207244	Anaerostipes	2.17725738216316
23	1	C023_1	18	0.494970292639078	17323	17323	S	649756	Anaerostipes hadrus	2.17725738216316
23	1	C023_1	19	0.267986282668239	9379	557	G	1506553	Lachnoclostridium	1.1788083465513
23	1	C023_1	20	0.163151900419623	5710	5710	S	208479	Clostridium bolteae	0.71766666582876
23	1	C023_1	21	0.0469454592625991	1643	1643	S	1871021	Lachnoclostridium phocaeense	0.20650198458085
23	1	C023_1	22	0.0304016851219753	1064	1064	S	1834196	Lachnoclostridium sp. YL32	0.133729830550228
23	1	C023_1	23	0.00614319765152697	215	0	S	66219	Lachnoclostridium phytofermentans	0.0270224751581757
23	1	C023_1	25	0.00342876147992203	120	0	S	84030	Clostridium saccharolyticum	0.0150823117161911
23	1	C023_1	27	0.00200011086328785	70	0	S	29370	Clostridium sphenoides	0.00879801516777815
23	1	C023_1	29	0.172066680267421	6022	1349	G	572511	Blautia	0.756880676290857
23	1	C023_1	30	0.0857190369980508	3000	0	S	1322	Blautia hansenii	0.377057792904778
23	1	C023_1	32	0.0453167975596362	1586	1586	S	1912897	Blautia sp. N6H1-15	0.199337886515659
23	1	C023_1	33	0.0019143918262898	67	67	S	1796616	Blautia sp. YL58	0.00842095737487337
23	1	C023_1	34	0.000571460246653672	20	20	S	1532	Blautia coccoides	0.00251371861936519
23	1	C023_1	35	0.0135721808580247	475	129	G	830	Butyrivibrio	0.0597008172099232
23	1	C023_1	36	0.00585746752820013	205	205	S	831	Butyrivibrio fibrisolvens	0.0257656158484932
23	1	C023_1	37	0.00274300918393762	96	96	S	185008	Butyrivibrio hungatei	0.0120658493729529
23	1	C023_1	38	0.00128578555497076	45	0	S	43305	Butyrivibrio proteoclasticus	0.00565586689357167
23	1	C023_1	40	0.00617177066385965	216	0	G	1663717	Herbinix	0.027148161089144
23	1	C023_1	41	0.00617177066385965	216	216	S	1679721	Herbinix luporum	0.027148161089144
23	1	C023_1	42	0.00257157110994152	90	0	G	698776	Cellulosilyticum	0.0113117337871433
23	1	C023_1	43	0.00257157110994152	90	0	S	29360	Cellulosilyticum lentocellum	0.0113117337871433
23	1	C023_1	45	0.00197153785095517	69	0	G	2039240	Anaerotignum	0.00867232923680989
23	1	C023_1	46	0.00197153785095517	69	0	S	28446	Anaerotignum propionicum	0.00867232923680989
23	1	C023_1	48	3.11594414090381	109052	1238	F	541000	Ruminococcaceae	13.7063021439506
23	1	C023_1	49	2.86398731815421	100234	0	G	216851	Faecalibacterium	12.5980036046725
23	1	C023_1	50	2.86398731815421	100234	100234	S	853	Faecalibacterium prausnitzii	12.5980036046725
23	1	C023_1	51	0.176152621030994	6165	383	G	1263	Ruminococcus	0.774853764419318
23	1	C023_1	52	0.123606851351189	4326	4326	S	1160721	Ruminococcus bicirculans	0.54371733736869
23	1	C023_1	53	0.0383735555627941	1343	0	S	1161942	Ruminococcus champanellensis	0.168796205290372
23	1	C023_1	55	0.00322875039359325	113	0	S	1264	Ruminococcus albus	0.0142025101994133
23	1	C023_1	58	0.0158865948569721	556	556	S	1572656	Ruminococcaceae bacterium CPB6	0.0698813776183522
23	1	C023_1	59	0.0116863620440676	409	14	G	1508657	Ruminiclostridium	0.051405545766018
23	1	C023_1	60	0.00788615140382067	276	276	S	29343	Clostridium cellulosi	0.0346893169472396
23	1	C023_1	61	0.00248585207294347	87	87	S	84032	Clostridium thermosuccinogenes	0.0109346759942386
23	1	C023_1	62	0.00040002217265757	14	14	S	1510	Clostridium stercorarium	0.00175960303355563
23	1	C023_1	63	0.000371449160324887	13	0	S	288965	Clostridium clariflavum	0.00163391710258737
23	1	C023_1	65	8.57190369980508e-05	3	2	S	1515	Ruminiclostridium thermocellum	0.000377057792904778
23	1	C023_1	67	5.71460246653672e-05	2	0	S	1521	Clostridium cellulolyticum	0.000251371861936519
23	1	C023_1	69	0.00948624009445095	332	0	G	253238	Ethanoligenens	0.0417277290814621
23	1	C023_1	70	0.00948624009445095	332	0	S	253239	Ethanoligenens harbinense	0.0417277290814621
23	1	C023_1	72	0.00160008869063028	56	0	G	1637257	Mageeibacillus	0.00703841213422252
23	1	C023_1	73	0.00160008869063028	56	0	S	884684	Mageeibacillus indolicus	0.00703841213422252
23	1	C023_1	75	0.00151436965363223	53	0	G	236752	Fastidiosipila	0.00666135434131774
23	1	C023_1	76	0.00151436965363223	53	53	S	236753	Fastidiosipila sanguinis	0.00666135434131774
23	1	C023_1	77	0.000257157110994152	9	0	G	1890281	Herbivorax	0.00113117337871433
23	1	C023_1	78	0.000257157110994152	9	9	S	1677857	Herbivorax saccincola	0.00113117337871433
23	1	C023_1	79	1.05831580379027	37039	25	F	186806	Eubacteriaceae	4.65528119713336
23	1	C023_1	80	1.05674428811197	36984	80	G	1730	Eubacterium	4.6483684709301
23	1	C023_1	81	0.675951752754296	23657	23657	S	39488	Eubacterium hallii	2.97335206891611
23	1	C023_1	82	0.352590972185315	12340	0	S	39485	Eubacterium eligens	1.55096438814832
23	1	C023_1	84	0.019772524534217	692	187	S	1736	Eubacterium limosum	0.0869746642300354
23	1	C023_1	86	0.00614319765152697	215	0	S	29322	Eubacterium cellulosolvens	0.0270224751581757
23	1	C023_1	88	0.000857190369980507	30	16	G	33951	Acetobacterium	0.00377057792904778
23	1	C023_1	89	0.000342876147992203	12	12	S	2184575	Acetobacterium sp. KB-1	0.00150823117161911
23	1	C023_1	90	5.71460246653672e-05	2	0	S	33952	Acetobacterium woodii	0.000251371861936519
23	1	C023_1	92	0.33699010745167	11794	186	F	186804	Peptostreptococcaceae	1.48233986983965
23	1	C023_1	93	0.30430258134308	10650	0	G	1870884	Clostridioides	1.33855516481196
23	1	C023_1	94	0.30430258134308	10650	7770	S	1496	Clostridioides difficile	1.33855516481196
23	1	C023_1	100	0.023029847940143	806	0	G	1849828	Paeniclostridium	0.101302860360417
23	1	C023_1	101	0.023029847940143	806	806	S	1505	Paeniclostridium sordellii	0.101302860360417
23	1	C023_1	102	0.0014000776043015	49	0	G	44259	Filifactor	0.0061586106174447
23	1	C023_1	103	0.0014000776043015	49	0	S	143361	Filifactor alocis	0.0061586106174447
23	1	C023_1	105	0.00120006651797271	42	0	G	186831	Acetoanaerobium	0.00527880910066689
23	1	C023_1	106	0.00120006651797271	42	42	S	1511	Acetoanaerobium sticklandii	0.00527880910066689
23	1	C023_1	107	0.00108577446864198	38	0	G	1481960	Peptoclostridium	0.00477606537679385
23	1	C023_1	108	0.00108577446864198	38	0	S	1731	Peptoclostridium acidaminophilum	0.00477606537679385
23	1	C023_1	111	0.000657179283651722	23	23	S	2081703	Peptostreptococcaceae bacterium oral taxon 929	0.00289077641226996
23	1	C023_1	113	0.0820045453948019	2870	0	G	946234	Flavonifractor	0.360718621878904
23	1	C023_1	114	0.0820045453948019	2870	2870	S	292800	Flavonifractor plautii	0.360718621878904
23	1	C023_1	115	0.0722040021646914	2527	0	G	1392389	Intestinimonas	0.317608347556791
23	1	C023_1	116	0.0722040021646914	2527	2527	S	1297617	Intestinimonas butyriciproducens	0.317608347556791
23	1	C023_1	117	0.0136578998950228	478	0	G	2039302	Monoglobus	0.0600778750028279
23	1	C023_1	118	0.0136578998950228	478	478	S	1981510	Monoglobus pectinilyticus	0.0600778750028279
23	1	C023_1	119	0.126635590658454	4432	58	F	31979	Clostridiaceae	0.557040046051325
23	1	C023_1	120	0.0753756065336193	2638	0	G	1981033	Mordavella	0.331559485894268
23	1	C023_1	121	0.0753756065336193	2638	2638	S	2086584	Mordavella sp. Marseille-P3756	0.331559485894268
23	1	C023_1	122	0.0478026496325796	1673	353	G	1485	Clostridium	0.210272562509898
23	1	C023_1	123	0.0136864729073554	479	479	S	1042156	Clostridium sp. SY8519	0.0602035609337962
23	1	C023_1	124	0.00728611814483431	255	255	S	46867	Clostridium chauvoei	0.0320499123969061
23	1	C023_1	125	0.00511456920755036	179	176	S	1502	Clostridium perfringens	0.0224977816433184
23	1	C023_1	127	0.00220012194961664	77	60	S	1561	Clostridium baratii	0.00967781668455596
23	1	C023_1	129	0.00217154893728395	76	76	S	1492	Clostridium butyricum	0.00955213075358771
23	1	C023_1	130	0.000971482419311242	34	34	S	29341	Clostridium argentinense	0.00427332165292082
23	1	C023_1	131	0.000742898320649773	26	26	S	394958	Clostridium taeniosporum	0.00326783420517474
23	1	C023_1	132	0.000628606271319039	22	12	S	1491	Clostridium botulinum	0.0027650904813017
23	1	C023_1	136	0.000571460246653672	20	20	S	1216932	Clostridium bornimense	0.00251371861936519
23	1	C023_1	137	0.000542887234320988	19	19	S	1534	Clostridium kluyveri	0.00238803268839693
23	1	C023_1	138	0.000514314221988304	18	18	S	169679	Clostridium saccharobutylicum	0.00226234675742867
23	1	C023_1	139	0.000457168197322937	16	16	S	1488	Clostridium acetobutylicum	0.00201097489549215
23	1	C023_1	140	0.000428595184990254	15	0	S	1493	Clostridium cellulovorans	0.00188528896452389
23	1	C023_1	142	0.000371449160324887	13	2	S	1513	Clostridium tetani	0.00163391710258737
23	1	C023_1	144	0.000342876147992203	12	9	S	1520	Clostridium beijerinckii	0.00150823117161911
23	1	C023_1	146	0.000314303135659519	11	4	S	1501	Clostridium pasteurianum	0.00138254524065085
23	1	C023_1	148	0.000257157110994152	9	9	S	1494	Clostridium cochlearium	0.00113117337871433
23	1	C023_1	149	0.000200011086328785	7	7	S	1519	Clostridium tyrobutyricum	0.000879801516777815
23	1	C023_1	150	0.000171438073996102	6	5	S	36745	Clostridium saccharoperbutylacetonicum	0.000754115585809556
23	1	C023_1	153	0.000171438073996102	6	0	S	238834	Clostridium estertheticum	0.000754115585809556
23	1	C023_1	155	0.000142865061663418	5	5	S	1497	Clostridium formicaceticum	0.000628429654841296
23	1	C023_1	156	0.000142865061663418	5	0	S	217159	Clostridium carboxidivorans	0.000628429654841296
23	1	C023_1	158	8.57190369980508e-05	3	3	S	755731	Clostridium sp. BNL1100	0.000377057792904778
23	1	C023_1	159	8.57190369980508e-05	3	3	S	641107	Clostridium sp. DL-VIII	0.000377057792904778
23	1	C023_1	160	5.71460246653672e-05	2	0	S	1542	Clostridium novyi	0.000251371861936519
23	1	C023_1	162	2.85730123326836e-05	1	1	S	1702238	Clostridium sp. MF28	0.000125685930968259
23	1	C023_1	163	2.85730123326836e-05	1	0	S	84023	Clostridium autoethanogenum	0.000125685930968259
23	1	C023_1	166	0.00117149350564003	41	41	S	2082193	Clostridiaceae bacterium 14S0207	0.00515312316969863
23	1	C023_1	167	0.000285730123326836	10	1	G	114627	Alkaliphilus	0.00125685930968259
23	1	C023_1	168	0.000171438073996102	6	0	S	461876	Alkaliphilus oremlandii	0.000754115585809556
23	1	C023_1	170	8.57190369980508e-05	3	0	S	208226	Alkaliphilus metalliredigens	0.000377057792904778
23	1	C023_1	172	0.000200011086328785	7	0	G	390805	Geosporobacter	0.000879801516777815
23	1	C023_1	173	0.000200011086328785	7	7	S	1424294	Geosporobacter ferrireducens	0.000879801516777815
23	1	C023_1	174	0.000142865061663418	5	4	G	49082	Candidatus Arthromitus	0.000628429654841296
23	1	C023_1	175	2.85730123326836e-05	1	1	S	1508644	Candidatus Arthromitus sp. SFB-mouse-NL	0.000125685930968259
23	1	C023_1	176	0.0298587978876543	1045	0	F	990719	Christensenellaceae	0.131341797861831
23	1	C023_1	177	0.0298587978876543	1045	0	G	990721	Christensenella	0.131341797861831
23	1	C023_1	178	0.0298587978876543	1045	1045	S	1805714	Christensenella massiliensis	0.131341797861831
23	1	C023_1	179	0.0147436743636647	516	0	F	216572	Oscillospiraceae	0.0648539403796218
23	1	C023_1	180	0.0147436743636647	516	0	G	459786	Oscillibacter	0.0648539403796218
23	1	C023_1	181	0.0147436743636647	516	0	S	351091	Oscillibacter valericigenes	0.0648539403796218
23	1	C023_1	184	0.0057431754788694	201	3	F	543314	Clostridiales Family XIII. Incertae Sedis	0.0252628721246201
23	1	C023_1	185	0.00320017738126056	112	24	G	86331	Mogibacterium	0.014076824268445
23	1	C023_1	186	0.00237156002361274	83	83	S	114527	Mogibacterium diversum	0.0104319322703655
23	1	C023_1	187	0.000142865061663418	5	5	S	86332	Mogibacterium pumilum	0.000628429654841296
23	1	C023_1	188	0.00245727906061079	86	0	S	143393	Eubacterium sulci	0.0108089900632703
23	1	C023_1	190	0.000257157110994152	9	0	F	543347	Clostridiales Family XVI. Incertae Sedis	0.00113117337871433
23	1	C023_1	191	0.000257157110994152	9	0	G	178898	Carboxydocella	0.00113117337871433
23	1	C023_1	192	0.000257157110994152	9	9	S	178899	Carboxydocella thermautotrophica	0.00113117337871433
23	1	C023_1	193	0.000228584098661469	8	0	F	539000	Clostridiales Family XVII. Incertae Sedis	0.00100548744774607
23	1	C023_1	194	0.000228584098661469	8	0	G	73918	Thermaerobacter	0.00100548744774607
23	1	C023_1	195	0.000228584098661469	8	0	S	73919	Thermaerobacter marianensis	0.00100548744774607
23	1	C023_1	197	0.00474312004722547	166	46	F	186807	Peptococcaceae	0.020863864540731
23	1	C023_1	198	0.00108577446864198	38	37	G	56112	Dehalobacter	0.00477606537679385
23	1	C023_1	199	2.85730123326836e-05	1	0	S	55583	Dehalobacter restrictus	0.000125685930968259
23	1	C023_1	201	0.000685752295984406	24	13	G	79206	Desulfosporosinus	0.00301646234323822
23	1	C023_1	202	0.000171438073996102	6	0	S	885581	Desulfosporosinus acidiphilus	0.000754115585809556
23	1	C023_1	204	0.000114292049330734	4	0	S	79209	Desulfosporosinus meridiei	0.000502743723873037
23	1	C023_1	206	2.85730123326836e-05	1	0	S	1563	Desulfosporosinus orientis	0.000125685930968259
23	1	C023_1	208	0.000514314221988304	18	0	G	51514	Dehalobacterium	0.00226234675742867
23	1	C023_1	209	0.000514314221988304	18	18	S	51515	Dehalobacterium formicoaceticum	0.00226234675742867
23	1	C023_1	210	0.000457168197322937	16	11	G	36853	Desulfitobacterium	0.00201097489549215
23	1	C023_1	211	5.71460246653672e-05	2	2	S	49338	Desulfitobacterium hafniense	0.000251371861936519
23	1	C023_1	212	5.71460246653672e-05	2	0	S	142877	Desulfitobacterium metallireducens	0.000251371861936519
23	1	C023_1	214	2.85730123326836e-05	1	0	S	36854	Desulfitobacterium dehalogenans	0.000125685930968259
23	1	C023_1	216	0.000200011086328785	7	0	G	278993	Thermincola	0.000879801516777815
23	1	C023_1	217	0.000200011086328785	7	0	S	863643	Thermincola potens	0.000879801516777815
23	1	C023_1	219	0.000171438073996102	6	0	G	2282742	Desulfofarcimen	0.000754115585809556
23	1	C023_1	220	0.000171438073996102	6	0	S	58138	Desulfofarcimen acetoxidans	0.000754115585809556
23	1	C023_1	222	0.000142865061663418	5	1	G	1562	Desulfotomaculum	0.000628429654841296
23	1	C023_1	223	5.71460246653672e-05	2	2	S	1833852	Desulfotomaculum ferrireducens	0.000251371861936519
23	1	C023_1	224	2.85730123326836e-05	1	0	S	1564	Desulfotomaculum ruminis	0.000125685930968259
23	1	C023_1	226	2.85730123326836e-05	1	0	S	1565	Desulfotomaculum nigrificans	0.000125685930968259
23	1	C023_1	228	8.57190369980508e-05	3	0	G	51196	Syntrophobotulus	0.000377057792904778
23	1	C023_1	229	8.57190369980508e-05	3	0	S	51197	Syntrophobotulus glycolicus	0.000377057792904778
23	1	C023_1	231	5.71460246653672e-05	2	0	G	2282740	Desulfallas	0.000251371861936519
23	1	C023_1	232	5.71460246653672e-05	2	0	S	102134	Desulfallas gibsoniae	0.000251371861936519
23	1	C023_1	234	2.85730123326836e-05	1	0	G	471826	Candidatus Desulforudis	0.000125685930968259
23	1	C023_1	235	2.85730123326836e-05	1	0	S	471827	Candidatus Desulforudis audaxviator	0.000125685930968259
23	1	C023_1	237	0.0019143918262898	67	52	F	68298	Syntrophomonadaceae	0.00842095737487337
23	1	C023_1	238	0.000428595184990254	15	0	G	862	Syntrophomonas	0.00188528896452389
23	1	C023_1	239	0.000428595184990254	15	0	S	863	Syntrophomonas wolfei	0.00188528896452389
23	1	C023_1	242	0.00160008869063028	56	0	F	31984	Heliobacteriaceae	0.00703841213422252
23	1	C023_1	243	0.00160008869063028	56	0	G	2697	Heliobacterium	0.00703841213422252
23	1	C023_1	244	0.00160008869063028	56	0	S	35701	Heliobacterium modesticaldum	0.00703841213422252
23	1	C023_1	246	0.000142865061663418	5	0	F	543349	Symbiobacteriaceae	0.000628429654841296
23	1	C023_1	247	0.000142865061663418	5	0	G	2733	Symbiobacterium	0.000628429654841296
23	1	C023_1	248	0.000142865061663418	5	0	S	2734	Symbiobacterium thermophilum	0.000628429654841296
23	1	C023_1	250	0.00171438073996101	60	5	O	68295	Thermoanaerobacterales	0.00754115585809556
23	1	C023_1	251	0.00100005543164393	35	3	F	186814	Thermoanaerobacteraceae	0.00439900758388908
23	1	C023_1	252	0.000342876147992203	12	12	G	1754	Thermoanaerobacter	0.00150823117161911
23	1	C023_1	254	8.57190369980508e-05	3	0	G	44260	Moorella	0.000377057792904778
23	1	C023_1	255	8.57190369980508e-05	3	3	S	1525	Moorella thermoacetica	0.000377057792904778
23	1	C023_1	256	0.000171438073996102	6	0	G	499228	Tepidanaerobacter	0.000754115585809556
23	1	C023_1	257	0.000171438073996102	6	0	S	499229	Tepidanaerobacter acetatoxydans	0.000754115585809556
23	1	C023_1	259	0.000114292049330734	4	0	G	249529	Caldanaerobacter	0.000502743723873037
23	1	C023_1	260	0.000114292049330734	4	0	S	911092	Caldanaerobacter subterraneus	0.000502743723873037
23	1	C023_1	263	2.85730123326836e-05	1	0	G	129957	Carboxydothermus	0.000125685930968259
23	1	C023_1	264	2.85730123326836e-05	1	0	S	129958	Carboxydothermus hydrogenoformans	0.000125685930968259
23	1	C023_1	266	0.000514314221988304	18	0	F	543371	Thermoanaerobacterales Family III. Incertae Sedis	0.00226234675742867
23	1	C023_1	267	0.000285730123326836	10	0	G	28895	Thermoanaerobacterium	0.00125685930968259
23	1	C023_1	268	0.000171438073996102	6	6	S	1517	Thermoanaerobacterium thermosaccharolyticum	0.000754115585809556
23	1	C023_1	269	0.000114292049330734	4	0	S	29329	Thermoanaerobacterium xylanolyticum	0.000502743723873037
23	1	C023_1	271	0.000142865061663418	5	0	G	44000	Caldicellulosiruptor	0.000628429654841296
23	1	C023_1	272	0.000142865061663418	5	0	S	44001	Caldicellulosiruptor saccharolyticus	0.000628429654841296
23	1	C023_1	274	8.57190369980508e-05	3	0	G	291988	Thermosediminibacter	0.000377057792904778
23	1	C023_1	275	8.57190369980508e-05	3	0	S	291990	Thermosediminibacter oceani	0.000377057792904778
23	1	C023_1	277	5.71460246653672e-05	2	0	F	543372	Thermoanaerobacterales Family IV. Incertae Sedis	0.000251371861936519
23	1	C023_1	278	5.71460246653672e-05	2	0	G	252965	Mahella	0.000251371861936519
23	1	C023_1	279	5.71460246653672e-05	2	0	S	252966	Mahella australiensis	0.000251371861936519
23	1	C023_1	281	0.000142865061663418	5	0	O	53433	Halanaerobiales	0.000628429654841296
23	1	C023_1	282	8.57190369980508e-05	3	0	F	53434	Halobacteroidaceae	0.000377057792904778
23	1	C023_1	283	8.57190369980508e-05	3	0	G	28186	Acetohalobium	0.000377057792904778
23	1	C023_1	284	8.57190369980508e-05	3	0	S	28187	Acetohalobium arabaticum	0.000377057792904778
23	1	C023_1	286	5.71460246653672e-05	2	0	F	972	Halanaerobiaceae	0.000251371861936519
23	1	C023_1	287	5.71460246653672e-05	2	1	G	2330	Halanaerobium	0.000251371861936519
23	1	C023_1	288	2.85730123326836e-05	1	0	S	2331	Halanaerobium praevalens	0.000125685930968259
23	1	C023_1	290	8.57190369980508e-05	3	0	O	485256	Natranaerobiales	0.000377057792904778
23	1	C023_1	291	8.57190369980508e-05	3	0	F	485255	Natranaerobiaceae	0.000377057792904778
23	1	C023_1	292	8.57190369980508e-05	3	0	G	375928	Natranaerobius	0.000377057792904778
23	1	C023_1	293	8.57190369980508e-05	3	0	S	375929	Natranaerobius thermophilus	0.000377057792904778
23	1	C023_1	295	0.322303579112671	11280	0	C	526524	Erysipelotrichia	1.41773730132196
23	1	C023_1	296	0.322303579112671	11280	0	O	526525	Erysipelotrichales	1.41773730132196
23	1	C023_1	297	0.322303579112671	11280	741	F	128827	Erysipelotrichaceae	1.41773730132196
23	1	C023_1	298	0.267500541458584	9362	0	G	1573534	Faecalitalea	1.17667168572484
23	1	C023_1	299	0.267500541458584	9362	0	S	39483	Faecalitalea cylindroides	1.17667168572484
23	1	C023_1	301	0.0307159882576349	1075	0	G	191303	Turicibacter	0.135112375790879
23	1	C023_1	302	0.0307159882576349	1075	1075	S	1712675	Turicibacter sp. H121	0.135112375790879
23	1	C023_1	303	0.00197153785095517	69	0	G	1729679	Faecalibaculum	0.00867232923680989
23	1	C023_1	304	0.00197153785095517	69	69	S	1702221	Faecalibaculum rodentium	0.00867232923680989
23	1	C023_1	305	0.000742898320649773	26	4	G	1647	Erysipelothrix	0.00326783420517474
23	1	C023_1	306	0.000600033258986355	21	21	S	1648	Erysipelothrix rhusiopathiae	0.00263940455033344
23	1	C023_1	307	2.85730123326836e-05	1	1	S	1514105	Erysipelothrix larvae	0.000125685930968259
23	1	C023_1	308	0.000171438073996102	6	0	G	1505663	Erysipelatoclostridium	0.000754115585809556
23	1	C023_1	309	0.000171438073996102	6	6	S	1522	Clostridium innocuum	0.000754115585809556
23	1	C023_1	312	2.85730123326836e-05	1	1	S	1834207	Erysipelotrichaceae bacterium I46	0.000125685930968259
23	1	C023_1	313	0.319446277879402	11180	25	C	91061	Bacilli	1.40516870822514
23	1	C023_1	314	0.312217305759234	10927	325	O	186826	Lactobacillales	1.37337016769017
23	1	C023_1	315	0.262014523090708	9170	46	F	1300	Streptococcaceae	1.15253998697894
23	1	C023_1	316	0.166294931776218	5820	782	G	1301	Streptococcus	0.731492118235269
23	1	C023_1	317	0.0693752739437557	2428	2326	S	1308	Streptococcus thermophilus	0.305165440390934
23	1	C023_1	330	0.0352305242061989	1233	990	S	1304	Streptococcus salivarius	0.154970752883864
23	1	C023_1	333	0.00805758947781677	282	282	S	1311	Streptococcus agalactiae	0.0354434325330491
23	1	C023_1	334	0.00394307570191033	138	138	S	1759399	Streptococcus sp. A12	0.0173446584736198
23	1	C023_1	335	0.00265729014693957	93	35	S	1307	Streptococcus suis	0.0116887915800481
23	1	C023_1	339	0.00257157110994152	90	90	S	113107	Streptococcus australis	0.0113117337871433
23	1	C023_1	340	0.00254299809760884	89	45	S	197614	Streptococcus pasteurianus	0.0111860478561751
23	1	C023_1	343	0.0020858299002859	73	0	S	1336	Streptococcus equi	0.00917507296068293
23	1	C023_1	345	5.71460246653672e-05	2	2	S	1334	Streptococcus dysgalactiae	0.000251371861936519
23	1	C023_1	346	0.00205725688795322	72	72	S	1326	Streptococcus acidominimus	0.00904938702971467
23	1	C023_1	348	0.00105720145630929	37	31	S	1328	Streptococcus anginosus	0.00465037944582559
23	1	C023_1	351	0.000371449160324887	13	11	S	1338	Streptococcus intermedius	0.00163391710258737
23	1	C023_1	354	0.000314303135659519	11	0	S	76860	Streptococcus constellatus	0.00138254524065085
23	1	C023_1	356	0.0014000776043015	49	37	S	1302	Streptococcus gordonii	0.0061586106174447
23	1	C023_1	359	0.00122863953030539	43	43	S	1335	Streptococcus equinus	0.00540449503163515
23	1	C023_1	360	0.00117149350564003	41	15	S	1303	Streptococcus oralis	0.00515312316969863
23	1	C023_1	363	0.00114292049330734	40	16	S	1318	Streptococcus parasanguinis	0.00502743723873037
23	1	C023_1	366	0.00108577446864198	38	38	S	1156431	Streptococcus sp. I-G2	0.00477606537679385
23	1	C023_1	367	0.00108577446864198	38	25	S	1305	Streptococcus sanguinis	0.00477606537679385
23	1	C023_1	369	0.00100005543164393	35	35	S	150055	Streptococcus lutetiensis	0.00439900758388908
23	1	C023_1	370	0.000971482419311242	34	30	S	1313	Streptococcus pneumoniae	0.00427332165292082
23	1	C023_1	375	0.000971482419311242	34	34	S	1839799	Streptococcus sp. FDAARGOS_192	0.00427332165292082
23	1	C023_1	376	0.000914336394645875	32	32	S	1156433	Streptococcus sp. I-P16	0.0040219497909843
23	1	C023_1	377	0.000771471332982457	27	27	S	712633	Streptococcus sp. oral taxon 431	0.003393520136143
23	1	C023_1	378	0.000742898320649773	26	10	S	28037	Streptococcus mitis	0.00326783420517474
23	1	C023_1	380	0.000428595184990254	15	1	S	45634	Streptococcus cristatus	0.00188528896452389
23	1	C023_1	382	0.000142865061663418	5	5	S	1902136	Streptococcus sp. NPS 308	0.000628429654841296
23	1	C023_1	383	0.000114292049330734	4	4	S	1314	Streptococcus pyogenes	0.000502743723873037
23	1	C023_1	384	8.57190369980508e-05	3	0	S	257758	Streptococcus pseudopneumoniae	0.000377057792904778
23	1	C023_1	386	8.57190369980508e-05	3	3	S	712624	Streptococcus sp. oral taxon 064	0.000377057792904778
23	1	C023_1	387	8.57190369980508e-05	3	3	S	102684	Streptococcus infantarius	0.000377057792904778
23	1	C023_1	388	2.85730123326836e-05	1	1	S	1309	Streptococcus mutans	0.000125685930968259
23	1	C023_1	389	2.85730123326836e-05	1	1	S	1310	Streptococcus sobrinus	0.000125685930968259
23	1	C023_1	390	2.85730123326836e-05	1	0	S	315405	Streptococcus gallolyticus	0.000125685930968259
23	1	C023_1	393	2.85730123326836e-05	1	1	S	1811193	Streptococcus pantholopis	0.000125685930968259
23	1	C023_1	394	0.0944052327471866	3304	12	G	1357	Lactococcus	0.415266315919129
23	1	C023_1	395	0.0937480534635348	3281	361	S	1358	Lactococcus lactis	0.412375539506859
23	1	C023_1	408	0.000171438073996102	6	6	S	1364	Lactococcus piscium	0.000754115585809556
23	1	C023_1	409	8.57190369980508e-05	3	3	S	1363	Lactococcus garvieae	0.000377057792904778
23	1	C023_1	410	5.71460246653672e-05	2	2	S	1366	Lactococcus raffinolactis	0.000251371861936519
23	1	C023_1	411	0.0256585650747499	898	0	F	81852	Enterococcaceae	0.112865966009497
23	1	C023_1	412	0.0255728460377518	895	0	G	1350	Enterococcus	0.112488908216592
23	1	C023_1	413	0.0235155891497986	823	762	S	1352	Enterococcus faecium	0.103439521186877
23	1	C023_1	415	0.00162866170296296	57	57	S	44008	Enterococcus cecorum	0.00716409806519078
23	1	C023_1	416	0.000314303135659519	11	3	S	1351	Enterococcus faecalis	0.00138254524065085
23	1	C023_1	418	5.71460246653672e-05	2	2	S	160453	Enterococcus gilvus	0.000251371861936519
23	1	C023_1	419	5.71460246653672e-05	2	2	S	2060307	Enterococcus sp. FDAARGOS_375	0.000251371861936519
23	1	C023_1	420	5.71460246653672e-05	2	1	G	2737	Vagococcus	0.000251371861936519
23	1	C023_1	421	2.85730123326836e-05	1	1	S	633807	Vagococcus penaei	0.000125685930968259
23	1	C023_1	422	2.85730123326836e-05	1	0	G	33969	Melissococcus	0.000125685930968259
23	1	C023_1	423	2.85730123326836e-05	1	1	S	33970	Melissococcus plutonius	0.000125685930968259
23	1	C023_1	424	0.00942909406978558	330	7	F	33958	Lactobacillaceae	0.0414763572195256
23	1	C023_1	425	0.0092290829834568	323	62	G	1578	Lactobacillus	0.0405965557027477
23	1	C023_1	426	0.0034859075045874	122	112	S	1599	Lactobacillus sakei	0.0153336835781276
23	1	C023_1	429	0.00117149350564003	41	0	S	1623	Lactobacillus ruminis	0.00515312316969863
23	1	C023_1	432	0.000171438073996102	6	3	S	1597	Lactobacillus paracasei	0.000754115585809556
23	1	C023_1	435	0.000342876147992203	12	12	S	1624	Lactobacillus salivarius	0.00150823117161911
23	1	C023_1	436	0.000228584098661469	8	7	S	1587	Lactobacillus helveticus	0.00100548744774607
23	1	C023_1	438	0.000200011086328785	7	7	S	1601	Lactobacillus agilis	0.000879801516777815
23	1	C023_1	439	0.000171438073996102	6	0	S	267818	Lactobacillus kefiranofaciens	0.000754115585809556
23	1	C023_1	441	0.000171438073996102	6	0	S	1584	Lactobacillus delbrueckii	0.000754115585809556
23	1	C023_1	446	0.000171438073996102	6	5	S	1613	Lactobacillus fermentum	0.000754115585809556
23	1	C023_1	448	0.000114292049330734	4	4	S	1590	Lactobacillus plantarum	0.000502743723873037
23	1	C023_1	449	8.57190369980508e-05	3	2	S	1598	Lactobacillus reuteri	0.000377057792904778
23	1	C023_1	451	8.57190369980508e-05	3	3	S	1579	Lactobacillus acidophilus	0.000377057792904778
23	1	C023_1	452	5.71460246653672e-05	2	0	S	1603	Lactobacillus amylophilus	0.000251371861936519
23	1	C023_1	454	5.71460246653672e-05	2	2	S	28038	Lactobacillus curvatus	0.000251371861936519
23	1	C023_1	455	5.71460246653672e-05	2	2	S	375175	Lactobacillus backii	0.000251371861936519
23	1	C023_1	456	2.85730123326836e-05	1	1	S	89059	Lactobacillus acidipiscis	0.000125685930968259
23	1	C023_1	457	2.85730123326836e-05	1	1	S	1622	Lactobacillus murinus	0.000125685930968259
23	1	C023_1	458	2.85730123326836e-05	1	1	S	148814	Lactobacillus kunkeei	0.000125685930968259
23	1	C023_1	459	2.85730123326836e-05	1	0	S	1625	Lactobacillus sanfranciscensis	0.000125685930968259
23	1	C023_1	461	2.85730123326836e-05	1	0	S	293371	Lactobacillus oligofermentans	0.000125685930968259
23	1	C023_1	463	2.85730123326836e-05	1	1	S	47715	Lactobacillus rhamnosus	0.000125685930968259
23	1	C023_1	464	0.00560031041720598	196	1	F	81850	Leuconostocaceae	0.0246344424697788
23	1	C023_1	465	0.00545744535554256	191	4	G	1243	Leuconostoc	0.0240060128149375
23	1	C023_1	466	0.00505742318288499	177	131	S	1245	Leuconostoc mesenteroides	0.0222464097813819
23	1	C023_1	471	0.000114292049330734	4	0	S	136609	Leuconostoc kimchii	0.000502743723873037
23	1	C023_1	473	8.57190369980508e-05	3	3	S	255248	Leuconostoc garlicum	0.000377057792904778
23	1	C023_1	474	5.71460246653672e-05	2	0	S	1244	Leuconostoc gelidum	0.000251371861936519
23	1	C023_1	477	2.85730123326836e-05	1	0	S	1252	Leuconostoc carnosum	0.000125685930968259
23	1	C023_1	479	0.000114292049330734	4	0	G	46255	Weissella	0.000502743723873037
23	1	C023_1	480	5.71460246653672e-05	2	2	S	759620	Weissella ceti	0.000251371861936519
23	1	C023_1	481	2.85730123326836e-05	1	1	S	165096	Weissella koreensis	0.000125685930968259
23	1	C023_1	482	2.85730123326836e-05	1	1	S	1631871	Weissella jogaejeotgali	0.000125685930968259
23	1	C023_1	483	0.000142865061663418	5	0	F	186828	Carnobacteriaceae	0.000628429654841296
23	1	C023_1	484	0.000114292049330734	4	0	G	2747	Carnobacterium	0.000502743723873037
23	1	C023_1	485	5.71460246653672e-05	2	2	S	2748	Carnobacterium divergens	0.000251371861936519
23	1	C023_1	486	5.71460246653672e-05	2	0	S	147709	Carnobacterium inhibens	0.000251371861936519
23	1	C023_1	488	2.85730123326836e-05	1	0	G	191769	Marinilactibacillus	0.000125685930968259
23	1	C023_1	489	2.85730123326836e-05	1	1	S	1911586	Marinilactibacillus sp. 15R	0.000125685930968259
23	1	C023_1	490	5.71460246653672e-05	2	0	F	186827	Aerococcaceae	0.000251371861936519
23	1	C023_1	491	5.71460246653672e-05	2	2	G	1375	Aerococcus	0.000251371861936519
23	1	C023_1	494	2.85730123326836e-05	1	1	S	1993866	Lactobacillales bacterium	0.000125685930968259
23	1	C023_1	495	0.00651464681185186	228	24	O	1385	Bacillales	0.0286563922607631
23	1	C023_1	496	0.00231441399894737	81	7	F	186817	Bacillaceae	0.010180560408429
23	1	C023_1	497	0.00168580772762833	59	13	G	1386	Bacillus	0.0074154699271273
23	1	C023_1	499	0.000342876147992203	12	0	S	1396	Bacillus cereus	0.00150823117161911
23	1	C023_1	501	2.85730123326836e-05	1	1	S	1392	Bacillus anthracis	0.000125685930968259
23	1	C023_1	502	2.85730123326836e-05	1	1	S	1405	Bacillus mycoides	0.000125685930968259
23	1	C023_1	503	2.85730123326836e-05	1	1	S	1428	Bacillus thuringiensis	0.000125685930968259
23	1	C023_1	504	2.85730123326836e-05	1	1	S	580165	Bacillus cytotoxicus	0.000125685930968259
23	1	C023_1	507	5.71460246653672e-05	2	1	S	1390	Bacillus amyloliquefaciens	0.000251371861936519
23	1	C023_1	509	2.85730123326836e-05	1	1	S	492670	Bacillus velezensis	0.000125685930968259
23	1	C023_1	510	2.85730123326836e-05	1	1	S	1423	Bacillus subtilis	0.000125685930968259
23	1	C023_1	511	0.000114292049330734	4	0	S	1471	Bacillus methanolicus	0.000502743723873037
23	1	C023_1	513	5.71460246653672e-05	2	2	S	1398	Bacillus coagulans	0.000251371861936519
23	1	C023_1	514	5.71460246653672e-05	2	2	S	1664069	Bacillus glycinifermentans	0.000251371861936519
23	1	C023_1	515	5.71460246653672e-05	2	2	S	2011012	Bacillus sp. FJAT-45348	0.000251371861936519
23	1	C023_1	516	5.71460246653672e-05	2	2	S	79880	Bacillus clausii	0.000251371861936519
23	1	C023_1	517	5.71460246653672e-05	2	2	S	33932	Bacillus cohnii	0.000251371861936519
23	1	C023_1	518	5.71460246653672e-05	2	2	S	1565991	Bacillus sp. X1(2014)	0.000251371861936519
23	1	C023_1	519	2.85730123326836e-05	1	1	S	1479	Bacillus smithii	0.000125685930968259
23	1	C023_1	520	2.85730123326836e-05	1	0	S	665099	Bacillus oceanisediminis	0.000125685930968259
23	1	C023_1	522	2.85730123326836e-05	1	1	S	86664	Bacillus flexus	0.000125685930968259
23	1	C023_1	523	2.85730123326836e-05	1	0	S	86665	Bacillus halodurans	0.000125685930968259
23	1	C023_1	525	2.85730123326836e-05	1	1	S	1408	Bacillus pumilus	0.000125685930968259
23	1	C023_1	526	2.85730123326836e-05	1	0	S	324767	Bacillus infantis	0.000125685930968259
23	1	C023_1	528	0.000285730123326836	10	2	G	129337	Geobacillus	0.00125685930968259
23	1	C023_1	529	0.000171438073996102	6	6	S	1921421	Geobacillus genomosp. 3	0.000754115585809556
23	1	C023_1	530	5.71460246653672e-05	2	2	S	1422	Geobacillus stearothermophilus	0.000251371861936519
23	1	C023_1	531	5.71460246653672e-05	2	0	G	200903	Paraliobacillus	0.000251371861936519
23	1	C023_1	532	5.71460246653672e-05	2	2	S	2213194	Paraliobacillus sp. X-1125	0.000251371861936519
23	1	C023_1	533	2.85730123326836e-05	1	0	G	182709	Oceanobacillus	0.000125685930968259
23	1	C023_1	534	2.85730123326836e-05	1	0	S	182710	Oceanobacillus iheyensis	0.000125685930968259
23	1	C023_1	536	2.85730123326836e-05	1	1	G	400634	Lysinibacillus	0.000125685930968259
23	1	C023_1	537	2.85730123326836e-05	1	0	G	459532	Terribacillus	0.000125685930968259
23	1	C023_1	538	2.85730123326836e-05	1	1	S	586416	Terribacillus aidingensis	0.000125685930968259
23	1	C023_1	539	0.00177152676462638	62	2	F	186822	Paenibacillaceae	0.00779252772003208
23	1	C023_1	540	0.00131435856730344	46	12	G	44249	Paenibacillus	0.00578155282453993
23	1	C023_1	541	0.000142865061663418	5	5	S	162209	Paenibacillus naphthalenovorans	0.000628429654841296
23	1	C023_1	542	0.000114292049330734	4	4	S	1536772	Paenibacillus sp. FSL R7-0273	0.000502743723873037
23	1	C023_1	543	8.57190369980508e-05	3	3	S	1464	Paenibacillus larvae	0.000377057792904778
23	1	C023_1	544	8.57190369980508e-05	3	3	S	528191	Paenibacillus xylanexedens	0.000377057792904778
23	1	C023_1	545	8.57190369980508e-05	3	3	S	2023772	Paenibacillus sp. RUD330	0.000377057792904778
23	1	C023_1	546	5.71460246653672e-05	2	0	S	61624	Paenibacillus mucilaginosus	0.000251371861936519
23	1	C023_1	548	5.71460246653672e-05	2	2	S	1536769	Paenibacillus sp. FSL P4-0081	0.000251371861936519
23	1	C023_1	549	5.71460246653672e-05	2	0	S	1406	Paenibacillus polymyxa	0.000251371861936519
23	1	C023_1	551	5.71460246653672e-05	2	2	S	1695218	Paenibacillus sp. 32O-W	0.000251371861936519
23	1	C023_1	552	5.71460246653672e-05	2	2	S	481743	Paenibacillus sp. Y412MC10	0.000251371861936519
23	1	C023_1	553	2.85730123326836e-05	1	1	S	1870820	Paenibacillus ihbetae	0.000125685930968259
23	1	C023_1	554	2.85730123326836e-05	1	1	S	1619311	Paenibacillus physcomitrellae	0.000125685930968259
23	1	C023_1	555	2.85730123326836e-05	1	1	S	1536773	Paenibacillus sp. FSL R7-0331	0.000125685930968259
23	1	C023_1	556	2.85730123326836e-05	1	1	S	1566358	Paenibacillus sp. IHBB 10380	0.000125685930968259
23	1	C023_1	557	2.85730123326836e-05	1	0	S	365617	Paenibacillus sabinae	0.000125685930968259
23	1	C023_1	559	2.85730123326836e-05	1	1	S	414771	Paenibacillus donghaensis	0.000125685930968259
23	1	C023_1	560	0.000257157110994152	9	0	G	76632	Thermobacillus	0.00113117337871433
23	1	C023_1	561	0.000257157110994152	9	0	S	377615	Thermobacillus composti	0.00113117337871433
23	1	C023_1	563	0.000114292049330734	4	0	G	55080	Brevibacillus	0.000502743723873037
23	1	C023_1	564	5.71460246653672e-05	2	0	S	1393	Brevibacillus brevis	0.000251371861936519
23	1	C023_1	566	5.71460246653672e-05	2	2	S	1465	Brevibacillus laterosporus	0.000251371861936519
23	1	C023_1	568	2.85730123326836e-05	1	0	G	55079	Aneurinibacillus	0.000125685930968259
23	1	C023_1	569	2.85730123326836e-05	1	1	S	1500254	Aneurinibacillus soli	0.000125685930968259
23	1	C023_1	570	0.000742898320649773	26	0	F	90964	Staphylococcaceae	0.00326783420517474
23	1	C023_1	571	0.000514314221988304	18	4	G	1279	Staphylococcus	0.00226234675742867
23	1	C023_1	572	0.000171438073996102	6	0	S	1280	Staphylococcus aureus	0.000754115585809556
23	1	C023_1	574	8.57190369980508e-05	3	3	S	46127	Staphylococcus felis	0.000377057792904778
23	1	C023_1	575	2.85730123326836e-05	1	0	S	1281	Staphylococcus carnosus	0.000125685930968259
23	1	C023_1	578	2.85730123326836e-05	1	1	S	170573	Staphylococcus pettenkoferi	0.000125685930968259
23	1	C023_1	579	2.85730123326836e-05	1	1	S	45972	Staphylococcus pasteuri	0.000125685930968259
23	1	C023_1	580	2.85730123326836e-05	1	1	S	29385	Staphylococcus saprophyticus	0.000125685930968259
23	1	C023_1	581	2.85730123326836e-05	1	1	S	29379	Staphylococcus auricularis	0.000125685930968259
23	1	C023_1	582	0.000171438073996102	6	2	G	69965	Macrococcus	0.000754115585809556
23	1	C023_1	583	5.71460246653672e-05	2	2	S	1855823	Macrococcus canis	0.000251371861936519
23	1	C023_1	584	5.71460246653672e-05	2	2	S	1898474	Macrococcus sp. IME1552	0.000251371861936519
23	1	C023_1	585	2.85730123326836e-05	1	0	G	227979	Jeotgalicoccus	0.000125685930968259
23	1	C023_1	586	2.85730123326836e-05	1	1	S	1461582	Jeotgalicoccus saudimassiliensis	0.000125685930968259
23	1	C023_1	587	2.85730123326836e-05	1	0	G	2005363	Auricoccus	0.000125685930968259
23	1	C023_1	588	2.85730123326836e-05	1	1	S	1849491	Auricoccus indicus	0.000125685930968259
23	1	C023_1	589	0.000371449160324887	13	0	F	186824	Thermoactinomycetaceae	0.00163391710258737
23	1	C023_1	590	0.000285730123326836	10	0	G	1677050	Novibacillus	0.00125685930968259
23	1	C023_1	591	0.000285730123326836	10	10	S	1471761	Novibacillus thermophilus	0.00125685930968259
23	1	C023_1	592	8.57190369980508e-05	3	0	G	292635	Laceyella	0.000377057792904778
23	1	C023_1	593	8.57190369980508e-05	3	3	S	2071623	Laceyella sp. FBKL4.010	0.000377057792904778
23	1	C023_1	594	0.000200011086328785	7	0	F	186823	Alicyclobacillaceae	0.000879801516777815
23	1	C023_1	595	0.000114292049330734	4	3	G	432330	Tumebacillus	0.000502743723873037
23	1	C023_1	596	2.85730123326836e-05	1	1	S	1903704	Tumebacillus avium	0.000125685930968259
23	1	C023_1	597	5.71460246653672e-05	2	0	G	1129704	Kyrpidia	0.000251371861936519
23	1	C023_1	598	2.85730123326836e-05	1	0	S	33943	Kyrpidia tusciae	0.000125685930968259
23	1	C023_1	600	2.85730123326836e-05	1	1	S	2055160	Kyrpidia sp. EA-1	0.000125685930968259
23	1	C023_1	601	2.85730123326836e-05	1	0	G	29330	Alicyclobacillus	0.000125685930968259
23	1	C023_1	602	2.85730123326836e-05	1	0	S	405212	Alicyclobacillus acidocaldarius	0.000125685930968259
23	1	C023_1	607	0.000200011086328785	7	0	G	1378	Gemella	0.000879801516777815
23	1	C023_1	608	0.000171438073996102	6	6	S	29391	Gemella morbillorum	0.000754115585809556
23	1	C023_1	609	2.85730123326836e-05	1	1	S	2040624	Gemella sp. ND 6198	0.000125685930968259
23	1	C023_1	610	0.000114292049330734	4	0	F	186818	Planococcaceae	0.000502743723873037
23	1	C023_1	611	8.57190369980508e-05	3	2	G	1372	Planococcus	0.000377057792904778
23	1	C023_1	612	2.85730123326836e-05	1	0	S	161360	Planococcus antarcticus	0.000125685930968259
23	1	C023_1	614	2.85730123326836e-05	1	1	G	1569	Sporosarcina	0.000125685930968259
23	1	C023_1	615	0.000114292049330734	4	0	F	186820	Listeriaceae	0.000502743723873037
23	1	C023_1	616	0.000114292049330734	4	3	G	1637	Listeria	0.000502743723873037
23	1	C023_1	617	2.85730123326836e-05	1	1	S	1639	Listeria monocytogenes	0.000125685930968259
23	1	C023_1	618	0.0184010199422482	644	2	C	909932	Negativicutes	0.080941739543559
23	1	C023_1	619	0.0167437852269526	586	0	O	1843489	Veillonellales	0.0736519555473999
23	1	C023_1	620	0.0167437852269526	586	3	F	31977	Veillonellaceae	0.0736519555473999
23	1	C023_1	621	0.00645750078718649	226	7	G	29465	Veillonella	0.0284050203988266
23	1	C023_1	622	0.00614319765152697	215	215	S	29466	Veillonella parvula	0.0270224751581757
23	1	C023_1	623	0.000114292049330734	4	4	S	248315	Veillonella rodentium	0.000502743723873037
23	1	C023_1	624	0.0057431754788694	201	13	G	39948	Dialister	0.0252628721246201
23	1	C023_1	625	0.00411451377590644	144	144	S	2161821	Dialister sp. Marseille-P5638	0.0180987740594293
23	1	C023_1	626	0.00125721254263808	44	44	S	39950	Dialister pneumosintes	0.00553018096260341
23	1	C023_1	627	0.00425737883756985	149	1	G	906	Megasphaera	0.0187272037142706
23	1	C023_1	628	0.00374306461558155	131	131	S	2144175	Megasphaera sp. AJH120	0.016464856956842
23	1	C023_1	629	0.000257157110994152	9	5	S	907	Megasphaera elsdenii	0.00113117337871433
23	1	C023_1	632	0.000228584098661469	8	8	S	1675036	Megasphaera hexanoica	0.00100548744774607
23	1	C023_1	633	0.000200011086328785	7	0	G	909928	Negativicoccus	0.000879801516777815
23	1	C023_1	634	0.000200011086328785	7	7	S	1702287	Negativicoccus massiliensis	0.000879801516777815
23	1	C023_1	635	0.000857190369980507	30	4	O	909929	Selenomonadales	0.00377057792904778
23	1	C023_1	636	0.000685752295984406	24	0	F	1843491	Selenomonadaceae	0.00301646234323822
23	1	C023_1	637	0.000685752295984406	24	7	G	970	Selenomonas	0.00301646234323822
23	1	C023_1	638	0.000142865061663418	5	0	S	971	Selenomonas ruminantium	0.000628429654841296
23	1	C023_1	641	0.000142865061663418	5	5	S	712528	Selenomonas sp. oral taxon 126	0.000628429654841296
23	1	C023_1	642	0.000114292049330734	4	4	S	1884263	Selenomonas sp. oral taxon 920	0.000502743723873037
23	1	C023_1	643	5.71460246653672e-05	2	0	S	69823	Selenomonas sputigena	0.000251371861936519
23	1	C023_1	645	2.85730123326836e-05	1	1	S	713030	Selenomonas sp. oral taxon 136	0.000125685930968259
23	1	C023_1	646	5.71460246653672e-05	2	0	F	1843490	Sporomusaceae	0.000251371861936519
23	1	C023_1	647	5.71460246653672e-05	2	0	G	365348	Pelosinus	0.000251371861936519
23	1	C023_1	648	5.71460246653672e-05	2	2	S	484770	Pelosinus sp. UFO1	0.000251371861936519
23	1	C023_1	649	0.000742898320649773	26	0	O	1843488	Acidaminococcales	0.00326783420517474
23	1	C023_1	650	0.000742898320649773	26	0	F	909930	Acidaminococcaceae	0.00326783420517474
23	1	C023_1	651	0.000742898320649773	26	6	G	904	Acidaminococcus	0.00326783420517474
23	1	C023_1	652	0.000285730123326836	10	0	S	905	Acidaminococcus fermentans	0.00125685930968259
23	1	C023_1	654	0.000285730123326836	10	0	S	187327	Acidaminococcus intestini	0.00125685930968259
23	1	C023_1	656	0.00391450268957765	137	0	C	1737404	Tissierellia	0.0172189725426515
23	1	C023_1	657	0.00391450268957765	137	0	O	1737405	Tissierellales	0.0172189725426515
23	1	C023_1	658	0.00385735666491228	135	0	F	1570339	Peptoniphilaceae	0.016967600680715
23	1	C023_1	659	0.00148579664129955	52	0	G	1161127	Murdochiella	0.00653566841034948
23	1	C023_1	660	0.00148579664129955	52	52	S	1852373	Murdochiella vaginalis	0.00653566841034948
23	1	C023_1	661	0.000885763382313191	31	0	G	162289	Peptoniphilus	0.00389626386001604
23	1	C023_1	662	0.000885763382313191	31	31	S	1912856	Peptoniphilus sp. ING2-D1G	0.00389626386001604
23	1	C023_1	663	0.00080004434531514	28	0	G	543311	Parvimonas	0.00351920606711126
23	1	C023_1	664	0.00080004434531514	28	28	S	33033	Parvimonas micra	0.00351920606711126
23	1	C023_1	665	0.000628606271319039	22	1	G	165779	Anaerococcus	0.0027650904813017
23	1	C023_1	666	0.000571460246653672	20	20	S	1870984	Anaerococcus mediterraneensis	0.00251371861936519
23	1	C023_1	667	2.85730123326836e-05	1	0	S	33034	Anaerococcus prevotii	0.000125685930968259
23	1	C023_1	669	5.71460246653672e-05	2	0	G	150022	Finegoldia	0.000251371861936519
23	1	C023_1	670	5.71460246653672e-05	2	0	S	1260	Finegoldia magna	0.000251371861936519
23	1	C023_1	672	2.85730123326836e-05	1	0	F	1737406	Tissierellaceae	0.000125685930968259
23	1	C023_1	673	2.85730123326836e-05	1	0	S	45497	Clostridium ultunense	0.000125685930968259
23	1	C023_1	675	2.85730123326836e-05	1	0	F	2042895	Gottschalkiaceae	0.000125685930968259
23	1	C023_1	676	2.85730123326836e-05	1	0	G	1505664	Gottschalkia	0.000125685930968259
23	1	C023_1	677	2.85730123326836e-05	1	0	S	1556	Gottschalkia acidurici	0.000125685930968259
23	1	C023_1	680	0.000485741209655621	17	0	G	1930845	Ndongobacter	0.00213666082646041
23	1	C023_1	681	0.000485741209655621	17	17	S	1871025	Ndongobacter massiliensis	0.00213666082646041
23	1	C023_1	683	0.000114292049330734	4	4	S	243899	endosymbiont 'TC1' of Trimyema compressum	0.000502743723873037
23	1	C023_1	684	4.33121150143751	151584	227	P	201174	Actinobacteria	19.0519761598926
23	1	C023_1	685	3.11000095433861	108844	99	C	1760	Actinobacteria	13.6801594703092
23	1	C023_1	686	3.07145596070182	107495	0	O	85004	Bifidobacteriales	13.510609149433
23	1	C023_1	687	3.07145596070182	107495	4	F	31953	Bifidobacteriaceae	13.510609149433
23	1	C023_1	688	3.07125594961549	107488	3271	G	1678	Bifidobacterium	13.5097293479163
23	1	C023_1	689	1.10940434984111	38827	36071	S	1680	Bifidobacterium adolescentis	4.8800076417046
23	1	C023_1	691	1.03585741609678	36253	31027	S	216816	Bifidobacterium longum	4.5564920553923
23	1	C023_1	705	0.731611980778363	25605	20734	S	1681	Bifidobacterium bifidum	3.21818826244228
23	1	C023_1	710	0.041173710771397	1441	0	S	28026	Bifidobacterium pseudocatenulatum	0.181113426525262
23	1	C023_1	712	0.0327160991209227	1145	929	S	1685	Bifidobacterium breve	0.143910390958657
23	1	C023_1	719	0.0108863176987524	381	11	S	630129	Bifidobacterium kashiwanohense	0.0478863396989068
23	1	C023_1	722	0.00654321982418454	229	161	S	1683	Bifidobacterium angulatum	0.0287820781917314
23	1	C023_1	724	0.00448596293623132	157	0	S	1686	Bifidobacterium catenulatum	0.0197326911620167
23	1	C023_1	726	0.00274300918393762	96	96	S	1689	Bifidobacterium dentium	0.0120658493729529
23	1	C023_1	727	0.00117149350564003	41	0	S	158787	Bifidobacterium scardovii	0.00515312316969863
23	1	C023_1	729	0.000485741209655621	17	16	S	28025	Bifidobacterium animalis	0.00213666082646041
23	1	C023_1	732	0.000342876147992203	12	0	S	33905	Bifidobacterium thermophilum	0.00150823117161911
23	1	C023_1	734	0.000257157110994152	9	8	S	1694	Bifidobacterium pseudolongum	0.00113117337871433
23	1	C023_1	737	8.57190369980508e-05	3	0	S	1691	Bifidobacterium indicum	0.000377057792904778
23	1	C023_1	739	2.85730123326836e-05	1	1	S	35760	Bifidobacterium choerinum	0.000125685930968259
23	1	C023_1	740	5.71460246653672e-05	2	0	G	196082	Parascardovia	0.000251371861936519
23	1	C023_1	741	5.71460246653672e-05	2	0	S	78258	Parascardovia denticolens	0.000251371861936519
23	1	C023_1	743	2.85730123326836e-05	1	0	G	196081	Scardovia	0.000125685930968259
23	1	C023_1	744	2.85730123326836e-05	1	0	S	78259	Scardovia inopinata	0.000125685930968259
23	1	C023_1	746	0.0171152343872775	599	8	O	85006	Micrococcales	0.0752858726499873
23	1	C023_1	747	0.0146008093020013	511	1	F	1268	Micrococcaceae	0.0642255107247805
23	1	C023_1	748	0.014086495080013	493	0	G	32207	Rothia	0.0619631639673518
23	1	C023_1	749	0.0138579109813515	485	482	S	43675	Rothia mucilaginosa	0.0609576765196057
23	1	C023_1	751	0.000228584098661469	8	0	S	2047	Rothia dentocariosa	0.00100548744774607
23	1	C023_1	753	0.000285730123326836	10	6	G	1663	Arthrobacter	0.00125685930968259
23	1	C023_1	754	5.71460246653672e-05	2	2	S	1849032	Arthrobacter sp. U41	0.000251371861936519
23	1	C023_1	755	2.85730123326836e-05	1	1	S	656366	Arthrobacter alpinus	0.000125685930968259
23	1	C023_1	756	2.85730123326836e-05	1	1	S	2211210	Arthrobacter sp. DCT5	0.000125685930968259
23	1	C023_1	757	5.71460246653672e-05	2	1	G	57493	Kocuria	0.000251371861936519
23	1	C023_1	758	2.85730123326836e-05	1	1	S	71999	Kocuria palustris	0.000125685930968259
23	1	C023_1	759	5.71460246653672e-05	2	0	G	1742989	Glutamicibacter	0.000251371861936519
23	1	C023_1	760	5.71460246653672e-05	2	0	S	256701	Glutamicibacter arilaitensis	0.000251371861936519
23	1	C023_1	762	2.85730123326836e-05	1	0	G	370735	Zhihengliuella	0.000125685930968259
23	1	C023_1	763	2.85730123326836e-05	1	1	S	2058657	Zhihengliuella sp. ISTPL4	0.000125685930968259
23	1	C023_1	764	2.85730123326836e-05	1	0	G	596707	Sinomonas	0.000125685930968259
23	1	C023_1	765	2.85730123326836e-05	1	1	S	37927	Sinomonas atrocyanea	0.000125685930968259
23	1	C023_1	766	2.85730123326836e-05	1	0	G	1742993	Pseudarthrobacter	0.000125685930968259
23	1	C023_1	767	2.85730123326836e-05	1	0	S	361575	Pseudarthrobacter phenanthrenivorans	0.000125685930968259
23	1	C023_1	769	0.00117149350564003	41	8	F	85023	Microbacteriaceae	0.00515312316969863
23	1	C023_1	770	0.000257157110994152	9	1	G	33882	Microbacterium	0.00113117337871433
23	1	C023_1	771	8.57190369980508e-05	3	3	S	370764	Microbacterium pygmaeum	0.000377057792904778
23	1	C023_1	772	2.85730123326836e-05	1	1	S	2014534	Microbacterium sp. PM5	0.000125685930968259
23	1	C023_1	773	2.85730123326836e-05	1	1	S	1916917	Microbacterium sp. 1.5R	0.000125685930968259
23	1	C023_1	774	2.85730123326836e-05	1	1	S	1906742	Microbacterium sp. BH-3-3-3	0.000125685930968259
23	1	C023_1	775	2.85730123326836e-05	1	1	S	1714373	Microbacterium sp. No. 7	0.000125685930968259
23	1	C023_1	776	2.85730123326836e-05	1	1	S	912630	Microbacterium sp. LKL04	0.000125685930968259
23	1	C023_1	777	0.000228584098661469	8	0	G	447237	Frondihabitans	0.00100548744774607
23	1	C023_1	778	0.000228584098661469	8	8	S	1795630	Frondihabitans sp. PAMC 28766	0.00100548744774607
23	1	C023_1	779	0.000171438073996102	6	6	G	1573	Clavibacter	0.000754115585809556
23	1	C023_1	780	5.71460246653672e-05	2	0	G	2034	Curtobacterium	0.000251371861936519
23	1	C023_1	781	5.71460246653672e-05	2	2	S	69373	Curtobacterium pusillum	0.000251371861936519
23	1	C023_1	782	5.71460246653672e-05	2	0	G	46352	Agrococcus	0.000251371861936519
23	1	C023_1	783	5.71460246653672e-05	2	2	S	684552	Agrococcus carbonis	0.000251371861936519
23	1	C023_1	784	5.71460246653672e-05	2	0	G	76634	Mycetocola	0.000251371861936519
23	1	C023_1	785	5.71460246653672e-05	2	2	S	2079792	Mycetocola sp. CGMCC 1.16372	0.000251371861936519
23	1	C023_1	786	5.71460246653672e-05	2	0	G	110932	Leifsonia	0.000251371861936519
23	1	C023_1	787	5.71460246653672e-05	2	0	S	1575	Leifsonia xyli	0.000251371861936519
23	1	C023_1	790	2.85730123326836e-05	1	0	G	33877	Agromyces	0.000125685930968259
23	1	C023_1	791	2.85730123326836e-05	1	1	S	2080742	Agromyces sp. 30A	0.000125685930968259
23	1	C023_1	792	2.85730123326836e-05	1	0	G	1705353	Aurantimicrobium	0.000125685930968259
23	1	C023_1	793	2.85730123326836e-05	1	1	S	1987356	Aurantimicrobium sp. MWH-Mo1	0.000125685930968259
23	1	C023_1	794	0.000457168197322937	16	4	F	85021	Intrasporangiaceae	0.00201097489549215
23	1	C023_1	795	0.000171438073996102	6	0	G	53357	Intrasporangium	0.000754115585809556
23	1	C023_1	796	0.000171438073996102	6	6	S	53358	Intrasporangium calvum	0.000754115585809556
23	1	C023_1	797	8.57190369980508e-05	3	0	G	125287	Ornithinimicrobium	0.000377057792904778
23	1	C023_1	798	8.57190369980508e-05	3	3	S	2283195	Ornithinimicrobium sp. AMA3305	0.000377057792904778
23	1	C023_1	799	5.71460246653672e-05	2	0	G	265976	Serinicoccus	0.000251371861936519
23	1	C023_1	800	5.71460246653672e-05	2	2	S	1758689	Serinicoccus sp. JLT9	0.000251371861936519
23	1	C023_1	801	2.85730123326836e-05	1	0	G	267408	Arsenicicoccus	0.000125685930968259
23	1	C023_1	802	2.85730123326836e-05	1	1	S	1658671	Arsenicicoccus sp. oral taxon 190	0.000125685930968259
23	1	C023_1	803	0.000171438073996102	6	0	F	85019	Brevibacteriaceae	0.000754115585809556
23	1	C023_1	804	0.000171438073996102	6	0	G	1696	Brevibacterium	0.000754115585809556
23	1	C023_1	805	0.000142865061663418	5	5	S	1703	Brevibacterium linens	0.000628429654841296
23	1	C023_1	806	2.85730123326836e-05	1	1	S	1136497	Brevibacterium siliguriense	0.000125685930968259
23	1	C023_1	807	0.000171438073996102	6	0	F	85020	Dermabacteraceae	0.000754115585809556
23	1	C023_1	808	0.000171438073996102	6	1	G	43668	Brachybacterium	0.000754115585809556
23	1	C023_1	809	0.000114292049330734	4	4	S	2017485	Brachybacterium sp. VR2415	0.000502743723873037
23	1	C023_1	810	2.85730123326836e-05	1	1	S	1331682	Brachybacterium ginsengisoli	0.000125685930968259
23	1	C023_1	811	8.57190369980508e-05	3	0	F	85016	Cellulomonadaceae	0.000377057792904778
23	1	C023_1	812	8.57190369980508e-05	3	0	G	1707	Cellulomonas	0.000377057792904778
23	1	C023_1	813	8.57190369980508e-05	3	0	S	1708	Cellulomonas fimi	0.000377057792904778
23	1	C023_1	815	8.57190369980508e-05	3	0	F	145357	Dermacoccaceae	0.000377057792904778
23	1	C023_1	816	2.85730123326836e-05	1	0	G	57495	Dermacoccus	0.000125685930968259
23	1	C023_1	817	2.85730123326836e-05	1	1	S	1274	Dermacoccus nishinomiyaensis	0.000125685930968259
23	1	C023_1	818	2.85730123326836e-05	1	0	G	57499	Kytococcus	0.000125685930968259
23	1	C023_1	819	2.85730123326836e-05	1	0	S	1276	Kytococcus sedentarius	0.000125685930968259
23	1	C023_1	821	2.85730123326836e-05	1	0	G	745364	Luteipulveratus	0.000125685930968259
23	1	C023_1	822	2.85730123326836e-05	1	1	S	571913	Luteipulveratus mongoliensis	0.000125685930968259
23	1	C023_1	823	5.71460246653672e-05	2	0	F	85017	Promicromonosporaceae	0.000251371861936519
23	1	C023_1	824	5.71460246653672e-05	2	0	G	186188	Xylanimonas	0.000251371861936519
23	1	C023_1	825	5.71460246653672e-05	2	0	S	186189	Xylanimonas cellulosilytica	0.000251371861936519
23	1	C023_1	827	5.71460246653672e-05	2	0	F	85018	Dermatophilaceae	0.000251371861936519
23	1	C023_1	828	2.85730123326836e-05	1	0	G	1862	Dermatophilus	0.000125685930968259
23	1	C023_1	829	2.85730123326836e-05	1	1	S	1863	Dermatophilus congolensis	0.000125685930968259
23	1	C023_1	830	2.85730123326836e-05	1	0	G	1184606	Austwickia	0.000125685930968259
23	1	C023_1	831	2.85730123326836e-05	1	1	S	100225	Austwickia chelonae	0.000125685930968259
23	1	C023_1	832	2.85730123326836e-05	1	0	F	125316	Beutenbergiaceae	0.000125685930968259
23	1	C023_1	833	2.85730123326836e-05	1	0	G	947525	Miniimonas	0.000125685930968259
23	1	C023_1	834	2.85730123326836e-05	1	1	S	2171623	Miniimonas sp. S16	0.000125685930968259
23	1	C023_1	835	0.0101434193781027	355	0	O	2037	Actinomycetales	0.044618505493732
23	1	C023_1	836	0.0101434193781027	355	0	F	2049	Actinomycetaceae	0.044618505493732
23	1	C023_1	837	0.00954338611911632	334	13	G	1654	Actinomyces	0.0419791009433986
23	1	C023_1	838	0.00534315330621183	187	187	S	544580	Actinomyces oris	0.0235032690910645
23	1	C023_1	839	0.00117149350564003	41	41	S	52773	Actinomyces meyeri	0.00515312316969863
23	1	C023_1	840	0.000942909406978558	33	33	S	1852377	Actinomyces pacaensis	0.00414763572195256
23	1	C023_1	841	0.000885763382313191	31	31	S	178339	Actinomyces hongkongensis	0.00389626386001604
23	1	C023_1	842	0.000514314221988304	18	18	S	712122	Actinomyces sp. oral taxon 414	0.00226234675742867
23	1	C023_1	843	0.000171438073996102	6	6	S	111015	Actinomyces radicidentis	0.000754115585809556
23	1	C023_1	844	8.57190369980508e-05	3	3	S	2081702	Actinomyces sp. oral taxon 897	0.000377057792904778
23	1	C023_1	845	2.85730123326836e-05	1	1	S	1912795	Actinomyces sp. VUL4_3	0.000125685930968259
23	1	C023_1	846	2.85730123326836e-05	1	1	S	1960083	Actinomyces gaoshouyii	0.000125685930968259
23	1	C023_1	847	0.000571460246653672	20	0	G	1069494	Trueperella	0.00251371861936519
23	1	C023_1	848	0.000571460246653672	20	20	S	1661	Trueperella pyogenes	0.00251371861936519
23	1	C023_1	849	2.85730123326836e-05	1	0	G	1653174	Actinotignum	0.000125685930968259
23	1	C023_1	850	2.85730123326836e-05	1	1	S	59505	Actinotignum schaalii	0.000125685930968259
23	1	C023_1	851	0.0043430978745679	152	4	O	85007	Corynebacteriales	0.0191042615071754
23	1	C023_1	852	0.00265729014693957	93	0	F	1653	Corynebacteriaceae	0.0116887915800481
23	1	C023_1	853	0.00265729014693957	93	34	G	1716	Corynebacterium	0.0116887915800481
23	1	C023_1	854	0.000314303135659519	11	11	S	43770	Corynebacterium striatum	0.00138254524065085
23	1	C023_1	855	0.000171438073996102	6	6	S	156976	Corynebacterium riegelii	0.000754115585809556
23	1	C023_1	856	0.000142865061663418	5	0	S	1230998	Corynebacterium frankenforstense	0.000628429654841296
23	1	C023_1	858	0.000114292049330734	4	4	S	2079535	Corynebacterium sp. 2184	0.000502743723873037
23	1	C023_1	859	0.000114292049330734	4	4	S	28028	Corynebacterium flavescens	0.000502743723873037
23	1	C023_1	860	8.57190369980508e-05	3	3	S	1050174	Corynebacterium epidermidicanis	0.000377057792904778
23	1	C023_1	861	8.57190369980508e-05	3	3	S	38302	Corynebacterium mycetoides	0.000377057792904778
23	1	C023_1	862	8.57190369980508e-05	3	1	S	38289	Corynebacterium jeikeium	0.000377057792904778
23	1	C023_1	864	5.71460246653672e-05	2	2	S	401472	Corynebacterium ureicelerivorans	0.000251371861936519
23	1	C023_1	865	5.71460246653672e-05	2	0	S	38288	Corynebacterium genitalium	0.000251371861936519
23	1	C023_1	867	5.71460246653672e-05	2	2	S	1719	Corynebacterium pseudotuberculosis	0.000251371861936519
23	1	C023_1	868	5.71460246653672e-05	2	2	S	187491	Corynebacterium glaucum	0.000251371861936519
23	1	C023_1	869	5.71460246653672e-05	2	0	S	38305	Corynebacterium vitaeruminis	0.000251371861936519
23	1	C023_1	871	2.85730123326836e-05	1	1	S	1697	Corynebacterium ammoniagenes	0.000125685930968259
23	1	C023_1	872	2.85730123326836e-05	1	1	S	571915	Corynebacterium mustelae	0.000125685930968259
23	1	C023_1	873	2.85730123326836e-05	1	0	S	225326	Corynebacterium halotolerans	0.000125685930968259
23	1	C023_1	875	2.85730123326836e-05	1	0	S	108486	Corynebacterium falsenii	0.000125685930968259
23	1	C023_1	877	2.85730123326836e-05	1	1	S	191610	Corynebacterium atypicum	0.000125685930968259
23	1	C023_1	878	2.85730123326836e-05	1	0	S	1223514	Corynebacterium humireducens	0.000125685930968259
23	1	C023_1	880	2.85730123326836e-05	1	0	S	42817	Corynebacterium argentoratense	0.000125685930968259
23	1	C023_1	882	2.85730123326836e-05	1	0	S	1231000	Corynebacterium lactis	0.000125685930968259
23	1	C023_1	884	2.85730123326836e-05	1	0	S	1404244	Corynebacterium glyciniphilum	0.000125685930968259
23	1	C023_1	886	2.85730123326836e-05	1	0	S	1121358	Corynebacterium doosanense	0.000125685930968259
23	1	C023_1	888	0.000742898320649773	26	0	F	85025	Nocardiaceae	0.00326783420517474
23	1	C023_1	889	0.000457168197322937	16	6	G	1827	Rhodococcus	0.00201097489549215
23	1	C023_1	890	8.57190369980508e-05	3	3	S	1830	Rhodococcus ruber	0.000377057792904778
23	1	C023_1	891	5.71460246653672e-05	2	2	S	38310	Rhodococcus coprophilus	0.000251371861936519
23	1	C023_1	892	5.71460246653672e-05	2	0	S	132919	Rhodococcus jostii	0.000251371861936519
23	1	C023_1	894	5.71460246653672e-05	2	2	S	1653478	Rhodococcus sp. PBTS 1	0.000251371861936519
23	1	C023_1	895	2.85730123326836e-05	1	0	S	1828	Rhodococcus fascians	0.000125685930968259
23	1	C023_1	897	0.000285730123326836	10	0	G	1817	Nocardia	0.00125685930968259
23	1	C023_1	898	0.000171438073996102	6	6	S	455432	Nocardia terpenica	0.000754115585809556
23	1	C023_1	899	5.71460246653672e-05	2	0	S	135487	Nocardia cyriacigeorgica	0.000251371861936519
23	1	C023_1	901	2.85730123326836e-05	1	1	S	37326	Nocardia brasiliensis	0.000125685930968259
23	1	C023_1	902	2.85730123326836e-05	1	0	S	37330	Nocardia nova	0.000125685930968259
23	1	C023_1	904	0.000514314221988304	18	3	F	1762	Mycobacteriaceae	0.00226234675742867
23	1	C023_1	905	0.000228584098661469	8	4	G	1763	Mycobacterium	0.00100548744774607
23	1	C023_1	907	2.85730123326836e-05	1	0	S	1767	Mycobacterium intracellulare	0.000125685930968259
23	1	C023_1	910	2.85730123326836e-05	1	1	S	722731	Mycobacterium shigaense	0.000125685930968259
23	1	C023_1	911	0.000200011086328785	7	0	G	1866885	Mycolicibacterium	0.000879801516777815
23	1	C023_1	912	0.000142865061663418	5	0	S	1810	Mycolicibacterium vaccae	0.000628429654841296
23	1	C023_1	914	2.85730123326836e-05	1	1	S	1772	Mycolicibacterium smegmatis	0.000125685930968259
23	1	C023_1	915	2.85730123326836e-05	1	1	S	1804	Mycolicibacterium gilvum	0.000125685930968259
23	1	C023_1	916	0.000114292049330734	4	0	F	85026	Gordoniaceae	0.000502743723873037
23	1	C023_1	917	0.000114292049330734	4	0	G	2053	Gordonia	0.000502743723873037
23	1	C023_1	918	0.000114292049330734	4	0	S	84595	Gordonia polyisoprenivorans	0.000502743723873037
23	1	C023_1	920	0.000114292049330734	4	0	F	85029	Dietziaceae	0.000502743723873037
23	1	C023_1	921	0.000114292049330734	4	1	G	37914	Dietzia	0.000502743723873037
23	1	C023_1	922	5.71460246653672e-05	2	2	S	2052657	Dietzia sp. JS16-p6b	0.000251371861936519
23	1	C023_1	923	2.85730123326836e-05	1	1	S	712270	Dietzia sp. oral taxon 368	0.000125685930968259
23	1	C023_1	925	8.57190369980508e-05	3	0	G	1847725	Lawsonella	0.000377057792904778
23	1	C023_1	926	8.57190369980508e-05	3	3	S	1528099	Lawsonella clevelandensis	0.000377057792904778
23	1	C023_1	927	0.00171438073996101	60	0	O	85011	Streptomycetales	0.00754115585809556
23	1	C023_1	928	0.00171438073996101	60	1	F	2062	Streptomycetaceae	0.00754115585809556
23	1	C023_1	929	0.00160008869063028	56	25	G	1883	Streptomyces	0.00703841213422252
23	1	C023_1	930	8.57190369980508e-05	3	3	S	1109743	Streptomyces sp. SCSIO 03032	0.000377057792904778
23	1	C023_1	931	8.57190369980508e-05	3	3	S	67258	Streptomyces cavourensis	0.000377057792904778
23	1	C023_1	932	8.57190369980508e-05	3	2	S	68570	Streptomyces albulus	0.000377057792904778
23	1	C023_1	934	5.71460246653672e-05	2	2	S	2184053	Streptomyces sp. ZFG47	0.000251371861936519
23	1	C023_1	935	5.71460246653672e-05	2	2	S	68209	Streptomyces globosus	0.000251371861936519
23	1	C023_1	936	5.71460246653672e-05	2	2	S	2059884	Streptomyces sp. CMB-StM0423	0.000251371861936519
23	1	C023_1	937	2.85730123326836e-05	1	1	S	285473	Streptomyces rubrolavendulae	0.000125685930968259
23	1	C023_1	938	2.85730123326836e-05	1	1	S	67267	Streptomyces alboflavus	0.000125685930968259
23	1	C023_1	939	2.85730123326836e-05	1	0	S	285530	Streptomyces sviceus	0.000125685930968259
23	1	C023_1	941	2.85730123326836e-05	1	1	S	1882757	Streptomyces sp. 3214.6	0.000125685930968259
23	1	C023_1	942	2.85730123326836e-05	1	0	S	42684	Streptomyces collinus	0.000125685930968259
23	1	C023_1	944	2.85730123326836e-05	1	0	S	29303	Streptomyces cattleya	0.000125685930968259
23	1	C023_1	946	2.85730123326836e-05	1	0	S	379067	Streptomyces bingchenggensis	0.000125685930968259
23	1	C023_1	948	2.85730123326836e-05	1	1	S	1984801	Streptomyces sp. CLI2509	0.000125685930968259
23	1	C023_1	949	2.85730123326836e-05	1	1	S	1661694	Streptomyces sp. Tue 6075	0.000125685930968259
23	1	C023_1	950	2.85730123326836e-05	1	1	S	465541	Streptomyces sp. Mg1	0.000125685930968259
23	1	C023_1	951	2.85730123326836e-05	1	1	S	2094021	Streptomyces sp. WAC00288	0.000125685930968259
23	1	C023_1	952	2.85730123326836e-05	1	1	S	1827580	Streptomyces nigra	0.000125685930968259
23	1	C023_1	953	2.85730123326836e-05	1	1	S	1812480	Streptomyces sp. fd1-xmd	0.000125685930968259
23	1	C023_1	954	2.85730123326836e-05	1	1	S	1907	Streptomyces glaucescens	0.000125685930968259
23	1	C023_1	955	2.85730123326836e-05	1	0	S	1038928	Streptomyces xinghaiensis	0.000125685930968259
23	1	C023_1	957	2.85730123326836e-05	1	1	S	1736046	Streptomyces sp. SM18	0.000125685930968259
23	1	C023_1	958	5.71460246653672e-05	2	0	G	2063	Kitasatospora	0.000251371861936519
23	1	C023_1	959	5.71460246653672e-05	2	2	S	68173	Kitasatospora albolonga	0.000251371861936519
23	1	C023_1	960	2.85730123326836e-05	1	0	G	228398	Streptacidiphilus	0.000125685930968259
23	1	C023_1	961	2.85730123326836e-05	1	1	S	2126346	Streptacidiphilus sp. DSM 106435	0.000125685930968259
23	1	C023_1	962	0.00114292049330734	40	0	O	85009	Propionibacteriales	0.00502743723873037
23	1	C023_1	963	0.000857190369980507	30	1	F	31957	Propionibacteriaceae	0.00377057792904778
23	1	C023_1	964	0.000257157110994152	9	0	G	203133	Propionimicrobium	0.00113117337871433
23	1	C023_1	965	0.000257157110994152	9	9	S	1871034	Propionimicrobium sp. Marseille-P3275	0.00113117337871433
23	1	C023_1	966	0.000171438073996102	6	0	G	1912216	Cutibacterium	0.000754115585809556
23	1	C023_1	967	0.000114292049330734	4	3	S	33010	Cutibacterium avidum	0.000502743723873037
23	1	C023_1	969	5.71460246653672e-05	2	2	S	1747	Cutibacterium acnes	0.000251371861936519
23	1	C023_1	970	0.000114292049330734	4	0	G	72763	Tessaracoccus	0.000502743723873037
23	1	C023_1	971	5.71460246653672e-05	2	2	S	1610493	Tessaracoccus flavus	0.000251371861936519
23	1	C023_1	972	2.85730123326836e-05	1	1	S	399497	Tessaracoccus flavescens	0.000125685930968259
23	1	C023_1	973	2.85730123326836e-05	1	1	S	2161816	Tessaracoccus sp. Marseille-P5995	0.000125685930968259
23	1	C023_1	974	0.000114292049330734	4	0	G	1912217	Pseudopropionibacterium	0.000502743723873037
23	1	C023_1	975	0.000114292049330734	4	0	S	1750	Pseudopropionibacterium propionicum	0.000502743723873037
23	1	C023_1	977	8.57190369980508e-05	3	0	G	1743	Propionibacterium	0.000377057792904778
23	1	C023_1	978	5.71460246653672e-05	2	2	S	1744	Propionibacterium freudenreichii	0.000251371861936519
23	1	C023_1	979	2.85730123326836e-05	1	1	S	671223	Propionibacterium sp. oral taxon 193	0.000125685930968259
23	1	C023_1	980	8.57190369980508e-05	3	0	G	29404	Microlunatus	0.000377057792904778
23	1	C023_1	981	8.57190369980508e-05	3	3	S	630515	Microlunatus soli	0.000377057792904778
23	1	C023_1	982	0.000285730123326836	10	4	F	85015	Nocardioidaceae	0.00125685930968259
23	1	C023_1	983	5.71460246653672e-05	2	0	G	2040	Aeromicrobium	0.000251371861936519
23	1	C023_1	984	2.85730123326836e-05	1	1	S	2041	Aeromicrobium erythreum	0.000125685930968259
23	1	C023_1	985	2.85730123326836e-05	1	1	S	2079793	Aeromicrobium sp. 592	0.000125685930968259
23	1	C023_1	986	2.85730123326836e-05	1	0	G	1839	Nocardioides	0.000125685930968259
23	1	C023_1	987	2.85730123326836e-05	1	1	S	196162	Nocardioides sp. JS614	0.000125685930968259
23	1	C023_1	988	2.85730123326836e-05	1	0	G	2044	Pimelobacter	0.000125685930968259
23	1	C023_1	989	2.85730123326836e-05	1	1	S	2045	Pimelobacter simplex	0.000125685930968259
23	1	C023_1	990	2.85730123326836e-05	1	0	G	86795	Marmoricola	0.000125685930968259
23	1	C023_1	991	2.85730123326836e-05	1	1	S	642780	Marmoricola scoriae	0.000125685930968259
23	1	C023_1	992	2.85730123326836e-05	1	0	G	117156	Actinopolymorpha	0.000125685930968259
23	1	C023_1	993	2.85730123326836e-05	1	1	S	117157	Actinopolymorpha singaporensis	0.000125685930968259
23	1	C023_1	994	0.000542887234320988	19	0	O	85010	Pseudonocardiales	0.00238803268839693
23	1	C023_1	995	0.000542887234320988	19	3	F	2070	Pseudonocardiaceae	0.00238803268839693
23	1	C023_1	996	0.000142865061663418	5	0	G	1137960	Allokutzneria	0.000628429654841296
23	1	C023_1	997	0.000142865061663418	5	5	S	211114	Allokutzneria albata	0.000628429654841296
23	1	C023_1	998	8.57190369980508e-05	3	2	G	1847	Pseudonocardia	0.000377057792904778
23	1	C023_1	999	2.85730123326836e-05	1	1	S	1690815	Pseudonocardia sp. HH130630-07	0.000125685930968259
23	1	C023_1	1000	8.57190369980508e-05	3	0	G	1851	Saccharomonospora	0.000377057792904778
23	1	C023_1	1001	8.57190369980508e-05	3	0	S	40989	Saccharomonospora cyanea	0.000377057792904778
23	1	C023_1	1003	5.71460246653672e-05	2	0	G	2071	Saccharothrix	0.000251371861936519
23	1	C023_1	1004	5.71460246653672e-05	2	0	S	103731	Saccharothrix espanaensis	0.000251371861936519
23	1	C023_1	1006	2.85730123326836e-05	1	0	G	1813	Amycolatopsis	0.000125685930968259
23	1	C023_1	1007	2.85730123326836e-05	1	0	S	1814	Amycolatopsis methanolica	0.000125685930968259
23	1	C023_1	1009	2.85730123326836e-05	1	0	G	165301	Lentzea	0.000125685930968259
23	1	C023_1	1010	2.85730123326836e-05	1	1	S	1586287	Lentzea guizhouensis	0.000125685930968259
23	1	C023_1	1011	2.85730123326836e-05	1	0	G	674734	Alloactinosynnema	0.000125685930968259
23	1	C023_1	1012	2.85730123326836e-05	1	1	S	1653480	Alloactinosynnema sp. L-07	0.000125685930968259
23	1	C023_1	1013	0.000342876147992203	12	0	O	85013	Frankiales	0.00150823117161911
23	1	C023_1	1014	0.000200011086328785	7	0	F	74712	Frankiaceae	0.000879801516777815
23	1	C023_1	1015	0.000200011086328785	7	2	G	1854	Frankia	0.000879801516777815
23	1	C023_1	1016	0.000142865061663418	5	5	S	656024	Frankia symbiont of Datisca glomerata	0.000628429654841296
23	1	C023_1	1019	0.000142865061663418	5	5	S	1882833	Frankineae bacterium MT45	0.000628429654841296
23	1	C023_1	1020	0.000285730123326836	10	0	O	85012	Streptosporangiales	0.00125685930968259
23	1	C023_1	1021	0.000228584098661469	8	0	F	2004	Streptosporangiaceae	0.00100548744774607
23	1	C023_1	1022	0.000171438073996102	6	0	G	83681	Nonomuraea	0.000754115585809556
23	1	C023_1	1023	0.000171438073996102	6	6	S	1909395	Nonomuraea sp. ATCC 55076	0.000754115585809556
23	1	C023_1	1024	5.71460246653672e-05	2	0	G	2000	Streptosporangium	0.000251371861936519
23	1	C023_1	1025	5.71460246653672e-05	2	0	S	2001	Streptosporangium roseum	0.000251371861936519
23	1	C023_1	1027	5.71460246653672e-05	2	0	F	83676	Nocardiopsaceae	0.000251371861936519
23	1	C023_1	1028	2.85730123326836e-05	1	0	G	2013	Nocardiopsis	0.000125685930968259
23	1	C023_1	1029	2.85730123326836e-05	1	1	S	2014	Nocardiopsis dassonvillei	0.000125685930968259
23	1	C023_1	1030	2.85730123326836e-05	1	0	G	83677	Thermobifida	0.000125685930968259
23	1	C023_1	1031	2.85730123326836e-05	1	0	S	2021	Thermobifida fusca	0.000125685930968259
23	1	C023_1	1033	5.71460246653672e-05	2	0	O	85008	Micromonosporales	0.000251371861936519
23	1	C023_1	1034	5.71460246653672e-05	2	0	F	28056	Micromonosporaceae	0.000251371861936519
23	1	C023_1	1035	2.85730123326836e-05	1	0	G	1865	Actinoplanes	0.000125685930968259
23	1	C023_1	1036	2.85730123326836e-05	1	1	S	649831	Actinoplanes sp. N902-109	0.000125685930968259
23	1	C023_1	1037	2.85730123326836e-05	1	0	G	1873	Micromonospora	0.000125685930968259
23	1	C023_1	1038	2.85730123326836e-05	1	1	S	299152	Micromonospora siamensis	0.000125685930968259
23	1	C023_1	1039	2.85730123326836e-05	1	0	O	1643684	Nakamurellales	0.000125685930968259
23	1	C023_1	1040	2.85730123326836e-05	1	0	F	85031	Nakamurellaceae	0.000125685930968259
23	1	C023_1	1041	2.85730123326836e-05	1	0	G	53460	Nakamurella	0.000125685930968259
23	1	C023_1	1042	2.85730123326836e-05	1	1	S	1090615	Nakamurella panacisegetis	0.000125685930968259
23	1	C023_1	1043	1.21461018125005	42509	174	C	84998	Coriobacteriia	5.34278323952973
23	1	C023_1	1044	0.951481310678363	33300	189	O	84999	Coriobacteriales	4.18534150124303
23	1	C023_1	1045	0.941366464312593	32946	18	F	84107	Coriobacteriaceae	4.14084868168027
23	1	C023_1	1046	0.939452072486304	32879	0	G	102106	Collinsella	4.1324277243054
23	1	C023_1	1047	0.939452072486304	32879	32879	S	74426	Collinsella aerofaciens	4.1324277243054
23	1	C023_1	1049	0.000914336394645875	32	32	S	1531429	Coriobacteriaceae bacterium 68-1-3	0.0040219497909843
23	1	C023_1	1050	0.000485741209655621	17	0	G	33870	Coriobacterium	0.00213666082646041
23	1	C023_1	1051	0.000485741209655621	17	0	S	33871	Coriobacterium glomerans	0.00213666082646041
23	1	C023_1	1053	0.00471454703489279	165	7	F	1643824	Atopobiaceae	0.0207381786097628
23	1	C023_1	1054	0.00254299809760884	89	0	G	1935188	Libanicoccus	0.0111860478561751
23	1	C023_1	1055	0.00254299809760884	89	89	S	1871022	Libanicoccus massiliensis	0.0111860478561751
23	1	C023_1	1056	0.0019143918262898	67	7	G	133925	Olsenella	0.00842095737487337
23	1	C023_1	1057	0.000485741209655621	17	17	S	712411	Olsenella sp. oral taxon 807	0.00213666082646041
23	1	C023_1	1058	0.000485741209655621	17	17	S	1805478	Olsenella sp. Marseille-P2300	0.00213666082646041
23	1	C023_1	1059	0.00040002217265757	14	0	S	133926	Olsenella uli	0.00175960303355563
23	1	C023_1	1061	0.000342876147992203	12	12	S	604330	Olsenella umbonata	0.00150823117161911
23	1	C023_1	1062	5.71460246653672e-05	2	0	G	1380	Atopobium	0.000251371861936519
23	1	C023_1	1063	5.71460246653672e-05	2	0	S	1382	Atopobium parvulum	0.000251371861936519
23	1	C023_1	1065	0.258157166425796	9035	0	O	1643822	Eggerthellales	1.13557238629822
23	1	C023_1	1066	0.258157166425796	9035	176	F	1643826	Eggerthellaceae	1.13557238629822
23	1	C023_1	1067	0.100748441485042	3526	0	G	447020	Adlercreutzia	0.443168592594082
23	1	C023_1	1068	0.100748441485042	3526	0	S	446660	Adlercreutzia equolifaciens	0.443168592594082
23	1	C023_1	1070	0.0992054988190774	3472	116	G	644652	Gordonibacter	0.436381552321796
23	1	C023_1	1071	0.0874048447256791	3059	0	S	471189	Gordonibacter pamelaeae	0.384473262831905
23	1	C023_1	1073	0.0074861292311631	262	262	S	1335613	Gordonibacter urolithinfaciens	0.0329297139136839
23	1	C023_1	1074	0.00100005543164393	35	35	S	1841863	Gordonibacter massiliensis	0.00439900758388908
23	1	C023_1	1075	0.0430023835606888	1505	55	G	84111	Eggerthella	0.18915732610723
23	1	C023_1	1076	0.0359734225268486	1259	905	S	84112	Eggerthella lenta	0.158238587089038
23	1	C023_1	1078	0.00545744535554256	191	191	S	502558	Eggerthella sp. YY7918	0.0240060128149375
23	1	C023_1	1079	0.00977197021777779	342	0	G	1981050	Phoenicibacter	0.0429845883911447
23	1	C023_1	1080	0.00977197021777779	342	342	S	1944646	Phoenicibacter massiliensis	0.0429845883911447
23	1	C023_1	1081	0.000257157110994152	9	0	G	84108	Slackia	0.00113117337871433
23	1	C023_1	1082	0.000257157110994152	9	0	S	84110	Slackia heliotrinireducens	0.00113117337871433
23	1	C023_1	1084	0.000114292049330734	4	0	G	79603	Denitrobacterium	0.000502743723873037
23	1	C023_1	1085	0.000114292049330734	4	4	S	79604	Denitrobacterium detoxificans	0.000502743723873037
23	1	C023_1	1086	2.85730123326836e-05	1	0	G	84162	Cryptobacterium	0.000125685930968259
23	1	C023_1	1087	2.85730123326836e-05	1	0	S	84163	Cryptobacterium curtum	0.000125685930968259
23	1	C023_1	1089	5.71460246653672e-05	2	0	C	84995	Rubrobacteria	0.000251371861936519
23	1	C023_1	1090	5.71460246653672e-05	2	0	O	84996	Rubrobacterales	0.000251371861936519
23	1	C023_1	1091	5.71460246653672e-05	2	0	F	84997	Rubrobacteraceae	0.000251371861936519
23	1	C023_1	1092	5.71460246653672e-05	2	0	G	42255	Rubrobacter	0.000251371861936519
23	1	C023_1	1093	5.71460246653672e-05	2	2	S	42256	Rubrobacter radiotolerans	0.000251371861936519
23	1	C023_1	1094	5.71460246653672e-05	2	0	C	1497346	Thermoleophilia	0.000251371861936519
23	1	C023_1	1095	5.71460246653672e-05	2	0	O	588673	Solirubrobacterales	0.000251371861936519
23	1	C023_1	1096	5.71460246653672e-05	2	0	F	320583	Conexibacteraceae	0.000251371861936519
23	1	C023_1	1097	5.71460246653672e-05	2	0	G	191494	Conexibacter	0.000251371861936519
23	1	C023_1	1098	5.71460246653672e-05	2	0	S	191495	Conexibacter woesei	0.000251371861936519
23	1	C023_1	1120	0.00151436965363223	53	23	P	1117	Cyanobacteria	0.00666135434131774
23	1	C023_1	1121	0.000485741209655621	17	2	O	1890424	Synechococcales	0.00213666082646041
23	1	C023_1	1122	0.000428595184990254	15	1	F	1890426	Synechococcaceae	0.00188528896452389
23	1	C023_1	1123	0.000314303135659519	11	2	G	1129	Synechococcus	0.00138254524065085
23	1	C023_1	1124	0.000114292049330734	4	4	S	32051	Synechococcus sp. WH 7803	0.000502743723873037
23	1	C023_1	1125	8.57190369980508e-05	3	3	S	585425	Synechococcus sp. KORDI-52	0.000377057792904778
23	1	C023_1	1126	5.71460246653672e-05	2	2	S	321332	Synechococcus sp. JA-2-3B'a(2-13)	0.000251371861936519
23	1	C023_1	1127	8.57190369980508e-05	3	0	G	167375	Cyanobium	0.000377057792904778
23	1	C023_1	1128	8.57190369980508e-05	3	3	S	1851505	Cyanobium sp. NIES-981	0.000377057792904778
23	1	C023_1	1130	0.000285730123326836	10	0	O	1150	Oscillatoriales	0.00125685930968259
23	1	C023_1	1131	0.000285730123326836	10	0	F	1892249	Cyanothecaceae	0.00125685930968259
23	1	C023_1	1132	0.000285730123326836	10	0	G	43988	Cyanothece	0.00125685930968259
23	1	C023_1	1133	0.000285730123326836	10	10	S	43989	Cyanothece sp. ATCC 51142	0.00125685930968259
23	1	C023_1	1134	2.85730123326836e-05	1	0	O	1118	Chroococcales	0.000125685930968259
23	1	C023_1	1135	2.85730123326836e-05	1	0	F	1890452	Cyanobacteriaceae	0.000125685930968259
23	1	C023_1	1136	2.85730123326836e-05	1	0	G	102234	Cyanobacterium	0.000125685930968259
23	1	C023_1	1137	2.85730123326836e-05	1	0	S	379064	Cyanobacterium aponinum	0.000125685930968259
23	1	C023_1	1139	2.85730123326836e-05	1	0	O	1161	Nostocales	0.000125685930968259
23	1	C023_1	1140	2.85730123326836e-05	1	0	F	1162	Nostocaceae	0.000125685930968259
23	1	C023_1	1141	2.85730123326836e-05	1	0	G	1163	Anabaena	0.000125685930968259
23	1	C023_1	1142	2.85730123326836e-05	1	0	S	1165	Anabaena cylindrica	0.000125685930968259
23	1	C023_1	1144	2.85730123326836e-05	1	0	O	1955042	Gloeoemargaritales	0.000125685930968259
23	1	C023_1	1145	2.85730123326836e-05	1	0	F	1955043	Gloeomargaritaceae	0.000125685930968259
23	1	C023_1	1146	2.85730123326836e-05	1	0	G	1188227	Gloeomargarita	0.000125685930968259
23	1	C023_1	1147	2.85730123326836e-05	1	0	S	1188228	Gloeomargarita lithophora	0.000125685930968259
23	1	C023_1	1149	0.000742898320649773	26	5	P	544448	Tenericutes	0.00326783420517474
23	1	C023_1	1150	0.000600033258986355	21	1	C	31969	Mollicutes	0.00263940455033344
23	1	C023_1	1151	0.000457168197322937	16	0	O	2085	Mycoplasmatales	0.00201097489549215
23	1	C023_1	1152	0.000457168197322937	16	0	F	2092	Mycoplasmataceae	0.00201097489549215
23	1	C023_1	1153	0.000428595184990254	15	12	G	2093	Mycoplasma	0.00188528896452389
23	1	C023_1	1154	5.71460246653672e-05	2	0	S	171284	Mycoplasma cynos	0.000251371861936519
23	1	C023_1	1156	2.85730123326836e-05	1	1	S	2096	Mycoplasma gallisepticum	0.000125685930968259
23	1	C023_1	1157	2.85730123326836e-05	1	1	G	2129	Ureaplasma	0.000125685930968259
23	1	C023_1	1158	5.71460246653672e-05	2	0	O	186328	Entomoplasmatales	0.000251371861936519
23	1	C023_1	1159	5.71460246653672e-05	2	0	F	2131	Spiroplasmataceae	0.000251371861936519
23	1	C023_1	1160	5.71460246653672e-05	2	1	G	2132	Spiroplasma	0.000251371861936519
23	1	C023_1	1161	2.85730123326836e-05	1	0	S	2145	Spiroplasma taiwanense	0.000125685930968259
23	1	C023_1	1163	5.71460246653672e-05	2	0	O	186329	Acholeplasmatales	0.000251371861936519
23	1	C023_1	1164	5.71460246653672e-05	2	0	F	2146	Acholeplasmataceae	0.000251371861936519
23	1	C023_1	1165	5.71460246653672e-05	2	0	G	2147	Acholeplasma	0.000251371861936519
23	1	C023_1	1166	2.85730123326836e-05	1	1	S	2148	Acholeplasma laidlawii	0.000125685930968259
23	1	C023_1	1167	2.85730123326836e-05	1	0	S	38986	Acholeplasma palmae	0.000125685930968259
23	1	C023_1	1169	0.000428595184990254	15	0	P	200795	Chloroflexi	0.00188528896452389
23	1	C023_1	1170	0.000228584098661469	8	0	C	292625	Anaerolineae	0.00100548744774607
23	1	C023_1	1171	0.000228584098661469	8	0	O	292629	Anaerolineales	0.00100548744774607
23	1	C023_1	1172	0.000228584098661469	8	0	F	292628	Anaerolineaceae	0.00100548744774607
23	1	C023_1	1173	0.000200011086328785	7	0	G	2019482	Brevefilum	0.000879801516777815
23	1	C023_1	1174	0.000200011086328785	7	7	S	1986204	Brevefilum fermentans	0.000879801516777815
23	1	C023_1	1176	2.85730123326836e-05	1	1	S	1889813	Anaerolineaceae bacterium oral taxon 439	0.000125685930968259
23	1	C023_1	1177	8.57190369980508e-05	3	0	C	32061	Chloroflexia	0.000377057792904778
23	1	C023_1	1178	8.57190369980508e-05	3	1	O	32064	Chloroflexales	0.000377057792904778
23	1	C023_1	1180	5.71460246653672e-05	2	0	F	1508635	Roseiflexaceae	0.000251371861936519
23	1	C023_1	1181	5.71460246653672e-05	2	0	G	120961	Roseiflexus	0.000251371861936519
23	1	C023_1	1182	5.71460246653672e-05	2	0	S	120962	Roseiflexus castenholzii	0.000251371861936519
23	1	C023_1	1184	5.71460246653672e-05	2	0	C	189775	Thermomicrobia	0.000251371861936519
23	1	C023_1	1186	5.71460246653672e-05	2	0	O	85001	Sphaerobacterales	0.000251371861936519
23	1	C023_1	1188	5.71460246653672e-05	2	0	F	85002	Sphaerobacteraceae	0.000251371861936519
23	1	C023_1	1189	5.71460246653672e-05	2	0	G	2056	Sphaerobacter	0.000251371861936519
23	1	C023_1	1190	5.71460246653672e-05	2	0	S	2057	Sphaerobacter thermophilus	0.000251371861936519
23	1	C023_1	1192	2.85730123326836e-05	1	0	C	301297	Dehalococcoidia	0.000125685930968259
23	1	C023_1	1193	2.85730123326836e-05	1	0	O	1202465	Dehalococcoidales	0.000125685930968259
23	1	C023_1	1194	2.85730123326836e-05	1	0	F	1202464	Dehalococcoidaceae	0.000125685930968259
23	1	C023_1	1195	2.85730123326836e-05	1	0	G	61434	Dehalococcoides	0.000125685930968259
23	1	C023_1	1196	2.85730123326836e-05	1	0	S	61435	Dehalococcoides mccartyi	0.000125685930968259
23	1	C023_1	1198	2.85730123326836e-05	1	0	C	1382928	Ardenticatenia	0.000125685930968259
23	1	C023_1	1199	2.85730123326836e-05	1	0	O	1382929	Ardenticatenales	0.000125685930968259
23	1	C023_1	1200	2.85730123326836e-05	1	0	F	1382930	Ardenticatenaceae	0.000125685930968259
23	1	C023_1	1201	2.85730123326836e-05	1	0	G	1988031	Candidatus Promineofilum	0.000125685930968259
23	1	C023_1	1202	2.85730123326836e-05	1	1	S	1806508	Candidatus Promineofilum breve	0.000125685930968259
23	1	C023_1	1203	5.71460246653672e-05	2	0	P	67819	Armatimonadetes	0.000251371861936519
23	1	C023_1	1204	5.71460246653672e-05	2	0	C	1663419	Fimbriimonadia	0.000251371861936519
23	1	C023_1	1205	5.71460246653672e-05	2	0	O	1663425	Fimbriimonadales	0.000251371861936519
23	1	C023_1	1206	5.71460246653672e-05	2	0	F	1663426	Fimbriimonadaceae	0.000251371861936519
23	1	C023_1	1207	5.71460246653672e-05	2	0	G	1005038	Fimbriimonas	0.000251371861936519
23	1	C023_1	1208	5.71460246653672e-05	2	0	S	1005039	Fimbriimonas ginsengisoli	0.000251371861936519
23	1	C023_1	1212	3.210349373651	112356	344	P	976	Bacteroidetes	14.1215684598697
23	1	C023_1	1213	3.19869158461926	111948	7	C	200643	Bacteroidia	14.0702886000347
23	1	C023_1	1214	3.19849157353293	111941	3881	O	171549	Bacteroidales	14.0694087985179
23	1	C023_1	1215	1.82212956946756	63771	0	F	815	Bacteroidaceae	8.01511750377686
23	1	C023_1	1216	1.82212956946756	63771	4575	G	816	Bacteroides	8.01511750377686
23	1	C023_1	1217	0.679580525320546	23784	14700	S	821	Bacteroides vulgatus	2.98931418214908
23	1	C023_1	1219	0.225355348267875	7887	7875	S	28116	Bacteroides ovatus	0.991284937546661
23	1	C023_1	1221	0.182124380608525	6374	6374	S	47678	Bacteroides caccae	0.801122123991685
23	1	C023_1	1222	0.142922207688083	5002	4184	S	818	Bacteroides thetaiotaomicron	0.628681026703233
23	1	C023_1	1224	0.1275499270531	4464	4464	S	1796613	Bacteroides caecimuris	0.561061995842309
23	1	C023_1	1225	0.117977967921651	4129	0	S	357276	Bacteroides dorei	0.518957208967943
23	1	C023_1	1227	0.110034670493164	3851	1561	S	817	Bacteroides fragilis	0.484016520158766
23	1	C023_1	1231	0.0335447164785705	1174	1174	S	246787	Bacteroides cellulosilyticus	0.147555282956736
23	1	C023_1	1232	0.0319446277879402	1118	0	S	290053	Bacteroides helcogenes	0.140516870822514
23	1	C023_1	1234	0.0199725356205458	699	0	S	376805	Bacteroides salanitronis	0.0878544657468132
23	1	C023_1	1236	0.0131435856730344	460	460	S	28113	Bacteroides heparinolyticus	0.0578155282453993
23	1	C023_1	1237	0.00640035476252112	224	224	S	28119	Bacteroides zoogleoformans	0.0281536485368901
23	1	C023_1	1238	0.000857190369980507	30	0	S	151276	Bacteroides coprosuis	0.00377057792904778
23	1	C023_1	1240	0.849647094724679	29736	9	F	171550	Rikenellaceae	3.73739684327216
23	1	C023_1	1241	0.848789904354698	29706	765	G	239759	Alistipes	3.73362626534311
23	1	C023_1	1242	0.660922348267304	23131	0	S	328814	Alistipes shahii	2.90724126922681
23	1	C023_1	1244	0.166009201652892	5810	0	S	214856	Alistipes finegoldii	0.730235258925586
23	1	C023_1	1246	0.000600033258986355	21	0	G	1611681	Mucinivorans	0.00263940455033344
23	1	C023_1	1247	0.000600033258986355	21	21	S	1433126	Mucinivorans hirudinis	0.00263940455033344
23	1	C023_1	1248	0.208011529781936	7280	0	F	1853231	Odoribacteraceae	0.914993577448928
23	1	C023_1	1249	0.208011529781936	7280	0	G	283168	Odoribacter	0.914993577448928
23	1	C023_1	1250	0.208011529781936	7280	7272	S	28118	Odoribacter splanchnicus	0.914993577448928
23	1	C023_1	1252	0.187638971988733	6567	4	F	2005525	Tannerellaceae	0.825379508668559
23	1	C023_1	1253	0.186496051495426	6527	2176	G	375288	Parabacteroides	0.820352071429828
23	1	C023_1	1254	0.0658607934268357	2305	2305	S	2025876	Parabacteroides sp. CT06	0.289706070881838
23	1	C023_1	1255	0.0584603832326706	2046	0	S	823	Parabacteroides distasonis	0.257153414761058
23	1	C023_1	1257	0.00102862844397661	36	11	G	195950	Tannerella	0.00452469351485733
23	1	C023_1	1258	0.000457168197322937	16	16	S	712710	Tannerella sp. oral taxon HOT-286	0.00201097489549215
23	1	C023_1	1259	0.000257157110994152	9	9	S	28112	Tannerella forsythia	0.00113117337871433
23	1	C023_1	1260	0.0154008536473165	539	0	F	2005519	Barnesiellaceae	0.0677447167918917
23	1	C023_1	1261	0.0154008536473165	539	0	G	397864	Barnesiella	0.0677447167918917
23	1	C023_1	1262	0.0154008536473165	539	0	S	397865	Barnesiella viscericola	0.0677447167918917
23	1	C023_1	1264	0.0017429537522937	61	0	F	171552	Prevotellaceae	0.00766684178906382
23	1	C023_1	1265	0.0017429537522937	61	3	G	838	Prevotella	0.00766684178906382
23	1	C023_1	1266	0.000485741209655621	17	17	S	28131	Prevotella intermedia	0.00213666082646041
23	1	C023_1	1267	0.000485741209655621	17	0	S	52227	Prevotella dentalis	0.00213666082646041
23	1	C023_1	1269	0.000171438073996102	6	0	S	839	Prevotella ruminicola	0.000754115585809556
23	1	C023_1	1271	0.000142865061663418	5	5	S	76123	Prevotella enoeca	0.000628429654841296
23	1	C023_1	1272	0.000142865061663418	5	0	S	589436	Prevotella fusca	0.000628429654841296
23	1	C023_1	1274	8.57190369980508e-05	3	0	S	28129	Prevotella denticola	0.000377057792904778
23	1	C023_1	1276	8.57190369980508e-05	3	0	S	652716	Prevotella sp. oral taxon 299	0.000377057792904778
23	1	C023_1	1278	5.71460246653672e-05	2	2	S	28132	Prevotella melaninogenica	0.000251371861936519
23	1	C023_1	1279	0.00151436965363223	53	0	F	171551	Porphyromonadaceae	0.00666135434131774
23	1	C023_1	1280	0.00117149350564003	41	0	G	307628	Petrimonas	0.00515312316969863
23	1	C023_1	1281	0.00117149350564003	41	41	S	1642646	Petrimonas mucosa	0.00515312316969863
23	1	C023_1	1282	0.000314303135659519	11	0	G	836	Porphyromonas	0.00138254524065085
23	1	C023_1	1283	0.000228584098661469	8	0	S	28123	Porphyromonas asaccharolytica	0.00100548744774607
23	1	C023_1	1285	8.57190369980508e-05	3	3	S	837	Porphyromonas gingivalis	0.000377057792904778
23	1	C023_1	1286	2.85730123326836e-05	1	0	G	1784836	Fermentimonas	0.000125685930968259
23	1	C023_1	1287	2.85730123326836e-05	1	1	S	1562970	Fermentimonas caenicola	0.000125685930968259
23	1	C023_1	1288	0.000828617357647824	29	0	F	2005473	Muribaculaceae	0.00364489199807952
23	1	C023_1	1289	0.000828617357647824	29	0	G	1918540	Muribaculum	0.00364489199807952
23	1	C023_1	1290	0.000828617357647824	29	29	S	1796646	Muribaculum intestinale	0.00364489199807952
23	1	C023_1	1293	0.000257157110994152	9	9	S	1400053	Bacteroidales bacterium CF	0.00113117337871433
23	1	C023_1	1294	0.000171438073996102	6	0	G	511434	Candidatus Azobacteroides	0.000754115585809556
23	1	C023_1	1295	0.000171438073996102	6	0	S	511435	Candidatus Azobacteroides pseudotrichonymphae	0.000754115585809556
23	1	C023_1	1297	0.000228584098661469	8	0	F	2005523	Paludibacteraceae	0.00100548744774607
23	1	C023_1	1298	0.000228584098661469	8	0	G	346096	Paludibacter	0.00100548744774607
23	1	C023_1	1299	0.000228584098661469	8	0	S	185300	Paludibacter propionicigenes	0.00100548744774607
23	1	C023_1	1301	2.85730123326836e-05	1	0	F	2005520	Dysgonamonadaceae	0.000125685930968259
23	1	C023_1	1302	2.85730123326836e-05	1	0	G	294702	Proteiniphilum	0.000125685930968259
23	1	C023_1	1303	2.85730123326836e-05	1	1	S	1642647	Proteiniphilum saccharofermentans	0.000125685930968259
23	1	C023_1	1304	0.00145722362896686	51	0	C	117743	Flavobacteriia	0.00640998247938122
23	1	C023_1	1305	0.00145722362896686	51	0	O	200644	Flavobacteriales	0.00640998247938122
23	1	C023_1	1306	0.00131435856730344	46	1	F	49546	Flavobacteriaceae	0.00578155282453993
23	1	C023_1	1307	0.00108577446864198	38	0	G	28250	Ornithobacterium	0.00477606537679385
23	1	C023_1	1308	0.00108577446864198	38	0	S	28251	Ornithobacterium rhinotracheale	0.00477606537679385
23	1	C023_1	1310	0.000142865061663418	5	0	G	1016	Capnocytophaga	0.000628429654841296
23	1	C023_1	1311	0.000142865061663418	5	5	S	1019	Capnocytophaga sputigena	0.000628429654841296
23	1	C023_1	1313	2.85730123326836e-05	1	1	S	1250295	Flavobacteriaceae bacterium MAR_2010_188	0.000125685930968259
23	1	C023_1	1314	2.85730123326836e-05	1	0	G	111500	Muricauda	0.000125685930968259
23	1	C023_1	1315	2.85730123326836e-05	1	0	S	111501	Muricauda ruestringensis	0.000125685930968259
23	1	C023_1	1317	0.000142865061663418	5	0	F	39782	Blattabacteriaceae	0.000628429654841296
23	1	C023_1	1318	0.000142865061663418	5	0	G	34098	Blattabacterium	0.000628429654841296
23	1	C023_1	1319	0.000142865061663418	5	0	S	367806	Blattabacterium sp. (Blatta orientalis)	0.000628429654841296
23	1	C023_1	1321	0.000228584098661469	8	0	C	768503	Cytophagia	0.00100548744774607
23	1	C023_1	1322	0.000228584098661469	8	1	O	768507	Cytophagales	0.00100548744774607
23	1	C023_1	1323	8.57190369980508e-05	3	2	F	89373	Cytophagaceae	0.000377057792904778
23	1	C023_1	1324	2.85730123326836e-05	1	0	G	120831	Dyadobacter	0.000125685930968259
23	1	C023_1	1325	2.85730123326836e-05	1	0	S	94254	Dyadobacter fermentans	0.000125685930968259
23	1	C023_1	1327	8.57190369980508e-05	3	0	F	1853232	Hymenobacteraceae	0.000377057792904778
23	1	C023_1	1328	8.57190369980508e-05	3	1	G	89966	Hymenobacter	0.000377057792904778
23	1	C023_1	1329	2.85730123326836e-05	1	1	S	1411621	Hymenobacter sedentarius	0.000125685930968259
23	1	C023_1	1330	2.85730123326836e-05	1	1	S	1850093	Hymenobacter nivis	0.000125685930968259
23	1	C023_1	1331	2.85730123326836e-05	1	0	F	563798	Cyclobacteriaceae	0.000125685930968259
23	1	C023_1	1332	2.85730123326836e-05	1	0	G	246875	Algoriphagus	0.000125685930968259
23	1	C023_1	1333	2.85730123326836e-05	1	1	S	1727163	Algoriphagus sp. M8-2	0.000125685930968259
23	1	C023_1	1334	8.57190369980508e-05	3	0	O	1100069	Bacteroidetes Order II. Incertae sedis	0.000377057792904778
23	1	C023_1	1335	8.57190369980508e-05	3	0	F	563843	Rhodothermaceae	0.000377057792904778
23	1	C023_1	1337	5.71460246653672e-05	2	2	S	1779382	Rhodothermaceae bacterium RA	0.000251371861936519
23	1	C023_1	1338	2.85730123326836e-05	1	0	G	29548	Rhodothermus	0.000125685930968259
23	1	C023_1	1339	2.85730123326836e-05	1	0	S	29549	Rhodothermus marinus	0.000125685930968259
23	1	C023_1	1341	5.71460246653672e-05	2	0	C	117747	Sphingobacteriia	0.000251371861936519
23	1	C023_1	1342	5.71460246653672e-05	2	0	O	200666	Sphingobacteriales	0.000251371861936519
23	1	C023_1	1343	5.71460246653672e-05	2	0	F	84566	Sphingobacteriaceae	0.000251371861936519
23	1	C023_1	1344	2.85730123326836e-05	1	0	G	84567	Pedobacter	0.000125685930968259
23	1	C023_1	1345	2.85730123326836e-05	1	1	S	188932	Pedobacter cryoconitis	0.000125685930968259
23	1	C023_1	1346	2.85730123326836e-05	1	0	G	929509	Solitalea	0.000125685930968259
23	1	C023_1	1347	2.85730123326836e-05	1	0	S	995	Solitalea canadensis	0.000125685930968259
23	1	C023_1	1349	2.85730123326836e-05	1	0	P	1090	Chlorobi	0.000125685930968259
23	1	C023_1	1350	2.85730123326836e-05	1	0	C	191410	Chlorobia	0.000125685930968259
23	1	C023_1	1351	2.85730123326836e-05	1	0	O	191411	Chlorobiales	0.000125685930968259
23	1	C023_1	1352	2.85730123326836e-05	1	1	F	191412	Chlorobiaceae	0.000125685930968259
23	1	C023_1	1353	2.85730123326836e-05	1	0	P	1134404	Ignavibacteriae	0.000125685930968259
23	1	C023_1	1354	2.85730123326836e-05	1	0	C	795747	Ignavibacteria	0.000125685930968259
23	1	C023_1	1355	2.85730123326836e-05	1	0	O	795748	Ignavibacteriales	0.000125685930968259
23	1	C023_1	1356	2.85730123326836e-05	1	0	F	1334117	Melioribacteraceae	0.000125685930968259
23	1	C023_1	1357	2.85730123326836e-05	1	0	G	1134403	Melioribacter	0.000125685930968259
23	1	C023_1	1358	2.85730123326836e-05	1	0	S	1134405	Melioribacter roseus	0.000125685930968259
23	1	C023_1	1360	5.71460246653672e-05	2	0	P	456828	Candidatus Cloacimonetes	0.000251371861936519
23	1	C023_1	1361	5.71460246653672e-05	2	0	G	456826	Candidatus Cloacimonas	0.000251371861936519
23	1	C023_1	1362	5.71460246653672e-05	2	0	S	456827	Candidatus Cloacimonas acidaminovorans	0.000251371861936519
23	1	C023_1	1364	2.85730123326836e-05	1	0	P	142182	Gemmatimonadetes	0.000125685930968259
23	1	C023_1	1365	2.85730123326836e-05	1	0	C	219685	Gemmatimonadetes	0.000125685930968259
23	1	C023_1	1366	2.85730123326836e-05	1	0	O	219686	Gemmatimonadales	0.000125685930968259
23	1	C023_1	1367	2.85730123326836e-05	1	0	F	219687	Gemmatimonadaceae	0.000125685930968259
23	1	C023_1	1368	2.85730123326836e-05	1	0	G	173479	Gemmatimonas	0.000125685930968259
23	1	C023_1	1369	2.85730123326836e-05	1	0	S	173480	Gemmatimonas aurantiaca	0.000125685930968259
23	1	C023_1	1371	0.0919765266989084	3219	129	P	1224	Proteobacteria	0.404583011786827
23	1	C023_1	1373	0.0440595850169981	1542	0	C	29547	Epsilonproteobacteria	0.193807705553056
23	1	C023_1	1374	0.0440024389923327	1540	0	O	213849	Campylobacterales	0.193556333691119
23	1	C023_1	1375	0.0437167088690059	1530	0	F	72294	Campylobacteraceae	0.192299474381437
23	1	C023_1	1376	0.0437167088690059	1530	75	G	194	Campylobacter	0.192299474381437
23	1	C023_1	1377	0.0311731564549578	1091	393	S	197	Campylobacter jejuni	0.137123350686371
23	1	C023_1	1380	0.0102577114274334	359	355	S	195	Campylobacter coli	0.0451212492176051
23	1	C023_1	1382	5.71460246653672e-05	2	0	S	75658	Campylobacter lanienae	0.000251371861936519
23	1	C023_1	1384	2.85730123326836e-05	1	1	S	196	Campylobacter fetus	0.000125685930968259
23	1	C023_1	1385	2.85730123326836e-05	1	1	S	824	Campylobacter gracilis	0.000125685930968259
23	1	C023_1	1386	2.85730123326836e-05	1	0	S	76517	Campylobacter hominis	0.000125685930968259
23	1	C023_1	1388	0.000285730123326836	10	0	F	72293	Helicobacteraceae	0.00125685930968259
23	1	C023_1	1389	0.000171438073996102	6	6	G	202746	Sulfurimonas	0.000754115585809556
23	1	C023_1	1390	8.57190369980508e-05	3	3	G	209	Helicobacter	0.000377057792904778
23	1	C023_1	1391	2.85730123326836e-05	1	0	G	286130	Sulfuricurvum	0.000125685930968259
23	1	C023_1	1392	2.85730123326836e-05	1	0	S	148813	Sulfuricurvum kujiense	0.000125685930968259
23	1	C023_1	1395	5.71460246653672e-05	2	0	G	269258	Nitratiruptor	0.000251371861936519
23	1	C023_1	1396	5.71460246653672e-05	2	2	S	387092	Nitratiruptor sp. SB155-2	0.000251371861936519
23	1	C023_1	1397	0.00537172631854451	188	14	C	28221	Deltaproteobacteria	0.0236289550220327
23	1	C023_1	1398	0.00345733449225471	121	3	O	213115	Desulfovibrionales	0.0152079976471594
23	1	C023_1	1399	0.00325732340592593	114	2	F	194924	Desulfovibrionaceae	0.0143281961303816
23	1	C023_1	1400	0.00300016629493178	105	26	G	872	Desulfovibrio	0.0131970227516672
23	1	C023_1	1401	0.00080004434531514	28	28	S	901	Desulfovibrio piger	0.00351920606711126
23	1	C023_1	1402	0.000314303135659519	11	11	S	44742	Desulfovibrio fairfieldensis	0.00138254524065085
23	1	C023_1	1403	0.000314303135659519	11	11	S	1725232	Candidatus Desulfovibrio trichonymphae	0.00138254524065085
23	1	C023_1	1404	0.000285730123326836	10	5	S	881	Desulfovibrio vulgaris	0.00125685930968259
23	1	C023_1	1407	0.000200011086328785	7	0	S	184917	Desulfovibrio magneticus	0.000879801516777815
23	1	C023_1	1409	0.000114292049330734	4	0	S	873	Desulfovibrio africanus	0.000502743723873037
23	1	C023_1	1411	8.57190369980508e-05	3	0	S	879	Desulfovibrio gigas	0.000377057792904778
23	1	C023_1	1413	5.71460246653672e-05	2	0	S	880	Desulfovibrio salexigens	0.000251371861936519
23	1	C023_1	1415	2.85730123326836e-05	1	0	S	876	Desulfovibrio desulfuricans	0.000125685930968259
23	1	C023_1	1417	2.85730123326836e-05	1	0	S	58180	Desulfovibrio alaskensis	0.000125685930968259
23	1	C023_1	1419	2.85730123326836e-05	1	1	S	644968	Desulfovibrio sp. FW1012B	0.000125685930968259
23	1	C023_1	1420	0.000171438073996102	6	0	G	2035811	Pseudodesulfovibrio	0.000754115585809556
23	1	C023_1	1421	8.57190369980508e-05	3	0	S	182210	Pseudodesulfovibrio aespoeensis	0.000377057792904778
23	1	C023_1	1423	8.57190369980508e-05	3	3	S	1716143	Pseudodesulfovibrio indicus	0.000377057792904778
23	1	C023_1	1424	2.85730123326836e-05	1	0	G	41707	Lawsonia	0.000125685930968259
23	1	C023_1	1425	2.85730123326836e-05	1	1	S	29546	Lawsonia intracellularis	0.000125685930968259
23	1	C023_1	1426	0.000114292049330734	4	0	F	213116	Desulfomicrobiaceae	0.000502743723873037
23	1	C023_1	1427	0.000114292049330734	4	0	G	898	Desulfomicrobium	0.000502743723873037
23	1	C023_1	1428	8.57190369980508e-05	3	0	S	132132	Desulfomicrobium orale	0.000377057792904778
23	1	C023_1	1430	2.85730123326836e-05	1	0	S	899	Desulfomicrobium baculatum	0.000125685930968259
23	1	C023_1	1432	0.000657179283651722	23	1	O	69541	Desulfuromonadales	0.00289077641226996
23	1	C023_1	1433	0.000371449160324887	13	0	F	213422	Geobacteraceae	0.00163391710258737
23	1	C023_1	1434	0.000371449160324887	13	4	G	28231	Geobacter	0.00163391710258737
23	1	C023_1	1435	5.71460246653672e-05	2	2	S	35554	Geobacter sulfurreducens	0.000251371861936519
23	1	C023_1	1436	5.71460246653672e-05	2	2	S	443143	Geobacter sp. M18	0.000251371861936519
23	1	C023_1	1437	2.85730123326836e-05	1	0	S	28232	Geobacter metallireducens	0.000125685930968259
23	1	C023_1	1439	2.85730123326836e-05	1	0	S	313985	Geobacter lovleyi	0.000125685930968259
23	1	C023_1	1441	2.85730123326836e-05	1	1	S	345632	Geobacter pickeringii	0.000125685930968259
23	1	C023_1	1442	2.85730123326836e-05	1	0	S	351604	Geobacter uraniireducens	0.000125685930968259
23	1	C023_1	1444	2.85730123326836e-05	1	1	S	443144	Geobacter sp. M21	0.000125685930968259
23	1	C023_1	1445	0.000257157110994152	9	0	F	213421	Desulfuromonadaceae	0.00113117337871433
23	1	C023_1	1446	0.000200011086328785	7	0	G	890	Desulfuromonas	0.000879801516777815
23	1	C023_1	1447	0.000171438073996102	6	6	S	1603606	Desulfuromonas soudanensis	0.000754115585809556
23	1	C023_1	1448	2.85730123326836e-05	1	1	S	1823759	Desulfuromonas sp. DDH964	0.000125685930968259
23	1	C023_1	1449	5.71460246653672e-05	2	0	G	18	Pelobacter	0.000251371861936519
23	1	C023_1	1450	2.85730123326836e-05	1	1	S	29542	Pelobacter acetylenicus	0.000125685930968259
23	1	C023_1	1451	2.85730123326836e-05	1	0	S	29543	Pelobacter propionicus	0.000125685930968259
23	1	C023_1	1453	0.000342876147992203	12	0	O	29	Myxococcales	0.00150823117161911
23	1	C023_1	1455	8.57190369980508e-05	3	0	F	39	Archangiaceae	0.000377057792904778
23	1	C023_1	1456	5.71460246653672e-05	2	0	G	40	Stigmatella	0.000251371861936519
23	1	C023_1	1457	5.71460246653672e-05	2	0	S	41	Stigmatella aurantiaca	0.000251371861936519
23	1	C023_1	1459	2.85730123326836e-05	1	0	G	42	Cystobacter	0.000125685930968259
23	1	C023_1	1460	2.85730123326836e-05	1	1	S	43	Cystobacter fuscus	0.000125685930968259
23	1	C023_1	1461	5.71460246653672e-05	2	0	F	1524213	Vulgatibacteraceae	0.000251371861936519
23	1	C023_1	1462	5.71460246653672e-05	2	0	G	1524214	Vulgatibacter	0.000251371861936519
23	1	C023_1	1463	5.71460246653672e-05	2	2	S	1391653	Vulgatibacter incomptus	0.000251371861936519
23	1	C023_1	1464	5.71460246653672e-05	2	0	F	1524215	Anaeromyxobacteraceae	0.000251371861936519
23	1	C023_1	1465	5.71460246653672e-05	2	1	G	161492	Anaeromyxobacter	0.000251371861936519
23	1	C023_1	1466	2.85730123326836e-05	1	1	S	404589	Anaeromyxobacter sp. Fw109-5	0.000125685930968259
23	1	C023_1	1468	8.57190369980508e-05	3	0	F	49	Polyangiaceae	0.000377057792904778
23	1	C023_1	1469	5.71460246653672e-05	2	0	G	50	Chondromyces	0.000251371861936519
23	1	C023_1	1470	5.71460246653672e-05	2	2	S	52	Chondromyces crocatus	0.000251371861936519
23	1	C023_1	1471	2.85730123326836e-05	1	0	G	39643	Sorangium	0.000125685930968259
23	1	C023_1	1472	2.85730123326836e-05	1	1	S	56	Sorangium cellulosum	0.000125685930968259
23	1	C023_1	1473	0.000285730123326836	10	0	O	213118	Desulfobacterales	0.00125685930968259
23	1	C023_1	1474	0.000200011086328785	7	0	F	213119	Desulfobacteraceae	0.000879801516777815
23	1	C023_1	1475	0.000200011086328785	7	0	G	218207	Desulfatibacillum	0.000879801516777815
23	1	C023_1	1476	0.000200011086328785	7	0	S	259354	Desulfatibacillum alkenivorans	0.000879801516777815
23	1	C023_1	1478	8.57190369980508e-05	3	2	F	213121	Desulfobulbaceae	0.000377057792904778
23	1	C023_1	1479	2.85730123326836e-05	1	0	G	109168	Desulfotalea	0.000125685930968259
23	1	C023_1	1480	2.85730123326836e-05	1	0	S	84980	Desulfotalea psychrophila	0.000125685930968259
23	1	C023_1	1482	0.000142865061663418	5	0	O	453227	Desulfarculales	0.000628429654841296
23	1	C023_1	1483	0.000142865061663418	5	0	F	453228	Desulfarculaceae	0.000628429654841296
23	1	C023_1	1484	0.000142865061663418	5	0	G	453229	Desulfarculus	0.000628429654841296
23	1	C023_1	1485	0.000142865061663418	5	0	S	453230	Desulfarculus baarsii	0.000628429654841296
23	1	C023_1	1487	5.71460246653672e-05	2	0	O	213462	Syntrophobacterales	0.000251371861936519
23	1	C023_1	1488	5.71460246653672e-05	2	0	F	213465	Syntrophobacteraceae	0.000251371861936519
23	1	C023_1	1489	5.71460246653672e-05	2	0	G	29526	Syntrophobacter	0.000251371861936519
23	1	C023_1	1490	5.71460246653672e-05	2	0	S	119484	Syntrophobacter fumaroxidans	0.000251371861936519
23	1	C023_1	1492	2.85730123326836e-05	1	0	O	213113	Desulfurellales	0.000125685930968259
23	1	C023_1	1493	2.85730123326836e-05	1	0	F	117942	Desulfurellaceae	0.000125685930968259
23	1	C023_1	1494	2.85730123326836e-05	1	0	G	33001	Desulfurella	0.000125685930968259
23	1	C023_1	1495	2.85730123326836e-05	1	0	S	33002	Desulfurella acetivorans	0.000125685930968259
23	1	C023_1	1497	0.0202582657438727	709	19	C	1236	Gammaproteobacteria	0.0891113250564958
23	1	C023_1	1498	0.007314691157167	256	0	O	135625	Pasteurellales	0.0321755983278744
23	1	C023_1	1499	0.007314691157167	256	4	F	712	Pasteurellaceae	0.0321755983278744
23	1	C023_1	1500	0.0071432530831709	250	5	G	724	Haemophilus	0.0314214827420648
23	1	C023_1	1501	0.00645750078718649	226	53	S	729	Haemophilus parainfluenzae	0.0284050203988266
23	1	C023_1	1503	0.000200011086328785	7	7	S	730	Haemophilus ducreyi	0.000879801516777815
23	1	C023_1	1504	0.000114292049330734	4	4	S	727	Haemophilus influenzae	0.000502743723873037
23	1	C023_1	1505	8.57190369980508e-05	3	3	S	726	Haemophilus haemolyticus	0.000377057792904778
23	1	C023_1	1506	8.57190369980508e-05	3	3	S	249188	Haemophilus pittmaniae	0.000377057792904778
23	1	C023_1	1507	5.71460246653672e-05	2	2	S	712310	Haemophilus sp. oral taxon 036	0.000251371861936519
23	1	C023_1	1508	5.71460246653672e-05	2	0	G	416916	Aggregatibacter	0.000251371861936519
23	1	C023_1	1509	2.85730123326836e-05	1	1	S	732	Aggregatibacter aphrophilus	0.000125685930968259
23	1	C023_1	1510	2.85730123326836e-05	1	0	S	739	Aggregatibacter segnis	0.000125685930968259
23	1	C023_1	1512	0.00425737883756985	149	0	O	72274	Pseudomonadales	0.0187272037142706
23	1	C023_1	1513	0.00397164871424302	139	0	F	135621	Pseudomonadaceae	0.017470344404588
23	1	C023_1	1514	0.00377163762791423	132	11	G	286	Pseudomonas	0.0165905428878102
23	1	C023_1	1516	0.0017429537522937	61	61	S	287	Pseudomonas aeruginosa	0.00766684178906382
23	1	C023_1	1517	0.000314303135659519	11	0	S	300	Pseudomonas mendocina	0.00138254524065085
23	1	C023_1	1519	2.85730123326836e-05	1	1	S	43263	Pseudomonas alcaligenes	0.000125685930968259
23	1	C023_1	1520	2.85730123326836e-05	1	1	S	53408	Pseudomonas citronellolis	0.000125685930968259
23	1	C023_1	1522	2.85730123326836e-05	1	1	S	1149133	Pseudomonas furukawaii	0.000125685930968259
23	1	C023_1	1525	0.000514314221988304	18	18	S	316	Pseudomonas stutzeri	0.00226234675742867
23	1	C023_1	1526	0.000171438073996102	6	6	S	219572	Pseudomonas antarctica	0.000754115585809556
23	1	C023_1	1528	0.000142865061663418	5	4	S	294	Pseudomonas fluorescens	0.000628429654841296
23	1	C023_1	1530	2.85730123326836e-05	1	1	S	380021	Pseudomonas protegens	0.000125685930968259
23	1	C023_1	1532	8.57190369980508e-05	3	1	S	303	Pseudomonas putida	0.000377057792904778
23	1	C023_1	1534	5.71460246653672e-05	2	2	S	76759	Pseudomonas monteilii	0.000251371861936519
23	1	C023_1	1535	5.71460246653672e-05	2	2	S	2069256	Pseudomonas sp. XWY-1	0.000251371861936519
23	1	C023_1	1537	2.85730123326836e-05	1	1	S	296	Pseudomonas fragi	0.000125685930968259
23	1	C023_1	1538	2.85730123326836e-05	1	0	S	587753	Pseudomonas chlororaphis	0.000125685930968259
23	1	C023_1	1540	2.85730123326836e-05	1	1	S	2049589	Pseudomonas sp. HLS-6	0.000125685930968259
23	1	C023_1	1541	2.85730123326836e-05	1	1	S	930166	Pseudomonas brassicacearum	0.000125685930968259
23	1	C023_1	1542	2.85730123326836e-05	1	1	S	2025658	Pseudomonas sp. NS1(2017)	0.000125685930968259
23	1	C023_1	1543	2.85730123326836e-05	1	1	S	198620	Pseudomonas koreensis	0.000125685930968259
23	1	C023_1	1545	2.85730123326836e-05	1	1	S	702115	Pseudomonas arsenicoxydans	0.000125685930968259
23	1	C023_1	1546	2.85730123326836e-05	1	1	S	1856685	Pseudomonas sp. TCU-HL1	0.000125685930968259
23	1	C023_1	1548	0.000200011086328785	7	5	G	352	Azotobacter	0.000879801516777815
23	1	C023_1	1549	5.71460246653672e-05	2	2	S	354	Azotobacter vinelandii	0.000251371861936519
23	1	C023_1	1550	0.000285730123326836	10	0	F	468	Moraxellaceae	0.00125685930968259
23	1	C023_1	1551	0.000285730123326836	10	7	G	469	Acinetobacter	0.00125685930968259
23	1	C023_1	1553	8.57190369980508e-05	3	3	S	106654	Acinetobacter nosocomialis	0.000377057792904778
23	1	C023_1	1554	0.00308588533192983	108	0	O	135624	Aeromonadales	0.013574080544572
23	1	C023_1	1555	0.00308588533192983	108	1	F	84642	Aeromonadaceae	0.013574080544572
23	1	C023_1	1556	0.00302873930726446	106	4	G	642	Aeromonas	0.0133227086826355
23	1	C023_1	1557	0.00285730123326836	100	0	S	645	Aeromonas salmonicida	0.0125685930968259
23	1	C023_1	1560	5.71460246653672e-05	2	2	S	652	Aeromonas schubertii	0.000251371861936519
23	1	C023_1	1561	2.85730123326836e-05	1	0	G	129577	Oceanimonas	0.000125685930968259
23	1	C023_1	1562	2.85730123326836e-05	1	1	S	511062	Oceanimonas sp. GK1	0.000125685930968259
23	1	C023_1	1563	0.00237156002361274	83	4	O	91347	Enterobacterales	0.0104319322703655
23	1	C023_1	1564	0.00125721254263808	44	1	F	543	Enterobacteriaceae	0.00553018096260341
23	1	C023_1	1565	0.000428595184990254	15	7	G	570	Klebsiella	0.00188528896452389
23	1	C023_1	1566	0.000114292049330734	4	4	S	1463165	Klebsiella quasipneumoniae	0.000502743723873037
23	1	C023_1	1567	5.71460246653672e-05	2	2	S	571	Klebsiella oxytoca	0.000251371861936519
23	1	C023_1	1568	2.85730123326836e-05	1	1	S	573	Klebsiella pneumoniae	0.000125685930968259
23	1	C023_1	1569	2.85730123326836e-05	1	1	S	1134687	Klebsiella michiganensis	0.000125685930968259
23	1	C023_1	1570	0.000285730123326836	10	0	G	544	Citrobacter	0.00125685930968259
23	1	C023_1	1572	5.71460246653672e-05	2	2	S	546	Citrobacter freundii	0.000251371861936519
23	1	C023_1	1573	2.85730123326836e-05	1	1	S	67827	Citrobacter werkmanii	0.000125685930968259
23	1	C023_1	1574	8.57190369980508e-05	3	3	S	67824	Citrobacter farmeri	0.000377057792904778
23	1	C023_1	1575	2.85730123326836e-05	1	0	S	35703	Citrobacter amalonaticus	0.000125685930968259
23	1	C023_1	1577	0.000142865061663418	5	0	G	1330545	Lelliottia	0.000628429654841296
23	1	C023_1	1578	8.57190369980508e-05	3	3	S	2153385	Lelliottia sp. WB101	0.000377057792904778
23	1	C023_1	1579	5.71460246653672e-05	2	2	S	61646	Lelliottia amnigena	0.000251371861936519
23	1	C023_1	1580	0.000114292049330734	4	0	G	590	Salmonella	0.000502743723873037
23	1	C023_1	1581	0.000114292049330734	4	2	S	28901	Salmonella enterica	0.000502743723873037
23	1	C023_1	1584	8.57190369980508e-05	3	0	G	547	Enterobacter	0.000377057792904778
23	1	C023_1	1586	2.85730123326836e-05	1	1	S	69218	Enterobacter cancerogenus	0.000125685930968259
23	1	C023_1	1587	2.85730123326836e-05	1	1	S	2027919	Enterobacter cloacae complex sp.	0.000125685930968259
23	1	C023_1	1588	8.57190369980508e-05	3	0	G	413496	Cronobacter	0.000377057792904778
23	1	C023_1	1589	2.85730123326836e-05	1	0	S	413501	Cronobacter muytjensii	0.000125685930968259
23	1	C023_1	1591	2.85730123326836e-05	1	0	S	535744	Cronobacter universalis	0.000125685930968259
23	1	C023_1	1593	2.85730123326836e-05	1	0	S	1163710	Cronobacter condimenti	0.000125685930968259
23	1	C023_1	1598	2.85730123326836e-05	1	0	G	203804	Candidatus Blochmannia	0.000125685930968259
23	1	C023_1	1600	2.85730123326836e-05	1	1	S	1505597	Blochmannia endosymbiont of Camponotus (Colobopsis) obliquus	0.000125685930968259
23	1	C023_1	1601	2.85730123326836e-05	1	0	G	472825	Candidatus Purcelliella	0.000125685930968259
23	1	C023_1	1602	2.85730123326836e-05	1	1	S	472834	Candidatus Purcelliella pentastirinorum	0.000125685930968259
23	1	C023_1	1603	2.85730123326836e-05	1	0	G	561	Escherichia	0.000125685930968259
23	1	C023_1	1604	2.85730123326836e-05	1	1	S	562	Escherichia coli	0.000125685930968259
23	1	C023_1	1605	0.00040002217265757	14	0	F	1903409	Erwiniaceae	0.00175960303355563
23	1	C023_1	1606	0.000200011086328785	7	0	G	53335	Pantoea	0.000879801516777815
23	1	C023_1	1607	8.57190369980508e-05	3	3	S	1076550	Pantoea rwandensis	0.000377057792904778
23	1	C023_1	1609	8.57190369980508e-05	3	3	S	549	Pantoea agglomerans	0.000377057792904778
23	1	C023_1	1610	2.85730123326836e-05	1	1	S	470934	Pantoea vagans	0.000125685930968259
23	1	C023_1	1611	0.000114292049330734	4	2	G	551	Erwinia	0.000502743723873037
23	1	C023_1	1612	5.71460246653672e-05	2	2	S	1922217	Candidatus Erwinia sp. ErCipseudotaxifoliae	0.000251371861936519
23	1	C023_1	1613	8.57190369980508e-05	3	0	G	82986	Tatumella	0.000377057792904778
23	1	C023_1	1614	5.71460246653672e-05	2	2	S	53336	Tatumella citrea	0.000251371861936519
23	1	C023_1	1615	2.85730123326836e-05	1	1	S	82987	Tatumella ptyseos	0.000125685930968259
23	1	C023_1	1616	0.000314303135659519	11	0	F	1903410	Pectobacteriaceae	0.00138254524065085
23	1	C023_1	1617	0.000171438073996102	6	5	G	122277	Pectobacterium	0.000754115585809556
23	1	C023_1	1618	2.85730123326836e-05	1	1	S	2042057	Pectobacterium polaris	0.000125685930968259
23	1	C023_1	1619	5.71460246653672e-05	2	0	G	84565	Sodalis	0.000251371861936519
23	1	C023_1	1620	5.71460246653672e-05	2	2	S	1239307	Sodalis praecaptivus	0.000251371861936519
23	1	C023_1	1621	5.71460246653672e-05	2	0	G	204037	Dickeya	0.000251371861936519
23	1	C023_1	1622	2.85730123326836e-05	1	0	S	69223	Dickeya paradisiaca	0.000125685930968259
23	1	C023_1	1624	2.85730123326836e-05	1	1	S	204039	Dickeya dianthicola	0.000125685930968259
23	1	C023_1	1625	2.85730123326836e-05	1	0	G	71655	Brenneria	0.000125685930968259
23	1	C023_1	1626	2.85730123326836e-05	1	1	S	598467	Brenneria sp. EniD312	0.000125685930968259
23	1	C023_1	1627	0.000257157110994152	9	0	F	1903411	Yersiniaceae	0.00113117337871433
23	1	C023_1	1628	0.000228584098661469	8	0	G	613	Serratia	0.00100548744774607
23	1	C023_1	1629	0.000114292049330734	4	4	S	615	Serratia marcescens	0.000502743723873037
23	1	C023_1	1630	5.71460246653672e-05	2	2	S	614	Serratia liquefaciens	0.000251371861936519
23	1	C023_1	1631	5.71460246653672e-05	2	2	S	61651	Serratia ficaria	0.000251371861936519
23	1	C023_1	1632	2.85730123326836e-05	1	1	G	629	Yersinia	0.000125685930968259
23	1	C023_1	1633	2.85730123326836e-05	1	0	F	1903414	Morganellaceae	0.000125685930968259
23	1	C023_1	1634	2.85730123326836e-05	1	0	G	583	Proteus	0.000125685930968259
23	1	C023_1	1635	2.85730123326836e-05	1	1	S	584	Proteus mirabilis	0.000125685930968259
23	1	C023_1	1636	0.00080004434531514	28	0	O	135619	Oceanospirillales	0.00351920606711126
23	1	C023_1	1637	0.000428595184990254	15	8	F	28256	Halomonadaceae	0.00188528896452389
23	1	C023_1	1638	0.000142865061663418	5	2	G	2745	Halomonas	0.000628429654841296
23	1	C023_1	1639	5.71460246653672e-05	2	2	S	1897729	Halomonas aestuarii	0.000251371861936519
23	1	C023_1	1640	2.85730123326836e-05	1	1	S	115561	Halomonas hydrothermalis	0.000125685930968259
23	1	C023_1	1642	2.85730123326836e-05	1	0	G	1495768	Candidatus Evansia	0.000125685930968259
23	1	C023_1	1643	2.85730123326836e-05	1	1	S	1495769	Candidatus Evansia muelleri	0.000125685930968259
23	1	C023_1	1644	2.85730123326836e-05	1	0	G	376488	Halotalea	0.000125685930968259
23	1	C023_1	1645	2.85730123326836e-05	1	1	S	376489	Halotalea alkalilenta	0.000125685930968259
23	1	C023_1	1646	0.000285730123326836	10	0	F	224372	Alcanivoracaceae	0.00125685930968259
23	1	C023_1	1647	0.000285730123326836	10	0	G	59753	Alcanivorax	0.00125685930968259
23	1	C023_1	1648	0.000257157110994152	9	9	S	2014542	Alcanivorax sp. N3-2A	0.00113117337871433
23	1	C023_1	1649	2.85730123326836e-05	1	1	S	1094342	Alcanivorax xenomutans	0.000125685930968259
23	1	C023_1	1650	2.85730123326836e-05	1	0	F	135620	Oceanospirillaceae	0.000125685930968259
23	1	C023_1	1651	2.85730123326836e-05	1	0	G	28253	Marinomonas	0.000125685930968259
23	1	C023_1	1652	2.85730123326836e-05	1	1	S	178399	Marinomonas primoryensis	0.000125685930968259
23	1	C023_1	1653	2.85730123326836e-05	1	0	F	1920240	Kangiellaceae	0.000125685930968259
23	1	C023_1	1654	2.85730123326836e-05	1	0	G	261963	Kangiella	0.000125685930968259
23	1	C023_1	1655	2.85730123326836e-05	1	1	S	1144748	Kangiella sediminilitoris	0.000125685930968259
23	1	C023_1	1656	2.85730123326836e-05	1	0	F	2066474	Endozoicomonadaceae	0.000125685930968259
23	1	C023_1	1657	2.85730123326836e-05	1	0	G	305899	Endozoicomonas	0.000125685930968259
23	1	C023_1	1658	2.85730123326836e-05	1	0	S	1027273	Endozoicomonas montiporae	0.000125685930968259
23	1	C023_1	1660	0.000457168197322937	16	0	O	135613	Chromatiales	0.00201097489549215
23	1	C023_1	1661	0.000200011086328785	7	0	F	72276	Ectothiorhodospiraceae	0.000879801516777815
23	1	C023_1	1662	0.000142865061663418	5	0	G	106633	Thioalkalivibrio	0.000628429654841296
23	1	C023_1	1663	0.000114292049330734	4	0	S	108010	Thioalkalivibrio paradoxus	0.000502743723873037
23	1	C023_1	1665	2.85730123326836e-05	1	0	S	186931	Thioalkalivibrio nitratireducens	0.000125685930968259
23	1	C023_1	1667	2.85730123326836e-05	1	0	G	133193	Alkalilimnicola	0.000125685930968259
23	1	C023_1	1668	2.85730123326836e-05	1	0	S	351052	Alkalilimnicola ehrlichii	0.000125685930968259
23	1	C023_1	1670	2.85730123326836e-05	1	0	G	1335745	Spiribacter	0.000125685930968259
23	1	C023_1	1671	2.85730123326836e-05	1	0	S	1335746	Spiribacter salinus	0.000125685930968259
23	1	C023_1	1673	0.000142865061663418	5	0	F	1046	Chromatiaceae	0.000628429654841296
23	1	C023_1	1674	0.000114292049330734	4	0	G	53392	Thiodictyon	0.000502743723873037
23	1	C023_1	1675	0.000114292049330734	4	4	S	1166950	Candidatus Thiodictyon syntrophicum	0.000502743723873037
23	1	C023_1	1676	2.85730123326836e-05	1	0	G	13724	Thiocystis	0.000125685930968259
23	1	C023_1	1677	2.85730123326836e-05	1	0	S	73141	Thiocystis violascens	0.000125685930968259
23	1	C023_1	1679	0.000114292049330734	4	0	F	255526	Halothiobacillaceae	0.000502743723873037
23	1	C023_1	1680	0.000114292049330734	4	1	G	109262	Halothiobacillus	0.000502743723873037
23	1	C023_1	1681	8.57190369980508e-05	3	3	S	1860122	Halothiobacillus sp. LS2	0.000377057792904778
23	1	C023_1	1682	0.000457168197322937	16	1	O	135614	Xanthomonadales	0.00201097489549215
23	1	C023_1	1683	0.000342876147992203	12	0	F	32033	Xanthomonadaceae	0.00150823117161911
23	1	C023_1	1684	0.000114292049330734	4	0	G	338	Xanthomonas	0.000502743723873037
23	1	C023_1	1685	5.71460246653672e-05	2	0	S	56459	Xanthomonas vasicola	0.000251371861936519
23	1	C023_1	1688	2.85730123326836e-05	1	0	S	346	Xanthomonas citri	0.000125685930968259
23	1	C023_1	1690	2.85730123326836e-05	1	1	S	48664	Xanthomonas fragariae	0.000125685930968259
23	1	C023_1	1691	0.000114292049330734	4	3	G	40323	Stenotrophomonas	0.000502743723873037
23	1	C023_1	1693	2.85730123326836e-05	1	1	S	40324	Stenotrophomonas maltophilia	0.000125685930968259
23	1	C023_1	1694	8.57190369980508e-05	3	1	G	68	Lysobacter	0.000377057792904778
23	1	C023_1	1695	5.71460246653672e-05	2	2	S	2290922	Lysobacter sp. TY2-98	0.000251371861936519
23	1	C023_1	1696	2.85730123326836e-05	1	0	G	83614	Luteimonas	0.000125685930968259
23	1	C023_1	1697	2.85730123326836e-05	1	1	S	2172536	Luteimonas sp. 83-4	0.000125685930968259
23	1	C023_1	1698	8.57190369980508e-05	3	0	F	1775411	Rhodanobacteraceae	0.000377057792904778
23	1	C023_1	1699	8.57190369980508e-05	3	0	G	231454	Dyella	0.000377057792904778
23	1	C023_1	1700	5.71460246653672e-05	2	0	S	231455	Dyella japonica	0.000251371861936519
23	1	C023_1	1702	2.85730123326836e-05	1	1	S	1379159	Dyella jiangningensis	0.000125685930968259
23	1	C023_1	1703	0.000257157110994152	9	0	O	1706369	Cellvibrionales	0.00113117337871433
23	1	C023_1	1704	0.000171438073996102	6	3	F	1706371	Cellvibrionaceae	0.000754115585809556
23	1	C023_1	1705	2.85730123326836e-05	1	0	G	10	Cellvibrio	0.000125685930968259
23	1	C023_1	1706	2.85730123326836e-05	1	1	S	1987723	Cellvibrio sp. PSBB006	0.000125685930968259
23	1	C023_1	1707	2.85730123326836e-05	1	0	G	316625	Saccharophagus	0.000125685930968259
23	1	C023_1	1708	2.85730123326836e-05	1	0	S	86304	Saccharophagus degradans	0.000125685930968259
23	1	C023_1	1710	2.85730123326836e-05	1	0	G	447467	Simiduia	0.000125685930968259
23	1	C023_1	1711	2.85730123326836e-05	1	0	S	447471	Simiduia agarivorans	0.000125685930968259
23	1	C023_1	1713	8.57190369980508e-05	3	0	F	1706373	Microbulbiferaceae	0.000377057792904778
23	1	C023_1	1714	8.57190369980508e-05	3	0	G	48073	Microbulbifer	0.000377057792904778
23	1	C023_1	1715	5.71460246653672e-05	2	2	S	260552	Microbulbifer agarilyticus	0.000251371861936519
23	1	C023_1	1716	2.85730123326836e-05	1	1	S	1769779	Microbulbifer aggregans	0.000125685930968259
23	1	C023_1	1717	0.000200011086328785	7	0	O	135623	Vibrionales	0.000879801516777815
23	1	C023_1	1718	0.000200011086328785	7	2	F	641	Vibrionaceae	0.000879801516777815
23	1	C023_1	1719	0.000142865061663418	5	0	G	662	Vibrio	0.000628429654841296
23	1	C023_1	1721	0.000142865061663418	5	0	O	135622	Alteromonadales	0.000628429654841296
23	1	C023_1	1722	0.000142865061663418	5	0	F	72275	Alteromonadaceae	0.000628429654841296
23	1	C023_1	1723	0.000142865061663418	5	0	G	2742	Marinobacter	0.000628429654841296
23	1	C023_1	1724	5.71460246653672e-05	2	0	S	2743	Marinobacter hydrocarbonoclasticus	0.000251371861936519
23	1	C023_1	1726	5.71460246653672e-05	2	2	S	1420917	Marinobacter salarius	0.000251371861936519
23	1	C023_1	1727	2.85730123326836e-05	1	1	S	1671721	Marinobacter sp. CP1	0.000125685930968259
23	1	C023_1	1730	5.71460246653672e-05	2	2	S	1248727	endosymbiont of unidentified scaly snail isolate Monju	0.000251371861936519
23	1	C023_1	1731	2.85730123326836e-05	1	1	S	83406	gamma proteobacterium HdN1	0.000125685930968259
23	1	C023_1	1732	2.85730123326836e-05	1	1	S	2169539	Gammaproteobacteria bacterium DM2	0.000125685930968259
23	1	C023_1	1733	8.57190369980508e-05	3	0	O	1934945	Immundisolibacterales	0.000377057792904778
23	1	C023_1	1734	8.57190369980508e-05	3	0	F	1934946	Immundisolibacteraceae	0.000377057792904778
23	1	C023_1	1735	8.57190369980508e-05	3	0	G	1934947	Immundisolibacter	0.000377057792904778
23	1	C023_1	1736	8.57190369980508e-05	3	3	S	1810504	Immundisolibacter cernigliae	0.000377057792904778
23	1	C023_1	1737	5.71460246653672e-05	2	0	O	118969	Legionellales	0.000251371861936519
23	1	C023_1	1738	5.71460246653672e-05	2	0	F	444	Legionellaceae	0.000251371861936519
23	1	C023_1	1739	5.71460246653672e-05	2	1	G	445	Legionella	0.000251371861936519
23	1	C023_1	1740	2.85730123326836e-05	1	1	S	45067	Legionella lansingensis	0.000125685930968259
23	1	C023_1	1741	5.71460246653672e-05	2	0	O	1692040	Acidiferrobacterales	0.000251371861936519
23	1	C023_1	1742	5.71460246653672e-05	2	0	F	1692041	Acidiferrobacteraceae	0.000251371861936519
23	1	C023_1	1743	5.71460246653672e-05	2	0	G	1744881	Sulfuricaulis	0.000251371861936519
23	1	C023_1	1744	5.71460246653672e-05	2	2	S	1620215	Sulfuricaulis limicola	0.000251371861936519
23	1	C023_1	1745	2.85730123326836e-05	1	0	O	72273	Thiotrichales	0.000125685930968259
23	1	C023_1	1746	2.85730123326836e-05	1	1	F	34064	Francisellaceae	0.000125685930968259
23	1	C023_1	1747	2.85730123326836e-05	1	0	O	742030	Salinisphaerales	0.000125685930968259
23	1	C023_1	1748	2.85730123326836e-05	1	0	F	742031	Salinisphaeraceae	0.000125685930968259
23	1	C023_1	1749	2.85730123326836e-05	1	0	G	180541	Salinisphaera	0.000125685930968259
23	1	C023_1	1750	2.85730123326836e-05	1	1	S	2183911	Salinisphaera sp. LB1	0.000125685930968259
23	1	C023_1	1751	0.0115434969824042	404	44	C	28211	Alphaproteobacteria	0.0507771161111767
23	1	C023_1	1752	0.00391450268957765	137	25	O	356	Rhizobiales	0.0172189725426515
23	1	C023_1	1753	0.00080004434531514	28	2	F	82115	Rhizobiaceae	0.00351920606711126
23	1	C023_1	1755	0.000514314221988304	18	3	G	379	Rhizobium	0.00226234675742867
23	1	C023_1	1756	0.000200011086328785	7	6	S	384	Rhizobium leguminosarum	0.000879801516777815
23	1	C023_1	1759	0.000142865061663418	5	0	S	398	Rhizobium tropici	0.000628429654841296
23	1	C023_1	1761	2.85730123326836e-05	1	1	S	29449	Rhizobium etli	0.000125685930968259
23	1	C023_1	1762	2.85730123326836e-05	1	1	S	56730	Rhizobium gallicum	0.000125685930968259
23	1	C023_1	1763	2.85730123326836e-05	1	1	S	2028343	Rhizobium sp. 11515TR	0.000125685930968259
23	1	C023_1	1764	8.57190369980508e-05	3	0	G	357	Agrobacterium	0.000377057792904778
23	1	C023_1	1766	8.57190369980508e-05	3	2	S	358	Agrobacterium tumefaciens	0.000377057792904778
23	1	C023_1	1769	2.85730123326836e-05	1	0	G	28105	Sinorhizobium	0.000125685930968259
23	1	C023_1	1771	2.85730123326836e-05	1	1	S	380	Sinorhizobium fredii	0.000125685930968259
23	1	C023_1	1772	2.85730123326836e-05	1	0	G	106591	Ensifer	0.000125685930968259
23	1	C023_1	1773	2.85730123326836e-05	1	0	S	106592	Ensifer adhaerens	0.000125685930968259
23	1	C023_1	1775	2.85730123326836e-05	1	0	G	323620	Shinella	0.000125685930968259
23	1	C023_1	1776	2.85730123326836e-05	1	1	S	879274	Shinella sp. HZN7	0.000125685930968259
23	1	C023_1	1777	0.000771471332982457	27	4	F	41294	Bradyrhizobiaceae	0.003393520136143
23	1	C023_1	1778	0.000457168197322937	16	1	G	374	Bradyrhizobium	0.00201097489549215
23	1	C023_1	1779	8.57190369980508e-05	3	3	S	1437360	Bradyrhizobium erythrophlei	0.000377057792904778
23	1	C023_1	1780	8.57190369980508e-05	3	3	S	1404768	Bradyrhizobium sp. 2 39S1MB	0.000377057792904778
23	1	C023_1	1781	8.57190369980508e-05	3	3	S	1355477	Bradyrhizobium diazoefficiens	0.000377057792904778
23	1	C023_1	1782	5.71460246653672e-05	2	2	S	319017	Bradyrhizobium sp. WSM471	0.000251371861936519
23	1	C023_1	1783	2.85730123326836e-05	1	1	S	114615	Bradyrhizobium sp. ORS 278	0.000125685930968259
23	1	C023_1	1784	2.85730123326836e-05	1	1	S	335659	Bradyrhizobium sp. S23321	0.000125685930968259
23	1	C023_1	1785	2.85730123326836e-05	1	1	S	1404367	Bradyrhizobium sp. 3 85S1MB	0.000125685930968259
23	1	C023_1	1786	2.85730123326836e-05	1	1	S	1274631	Bradyrhizobium icense	0.000125685930968259
23	1	C023_1	1787	0.000114292049330734	4	0	G	85413	Bosea	0.000502743723873037
23	1	C023_1	1788	0.000114292049330734	4	4	S	1842539	Bosea sp. RAC05	0.000502743723873037
23	1	C023_1	1789	8.57190369980508e-05	3	0	G	911	Nitrobacter	0.000377057792904778
23	1	C023_1	1790	5.71460246653672e-05	2	0	S	913	Nitrobacter winogradskyi	0.000251371861936519
23	1	C023_1	1792	2.85730123326836e-05	1	0	S	912	Nitrobacter hamburgensis	0.000125685930968259
23	1	C023_1	1794	0.000485741209655621	17	0	F	69277	Phyllobacteriaceae	0.00213666082646041
23	1	C023_1	1795	0.000314303135659519	11	7	G	68287	Mesorhizobium	0.00138254524065085
23	1	C023_1	1796	5.71460246653672e-05	2	2	S	381	Mesorhizobium loti	0.000251371861936519
23	1	C023_1	1797	5.71460246653672e-05	2	0	S	536018	Mesorhizobium australicum	0.000251371861936519
23	1	C023_1	1799	8.57190369980508e-05	3	0	G	31988	Aminobacter	0.000377057792904778
23	1	C023_1	1800	5.71460246653672e-05	2	2	S	374606	Aminobacter sp. MSH1	0.000251371861936519
23	1	C023_1	1801	2.85730123326836e-05	1	1	S	83263	Aminobacter aminovorans	0.000125685930968259
23	1	C023_1	1802	5.71460246653672e-05	2	0	G	245876	Nitratireductor	0.000251371861936519
23	1	C023_1	1803	5.71460246653672e-05	2	2	S	472175	Nitratireductor basaltis	0.000251371861936519
23	1	C023_1	1804	2.85730123326836e-05	1	0	G	449972	Chelativorans	0.000125685930968259
23	1	C023_1	1805	2.85730123326836e-05	1	1	S	266779	Chelativorans sp. BNC1	0.000125685930968259
23	1	C023_1	1806	0.000457168197322937	16	3	F	119045	Methylobacteriaceae	0.00201097489549215
23	1	C023_1	1807	0.000285730123326836	10	0	G	407	Methylobacterium	0.00125685930968259
23	1	C023_1	1808	0.000114292049330734	4	4	S	2202827	Methylobacterium sp. 17Sr1-28	0.000502743723873037
23	1	C023_1	1809	5.71460246653672e-05	2	2	S	2202828	Methylobacterium sp. 17Sr1-43	0.000251371861936519
23	1	C023_1	1810	2.85730123326836e-05	1	0	S	114616	Methylobacterium nodulans	0.000125685930968259
23	1	C023_1	1812	2.85730123326836e-05	1	1	S	270351	Methylobacterium aquaticum	0.000125685930968259
23	1	C023_1	1813	2.85730123326836e-05	1	1	S	418223	Methylobacterium phyllosphaerae	0.000125685930968259
23	1	C023_1	1814	2.85730123326836e-05	1	1	S	426117	Methylobacterium sp. 4-46	0.000125685930968259
23	1	C023_1	1815	5.71460246653672e-05	2	0	G	2282523	Methylorubrum	0.000251371861936519
23	1	C023_1	1816	2.85730123326836e-05	1	1	S	408	Methylorubrum extorquens	0.000125685930968259
23	1	C023_1	1817	2.85730123326836e-05	1	1	S	223967	Methylorubrum populi	0.000125685930968259
23	1	C023_1	1818	2.85730123326836e-05	1	0	G	186650	Microvirga	0.000125685930968259
23	1	C023_1	1819	2.85730123326836e-05	1	1	S	1882682	Microvirga ossetica	0.000125685930968259
23	1	C023_1	1820	0.000228584098661469	8	0	F	45401	Hyphomicrobiaceae	0.00100548744774607
23	1	C023_1	1821	0.000142865061663418	5	0	G	59282	Blastochloris	0.000628429654841296
23	1	C023_1	1822	0.000142865061663418	5	5	S	1079	Blastochloris viridis	0.000628429654841296
23	1	C023_1	1823	2.85730123326836e-05	1	0	G	81	Hyphomicrobium	0.000125685930968259
23	1	C023_1	1824	2.85730123326836e-05	1	0	S	53399	Hyphomicrobium denitrificans	0.000125685930968259
23	1	C023_1	1826	2.85730123326836e-05	1	0	G	46913	Devosia	0.000125685930968259
23	1	C023_1	1827	2.85730123326836e-05	1	1	S	2083786	Devosia sp. I507	0.000125685930968259
23	1	C023_1	1828	2.85730123326836e-05	1	0	G	1082930	Pelagibacterium	0.000125685930968259
23	1	C023_1	1829	2.85730123326836e-05	1	0	S	531813	Pelagibacterium halotolerans	0.000125685930968259
23	1	C023_1	1832	5.71460246653672e-05	2	0	G	1484898	Methyloceanibacter	0.000251371861936519
23	1	C023_1	1833	5.71460246653672e-05	2	2	S	1384459	Methyloceanibacter caenitepidi	0.000251371861936519
23	1	C023_1	1834	5.71460246653672e-05	2	0	G	1572860	Hartmannibacter	0.000251371861936519
23	1	C023_1	1835	5.71460246653672e-05	2	2	S	1482074	Hartmannibacter diazotrophicus	0.000251371861936519
23	1	C023_1	1836	0.000114292049330734	4	0	F	335928	Xanthobacteraceae	0.000502743723873037
23	1	C023_1	1837	0.000114292049330734	4	0	G	6	Azorhizobium	0.000502743723873037
23	1	C023_1	1838	0.000114292049330734	4	0	S	7	Azorhizobium caulinodans	0.000502743723873037
23	1	C023_1	1840	8.57190369980508e-05	3	0	F	31993	Methylocystaceae	0.000377057792904778
23	1	C023_1	1841	8.57190369980508e-05	3	0	G	425	Methylosinus	0.000377057792904778
23	1	C023_1	1842	8.57190369980508e-05	3	0	S	426	Methylosinus trichosporium	0.000377057792904778
23	1	C023_1	1844	8.57190369980508e-05	3	0	F	255475	Aurantimonadaceae	0.000377057792904778
23	1	C023_1	1845	5.71460246653672e-05	2	0	G	293088	Martelella	0.000251371861936519
23	1	C023_1	1846	2.85730123326836e-05	1	1	S	686597	Martelella sp. AD-3	0.000125685930968259
23	1	C023_1	1847	2.85730123326836e-05	1	1	S	1486262	Martelella endophytica	0.000125685930968259
23	1	C023_1	1848	2.85730123326836e-05	1	0	G	414371	Aureimonas	0.000125685930968259
23	1	C023_1	1849	2.85730123326836e-05	1	1	S	1349819	Aureimonas sp. AU20	0.000125685930968259
23	1	C023_1	1850	5.71460246653672e-05	2	0	F	118882	Brucellaceae	0.000251371861936519
23	1	C023_1	1851	2.85730123326836e-05	1	1	G	234	Brucella	0.000125685930968259
23	1	C023_1	1852	2.85730123326836e-05	1	0	G	528	Ochrobactrum	0.000125685930968259
23	1	C023_1	1853	2.85730123326836e-05	1	1	S	571256	Ochrobactrum pituitosum	0.000125685930968259
23	1	C023_1	1854	0.00314303135659519	110	68	O	204457	Sphingomonadales	0.0138254524065085
23	1	C023_1	1855	0.000971482419311242	34	4	F	41297	Sphingomonadaceae	0.00427332165292082
23	1	C023_1	1856	0.000285730123326836	10	8	G	165697	Sphingopyxis	0.00125685930968259
23	1	C023_1	1857	5.71460246653672e-05	2	2	S	33050	Sphingopyxis macrogoltabida	0.000251371861936519
23	1	C023_1	1858	0.000228584098661469	8	0	G	165696	Novosphingobium	0.00100548744774607
23	1	C023_1	1859	0.000171438073996102	6	0	S	48935	Novosphingobium aromaticivorans	0.000754115585809556
23	1	C023_1	1861	2.85730123326836e-05	1	1	S	158500	Novosphingobium resinovorum	0.000125685930968259
23	1	C023_1	1862	2.85730123326836e-05	1	1	S	1609758	Novosphingobium sp. P6W	0.000125685930968259
23	1	C023_1	1863	0.000200011086328785	7	2	G	165695	Sphingobium	0.000879801516777815
23	1	C023_1	1864	0.000114292049330734	4	4	S	1332080	Sphingobium baderi	0.000502743723873037
23	1	C023_1	1865	2.85730123326836e-05	1	1	S	1843368	Sphingobium sp. RAC03	0.000125685930968259
23	1	C023_1	1866	5.71460246653672e-05	2	0	G	13687	Sphingomonas	0.000251371861936519
23	1	C023_1	1867	2.85730123326836e-05	1	1	S	152682	Sphingomonas melonis	0.000125685930968259
23	1	C023_1	1868	2.85730123326836e-05	1	1	S	1390395	Sphingomonas sp. LK11	0.000125685930968259
23	1	C023_1	1869	5.71460246653672e-05	2	0	G	1649486	Rhizorhabdus	0.000251371861936519
23	1	C023_1	1870	5.71460246653672e-05	2	2	S	1850238	Rhizorhabdus dicambivorans	0.000251371861936519
23	1	C023_1	1871	2.85730123326836e-05	1	0	G	1434046	Sphingorhabdus	0.000125685930968259
23	1	C023_1	1872	2.85730123326836e-05	1	1	S	266812	Sphingorhabdus flavimaris	0.000125685930968259
23	1	C023_1	1873	0.000228584098661469	8	2	F	335929	Erythrobacteraceae	0.00100548744774607
23	1	C023_1	1874	8.57190369980508e-05	3	0	G	361177	Altererythrobacter	0.000377057792904778
23	1	C023_1	1875	5.71460246653672e-05	2	2	S	2185142	Altererythrobacter sp. ZODW24	0.000251371861936519
23	1	C023_1	1876	2.85730123326836e-05	1	1	S	476157	Altererythrobacter ishigakiensis	0.000125685930968259
23	1	C023_1	1877	5.71460246653672e-05	2	0	G	1041	Erythrobacter	0.000251371861936519
23	1	C023_1	1878	2.85730123326836e-05	1	1	S	192812	Erythrobacter flavus	0.000125685930968259
23	1	C023_1	1879	2.85730123326836e-05	1	1	S	1648404	Erythrobacter atlanticus	0.000125685930968259
23	1	C023_1	1880	2.85730123326836e-05	1	0	G	1295327	Croceicoccus	0.000125685930968259
23	1	C023_1	1881	2.85730123326836e-05	1	1	S	1348774	Croceicoccus naphthovorans	0.000125685930968259
23	1	C023_1	1882	0.0014000776043015	49	2	O	204455	Rhodobacterales	0.0061586106174447
23	1	C023_1	1883	0.00117149350564003	41	6	F	31989	Rhodobacteraceae	0.00515312316969863
23	1	C023_1	1884	0.000171438073996102	6	0	G	1060	Rhodobacter	0.000754115585809556
23	1	C023_1	1885	8.57190369980508e-05	3	0	S	1063	Rhodobacter sphaeroides	0.000377057792904778
23	1	C023_1	1889	8.57190369980508e-05	3	3	S	1850250	Rhodobacter sp. LPB0142	0.000377057792904778
23	1	C023_1	1890	0.000171438073996102	6	0	G	265	Paracoccus	0.000754115585809556
23	1	C023_1	1891	0.000171438073996102	6	0	S	266	Paracoccus denitrificans	0.000754115585809556
23	1	C023_1	1893	0.000114292049330734	4	0	G	1097466	Defluviimonas	0.000502743723873037
23	1	C023_1	1894	0.000114292049330734	4	4	S	1335048	Defluviimonas alba	0.000502743723873037
23	1	C023_1	1895	8.57190369980508e-05	3	0	G	360528	Pelagibaca	0.000377057792904778
23	1	C023_1	1896	8.57190369980508e-05	3	3	S	1250539	Pelagibaca abyssi	0.000377057792904778
23	1	C023_1	1897	5.71460246653672e-05	2	0	G	302485	Phaeobacter	0.000251371861936519
23	1	C023_1	1898	2.85730123326836e-05	1	1	S	60890	Phaeobacter gallaeciensis	0.000125685930968259
23	1	C023_1	1899	2.85730123326836e-05	1	1	S	1844006	Phaeobacter porticola	0.000125685930968259
23	1	C023_1	1900	5.71460246653672e-05	2	0	G	354203	Yangia	0.000251371861936519
23	1	C023_1	1901	2.85730123326836e-05	1	1	S	311180	Yangia pacifica	0.000125685930968259
23	1	C023_1	1902	2.85730123326836e-05	1	1	S	1792508	Yangia sp. CCB-MM3	0.000125685930968259
23	1	C023_1	1903	5.71460246653672e-05	2	0	G	119541	Rhodobaca	0.000251371861936519
23	1	C023_1	1904	5.71460246653672e-05	2	2	S	441209	Rhodobaca barguzinensis	0.000251371861936519
23	1	C023_1	1905	5.71460246653672e-05	2	0	G	60136	Sulfitobacter	0.000251371861936519
23	1	C023_1	1906	2.85730123326836e-05	1	1	S	1389005	Sulfitobacter sp. SK012	0.000125685930968259
23	1	C023_1	1907	2.85730123326836e-05	1	1	S	1917485	Sulfitobacter sp. AM1-D1	0.000125685930968259
23	1	C023_1	1908	2.85730123326836e-05	1	0	G	1649279	Epibacterium	0.000125685930968259
23	1	C023_1	1909	2.85730123326836e-05	1	0	S	379347	Epibacterium mobile	0.000125685930968259
23	1	C023_1	1911	2.85730123326836e-05	1	0	G	1579315	Halocynthiibacter	0.000125685930968259
23	1	C023_1	1912	2.85730123326836e-05	1	1	S	1579316	Halocynthiibacter arcticus	0.000125685930968259
23	1	C023_1	1913	2.85730123326836e-05	1	0	G	299261	Tateyamaria	0.000125685930968259
23	1	C023_1	1914	2.85730123326836e-05	1	1	S	299262	Tateyamaria omphalii	0.000125685930968259
23	1	C023_1	1916	2.85730123326836e-05	1	1	S	2033435	Rhodobacteraceae bacterium QY30	0.000125685930968259
23	1	C023_1	1917	2.85730123326836e-05	1	0	G	263377	Salipiger	0.000125685930968259
23	1	C023_1	1918	2.85730123326836e-05	1	1	S	1229727	Salipiger profundus	0.000125685930968259
23	1	C023_1	1919	2.85730123326836e-05	1	0	G	34008	Rhodovulum	0.000125685930968259
23	1	C023_1	1920	2.85730123326836e-05	1	1	S	1564506	Rhodovulum sp. P5	0.000125685930968259
23	1	C023_1	1921	2.85730123326836e-05	1	0	G	1855413	Brevirhabdus	0.000125685930968259
23	1	C023_1	1922	2.85730123326836e-05	1	1	S	1267768	Brevirhabdus pacifica	0.000125685930968259
23	1	C023_1	1923	2.85730123326836e-05	1	0	G	367771	Marinovum	0.000125685930968259
23	1	C023_1	1924	2.85730123326836e-05	1	0	S	42444	Marinovum algicola	0.000125685930968259
23	1	C023_1	1926	0.000171438073996102	6	0	F	69657	Hyphomonadaceae	0.000754115585809556
23	1	C023_1	1927	0.000171438073996102	6	5	G	85	Hyphomonas	0.000754115585809556
23	1	C023_1	1928	2.85730123326836e-05	1	0	S	81032	Hyphomonas neptunium	0.000125685930968259
23	1	C023_1	1930	0.00102862844397661	36	3	O	204441	Rhodospirillales	0.00452469351485733
23	1	C023_1	1931	0.000542887234320988	19	2	F	41295	Rhodospirillaceae	0.00238803268839693
23	1	C023_1	1932	0.000171438073996102	6	0	G	191	Azospirillum	0.000754115585809556
23	1	C023_1	1933	8.57190369980508e-05	3	3	S	664962	Azospirillum sp. TSH58	0.000377057792904778
23	1	C023_1	1934	5.71460246653672e-05	2	2	S	528244	Azospirillum thiophilum	0.000251371861936519
23	1	C023_1	1935	2.85730123326836e-05	1	0	S	193	Azospirillum lipoferum	0.000125685930968259
23	1	C023_1	1937	0.000142865061663418	5	2	G	168934	Thalassospira	0.000628429654841296
23	1	C023_1	1938	8.57190369980508e-05	3	3	S	2048283	Thalassospira marina	0.000377057792904778
23	1	C023_1	1939	0.000114292049330734	4	0	G	13134	Magnetospirillum	0.000502743723873037
23	1	C023_1	1940	0.000114292049330734	4	0	S	84159	Magnetospirillum magneticum	0.000502743723873037
23	1	C023_1	1942	2.85730123326836e-05	1	0	G	1081	Rhodospirillum	0.000125685930968259
23	1	C023_1	1943	2.85730123326836e-05	1	0	S	34018	Rhodospirillum centenum	0.000125685930968259
23	1	C023_1	1945	2.85730123326836e-05	1	0	G	1612157	Pararhodospirillum	0.000125685930968259
23	1	C023_1	1946	2.85730123326836e-05	1	0	S	1084	Pararhodospirillum photometricum	0.000125685930968259
23	1	C023_1	1948	0.00040002217265757	14	0	F	433	Acetobacteraceae	0.00175960303355563
23	1	C023_1	1949	0.000171438073996102	6	0	G	1434011	Komagataeibacter	0.000754115585809556
23	1	C023_1	1950	0.000114292049330734	4	0	S	28448	Komagataeibacter xylinus	0.000502743723873037
23	1	C023_1	1952	2.85730123326836e-05	1	0	S	436	Komagataeibacter hansenii	0.000125685930968259
23	1	C023_1	1954	2.85730123326836e-05	1	0	S	1177712	Komagataeibacter medellinensis	0.000125685930968259
23	1	C023_1	1956	8.57190369980508e-05	3	0	G	441	Gluconobacter	0.000377057792904778
23	1	C023_1	1957	8.57190369980508e-05	3	3	S	318683	Gluconobacter albidus	0.000377057792904778
23	1	C023_1	1958	5.71460246653672e-05	2	0	G	434	Acetobacter	0.000251371861936519
23	1	C023_1	1959	5.71460246653672e-05	2	2	S	104102	Acetobacter tropicalis	0.000251371861936519
23	1	C023_1	1960	2.85730123326836e-05	1	0	G	89583	Gluconacetobacter	0.000125685930968259
23	1	C023_1	1961	2.85730123326836e-05	1	0	S	33996	Gluconacetobacter diazotrophicus	0.000125685930968259
23	1	C023_1	1963	2.85730123326836e-05	1	0	G	91914	Asaia	0.000125685930968259
23	1	C023_1	1964	2.85730123326836e-05	1	0	S	91915	Asaia bogorensis	0.000125685930968259
23	1	C023_1	1966	2.85730123326836e-05	1	0	G	364409	Granulibacter	0.000125685930968259
23	1	C023_1	1967	2.85730123326836e-05	1	0	S	364410	Granulibacter bethesdensis	0.000125685930968259
23	1	C023_1	1969	0.000342876147992203	12	0	O	766	Rickettsiales	0.00150823117161911
23	1	C023_1	1972	0.000200011086328785	7	7	S	1528098	Rickettsiales bacterium Ac37b	0.000879801516777815
23	1	C023_1	1973	0.000142865061663418	5	0	F	1328881	Candidatus Midichloriaceae	0.000628429654841296
23	1	C023_1	1974	0.000142865061663418	5	0	G	1802983	Candidatus Fokinia	0.000628429654841296
23	1	C023_1	1975	0.000142865061663418	5	5	S	1802984	Candidatus Fokinia solitaria	0.000628429654841296
23	1	C023_1	1977	0.000314303135659519	11	0	G	213485	Micavibrio	0.00138254524065085
23	1	C023_1	1978	0.000314303135659519	11	0	S	349221	Micavibrio aeruginosavorus	0.00138254524065085
23	1	C023_1	1980	0.000114292049330734	4	0	O	204458	Caulobacterales	0.000502743723873037
23	1	C023_1	1981	0.000114292049330734	4	0	F	76892	Caulobacteraceae	0.000502743723873037
23	1	C023_1	1982	2.85730123326836e-05	1	0	G	20	Phenylobacterium	0.000125685930968259
23	1	C023_1	1983	2.85730123326836e-05	1	0	S	284016	Phenylobacterium zucineum	0.000125685930968259
23	1	C023_1	1985	2.85730123326836e-05	1	0	G	75	Caulobacter	0.000125685930968259
23	1	C023_1	1986	2.85730123326836e-05	1	1	S	366602	Caulobacter sp. K31	0.000125685930968259
23	1	C023_1	1987	2.85730123326836e-05	1	0	G	41275	Brevundimonas	0.000125685930968259
23	1	C023_1	1988	2.85730123326836e-05	1	1	S	293	Brevundimonas diminuta	0.000125685930968259
23	1	C023_1	1989	2.85730123326836e-05	1	0	G	76890	Asticcacaulis	0.000125685930968259
23	1	C023_1	1990	2.85730123326836e-05	1	0	S	78587	Asticcacaulis excentricus	0.000125685930968259
23	1	C023_1	1992	2.85730123326836e-05	1	0	O	1191478	Magnetococcales	0.000125685930968259
23	1	C023_1	1993	2.85730123326836e-05	1	0	F	1191479	Magnetococcaceae	0.000125685930968259
23	1	C023_1	1994	2.85730123326836e-05	1	0	G	162171	Magnetococcus	0.000125685930968259
23	1	C023_1	1995	2.85730123326836e-05	1	0	S	1124597	Magnetococcus marinus	0.000125685930968259
23	1	C023_1	1997	0.00705753404617284	247	8	C	28216	Betaproteobacteria	0.03104442494916
23	1	C023_1	1998	0.00531458029387915	186	21	O	80840	Burkholderiales	0.0233775831600962
23	1	C023_1	2001	0.00117149350564003	41	41	S	1834205	Burkholderiales bacterium YL45	0.00515312316969863
23	1	C023_1	2003	8.57190369980508e-05	3	0	G	92793	Aquabacterium	0.000377057792904778
23	1	C023_1	2004	8.57190369980508e-05	3	3	S	1296669	Aquabacterium olei	0.000377057792904778
23	1	C023_1	2005	2.85730123326836e-05	1	0	G	32012	Thiomonas	0.000125685930968259
23	1	C023_1	2006	2.85730123326836e-05	1	0	S	926	Thiomonas intermedia	0.000125685930968259
23	1	C023_1	2008	0.00128578555497076	45	7	F	80864	Comamonadaceae	0.00565586689357167
23	1	C023_1	2009	0.000485741209655621	17	15	G	283	Comamonas	0.00213666082646041
23	1	C023_1	2010	2.85730123326836e-05	1	1	S	285	Comamonas testosteroni	0.000125685930968259
23	1	C023_1	2011	2.85730123326836e-05	1	1	S	225991	Comamonas aquatica	0.000125685930968259
23	1	C023_1	2012	0.000142865061663418	5	0	G	47420	Hydrogenophaga	0.000628429654841296
23	1	C023_1	2013	0.000142865061663418	5	5	S	1763535	Hydrogenophaga crassostreae	0.000628429654841296
23	1	C023_1	2014	0.000142865061663418	5	0	G	219181	Ottowia	0.000628429654841296
23	1	C023_1	2015	8.57190369980508e-05	3	3	S	2109914	Ottowia oryzae	0.000377057792904778
23	1	C023_1	2016	5.71460246653672e-05	2	2	S	1658672	Ottowia sp. oral taxon 894	0.000251371861936519
23	1	C023_1	2017	0.000114292049330734	4	0	G	12916	Acidovorax	0.000502743723873037
23	1	C023_1	2018	0.000114292049330734	4	0	S	80867	Acidovorax avenae	0.000502743723873037
23	1	C023_1	2020	8.57190369980508e-05	3	0	G	34072	Variovorax	0.000377057792904778
23	1	C023_1	2021	2.85730123326836e-05	1	0	S	34073	Variovorax paradoxus	0.000125685930968259
23	1	C023_1	2023	2.85730123326836e-05	1	1	S	1034889	Variovorax sp. HW608	0.000125685930968259
23	1	C023_1	2024	2.85730123326836e-05	1	1	S	2126319	Variovorax sp. PMC12	0.000125685930968259
23	1	C023_1	2025	2.85730123326836e-05	1	0	G	1649468	Melaminivora	0.000125685930968259
23	1	C023_1	2026	2.85730123326836e-05	1	1	S	2109913	Melaminivora sp. SC2-9	0.000125685930968259
23	1	C023_1	2027	2.85730123326836e-05	1	0	G	174951	Ramlibacter	0.000125685930968259
23	1	C023_1	2028	2.85730123326836e-05	1	1	S	94132	Ramlibacter tataouinensis	0.000125685930968259
23	1	C023_1	2029	2.85730123326836e-05	1	1	G	80865	Delftia	0.000125685930968259
23	1	C023_1	2030	2.85730123326836e-05	1	0	G	28065	Rhodoferax	0.000125685930968259
23	1	C023_1	2031	2.85730123326836e-05	1	0	S	192843	Rhodoferax ferrireducens	0.000125685930968259
23	1	C023_1	2033	0.00117149350564003	41	12	F	119060	Burkholderiaceae	0.00515312316969863
23	1	C023_1	2034	0.000371449160324887	13	3	G	32008	Burkholderia	0.00163391710258737
23	1	C023_1	2036	0.000171438073996102	6	6	S	57975	Burkholderia thailandensis	0.000754115585809556
23	1	C023_1	2038	5.71460246653672e-05	2	2	S	640511	Burkholderia sp. CCGE1002	0.000251371861936519
23	1	C023_1	2039	0.000257157110994152	9	0	G	106589	Cupriavidus	0.00113117337871433
23	1	C023_1	2040	0.000171438073996102	6	6	S	2036817	Cupriavidus sp. NH9	0.000754115585809556
23	1	C023_1	2041	5.71460246653672e-05	2	0	S	106590	Cupriavidus necator	0.000251371861936519
23	1	C023_1	2043	2.85730123326836e-05	1	1	S	119219	Cupriavidus metallidurans	0.000125685930968259
23	1	C023_1	2044	8.57190369980508e-05	3	1	G	48736	Ralstonia	0.000377057792904778
23	1	C023_1	2045	5.71460246653672e-05	2	2	S	305	Ralstonia solanacearum	0.000251371861936519
23	1	C023_1	2046	5.71460246653672e-05	2	2	G	1822464	Paraburkholderia	0.000251371861936519
23	1	C023_1	2047	2.85730123326836e-05	1	0	G	93217	Pandoraea	0.000125685930968259
23	1	C023_1	2048	2.85730123326836e-05	1	1	S	93220	Pandoraea pnomenusa	0.000125685930968259
23	1	C023_1	2049	2.85730123326836e-05	1	0	G	1910924	Hydromonas	0.000125685930968259
23	1	C023_1	2050	2.85730123326836e-05	1	1	S	2268024	Hydromonas sp. F02	0.000125685930968259
23	1	C023_1	2051	0.000742898320649773	26	0	F	506	Alcaligenaceae	0.00326783420517474
23	1	C023_1	2052	0.00040002217265757	14	2	G	517	Bordetella	0.00175960303355563
23	1	C023_1	2053	0.000114292049330734	4	0	S	521	Bordetella avium	0.000502743723873037
23	1	C023_1	2055	0.000114292049330734	4	4	S	123899	Bordetella trematum	0.000502743723873037
23	1	C023_1	2056	2.85730123326836e-05	1	1	S	94624	Bordetella petrii	0.000125685930968259
23	1	C023_1	2057	2.85730123326836e-05	1	1	S	1416803	Bordetella genomosp. 9	0.000125685930968259
23	1	C023_1	2058	2.85730123326836e-05	1	1	S	463025	Bordetella bronchialis	0.000125685930968259
23	1	C023_1	2059	2.85730123326836e-05	1	1	S	463040	Bordetella genomosp. 13	0.000125685930968259
23	1	C023_1	2060	0.000228584098661469	8	6	G	222	Achromobacter	0.00100548744774607
23	1	C023_1	2061	2.85730123326836e-05	1	1	S	32002	Achromobacter denitrificans	0.000125685930968259
23	1	C023_1	2062	2.85730123326836e-05	1	1	S	217203	Achromobacter spanius	0.000125685930968259
23	1	C023_1	2063	8.57190369980508e-05	3	0	G	90243	Oligella	0.000377057792904778
23	1	C023_1	2064	8.57190369980508e-05	3	3	S	90245	Oligella urethralis	0.000377057792904778
23	1	C023_1	2065	2.85730123326836e-05	1	0	G	507	Alcaligenes	0.000125685930968259
23	1	C023_1	2066	2.85730123326836e-05	1	1	S	511	Alcaligenes faecalis	0.000125685930968259
23	1	C023_1	2067	0.000200011086328785	7	1	F	75682	Oxalobacteraceae	0.000879801516777815
23	1	C023_1	2068	0.000114292049330734	4	2	G	149698	Massilia	0.000502743723873037
23	1	C023_1	2069	5.71460246653672e-05	2	2	S	47229	Massilia timonae	0.000251371861936519
23	1	C023_1	2070	5.71460246653672e-05	2	0	G	846	Oxalobacter	0.000251371861936519
23	1	C023_1	2071	5.71460246653672e-05	2	2	S	847	Oxalobacter formigenes	0.000251371861936519
23	1	C023_1	2072	0.000942909406978558	33	0	O	206351	Neisseriales	0.00414763572195256
23	1	C023_1	2073	0.000742898320649773	26	1	F	1499392	Chromobacteriaceae	0.00326783420517474
23	1	C023_1	2074	0.000228584098661469	8	0	G	885864	Jeongeupia	0.00100548744774607
23	1	C023_1	2075	0.000228584098661469	8	8	S	1906741	Jeongeupia sp. USM3	0.00100548744774607
23	1	C023_1	2076	0.000200011086328785	7	0	G	57739	Vogesella	0.000879801516777815
23	1	C023_1	2077	0.000200011086328785	7	7	S	1192162	Vogesella sp. LIG4	0.000879801516777815
23	1	C023_1	2078	0.000142865061663418	5	0	G	168470	Laribacter	0.000628429654841296
23	1	C023_1	2079	0.000142865061663418	5	5	S	168471	Laribacter hongkongensis	0.000628429654841296
23	1	C023_1	2081	0.000114292049330734	4	3	G	535	Chromobacterium	0.000502743723873037
23	1	C023_1	2082	2.85730123326836e-05	1	1	S	1108595	Chromobacterium vaccinii	0.000125685930968259
23	1	C023_1	2083	2.85730123326836e-05	1	0	G	568394	Pseudogulbenkiania	0.000125685930968259
23	1	C023_1	2084	2.85730123326836e-05	1	1	S	748280	Pseudogulbenkiania sp. NH8B	0.000125685930968259
23	1	C023_1	2085	0.000200011086328785	7	0	F	481	Neisseriaceae	0.000879801516777815
23	1	C023_1	2086	0.000171438073996102	6	4	G	482	Neisseria	0.000754115585809556
23	1	C023_1	2087	5.71460246653672e-05	2	2	S	495	Neisseria elongata	0.000251371861936519
23	1	C023_1	2088	2.85730123326836e-05	1	0	G	1654931	Crenobacter	0.000125685930968259
23	1	C023_1	2089	2.85730123326836e-05	1	1	S	2290923	Crenobacter sp. K1W11S-77	0.000125685930968259
23	1	C023_1	2090	0.000285730123326836	10	0	O	32003	Nitrosomonadales	0.00125685930968259
23	1	C023_1	2091	0.000142865061663418	5	0	F	90627	Gallionellaceae	0.000628429654841296
23	1	C023_1	2092	0.000114292049330734	4	0	G	1778653	Sulfuriferula	0.000502743723873037
23	1	C023_1	2093	0.000114292049330734	4	4	S	1985873	Sulfuriferula sp. AH1	0.000502743723873037
23	1	C023_1	2094	2.85730123326836e-05	1	0	G	314343	Sideroxydans	0.000125685930968259
23	1	C023_1	2095	2.85730123326836e-05	1	0	S	63745	Sideroxydans lithotrophicus	0.000125685930968259
23	1	C023_1	2097	8.57190369980508e-05	3	0	F	206379	Nitrosomonadaceae	0.000377057792904778
23	1	C023_1	2098	8.57190369980508e-05	3	0	G	35798	Nitrosospira	0.000377057792904778
23	1	C023_1	2099	8.57190369980508e-05	3	0	S	35799	Nitrosospira briensis	0.000377057792904778
23	1	C023_1	2101	2.85730123326836e-05	1	1	F	32011	Methylophilaceae	0.000125685930968259
23	1	C023_1	2102	2.85730123326836e-05	1	0	F	2008793	Sterolibacteriaceae	0.000125685930968259
23	1	C023_1	2103	2.85730123326836e-05	1	0	G	378210	Methyloversatilis	0.000125685930968259
23	1	C023_1	2104	2.85730123326836e-05	1	1	S	1842540	Methyloversatilis sp. RAC08	0.000125685930968259
23	1	C023_1	2105	0.000200011086328785	7	0	O	206389	Rhodocyclales	0.000879801516777815
23	1	C023_1	2106	0.000142865061663418	5	0	F	2008794	Zoogloeaceae	0.000628429654841296
23	1	C023_1	2107	0.000142865061663418	5	0	G	12960	Azoarcus	0.000628429654841296
23	1	C023_1	2108	0.000114292049330734	4	4	S	198107	Azoarcus sp. CIB	0.000502743723873037
23	1	C023_1	2109	2.85730123326836e-05	1	1	S	748247	Azoarcus sp. KH32C	0.000125685930968259
23	1	C023_1	2110	2.85730123326836e-05	1	0	F	75787	Rhodocyclaceae	0.000125685930968259
23	1	C023_1	2111	2.85730123326836e-05	1	0	G	146937	Azospira	0.000125685930968259
23	1	C023_1	2112	2.85730123326836e-05	1	0	S	146939	Azospira oryzae	0.000125685930968259
23	1	C023_1	2114	2.85730123326836e-05	1	0	F	2008795	Azonexaceae	0.000125685930968259
23	1	C023_1	2115	2.85730123326836e-05	1	0	G	73029	Dechloromonas	0.000125685930968259
23	1	C023_1	2116	2.85730123326836e-05	1	0	S	259537	Dechloromonas aromatica	0.000125685930968259
23	1	C023_1	2119	5.71460246653672e-05	2	0	G	327159	Candidatus Accumulibacter	0.000251371861936519
23	1	C023_1	2120	5.71460246653672e-05	2	0	S	327160	Candidatus Accumulibacter phosphatis	0.000251371861936519
23	1	C023_1	2123	2.85730123326836e-05	1	1	S	1904640	Betaproteobacteria bacterium GR16-43	0.000125685930968259
23	1	C023_1	2125	0.0515171412358285	1803	3	P	74201	Verrucomicrobia	0.226611733535771
23	1	C023_1	2126	0.0514028491864978	1799	0	C	203494	Verrucomicrobiae	0.226108989811898
23	1	C023_1	2127	0.0514028491864978	1799	0	O	48461	Verrucomicrobiales	0.226108989811898
23	1	C023_1	2128	0.0513742761741651	1798	0	F	1647988	Akkermansiaceae	0.22598330388093
23	1	C023_1	2129	0.0513742761741651	1798	25	G	239934	Akkermansia	0.22598330388093
23	1	C023_1	2130	0.0505456588165173	1769	1262	S	239935	Akkermansia muciniphila	0.222338411882851
23	1	C023_1	2132	0.000114292049330734	4	4	S	1679444	Akkermansia glycaniphila	0.000502743723873037
23	1	C023_1	2133	2.85730123326836e-05	1	0	F	203557	Verrucomicrobiaceae	0.000125685930968259
23	1	C023_1	2134	2.85730123326836e-05	1	0	G	2735	Verrucomicrobium	0.000125685930968259
23	1	C023_1	2135	2.85730123326836e-05	1	1	S	1882831	Verrucomicrobium sp. GAS474	0.000125685930968259
23	1	C023_1	2136	2.85730123326836e-05	1	0	C	414999	Opitutae	0.000125685930968259
23	1	C023_1	2137	2.85730123326836e-05	1	0	O	415000	Opitutales	0.000125685930968259
23	1	C023_1	2138	2.85730123326836e-05	1	0	F	134623	Opitutaceae	0.000125685930968259
23	1	C023_1	2139	2.85730123326836e-05	1	0	G	2028344	Ereboglobus	0.000125685930968259
23	1	C023_1	2140	2.85730123326836e-05	1	1	S	1796921	Ereboglobus luteus	0.000125685930968259
23	1	C023_1	2141	0.00360019955391813	126	0	P	203691	Spirochaetes	0.0158364273020007
23	1	C023_1	2142	0.00360019955391813	126	0	C	203692	Spirochaetia	0.0158364273020007
23	1	C023_1	2143	0.00345733449225471	121	0	O	136	Spirochaetales	0.0152079976471594
23	1	C023_1	2144	0.00345733449225471	121	0	F	137	Spirochaetaceae	0.0152079976471594
23	1	C023_1	2145	0.0033144694305913	116	16	G	157	Treponema	0.0145795679923181
23	1	C023_1	2146	0.00151436965363223	53	53	S	1539298	Treponema sp. OMZ 838	0.00666135434131774
23	1	C023_1	2147	0.000971482419311242	34	34	S	158	Treponema denticola	0.00427332165292082
23	1	C023_1	2148	0.000285730123326836	10	10	S	221027	Treponema putidum	0.00125685930968259
23	1	C023_1	2149	8.57190369980508e-05	3	0	S	167	Treponema succinifaciens	0.000377057792904778
23	1	C023_1	2151	5.71460246653672e-05	2	0	G	146	Spirochaeta	0.000251371861936519
23	1	C023_1	2152	5.71460246653672e-05	2	2	S	154	Spirochaeta thermophila	0.000251371861936519
23	1	C023_1	2153	5.71460246653672e-05	2	0	G	1911556	Sediminispirochaeta	0.000251371861936519
23	1	C023_1	2154	5.71460246653672e-05	2	0	S	55206	Sediminispirochaeta smaragdinae	0.000251371861936519
23	1	C023_1	2156	2.85730123326836e-05	1	1	G	399320	Sphaerochaeta	0.000125685930968259
23	1	C023_1	2157	8.57190369980508e-05	3	0	O	1643686	Brachyspirales	0.000377057792904778
23	1	C023_1	2158	8.57190369980508e-05	3	0	F	143786	Brachyspiraceae	0.000377057792904778
23	1	C023_1	2159	8.57190369980508e-05	3	0	G	29521	Brachyspira	0.000377057792904778
23	1	C023_1	2160	8.57190369980508e-05	3	3	S	52584	Brachyspira pilosicoli	0.000377057792904778
23	1	C023_1	2162	5.71460246653672e-05	2	0	F	170	Leptospiraceae	0.000251371861936519
23	1	C023_1	2163	2.85730123326836e-05	1	0	G	171	Leptospira	0.000125685930968259
23	1	C023_1	2164	2.85730123326836e-05	1	1	S	28183	Leptospira santarosai	0.000125685930968259
23	1	C023_1	2165	2.85730123326836e-05	1	0	G	338321	Turneriella	0.000125685930968259
23	1	C023_1	2166	2.85730123326836e-05	1	0	S	29510	Turneriella parva	0.000125685930968259
23	1	C023_1	2168	0.000428595184990254	15	0	P	508458	Synergistetes	0.00188528896452389
23	1	C023_1	2169	0.000428595184990254	15	0	C	649775	Synergistia	0.00188528896452389
23	1	C023_1	2170	0.000428595184990254	15	0	O	649776	Synergistales	0.00188528896452389
23	1	C023_1	2171	0.000428595184990254	15	0	F	649777	Synergistaceae	0.00188528896452389
23	1	C023_1	2172	0.000428595184990254	15	0	G	508459	Cloacibacillus	0.00188528896452389
23	1	C023_1	2173	0.000428595184990254	15	15	S	1197717	Cloacibacillus porcorum	0.00188528896452389
23	1	C023_1	2174	0.000257157110994152	9	0	P	32066	Fusobacteria	0.00113117337871433
23	1	C023_1	2175	0.000257157110994152	9	0	C	203490	Fusobacteriia	0.00113117337871433
23	1	C023_1	2176	0.000257157110994152	9	0	O	203491	Fusobacteriales	0.00113117337871433
23	1	C023_1	2177	0.000142865061663418	5	1	F	1129771	Leptotrichiaceae	0.000628429654841296
23	1	C023_1	2178	0.000114292049330734	4	0	G	32067	Leptotrichia	0.000502743723873037
23	1	C023_1	2179	8.57190369980508e-05	3	3	S	712357	Leptotrichia sp. oral taxon 212	0.000377057792904778
23	1	C023_1	2180	2.85730123326836e-05	1	0	S	40542	Leptotrichia buccalis	0.000125685930968259
23	1	C023_1	2182	0.000114292049330734	4	0	F	203492	Fusobacteriaceae	0.000502743723873037
23	1	C023_1	2183	0.000114292049330734	4	1	G	848	Fusobacterium	0.000502743723873037
23	1	C023_1	2184	5.71460246653672e-05	2	0	S	850	Fusobacterium mortiferum	0.000251371861936519
23	1	C023_1	2186	2.85730123326836e-05	1	0	S	851	Fusobacterium nucleatum	0.000125685930968259
23	1	C023_1	2188	0.000142865061663418	5	0	P	57723	Acidobacteria	0.000628429654841296
23	1	C023_1	2189	5.71460246653672e-05	2	0	C	204432	Acidobacteriia	0.000251371861936519
23	1	C023_1	2190	5.71460246653672e-05	2	0	O	204433	Acidobacteriales	0.000251371861936519
23	1	C023_1	2191	5.71460246653672e-05	2	0	F	204434	Acidobacteriaceae	0.000251371861936519
23	1	C023_1	2192	2.85730123326836e-05	1	0	G	33973	Acidobacterium	0.000125685930968259
23	1	C023_1	2193	2.85730123326836e-05	1	0	S	33075	Acidobacterium capsulatum	0.000125685930968259
23	1	C023_1	2195	2.85730123326836e-05	1	1	G	392733	Terriglobus	0.000125685930968259
23	1	C023_1	2196	5.71460246653672e-05	2	0	C	332159	Solibacteres	0.000251371861936519
23	1	C023_1	2197	5.71460246653672e-05	2	0	O	332160	Solibacterales	0.000251371861936519
23	1	C023_1	2198	5.71460246653672e-05	2	0	F	332161	Solibacteraceae	0.000251371861936519
23	1	C023_1	2199	5.71460246653672e-05	2	0	G	332162	Candidatus Solibacter	0.000251371861936519
23	1	C023_1	2200	5.71460246653672e-05	2	0	S	332163	Candidatus Solibacter usitatus	0.000251371861936519
23	1	C023_1	2203	2.85730123326836e-05	1	0	C	1813735	Acidobacteria subdivision 6	0.000125685930968259
23	1	C023_1	2204	2.85730123326836e-05	1	0	F	2211325	Vicinamibacteraceae	0.000125685930968259
23	1	C023_1	2205	2.85730123326836e-05	1	0	G	2004797	Luteitalea	0.000125685930968259
23	1	C023_1	2206	2.85730123326836e-05	1	1	S	1855912	Luteitalea pratensis	0.000125685930968259
23	1	C023_1	2209	5.71460246653672e-05	2	0	P	95818	Candidatus Saccharibacteria	0.000251371861936519
23	1	C023_1	2210	5.71460246653672e-05	2	2	S	1476577	Candidatus Saccharibacteria oral taxon TM7x	0.000251371861936519
23	1	C023_1	2211	2.85730123326836e-05	1	0	P	1930617	Calditrichaeota	0.000125685930968259
23	1	C023_1	2212	2.85730123326836e-05	1	0	C	1962850	Calditrichae	0.000125685930968259
23	1	C023_1	2213	2.85730123326836e-05	1	0	O	1962852	Calditrichales	0.000125685930968259
23	1	C023_1	2214	2.85730123326836e-05	1	0	F	1962854	Calditrichaceae	0.000125685930968259
23	1	C023_1	2215	2.85730123326836e-05	1	0	G	187144	Caldithrix	0.000125685930968259
23	1	C023_1	2216	2.85730123326836e-05	1	0	S	187145	Caldithrix abyssi	0.000125685930968259
23	1	C023_1	2218	2.85730123326836e-05	1	0	P	200940	Thermodesulfobacteria	0.000125685930968259
23	1	C023_1	2219	2.85730123326836e-05	1	0	C	67799	Thermodesulfobacteria	0.000125685930968259
23	1	C023_1	2220	2.85730123326836e-05	1	0	O	188710	Thermodesulfobacteriales	0.000125685930968259
23	1	C023_1	2221	2.85730123326836e-05	1	0	F	188711	Thermodesulfobacteriaceae	0.000125685930968259
23	1	C023_1	2222	2.85730123326836e-05	1	0	G	241192	Thermodesulfatator	0.000125685930968259
23	1	C023_1	2223	2.85730123326836e-05	1	0	S	171695	Thermodesulfatator indicus	0.000125685930968259
23	1	C023_1	2225	2.85730123326836e-05	1	0	D	2157	Archaea	0.000125685930968259
23	1	C023_1	2226	2.85730123326836e-05	1	0	P	28890	Euryarchaeota	0.000125685930968259
23	1	C023_1	2228	2.85730123326836e-05	1	0	C	183925	Methanobacteria	0.000125685930968259
23	1	C023_1	2229	2.85730123326836e-05	1	0	O	2158	Methanobacteriales	0.000125685930968259
23	1	C023_1	2230	2.85730123326836e-05	1	0	F	2159	Methanobacteriaceae	0.000125685930968259
23	1	C023_1	2231	2.85730123326836e-05	1	0	G	2172	Methanobrevibacter	0.000125685930968259
23	1	C023_1	2232	2.85730123326836e-05	1	1	S	2173	Methanobrevibacter smithii	0.000125685930968259
23	1	C023_1	2233	0.000828617357647824	29	0	D	10239	Viruses	0.00364489199807952
23	1	C023_1	2235	0.000428595184990254	15	0	F	10841	Microviridae	0.00188528896452389
23	1	C023_1	2237	0.000428595184990254	15	15	S	1655645	Parabacteroides phage YZ-2015b	0.00188528896452389
23	1	C023_1	2239	0.00040002217265757	14	0	O	28883	Caudovirales	0.00175960303355563
23	1	C023_1	2240	0.00040002217265757	14	0	F	10699	Siphoviridae	0.00175960303355563
23	1	C023_1	2242	5.71460246653672e-05	2	2	S	114416	Lactococcus phage ul36	0.000251371861936519
23	1	C023_1	2243	5.71460246653672e-05	2	2	S	35345	Lactococcus phage TP901-1	0.000251371861936519
23	1	C023_1	2244	2.85730123326836e-05	1	1	S	354260	Lactococcus phage P335 sensu lato	0.000125685930968259
23	1	C023_1	2245	2.85730123326836e-05	1	1	S	31754	Lactococcus phage BK5-T	0.000125685930968259
23	1	C023_1	2246	2.85730123326836e-05	1	1	S	35241	Lactococcus phage Tuc2009	0.000125685930968259
23	1	C023_1	2247	0.000142865061663418	5	0	G	1623305	Sk1virus	0.000628429654841296
23	1	C023_1	2249	2.85730123326836e-05	1	1	S	1262535	Lactococcus phage jm2	0.000125685930968259
23	1	C023_1	2250	2.85730123326836e-05	1	1	S	1262537	Lactococcus phage P680	0.000125685930968259
23	1	C023_1	2251	2.85730123326836e-05	1	1	S	665883	Lactococcus virus CB13	0.000125685930968259
23	1	C023_1	2252	2.85730123326836e-05	1	0	G	186532	C2virus	0.000125685930968259
23	1	C023_1	2253	2.85730123326836e-05	1	1	S	36343	Lactococcus virus bIL67	0.000125685930968259
23	1	C023_1	2254	2.85730123326836e-05	1	0	G	1623304	Sfi21dt1virus	0.000125685930968259
23	1	C023_1	2255	2.85730123326836e-05	1	1	S	112023	Streptococcus virus 7201	0.000125685930968259
24	1	C024_1	0	100	3499804	0	-	50000	total	358.130739366503
24	1	C024_1	1	72.0772363252342	2522562	2522562	U	0	unclassified	258.130739366503
24	1	C024_1	2	27.9227636747658	977242	376	R	1	root	100
24	1	C024_1	4	27.9013624762987	976493	6538	D	2	Bacteria	99.9233557296964
24	1	C024_1	6	11.784545648842	412436	4126	P	1239	Firmicutes	42.2040804631811
24	1	C024_1	7	10.9662426810187	383797	35	C	186801	Clostridia	39.2734859942573
24	1	C024_1	8	10.9643568611271	383731	8157	O	186802	Clostridiales	39.2667322935363
24	1	C024_1	9	4.66266110902211	163184	2677	F	186803	Lachnospiraceae	16.6984227038952
24	1	C024_1	10	2.09668884314664	73380	0	G	841	Roseburia	7.50888725617605
24	1	C024_1	11	2.09668884314664	73380	0	S	301301	Roseburia hominis	7.50888725617605
24	1	C024_1	13	1.34321807735519	47010	940	G	1506553	Lachnoclostridium	4.81047683173666
24	1	C024_1	14	0.964053987023273	33740	33740	S	1834196	Lachnoclostridium sp. YL32	3.4525736716187
24	1	C024_1	15	0.273615322458058	9576	9576	S	208479	Clostridium bolteae	0.979900577339083
24	1	C024_1	16	0.0548602150291845	1920	1920	S	1871021	Lachnoclostridium phocaeense	0.196471293702072
24	1	C024_1	17	0.0106577396905655	373	0	S	66219	Lachnoclostridium phytofermentans	0.0381686419535796
24	1	C024_1	19	0.00785758288178424	275	0	S	84030	Clostridium saccharolyticum	0.0281404196708697
24	1	C024_1	21	0.00531458333095225	186	0	S	29370	Clostridium sphenoides	0.0190331565773882
24	1	C024_1	23	0.675952139034072	23657	0	G	207244	Anaerostipes	2.42079239328641
24	1	C024_1	24	0.675952139034072	23657	23657	S	649756	Anaerostipes hadrus	2.42079239328641
24	1	C024_1	26	0.225412623106894	7889	0	S	39491	Eubacterium rectale	0.807271893758148
24	1	C024_1	28	0.00188581989162822	66	66	S	712991	Lachnospiraceae bacterium oral taxon 500	0.00675370072100872
24	1	C024_1	29	0.217869343540381	7625	2396	G	572511	Blautia	0.780257090874113
24	1	C024_1	30	0.0757756720090611	2652	0	S	1322	Blautia hansenii	0.271375974425987
24	1	C024_1	32	0.068918145130413	2412	2412	S	1912897	Blautia sp. N6H1-15	0.246817062713228
24	1	C024_1	33	0.00440024641379917	154	154	S	1796616	Blautia sp. YL58	0.015758635015687
24	1	C024_1	34	0.000314303315271369	11	11	S	1532	Blautia coccoides	0.00112561678683479
24	1	C024_1	35	0.014457952502483	506	168	G	830	Butyrivibrio	0.0517783721944002
24	1	C024_1	36	0.00480026881505364	168	168	S	831	Butyrivibrio fibrisolvens	0.0171912381989313
24	1	C024_1	37	0.00371449372593437	130	130	S	185008	Butyrivibrio hungatei	0.0133027438444111
24	1	C024_1	38	0.00114292114644134	40	0	S	43305	Butyrivibrio proteoclasticus	0.00409315195212649
24	1	C024_1	40	0.00568603270354568	199	0	G	1663717	Herbinix	0.0203634309618293
24	1	C024_1	41	0.00568603270354568	199	199	S	1679721	Herbinix luporum	0.0203634309618293
24	1	C024_1	42	0.00280015680878129	98	0	G	2039240	Anaerotignum	0.0100282222827099
24	1	C024_1	43	0.00280015680878129	98	0	S	28446	Anaerotignum propionicum	0.0100282222827099
24	1	C024_1	45	0.00220012320689959	77	0	G	698776	Cellulosilyticum	0.0078793175078435
24	1	C024_1	46	0.00220012320689959	77	0	S	29360	Cellulosilyticum lentocellum	0.0078793175078435
24	1	C024_1	48	4.47210758088167	156515	568	F	541000	Ruminococcaceae	16.015991944677
24	1	C024_1	49	3.71957972503603	130178	612	G	1263	Ruminococcus	13.3209583705981
24	1	C024_1	50	3.6766344629585	128675	128675	S	1160721	Ruminococcus bicirculans	13.1671581859969
24	1	C024_1	51	0.0236013216740137	826	0	S	1161942	Ruminococcus champanellensis	0.0845235878114121
24	1	C024_1	53	0.00185724686296718	65	0	S	1264	Ruminococcus albus	0.00665137192220555
24	1	C024_1	55	0.719497434713487	25181	0	G	216851	Faecalibacterium	2.57674148266243
24	1	C024_1	56	0.719497434713487	25181	25181	S	853	Faecalibacterium prausnitzii	2.57674148266243
24	1	C024_1	58	0.00688609990730909	241	241	S	1572656	Ruminococcaceae bacterium CPB6	0.0246612405115621
24	1	C024_1	59	0.0040859430985278	143	0	G	253238	Ethanoligenens	0.0146330182288522
24	1	C024_1	60	0.0040859430985278	143	0	S	253239	Ethanoligenens harbinense	0.0146330182288522
24	1	C024_1	62	0.00297159498074749	104	1	G	1508657	Ruminiclostridium	0.0106421950755289
24	1	C024_1	63	0.00148579749037375	52	52	S	29343	Clostridium cellulosi	0.00532109753776444
24	1	C024_1	64	0.000828617831169974	29	0	S	288965	Clostridium clariflavum	0.00296753516529171
24	1	C024_1	66	0.000342876343932403	12	12	S	1510	Clostridium stercorarium	0.00122794558563795
24	1	C024_1	67	0.000142865143305168	5	5	S	84032	Clostridium thermosuccinogenes	0.000511643994015812
24	1	C024_1	68	8.57190859831008e-05	3	0	S	1521	Clostridium cellulolyticum	0.000306986396409487
24	1	C024_1	70	2.85730286610336e-05	1	1	S	1515	Ruminiclostridium thermocellum	0.000102328798803162
24	1	C024_1	71	2.85730286610336e-05	1	1	S	1834198	Ruminiclostridium sp. KB18	0.000102328798803162
24	1	C024_1	72	0.00205725806359442	72	0	G	1637257	Mageeibacillus	0.00736767351382769
24	1	C024_1	73	0.00205725806359442	72	0	S	884684	Mageeibacillus indolicus	0.00736767351382769
24	1	C024_1	75	0.000628606630542739	22	0	G	236752	Fastidiosipila	0.00225123357366957
24	1	C024_1	76	0.000628606630542739	22	22	S	236753	Fastidiosipila sanguinis	0.00225123357366957
24	1	C024_1	77	0.000171438171966202	6	0	G	1890281	Herbivorax	0.000613972792818974
24	1	C024_1	78	0.000171438171966202	6	6	S	1677857	Herbivorax saccincola	0.000613972792818974
24	1	C024_1	79	0.770014549386194	26949	7	F	186806	Eubacteriaceae	2.75765879894642
24	1	C024_1	80	0.769557380927618	26933	106	G	1730	Eubacterium	2.75602153816557
24	1	C024_1	81	0.394879256095484	13820	0	S	39485	Eubacterium eligens	1.4141839994597
24	1	C024_1	83	0.321160842150018	11240	11240	S	39488	Eubacterium hallii	1.15017569854755
24	1	C024_1	84	0.0409165770426001	1432	959	S	1736	Eubacterium limosum	0.146534839886129
24	1	C024_1	86	0.00957196460144625	335	0	S	29322	Eubacterium cellulosolvens	0.0342801475990594
24	1	C024_1	88	0.000257157257949302	9	4	G	33951	Acetobacterium	0.000920959189228461
24	1	C024_1	89	0.000142865143305168	5	5	S	2184575	Acetobacterium sp. KB-1	0.000511643994015812
24	1	C024_1	91	0.246099495857482	8613	0	G	1392389	Intestinimonas	0.881357944091637
24	1	C024_1	92	0.246099495857482	8613	8613	S	1297617	Intestinimonas butyriciproducens	0.881357944091637
24	1	C024_1	93	0.148294018750764	5190	0	G	946234	Flavonifractor	0.531086465788413
24	1	C024_1	94	0.148294018750764	5190	5190	S	292800	Flavonifractor plautii	0.531086465788413
24	1	C024_1	95	0.138922065349945	4862	0	G	2039302	Monoglobus	0.497522619780975
24	1	C024_1	96	0.138922065349945	4862	4862	S	1981510	Monoglobus pectinilyticus	0.497522619780975
24	1	C024_1	97	0.152179950648665	5326	20	F	186804	Peptostreptococcaceae	0.545003182425643
24	1	C024_1	98	0.148608322066036	5201	0	G	1870884	Clostridioides	0.532212082575247
24	1	C024_1	99	0.148608322066036	5201	3900	S	1496	Clostridioides difficile	0.532212082575247
24	1	C024_1	104	0.00131435931840755	46	0	G	1849828	Paeniclostridium	0.00470712474494547
24	1	C024_1	105	0.00131435931840755	46	46	S	1505	Paeniclostridium sordellii	0.00470712474494547
24	1	C024_1	106	0.00108577508911928	38	0	G	44259	Filifactor	0.00388849435452017
24	1	C024_1	107	0.00108577508911928	38	0	S	143361	Filifactor alocis	0.00388849435452017
24	1	C024_1	109	0.000342876343932403	12	0	G	1481960	Peptoclostridium	0.00122794558563795
24	1	C024_1	110	0.000342876343932403	12	0	S	1731	Peptoclostridium acidaminophilum	0.00122794558563795
24	1	C024_1	113	0.000142865143305168	5	5	S	2081703	Peptostreptococcaceae bacterium oral taxon 929	0.000511643994015812
24	1	C024_1	114	0.000114292114644134	4	0	G	186831	Acetoanaerobium	0.000409315195212649
24	1	C024_1	115	0.000114292114644134	4	4	S	1511	Acetoanaerobium sticklandii	0.000409315195212649
24	1	C024_1	116	0.0712897065092788	2495	29	F	31979	Clostridiaceae	0.25531035301389
24	1	C024_1	117	0.0433167114501269	1516	0	G	1981033	Mordavella	0.155130458985594
24	1	C024_1	118	0.0433167114501269	1516	1516	S	2086584	Mordavella sp. Marseille-P3756	0.155130458985594
24	1	C024_1	119	0.026401478482795	924	170	G	1485	Clostridium	0.094551810094122
24	1	C024_1	120	0.0069718189932922	244	244	S	1042156	Clostridium sp. SY8519	0.0249682269079716
24	1	C024_1	121	0.00462883064308744	162	162	S	46867	Clostridium chauvoei	0.0165772654061123
24	1	C024_1	122	0.00274301075145922	96	95	S	1502	Clostridium perfringens	0.00982356468510359
24	1	C024_1	124	0.00145722446171271	51	49	S	1561	Clostridium baratii	0.00521876873896128
24	1	C024_1	126	0.00111434811778031	39	22	S	1491	Clostridium botulinum	0.00399082315332333
24	1	C024_1	131	0.00108577508911928	38	38	S	1492	Clostridium butyricum	0.00388849435452017
24	1	C024_1	132	0.000828617831169974	29	29	S	1494	Clostridium cochlearium	0.00296753516529171
24	1	C024_1	133	0.000828617831169974	29	29	S	29341	Clostridium argentinense	0.00296753516529171
24	1	C024_1	134	0.00040002240125447	14	14	S	1216932	Clostridium bornimense	0.00143260318324427
24	1	C024_1	135	0.000285730286610336	10	10	S	394958	Clostridium taeniosporum	0.00102328798803162
24	1	C024_1	136	0.000228584229288269	8	8	S	1534	Clostridium kluyveri	0.000818630390425299
24	1	C024_1	137	0.000200011200627235	7	1	S	1513	Clostridium tetani	0.000716301591622137
24	1	C024_1	139	0.000171438171966202	6	6	S	169679	Clostridium saccharobutylicum	0.000613972792818974
24	1	C024_1	140	0.000114292114644134	4	4	S	641107	Clostridium sp. DL-VIII	0.000409315195212649
24	1	C024_1	141	0.000114292114644134	4	0	S	1493	Clostridium cellulovorans	0.000409315195212649
24	1	C024_1	143	8.57190859831008e-05	3	3	S	1519	Clostridium tyrobutyricum	0.000306986396409487
24	1	C024_1	144	8.57190859831008e-05	3	2	S	1520	Clostridium beijerinckii	0.000306986396409487
24	1	C024_1	146	5.71460573220672e-05	2	1	S	1501	Clostridium pasteurianum	0.000204657597606325
24	1	C024_1	148	2.85730286610336e-05	1	0	S	36745	Clostridium saccharoperbutylacetonicum	0.000102328798803162
24	1	C024_1	151	2.85730286610336e-05	1	1	S	1488	Clostridium acetobutylicum	0.000102328798803162
24	1	C024_1	152	2.85730286610336e-05	1	0	S	84023	Clostridium autoethanogenum	0.000102328798803162
24	1	C024_1	154	2.85730286610336e-05	1	1	S	1497	Clostridium formicaceticum	0.000102328798803162
24	1	C024_1	155	2.85730286610336e-05	1	0	S	1542	Clostridium novyi	0.000102328798803162
24	1	C024_1	157	0.000285730286610336	10	0	G	114627	Alkaliphilus	0.00102328798803162
24	1	C024_1	158	0.000200011200627235	7	0	S	461876	Alkaliphilus oremlandii	0.000716301591622137
24	1	C024_1	160	8.57190859831008e-05	3	0	S	208226	Alkaliphilus metalliredigens	0.000306986396409487
24	1	C024_1	162	0.000200011200627235	7	0	G	390805	Geosporobacter	0.000716301591622137
24	1	C024_1	163	0.000200011200627235	7	7	S	1424294	Geosporobacter ferrireducens	0.000716301591622137
24	1	C024_1	164	0.000142865143305168	5	2	G	49082	Candidatus Arthromitus	0.000511643994015812
24	1	C024_1	165	8.57190859831008e-05	3	3	S	1508644	Candidatus Arthromitus sp. SFB-mouse-NL	0.000306986396409487
24	1	C024_1	167	0.000114292114644134	4	4	S	2082193	Clostridiaceae bacterium 14S0207	0.000409315195212649
24	1	C024_1	168	0.0466311827748068	1632	0	F	990719	Christensenellaceae	0.167000599646761
24	1	C024_1	169	0.0466311827748068	1632	0	G	990721	Christensenella	0.167000599646761
24	1	C024_1	170	0.0466311827748068	1632	1632	S	1805714	Christensenella massiliensis	0.167000599646761
24	1	C024_1	171	0.0111720542064641	391	0	F	216572	Oscillospiraceae	0.0400105603320365
24	1	C024_1	172	0.0111720542064641	391	0	G	459786	Oscillibacter	0.0400105603320365
24	1	C024_1	173	0.0111720542064641	391	0	S	351091	Oscillibacter valericigenes	0.0400105603320365
24	1	C024_1	175	0.00385735886923953	135	47	F	186807	Peptococcaceae	0.0138143878384269
24	1	C024_1	176	0.000657179659203773	23	0	G	51514	Dehalobacterium	0.00235356237247273
24	1	C024_1	177	0.000657179659203773	23	23	S	51515	Dehalobacterium formicoaceticum	0.00235356237247273
24	1	C024_1	178	0.000542887544559638	19	6	G	36853	Desulfitobacterium	0.00194424717726008
24	1	C024_1	179	0.000314303315271369	11	0	S	142877	Desulfitobacterium metallireducens	0.00112561678683479
24	1	C024_1	181	5.71460573220672e-05	2	0	S	36854	Desulfitobacterium dehalogenans	0.000204657597606325
24	1	C024_1	183	0.000457168458576537	16	0	G	2282742	Desulfofarcimen	0.0016372607808506
24	1	C024_1	184	0.000457168458576537	16	0	S	58138	Desulfofarcimen acetoxidans	0.0016372607808506
24	1	C024_1	186	0.000342876343932403	12	11	G	56112	Dehalobacter	0.00122794558563795
24	1	C024_1	187	2.85730286610336e-05	1	0	S	55583	Dehalobacter restrictus	0.000102328798803162
24	1	C024_1	189	0.000257157257949302	9	5	G	79206	Desulfosporosinus	0.000920959189228461
24	1	C024_1	190	5.71460573220672e-05	2	0	S	885581	Desulfosporosinus acidiphilus	0.000204657597606325
24	1	C024_1	192	2.85730286610336e-05	1	0	S	79209	Desulfosporosinus meridiei	0.000102328798803162
24	1	C024_1	194	2.85730286610336e-05	1	0	S	339862	Desulfosporosinus youngiae	0.000102328798803162
24	1	C024_1	196	0.000142865143305168	5	1	G	1562	Desulfotomaculum	0.000511643994015812
24	1	C024_1	197	5.71460573220672e-05	2	0	S	1565	Desulfotomaculum nigrificans	0.000204657597606325
24	1	C024_1	199	5.71460573220672e-05	2	2	S	1833852	Desulfotomaculum ferrireducens	0.000204657597606325
24	1	C024_1	200	5.71460573220672e-05	2	0	G	51196	Syntrophobotulus	0.000204657597606325
24	1	C024_1	201	5.71460573220672e-05	2	0	S	51197	Syntrophobotulus glycolicus	0.000204657597606325
24	1	C024_1	203	2.85730286610336e-05	1	0	G	278993	Thermincola	0.000102328798803162
24	1	C024_1	204	2.85730286610336e-05	1	0	S	863643	Thermincola potens	0.000102328798803162
24	1	C024_1	206	2.85730286610336e-05	1	0	G	471826	Candidatus Desulforudis	0.000102328798803162
24	1	C024_1	207	2.85730286610336e-05	1	0	S	471827	Candidatus Desulforudis audaxviator	0.000102328798803162
24	1	C024_1	210	0.00294302195208646	103	6	F	543314	Clostridiales Family XIII. Incertae Sedis	0.0105398662767257
24	1	C024_1	211	0.00188581989162822	66	0	S	143393	Eubacterium sulci	0.00675370072100872
24	1	C024_1	213	0.000885763888492041	31	21	G	86331	Mogibacterium	0.00317219276289803
24	1	C024_1	214	0.000257157257949302	9	9	S	86332	Mogibacterium pumilum	0.000920959189228461
24	1	C024_1	215	2.85730286610336e-05	1	1	S	114527	Mogibacterium diversum	0.000102328798803162
24	1	C024_1	216	0.000228584229288269	8	0	F	539000	Clostridiales Family XVII. Incertae Sedis	0.000818630390425299
24	1	C024_1	217	0.000228584229288269	8	0	G	73918	Thermaerobacter	0.000818630390425299
24	1	C024_1	218	0.000228584229288269	8	0	S	73919	Thermaerobacter marianensis	0.000818630390425299
24	1	C024_1	220	0.000114292114644134	4	0	F	543347	Clostridiales Family XVI. Incertae Sedis	0.000409315195212649
24	1	C024_1	221	0.000114292114644134	4	0	G	178898	Carboxydocella	0.000409315195212649
24	1	C024_1	222	0.000114292114644134	4	4	S	178899	Carboxydocella thermautotrophica	0.000409315195212649
24	1	C024_1	223	0.000571460573220672	20	0	F	31984	Heliobacteriaceae	0.00204657597606325
24	1	C024_1	224	0.000571460573220672	20	0	G	2697	Heliobacterium	0.00204657597606325
24	1	C024_1	225	0.000571460573220672	20	0	S	35701	Heliobacterium modesticaldum	0.00204657597606325
24	1	C024_1	227	0.000285730286610336	10	6	F	68298	Syntrophomonadaceae	0.00102328798803162
24	1	C024_1	228	8.57190859831008e-05	3	0	G	129001	Syntrophothermus	0.000306986396409487
24	1	C024_1	229	8.57190859831008e-05	3	0	S	86170	Syntrophothermus lipocalidus	0.000306986396409487
24	1	C024_1	231	2.85730286610336e-05	1	0	G	862	Syntrophomonas	0.000102328798803162
24	1	C024_1	232	2.85730286610336e-05	1	0	S	863	Syntrophomonas wolfei	0.000102328798803162
24	1	C024_1	235	2.85730286610336e-05	1	0	F	543349	Symbiobacteriaceae	0.000102328798803162
24	1	C024_1	236	2.85730286610336e-05	1	0	G	2733	Symbiobacterium	0.000102328798803162
24	1	C024_1	237	2.85730286610336e-05	1	0	S	2734	Symbiobacterium thermophilum	0.000102328798803162
24	1	C024_1	239	0.000685752687864806	24	0	O	68295	Thermoanaerobacterales	0.0024558911712759
24	1	C024_1	240	0.000485741487237571	17	0	F	543371	Thermoanaerobacterales Family III. Incertae Sedis	0.00173958957965376
24	1	C024_1	241	0.000257157257949302	9	0	G	291988	Thermosediminibacter	0.000920959189228461
24	1	C024_1	242	0.000257157257949302	9	0	S	291990	Thermosediminibacter oceani	0.000920959189228461
24	1	C024_1	244	0.000142865143305168	5	1	G	28895	Thermoanaerobacterium	0.000511643994015812
24	1	C024_1	245	0.000114292114644134	4	4	S	1517	Thermoanaerobacterium thermosaccharolyticum	0.000409315195212649
24	1	C024_1	246	8.57190859831008e-05	3	2	G	44000	Caldicellulosiruptor	0.000306986396409487
24	1	C024_1	247	2.85730286610336e-05	1	0	S	44001	Caldicellulosiruptor saccharolyticus	0.000102328798803162
24	1	C024_1	249	0.000114292114644134	4	0	F	186814	Thermoanaerobacteraceae	0.000409315195212649
24	1	C024_1	250	2.85730286610336e-05	1	0	G	1754	Thermoanaerobacter	0.000102328798803162
24	1	C024_1	251	2.85730286610336e-05	1	0	S	46354	Thermoanaerobacter wiegelii	0.000102328798803162
24	1	C024_1	254	2.85730286610336e-05	1	0	G	44260	Moorella	0.000102328798803162
24	1	C024_1	255	2.85730286610336e-05	1	1	S	1525	Moorella thermoacetica	0.000102328798803162
24	1	C024_1	256	2.85730286610336e-05	1	0	G	140458	Thermacetogenium	0.000102328798803162
24	1	C024_1	257	2.85730286610336e-05	1	0	S	85874	Thermacetogenium phaeum	0.000102328798803162
24	1	C024_1	259	2.85730286610336e-05	1	0	G	249529	Caldanaerobacter	0.000102328798803162
24	1	C024_1	260	2.85730286610336e-05	1	0	S	911092	Caldanaerobacter subterraneus	0.000102328798803162
24	1	C024_1	263	8.57190859831008e-05	3	0	F	543372	Thermoanaerobacterales Family IV. Incertae Sedis	0.000306986396409487
24	1	C024_1	264	8.57190859831008e-05	3	0	G	252965	Mahella	0.000306986396409487
24	1	C024_1	265	8.57190859831008e-05	3	0	S	252966	Mahella australiensis	0.000306986396409487
24	1	C024_1	267	0.000171438171966202	6	0	O	53433	Halanaerobiales	0.000613972792818974
24	1	C024_1	268	0.000142865143305168	5	0	F	972	Halanaerobiaceae	0.000511643994015812
24	1	C024_1	269	8.57190859831008e-05	3	3	G	2330	Halanaerobium	0.000306986396409487
24	1	C024_1	270	5.71460573220672e-05	2	0	G	32636	Halothermothrix	0.000204657597606325
24	1	C024_1	271	5.71460573220672e-05	2	0	S	31909	Halothermothrix orenii	0.000204657597606325
24	1	C024_1	273	2.85730286610336e-05	1	0	F	53434	Halobacteroidaceae	0.000102328798803162
24	1	C024_1	274	2.85730286610336e-05	1	0	G	42417	Halobacteroides	0.000102328798803162
24	1	C024_1	275	2.85730286610336e-05	1	0	S	42422	Halobacteroides halobius	0.000102328798803162
24	1	C024_1	277	2.85730286610336e-05	1	0	O	485256	Natranaerobiales	0.000102328798803162
24	1	C024_1	278	2.85730286610336e-05	1	0	F	485255	Natranaerobiaceae	0.000102328798803162
24	1	C024_1	279	2.85730286610336e-05	1	0	G	375928	Natranaerobius	0.000102328798803162
24	1	C024_1	280	2.85730286610336e-05	1	0	S	375929	Natranaerobius thermophilus	0.000102328798803162
24	1	C024_1	282	0.437738799087035	15320	50	C	91061	Bacilli	1.56767719766445
24	1	C024_1	283	0.429338328660691	15026	450	O	186826	Lactobacillales	1.53759253081632
24	1	C024_1	284	0.269643671474174	9437	4	F	1300	Streptococcaceae	0.965676874305443
24	1	C024_1	285	0.267443548267274	9360	875	G	1301	Streptococcus	0.9577975567976
24	1	C024_1	286	0.149436939897206	5230	5109	S	1308	Streptococcus thermophilus	0.535179617740539
24	1	C024_1	299	0.0292016352915763	1022	63	S	1307	Streptococcus suis	0.104580032376832
24	1	C024_1	304	0.0114577844930745	401	399	S	1311	Streptococcus agalactiae	0.0410338483200681
24	1	C024_1	306	0.0113720654070914	398	398	S	113107	Streptococcus australis	0.0407268619236586
24	1	C024_1	307	0.00945767248680212	331	331	S	1759399	Streptococcus sp. A12	0.0338708324038467
24	1	C024_1	308	0.00562888664622362	197	197	S	1156431	Streptococcus sp. I-G2	0.020158773364223
24	1	C024_1	309	0.00482884184371468	169	169	S	1156433	Streptococcus sp. I-P16	0.0172935669977344
24	1	C024_1	310	0.00431452732781607	151	97	S	1305	Streptococcus sanguinis	0.0154516486192775
24	1	C024_1	312	0.00288587589476439	101	101	S	1326	Streptococcus acidominimus	0.0103352086791194
24	1	C024_1	313	0.00282872983744233	99	82	S	197614	Streptococcus pasteurianus	0.0101305510815131
24	1	C024_1	315	0.00265729166547612	93	30	S	1303	Streptococcus oralis	0.0095165782886941
24	1	C024_1	318	0.00228584229288269	80	9	S	1318	Streptococcus parasanguinis	0.00818630390425299
24	1	C024_1	321	0.00080004480250894	28	21	S	1313	Streptococcus pneumoniae	0.00286520636648855
24	1	C024_1	325	0.00080004480250894	28	28	S	712633	Streptococcus sp. oral taxon 431	0.00286520636648855
24	1	C024_1	326	0.000742898745186873	26	26	S	1902136	Streptococcus sp. NPS 308	0.00266054876888222
24	1	C024_1	328	0.000314303315271369	11	0	S	1336	Streptococcus equi	0.00112561678683479
24	1	C024_1	330	0.000228584229288269	8	0	S	1334	Streptococcus dysgalactiae	0.000818630390425299
24	1	C024_1	335	0.000457168458576537	16	10	S	28037	Streptococcus mitis	0.0016372607808506
24	1	C024_1	337	0.000428595429915504	15	12	S	1302	Streptococcus gordonii	0.00153493198204744
24	1	C024_1	340	0.000428595429915504	15	13	S	1304	Streptococcus salivarius	0.00153493198204744
24	1	C024_1	343	0.000314303315271369	11	0	S	76860	Streptococcus constellatus	0.00112561678683479
24	1	C024_1	345	8.57190859831008e-05	3	3	S	1328	Streptococcus anginosus	0.000306986396409487
24	1	C024_1	346	2.85730286610336e-05	1	1	S	1338	Streptococcus intermedius	0.000102328798803162
24	1	C024_1	347	0.000342876343932403	12	5	S	45634	Streptococcus cristatus	0.00122794558563795
24	1	C024_1	350	0.000285730286610336	10	10	S	1310	Streptococcus sobrinus	0.00102328798803162
24	1	C024_1	351	0.000285730286610336	10	10	S	150055	Streptococcus lutetiensis	0.00102328798803162
24	1	C024_1	352	0.000114292114644134	4	4	S	712624	Streptococcus sp. oral taxon 064	0.000409315195212649
24	1	C024_1	353	8.57190859831008e-05	3	0	S	59310	Streptococcus macedonicus	0.000306986396409487
24	1	C024_1	355	8.57190859831008e-05	3	3	S	1314	Streptococcus pyogenes	0.000306986396409487
24	1	C024_1	356	5.71460573220672e-05	2	2	S	1839799	Streptococcus sp. FDAARGOS_192	0.000204657597606325
24	1	C024_1	357	2.85730286610336e-05	1	0	S	257758	Streptococcus pseudopneumoniae	0.000102328798803162
24	1	C024_1	359	2.85730286610336e-05	1	1	S	1811193	Streptococcus pantholopis	0.000102328798803162
24	1	C024_1	360	2.85730286610336e-05	1	0	S	1309	Streptococcus mutans	0.000102328798803162
24	1	C024_1	362	2.85730286610336e-05	1	0	S	315405	Streptococcus gallolyticus	0.000102328798803162
24	1	C024_1	365	2.85730286610336e-05	1	1	S	1340	Streptococcus porcinus	0.000102328798803162
24	1	C024_1	366	2.85730286610336e-05	1	1	S	1335	Streptococcus equinus	0.000102328798803162
24	1	C024_1	367	2.85730286610336e-05	1	1	S	82348	Streptococcus pluranimalium	0.000102328798803162
24	1	C024_1	368	0.00208583109225545	73	0	G	1357	Lactococcus	0.00747000231263085
24	1	C024_1	369	0.00111434811778031	39	30	S	1364	Lactococcus piscium	0.00399082315332333
24	1	C024_1	371	0.000971482974475142	34	0	S	1358	Lactococcus lactis	0.00347917915930752
24	1	C024_1	376	0.125264157649971	4384	15	F	33958	Lactobacillaceae	0.448609453953064
24	1	C024_1	377	0.124806989191395	4368	139	G	1578	Lactobacillus	0.446972193172213
24	1	C024_1	379	0.0412880264151935	1445	1396	S	1582	Lactobacillus casei	0.14786511427057
24	1	C024_1	384	0.00240013440752682	84	77	S	1597	Lactobacillus paracasei	0.00859561909946564
24	1	C024_1	388	0.00282872983744233	99	97	S	47715	Lactobacillus rhamnosus	0.0101305510815131
24	1	C024_1	390	0.00262871863681509	92	0	S	1623	Lactobacillus ruminis	0.00941424948989094
24	1	C024_1	392	0.00211440412091649	74	73	S	1590	Lactobacillus plantarum	0.00757233111143402
24	1	C024_1	395	0.000828617831169974	29	8	S	1584	Lactobacillus delbrueckii	0.00296753516529171
24	1	C024_1	397	0.000257157257949302	9	9	S	1579	Lactobacillus acidophilus	0.000920959189228461
24	1	C024_1	398	0.000228584229288269	8	0	S	1598	Lactobacillus reuteri	0.000818630390425299
24	1	C024_1	400	0.000142865143305168	5	5	S	1601	Lactobacillus agilis	0.000511643994015812
24	1	C024_1	401	8.57190859831008e-05	3	3	S	1624	Lactobacillus salivarius	0.000306986396409487
24	1	C024_1	402	8.57190859831008e-05	3	0	S	293371	Lactobacillus oligofermentans	0.000306986396409487
24	1	C024_1	404	5.71460573220672e-05	2	2	S	1580	Lactobacillus brevis	0.000204657597606325
24	1	C024_1	405	5.71460573220672e-05	2	0	S	97478	Lactobacillus mucosae	0.000204657597606325
24	1	C024_1	407	5.71460573220672e-05	2	2	S	303541	Lactobacillus apis	0.000204657597606325
24	1	C024_1	408	2.85730286610336e-05	1	0	S	267818	Lactobacillus kefiranofaciens	0.000102328798803162
24	1	C024_1	410	2.85730286610336e-05	1	1	S	1847728	Lactobacillus allii	0.000102328798803162
24	1	C024_1	411	2.85730286610336e-05	1	1	S	60520	Lactobacillus paraplantarum	0.000102328798803162
24	1	C024_1	412	2.85730286610336e-05	1	1	S	1622	Lactobacillus murinus	0.000102328798803162
24	1	C024_1	413	2.85730286610336e-05	1	1	S	1599	Lactobacillus sakei	0.000102328798803162
24	1	C024_1	414	2.85730286610336e-05	1	1	S	1610	Lactobacillus coryniformis	0.000102328798803162
24	1	C024_1	415	2.85730286610336e-05	1	1	S	1596	Lactobacillus gasseri	0.000102328798803162
24	1	C024_1	416	2.85730286610336e-05	1	0	S	1603	Lactobacillus amylophilus	0.000102328798803162
24	1	C024_1	418	2.85730286610336e-05	1	0	G	1253	Pediococcus	0.000102328798803162
24	1	C024_1	420	2.85730286610336e-05	1	1	S	1254	Pediococcus acidilactici	0.000102328798803162
24	1	C024_1	421	0.0211440412091649	740	0	F	81852	Enterococcaceae	0.0757233111143401
24	1	C024_1	422	0.0211154681805038	739	26	G	1350	Enterococcus	0.075620982315537
24	1	C024_1	423	0.011914952951651	417	324	S	1351	Enterococcus faecalis	0.0426711091009187
24	1	C024_1	430	0.00480026881505364	168	113	S	1352	Enterococcus faecium	0.0171912381989313
24	1	C024_1	433	0.0034859094966461	122	122	S	44008	Enterococcus cecorum	0.0124841134539858
24	1	C024_1	434	5.71460573220672e-05	2	2	S	160453	Enterococcus gilvus	0.000204657597606325
24	1	C024_1	435	5.71460573220672e-05	2	2	S	417368	Enterococcus thailandicus	0.000204657597606325
24	1	C024_1	436	2.85730286610336e-05	1	1	S	53345	Enterococcus durans	0.000102328798803162
24	1	C024_1	437	2.85730286610336e-05	1	1	S	53346	Enterococcus mundtii	0.000102328798803162
24	1	C024_1	438	2.85730286610336e-05	1	0	G	33969	Melissococcus	0.000102328798803162
24	1	C024_1	439	2.85730286610336e-05	1	1	S	33970	Melissococcus plutonius	0.000102328798803162
24	1	C024_1	440	0.000200011200627235	7	0	F	81850	Leuconostocaceae	0.000716301591622137
24	1	C024_1	441	8.57190859831008e-05	3	0	G	46255	Weissella	0.000306986396409487
24	1	C024_1	442	8.57190859831008e-05	3	3	S	759620	Weissella ceti	0.000306986396409487
24	1	C024_1	443	5.71460573220672e-05	2	0	G	1243	Leuconostoc	0.000204657597606325
24	1	C024_1	444	2.85730286610336e-05	1	1	S	1245	Leuconostoc mesenteroides	0.000102328798803162
24	1	C024_1	445	2.85730286610336e-05	1	1	S	1246	Leuconostoc lactis	0.000102328798803162
24	1	C024_1	446	5.71460573220672e-05	2	1	G	46254	Oenococcus	0.000204657597606325
24	1	C024_1	447	2.85730286610336e-05	1	0	S	336988	Oenococcus kitaharae	0.000102328798803162
24	1	C024_1	449	0.000200011200627235	7	0	F	186828	Carnobacteriaceae	0.000716301591622137
24	1	C024_1	450	0.000171438171966202	6	0	G	191769	Marinilactibacillus	0.000613972792818974
24	1	C024_1	451	0.000171438171966202	6	6	S	1911586	Marinilactibacillus sp. 15R	0.000613972792818974
24	1	C024_1	452	2.85730286610336e-05	1	0	G	2747	Carnobacterium	0.000102328798803162
24	1	C024_1	453	2.85730286610336e-05	1	0	S	2751	Carnobacterium maltaromaticum	0.000102328798803162
24	1	C024_1	455	2.85730286610336e-05	1	0	F	186827	Aerococcaceae	0.000102328798803162
24	1	C024_1	456	2.85730286610336e-05	1	0	G	1375	Aerococcus	0.000102328798803162
24	1	C024_1	457	2.85730286610336e-05	1	1	S	1376	Aerococcus urinae	0.000102328798803162
24	1	C024_1	458	0.0069718189932922	244	20	O	1385	Bacillales	0.0249682269079716
24	1	C024_1	459	0.00240013440752682	84	5	F	186817	Bacillaceae	0.00859561909946564
24	1	C024_1	460	0.00180010080564512	63	5	G	1386	Bacillus	0.00644671432459923
24	1	C024_1	461	0.000371449372593437	13	12	S	1398	Bacillus coagulans	0.00133027438444111
24	1	C024_1	463	0.000314303315271369	11	11	S	199441	Bacillus krulwichiae	0.00112561678683479
24	1	C024_1	466	5.71460573220672e-05	2	2	S	1390	Bacillus amyloliquefaciens	0.000204657597606325
24	1	C024_1	467	5.71460573220672e-05	2	1	S	492670	Bacillus velezensis	0.000204657597606325
24	1	C024_1	469	2.85730286610336e-05	1	1	S	1452	Bacillus atrophaeus	0.000102328798803162
24	1	C024_1	471	0.000114292114644134	4	4	S	1428	Bacillus thuringiensis	0.000409315195212649
24	1	C024_1	472	5.71460573220672e-05	2	2	S	1392	Bacillus anthracis	0.000204657597606325
24	1	C024_1	473	2.85730286610336e-05	1	0	S	1396	Bacillus cereus	0.000102328798803162
24	1	C024_1	475	0.000171438171966202	6	5	S	561879	Bacillus safensis	0.000613972792818974
24	1	C024_1	477	0.000142865143305168	5	5	S	1479	Bacillus smithii	0.000511643994015812
24	1	C024_1	478	8.57190859831008e-05	3	3	S	79883	Bacillus horikoshii	0.000306986396409487
24	1	C024_1	479	5.71460573220672e-05	2	2	S	2011012	Bacillus sp. FJAT-45348	0.000204657597606325
24	1	C024_1	480	2.85730286610336e-05	1	1	S	86664	Bacillus flexus	0.000102328798803162
24	1	C024_1	481	0.000142865143305168	5	0	G	175304	Lentibacillus	0.000511643994015812
24	1	C024_1	482	0.000142865143305168	5	5	S	1472767	Lentibacillus amyloliquefaciens	0.000511643994015812
24	1	C024_1	483	0.000114292114644134	4	0	G	400634	Lysinibacillus	0.000409315195212649
24	1	C024_1	484	8.57190859831008e-05	3	3	S	1421	Lysinibacillus sphaericus	0.000306986396409487
24	1	C024_1	485	2.85730286610336e-05	1	1	S	2086577	Lysinibacillus sp. Marseille-P5727	0.000102328798803162
24	1	C024_1	486	8.57190859831008e-05	3	0	G	129337	Geobacillus	0.000306986396409487
24	1	C024_1	487	5.71460573220672e-05	2	2	S	1921421	Geobacillus genomosp. 3	0.000204657597606325
24	1	C024_1	488	2.85730286610336e-05	1	1	S	691437	Geobacillus sp. C56-T3	0.000102328798803162
24	1	C024_1	489	5.71460573220672e-05	2	0	G	29331	Amphibacillus	0.000204657597606325
24	1	C024_1	490	5.71460573220672e-05	2	0	S	1449	Amphibacillus xylanus	0.000204657597606325
24	1	C024_1	492	2.85730286610336e-05	1	0	G	84406	Virgibacillus	0.000102328798803162
24	1	C024_1	493	2.85730286610336e-05	1	1	S	1482	Virgibacillus halodenitrificans	0.000102328798803162
24	1	C024_1	494	2.85730286610336e-05	1	0	G	459532	Terribacillus	0.000102328798803162
24	1	C024_1	495	2.85730286610336e-05	1	1	S	586416	Terribacillus aidingensis	0.000102328798803162
24	1	C024_1	496	0.00180010080564512	63	5	F	186822	Paenibacillaceae	0.00644671432459923
24	1	C024_1	497	0.00140007840439065	49	8	G	44249	Paenibacillus	0.00501411114135496
24	1	C024_1	498	0.00040002240125447	14	1	S	61624	Paenibacillus mucilaginosus	0.00143260318324427
24	1	C024_1	501	0.000114292114644134	4	4	S	1536774	Paenibacillus sp. FSL H7-0357	0.000409315195212649
24	1	C024_1	502	8.57190859831008e-05	3	3	S	1566358	Paenibacillus sp. IHBB 10380	0.000306986396409487
24	1	C024_1	503	5.71460573220672e-05	2	2	S	1464	Paenibacillus larvae	0.000204657597606325
24	1	C024_1	504	5.71460573220672e-05	2	0	S	44251	Paenibacillus durus	0.000204657597606325
24	1	C024_1	506	5.71460573220672e-05	2	2	S	1536773	Paenibacillus sp. FSL R7-0331	0.000204657597606325
24	1	C024_1	507	5.71460573220672e-05	2	2	S	1536771	Paenibacillus sp. FSL R5-0912	0.000204657597606325
24	1	C024_1	508	5.71460573220672e-05	2	2	S	1536769	Paenibacillus sp. FSL P4-0081	0.000204657597606325
24	1	C024_1	509	2.85730286610336e-05	1	1	S	1178515	Paenibacillus swuensis	0.000102328798803162
24	1	C024_1	510	2.85730286610336e-05	1	1	S	1763538	Paenibacillus crassostreae	0.000102328798803162
24	1	C024_1	511	2.85730286610336e-05	1	1	S	1619311	Paenibacillus physcomitrellae	0.000102328798803162
24	1	C024_1	512	2.85730286610336e-05	1	1	S	1536772	Paenibacillus sp. FSL R7-0273	0.000102328798803162
24	1	C024_1	513	2.85730286610336e-05	1	1	S	1532905	Paenibacillus sp. CAA11	0.000102328798803162
24	1	C024_1	514	2.85730286610336e-05	1	0	S	1406	Paenibacillus polymyxa	0.000102328798803162
24	1	C024_1	516	2.85730286610336e-05	1	0	S	365617	Paenibacillus sabinae	0.000102328798803162
24	1	C024_1	518	2.85730286610336e-05	1	1	S	324057	Paenibacillus sp. JDR-2	0.000102328798803162
24	1	C024_1	519	2.85730286610336e-05	1	1	S	169760	Paenibacillus stellifer	0.000102328798803162
24	1	C024_1	520	2.85730286610336e-05	1	1	S	162209	Paenibacillus naphthalenovorans	0.000102328798803162
24	1	C024_1	521	0.000228584229288269	8	4	G	55080	Brevibacillus	0.000818630390425299
24	1	C024_1	522	0.000114292114644134	4	1	S	1393	Brevibacillus brevis	0.000409315195212649
24	1	C024_1	525	2.85730286610336e-05	1	1	G	55079	Aneurinibacillus	0.000102328798803162
24	1	C024_1	526	0.00131435931840755	46	0	F	90964	Staphylococcaceae	0.00470712474494547
24	1	C024_1	527	0.00122864023242444	43	5	G	1279	Staphylococcus	0.00440013834853598
24	1	C024_1	528	0.000885763888492041	31	30	S	1280	Staphylococcus aureus	0.00317219276289803
24	1	C024_1	530	8.57190859831008e-05	3	3	S	46127	Staphylococcus felis	0.000306986396409487
24	1	C024_1	531	2.85730286610336e-05	1	1	S	45972	Staphylococcus pasteuri	0.000102328798803162
24	1	C024_1	532	2.85730286610336e-05	1	1	S	29385	Staphylococcus saprophyticus	0.000102328798803162
24	1	C024_1	533	2.85730286610336e-05	1	1	S	155085	Staphylococcus lutrae	0.000102328798803162
24	1	C024_1	534	2.85730286610336e-05	1	0	S	1282	Staphylococcus epidermidis	0.000102328798803162
24	1	C024_1	536	5.71460573220672e-05	2	0	G	227979	Jeotgalicoccus	0.000204657597606325
24	1	C024_1	537	5.71460573220672e-05	2	2	S	1461582	Jeotgalicoccus saudimassiliensis	0.000204657597606325
24	1	C024_1	538	2.85730286610336e-05	1	1	G	69965	Macrococcus	0.000102328798803162
24	1	C024_1	539	0.000428595429915504	15	0	F	186823	Alicyclobacillaceae	0.00153493198204744
24	1	C024_1	540	0.000228584229288269	8	0	G	29330	Alicyclobacillus	0.000818630390425299
24	1	C024_1	541	0.000228584229288269	8	0	S	405212	Alicyclobacillus acidocaldarius	0.000818630390425299
24	1	C024_1	544	0.000200011200627235	7	5	G	432330	Tumebacillus	0.000716301591622137
24	1	C024_1	545	5.71460573220672e-05	2	2	S	1903704	Tumebacillus avium	0.000204657597606325
24	1	C024_1	546	0.000142865143305168	5	0	F	186818	Planococcaceae	0.000511643994015812
24	1	C024_1	547	0.000114292114644134	4	0	G	1372	Planococcus	0.000409315195212649
24	1	C024_1	548	8.57190859831008e-05	3	0	S	161360	Planococcus antarcticus	0.000306986396409487
24	1	C024_1	550	2.85730286610336e-05	1	1	S	192421	Planococcus maritimus	0.000102328798803162
24	1	C024_1	551	2.85730286610336e-05	1	0	G	1569	Sporosarcina	0.000102328798803162
24	1	C024_1	552	2.85730286610336e-05	1	1	S	1571	Sporosarcina ureae	0.000102328798803162
24	1	C024_1	555	0.000114292114644134	4	0	G	1378	Gemella	0.000409315195212649
24	1	C024_1	556	5.71460573220672e-05	2	2	S	29391	Gemella morbillorum	0.000204657597606325
24	1	C024_1	557	5.71460573220672e-05	2	2	S	1785995	Gemella sp. oral taxon 928	0.000204657597606325
24	1	C024_1	558	8.57190859831008e-05	3	0	F	186820	Listeriaceae	0.000306986396409487
24	1	C024_1	559	5.71460573220672e-05	2	2	G	1637	Listeria	0.000204657597606325
24	1	C024_1	560	2.85730286610336e-05	1	0	G	2755	Brochothrix	0.000102328798803162
24	1	C024_1	561	2.85730286610336e-05	1	1	S	2756	Brochothrix thermosphacta	0.000102328798803162
24	1	C024_1	562	8.57190859831008e-05	3	0	F	186824	Thermoactinomycetaceae	0.000306986396409487
24	1	C024_1	563	8.57190859831008e-05	3	0	G	1677050	Novibacillus	0.000306986396409487
24	1	C024_1	564	8.57190859831008e-05	3	3	S	1471761	Novibacillus thermophilus	0.000306986396409487
24	1	C024_1	565	2.85730286610336e-05	1	0	F	186821	Sporolactobacillaceae	0.000102328798803162
24	1	C024_1	567	2.85730286610336e-05	1	0	S	85683	Bacillus selenitireducens	0.000102328798803162
24	1	C024_1	569	0.248185326949738	8686	0	C	526524	Erysipelotrichia	0.888827946404268
24	1	C024_1	570	0.248185326949738	8686	0	O	526525	Erysipelotrichales	0.888827946404268
24	1	C024_1	571	0.248185326949738	8686	3581	F	128827	Erysipelotrichaceae	0.888827946404268
24	1	C024_1	572	0.129264381662516	4524	0	G	1573534	Faecalitalea	0.462935485785507
24	1	C024_1	573	0.129264381662516	4524	0	S	39483	Faecalitalea cylindroides	0.462935485785507
24	1	C024_1	575	0.00960053763010729	336	0	G	191303	Turicibacter	0.0343824763978626
24	1	C024_1	576	0.00960053763010729	336	336	S	1712675	Turicibacter sp. H121	0.0343824763978626
24	1	C024_1	579	0.00325732526735783	114	114	S	1834207	Erysipelotrichaceae bacterium I46	0.0116654830635605
24	1	C024_1	580	0.00222869623556062	78	0	G	1505663	Erysipelatoclostridium	0.00798164630664666
24	1	C024_1	581	0.00222869623556062	78	78	S	1522	Clostridium innocuum	0.00798164630664666
24	1	C024_1	582	0.00105720206045824	37	0	G	1729679	Faecalibaculum	0.00378616555571701
24	1	C024_1	583	0.00105720206045824	37	37	S	1702221	Faecalibaculum rodentium	0.00378616555571701
24	1	C024_1	584	0.000457168458576537	16	0	G	1647	Erysipelothrix	0.0016372607808506
24	1	C024_1	585	0.000314303315271369	11	11	S	1648	Erysipelothrix rhusiopathiae	0.00112561678683479
24	1	C024_1	586	0.000142865143305168	5	5	S	1514105	Erysipelothrix larvae	0.000511643994015812
24	1	C024_1	587	0.0108291778625317	379	12	C	909932	Negativicutes	0.0387826147463985
24	1	C024_1	588	0.00431452732781607	151	0	O	1843488	Acidaminococcales	0.0154516486192775
24	1	C024_1	589	0.00431452732781607	151	0	F	909930	Acidaminococcaceae	0.0154516486192775
24	1	C024_1	590	0.00431452732781607	151	60	G	904	Acidaminococcus	0.0154516486192775
24	1	C024_1	591	0.00137150537572961	48	0	S	905	Acidaminococcus fermentans	0.00491178234255179
24	1	C024_1	593	0.00122864023242444	43	0	S	187327	Acidaminococcus intestini	0.00440013834853598
24	1	C024_1	595	0.00431452732781607	151	0	O	1843489	Veillonellales	0.0154516486192775
24	1	C024_1	596	0.00431452732781607	151	1	F	31977	Veillonellaceae	0.0154516486192775
24	1	C024_1	597	0.00308588709539163	108	9	G	906	Megasphaera	0.0110515102707415
24	1	C024_1	598	0.00242870743618785	85	85	S	2144175	Megasphaera sp. AJH120	0.0086979478982688
24	1	C024_1	599	0.000228584229288269	8	2	S	907	Megasphaera elsdenii	0.000818630390425299
24	1	C024_1	601	0.000171438171966202	6	6	S	1675036	Megasphaera hexanoica	0.000613972792818974
24	1	C024_1	602	0.00117149417510238	41	8	G	29465	Veillonella	0.00419548075092966
24	1	C024_1	603	0.000942909945814108	33	33	S	29466	Veillonella parvula	0.00337685036050436
24	1	C024_1	604	2.85730286610336e-05	1	0	G	39948	Dialister	0.000102328798803162
24	1	C024_1	605	2.85730286610336e-05	1	1	S	2161821	Dialister sp. Marseille-P5638	0.000102328798803162
24	1	C024_1	606	0.00185724686296718	65	1	O	909929	Selenomonadales	0.00665137192220555
24	1	C024_1	607	0.00125721326108548	44	0	F	1843491	Selenomonadaceae	0.00450246714733914
24	1	C024_1	608	0.000971482974475142	34	18	G	970	Selenomonas	0.00347917915930752
24	1	C024_1	609	0.000228584229288269	8	0	S	971	Selenomonas ruminantium	0.000818630390425299
24	1	C024_1	612	0.000200011200627235	7	7	S	1884263	Selenomonas sp. oral taxon 920	0.000716301591622137
24	1	C024_1	613	2.85730286610336e-05	1	0	S	69823	Selenomonas sputigena	0.000102328798803162
24	1	C024_1	615	0.000285730286610336	10	0	G	158846	Megamonas	0.00102328798803162
24	1	C024_1	616	0.000285730286610336	10	10	S	158847	Megamonas hypermegale	0.00102328798803162
24	1	C024_1	617	0.000571460573220672	20	0	F	1843490	Sporomusaceae	0.00204657597606325
24	1	C024_1	618	0.000571460573220672	20	3	G	365348	Pelosinus	0.00204657597606325
24	1	C024_1	619	0.000285730286610336	10	10	S	484770	Pelosinus sp. UFO1	0.00102328798803162
24	1	C024_1	620	0.000200011200627235	7	0	S	365349	Pelosinus fermentans	0.000716301591622137
24	1	C024_1	622	0.0035716285826292	125	0	C	1737404	Tissierellia	0.0127910998503953
24	1	C024_1	623	0.0035716285826292	125	0	O	1737405	Tissierellales	0.0127910998503953
24	1	C024_1	624	0.00345733646798506	121	0	F	1570339	Peptoniphilaceae	0.0123817846551826
24	1	C024_1	625	0.00282872983744233	99	0	G	1161127	Murdochiella	0.0101305510815131
24	1	C024_1	626	0.00282872983744233	99	99	S	1852373	Murdochiella vaginalis	0.0101305510815131
24	1	C024_1	627	0.000314303315271369	11	0	G	543311	Parvimonas	0.00112561678683479
24	1	C024_1	628	0.000314303315271369	11	11	S	33033	Parvimonas micra	0.00112561678683479
24	1	C024_1	629	0.000200011200627235	7	0	G	162289	Peptoniphilus	0.000716301591622137
24	1	C024_1	630	0.000200011200627235	7	7	S	1912856	Peptoniphilus sp. ING2-D1G	0.000716301591622137
24	1	C024_1	631	0.000114292114644134	4	0	G	150022	Finegoldia	0.000409315195212649
24	1	C024_1	632	0.000114292114644134	4	2	S	1260	Finegoldia magna	0.000409315195212649
24	1	C024_1	634	8.57190859831008e-05	3	0	F	1737406	Tissierellaceae	0.000306986396409487
24	1	C024_1	635	8.57190859831008e-05	3	0	S	45497	Clostridium ultunense	0.000306986396409487
24	1	C024_1	637	2.85730286610336e-05	1	0	F	2042895	Gottschalkiaceae	0.000102328798803162
24	1	C024_1	638	2.85730286610336e-05	1	0	G	1505664	Gottschalkia	0.000102328798803162
24	1	C024_1	639	2.85730286610336e-05	1	0	S	1556	Gottschalkia acidurici	0.000102328798803162
24	1	C024_1	641	5.71460573220672e-05	2	0	C	1676648	Limnochordia	0.000204657597606325
24	1	C024_1	642	5.71460573220672e-05	2	0	O	1676649	Limnochordales	0.000204657597606325
24	1	C024_1	643	5.71460573220672e-05	2	0	F	1676650	Limnochordaceae	0.000204657597606325
24	1	C024_1	644	5.71460573220672e-05	2	0	G	1676651	Limnochorda	0.000204657597606325
24	1	C024_1	645	5.71460573220672e-05	2	2	S	1555112	Limnochorda pilosa	0.000204657597606325
24	1	C024_1	648	2.85730286610336e-05	1	1	S	243899	endosymbiont 'TC1' of Trimyema compressum	0.000102328798803162
24	1	C024_1	649	0.637921437886236	22326	39	P	201174	Actinobacteria	2.2845927620794
24	1	C024_1	650	0.596633411471042	20881	30	C	84998	Coriobacteriia	2.13672764780883
24	1	C024_1	651	0.59297606380243	20753	0	O	1643822	Eggerthellales	2.12362956156203
24	1	C024_1	652	0.59297606380243	20753	193	F	1643826	Eggerthellaceae	2.12362956156203
24	1	C024_1	653	0.367420575552231	12859	44	G	84111	Eggerthella	1.31584602380986
24	1	C024_1	654	0.358991532097226	12564	8852	S	84112	Eggerthella lenta	1.28565902816293
24	1	C024_1	656	0.00717183019391943	251	251	S	502558	Eggerthella sp. YY7918	0.0256845284995938
24	1	C024_1	657	0.216154961820719	7565	319	G	644652	Gordonibacter	0.774117362945923
24	1	C024_1	658	0.13517899859535	4731	0	S	471189	Gordonibacter pamelaeae	0.484117547137761
24	1	C024_1	660	0.0640035842007152	2240	2240	S	1335613	Gordonibacter urolithinfaciens	0.229216509319084
24	1	C024_1	661	0.00785758288178424	275	275	S	1841863	Gordonibacter massiliensis	0.0281404196708697
24	1	C024_1	662	0.00280015680878129	98	0	G	1981050	Phoenicibacter	0.0100282222827099
24	1	C024_1	663	0.00280015680878129	98	98	S	1944646	Phoenicibacter massiliensis	0.0100282222827099
24	1	C024_1	664	0.000542887544559638	19	0	G	447020	Adlercreutzia	0.00194424717726008
24	1	C024_1	665	0.000542887544559638	19	0	S	446660	Adlercreutzia equolifaciens	0.00194424717726008
24	1	C024_1	667	0.00040002240125447	14	0	G	84108	Slackia	0.00143260318324427
24	1	C024_1	668	0.00040002240125447	14	0	S	84110	Slackia heliotrinireducens	0.00143260318324427
24	1	C024_1	670	0.000142865143305168	5	0	G	79603	Denitrobacterium	0.000511643994015812
24	1	C024_1	671	0.000142865143305168	5	5	S	79604	Denitrobacterium detoxificans	0.000511643994015812
24	1	C024_1	672	0.00280015680878129	98	7	O	84999	Coriobacteriales	0.0100282222827099
24	1	C024_1	673	0.00191439292028925	67	3	F	1643824	Atopobiaceae	0.00685602951981188
24	1	C024_1	674	0.00100005600313618	35	0	G	1935188	Libanicoccus	0.00358150795811068
24	1	C024_1	675	0.00100005600313618	35	35	S	1871022	Libanicoccus massiliensis	0.00358150795811068
24	1	C024_1	676	0.000828617831169974	29	2	G	133925	Olsenella	0.00296753516529171
24	1	C024_1	677	0.000371449372593437	13	13	S	604330	Olsenella umbonata	0.00133027438444111
24	1	C024_1	678	0.000285730286610336	10	10	S	1805478	Olsenella sp. Marseille-P2300	0.00102328798803162
24	1	C024_1	679	8.57190859831008e-05	3	0	S	133926	Olsenella uli	0.000306986396409487
24	1	C024_1	681	2.85730286610336e-05	1	1	S	712411	Olsenella sp. oral taxon 807	0.000102328798803162
24	1	C024_1	682	0.000685752687864806	24	0	F	84107	Coriobacteriaceae	0.0024558911712759
24	1	C024_1	684	0.000485741487237571	17	17	S	1531429	Coriobacteriaceae bacterium 68-1-3	0.00173958957965376
24	1	C024_1	685	0.000171438171966202	6	0	G	102106	Collinsella	0.000613972792818974
24	1	C024_1	686	0.000171438171966202	6	6	S	74426	Collinsella aerofaciens	0.000613972792818974
24	1	C024_1	687	2.85730286610336e-05	1	0	G	33870	Coriobacterium	0.000102328798803162
24	1	C024_1	688	2.85730286610336e-05	1	0	S	33871	Coriobacterium glomerans	0.000102328798803162
24	1	C024_1	690	0.0401736782974132	1406	62	C	1760	Actinobacteria	0.143874291117246
24	1	C024_1	691	0.0115435035790576	404	0	O	85004	Bifidobacteriales	0.0413408347164776
24	1	C024_1	692	0.0115435035790576	404	0	F	31953	Bifidobacteriaceae	0.0413408347164776
24	1	C024_1	693	0.0114292114644134	400	49	G	1678	Bifidobacterium	0.0409315195212649
24	1	C024_1	694	0.00377163978325643	132	88	S	1685	Bifidobacterium breve	0.0135074014420174
24	1	C024_1	699	0.00191439292028925	67	22	S	216816	Bifidobacterium longum	0.00685602951981188
24	1	C024_1	704	0.00171438171966202	60	0	S	28026	Bifidobacterium pseudocatenulatum	0.00613972792818974
24	1	C024_1	706	0.00102862903179721	36	2	S	1681	Bifidobacterium bifidum	0.00368383675691385
24	1	C024_1	708	0.000600033601881705	21	1	S	630129	Bifidobacterium kashiwanohense	0.00214890477486641
24	1	C024_1	711	0.000228584229288269	8	8	S	28025	Bifidobacterium animalis	0.000818630390425299
24	1	C024_1	712	0.000200011200627235	7	7	S	1680	Bifidobacterium adolescentis	0.000716301591622137
24	1	C024_1	713	0.000142865143305168	5	4	S	1694	Bifidobacterium pseudolongum	0.000511643994015812
24	1	C024_1	716	0.000142865143305168	5	5	S	1684	Bifidobacterium asteroides	0.000511643994015812
24	1	C024_1	717	0.000114292114644134	4	0	S	1686	Bifidobacterium catenulatum	0.000409315195212649
24	1	C024_1	719	8.57190859831008e-05	3	0	S	33905	Bifidobacterium thermophilum	0.000306986396409487
24	1	C024_1	721	5.71460573220672e-05	2	0	S	158787	Bifidobacterium scardovii	0.000204657597606325
24	1	C024_1	723	2.85730286610336e-05	1	1	S	1689	Bifidobacterium dentium	0.000102328798803162
24	1	C024_1	724	0.000114292114644134	4	0	G	196082	Parascardovia	0.000409315195212649
24	1	C024_1	725	0.000114292114644134	4	0	S	78258	Parascardovia denticolens	0.000409315195212649
24	1	C024_1	727	0.011086335120481	388	7	O	85006	Micrococcales	0.039703573935627
24	1	C024_1	728	0.00982912185939555	344	0	F	1268	Micrococcaceae	0.0352011067882879
24	1	C024_1	729	0.00934338037215798	327	0	G	32207	Rothia	0.0334615172086341
24	1	C024_1	730	0.00482884184371468	169	102	S	43675	Rothia mucilaginosa	0.0172935669977344
24	1	C024_1	732	0.00451453852844331	158	0	S	2047	Rothia dentocariosa	0.0161679502108997
24	1	C024_1	734	0.000428595429915504	15	2	G	1663	Arthrobacter	0.00153493198204744
24	1	C024_1	735	0.000142865143305168	5	5	S	656366	Arthrobacter alpinus	0.000511643994015812
24	1	C024_1	736	5.71460573220672e-05	2	2	S	1618207	Arthrobacter sp. IHBB 11108	0.000204657597606325
24	1	C024_1	737	5.71460573220672e-05	2	2	S	2211210	Arthrobacter sp. DCT5	0.000204657597606325
24	1	C024_1	738	2.85730286610336e-05	1	1	S	37928	Arthrobacter crystallopoietes	0.000102328798803162
24	1	C024_1	739	2.85730286610336e-05	1	1	S	290399	Arthrobacter sp. FB24	0.000102328798803162
24	1	C024_1	740	2.85730286610336e-05	1	1	S	1494608	Arthrobacter sp. PAMC 25486	0.000102328798803162
24	1	C024_1	741	2.85730286610336e-05	1	1	S	2020486	Arthrobacter sp. YN	0.000102328798803162
24	1	C024_1	742	2.85730286610336e-05	1	0	G	1269	Micrococcus	0.000102328798803162
24	1	C024_1	743	2.85730286610336e-05	1	1	S	1270	Micrococcus luteus	0.000102328798803162
24	1	C024_1	744	2.85730286610336e-05	1	0	G	1742989	Glutamicibacter	0.000102328798803162
24	1	C024_1	745	2.85730286610336e-05	1	0	S	256701	Glutamicibacter arilaitensis	0.000102328798803162
24	1	C024_1	747	0.000657179659203773	23	6	F	85023	Microbacteriaceae	0.00235356237247273
24	1	C024_1	748	0.000285730286610336	10	0	G	33882	Microbacterium	0.00102328798803162
24	1	C024_1	749	0.000171438171966202	6	6	S	2014534	Microbacterium sp. PM5	0.000613972792818974
24	1	C024_1	750	5.71460573220672e-05	2	2	S	370764	Microbacterium pygmaeum	0.000204657597606325
24	1	C024_1	751	2.85730286610336e-05	1	1	S	162426	Microbacterium hominis	0.000102328798803162
24	1	C024_1	752	2.85730286610336e-05	1	1	S	1714373	Microbacterium sp. No. 7	0.000102328798803162
24	1	C024_1	753	8.57190859831008e-05	3	0	G	110932	Leifsonia	0.000306986396409487
24	1	C024_1	754	8.57190859831008e-05	3	0	S	1575	Leifsonia xyli	0.000306986396409487
24	1	C024_1	757	5.71460573220672e-05	2	0	G	2034	Curtobacterium	0.000204657597606325
24	1	C024_1	758	2.85730286610336e-05	1	1	S	1561023	Curtobacterium sp. MR_MD2014	0.000102328798803162
24	1	C024_1	759	2.85730286610336e-05	1	1	S	1905847	Curtobacterium sp. BH-2-1-1	0.000102328798803162
24	1	C024_1	760	2.85730286610336e-05	1	0	G	46352	Agrococcus	0.000102328798803162
24	1	C024_1	761	2.85730286610336e-05	1	1	S	399736	Agrococcus jejuensis	0.000102328798803162
24	1	C024_1	762	2.85730286610336e-05	1	0	G	76634	Mycetocola	0.000102328798803162
24	1	C024_1	763	2.85730286610336e-05	1	1	S	2079792	Mycetocola sp. CGMCC 1.16372	0.000102328798803162
24	1	C024_1	764	0.000142865143305168	5	0	F	85020	Dermabacteraceae	0.000511643994015812
24	1	C024_1	765	8.57190859831008e-05	3	0	G	43668	Brachybacterium	0.000306986396409487
24	1	C024_1	766	2.85730286610336e-05	1	1	S	556288	Brachybacterium saurashtrense	0.000102328798803162
24	1	C024_1	767	2.85730286610336e-05	1	1	S	2017484	Brachybacterium sp. VM2412	0.000102328798803162
24	1	C024_1	768	2.85730286610336e-05	1	1	S	2017485	Brachybacterium sp. VR2415	0.000102328798803162
24	1	C024_1	769	5.71460573220672e-05	2	0	G	36739	Dermabacter	0.000204657597606325
24	1	C024_1	770	5.71460573220672e-05	2	2	S	1630135	Dermabacter vaginalis	0.000204657597606325
24	1	C024_1	771	8.57190859831008e-05	3	0	F	85017	Promicromonosporaceae	0.000306986396409487
24	1	C024_1	772	8.57190859831008e-05	3	0	G	254250	Isoptericola	0.000306986396409487
24	1	C024_1	773	5.71460573220672e-05	2	0	S	139208	Isoptericola variabilis	0.000204657597606325
24	1	C024_1	775	2.85730286610336e-05	1	0	S	372663	Isoptericola dokdonensis	0.000102328798803162
24	1	C024_1	777	5.71460573220672e-05	2	0	F	85018	Dermatophilaceae	0.000204657597606325
24	1	C024_1	778	5.71460573220672e-05	2	0	G	1184606	Austwickia	0.000204657597606325
24	1	C024_1	779	5.71460573220672e-05	2	2	S	100225	Austwickia chelonae	0.000204657597606325
24	1	C024_1	780	5.71460573220672e-05	2	0	F	85021	Intrasporangiaceae	0.000204657597606325
24	1	C024_1	781	2.85730286610336e-05	1	0	G	53357	Intrasporangium	0.000102328798803162
24	1	C024_1	782	2.85730286610336e-05	1	1	S	53358	Intrasporangium calvum	0.000102328798803162
24	1	C024_1	783	2.85730286610336e-05	1	0	G	267408	Arsenicicoccus	0.000102328798803162
24	1	C024_1	784	2.85730286610336e-05	1	1	S	1658671	Arsenicicoccus sp. oral taxon 190	0.000102328798803162
24	1	C024_1	785	2.85730286610336e-05	1	0	F	145357	Dermacoccaceae	0.000102328798803162
24	1	C024_1	786	2.85730286610336e-05	1	0	G	745364	Luteipulveratus	0.000102328798803162
24	1	C024_1	787	2.85730286610336e-05	1	1	S	571913	Luteipulveratus mongoliensis	0.000102328798803162
24	1	C024_1	788	2.85730286610336e-05	1	0	F	145360	Sanguibacteraceae	0.000102328798803162
24	1	C024_1	789	2.85730286610336e-05	1	0	G	60919	Sanguibacter	0.000102328798803162
24	1	C024_1	790	2.85730286610336e-05	1	0	S	60920	Sanguibacter keddieii	0.000102328798803162
24	1	C024_1	792	0.00997198700270072	349	0	O	2037	Actinomycetales	0.0357127507823037
24	1	C024_1	793	0.00997198700270072	349	1	F	2049	Actinomycetaceae	0.0357127507823037
24	1	C024_1	794	0.00942909945814108	330	14	G	1654	Actinomyces	0.0337685036050436
24	1	C024_1	795	0.00745756048052977	261	261	S	544580	Actinomyces oris	0.0267078164876254
24	1	C024_1	796	0.00108577508911928	38	38	S	52773	Actinomyces meyeri	0.00388849435452017
24	1	C024_1	797	0.000142865143305168	5	5	S	111015	Actinomyces radicidentis	0.000511643994015812
24	1	C024_1	798	0.000142865143305168	5	5	S	178339	Actinomyces hongkongensis	0.000511643994015812
24	1	C024_1	799	0.000114292114644134	4	4	S	1852377	Actinomyces pacaensis	0.000409315195212649
24	1	C024_1	800	5.71460573220672e-05	2	2	S	712122	Actinomyces sp. oral taxon 414	0.000204657597606325
24	1	C024_1	801	2.85730286610336e-05	1	1	S	1960083	Actinomyces gaoshouyii	0.000102328798803162
24	1	C024_1	802	0.000457168458576537	16	0	G	1069494	Trueperella	0.0016372607808506
24	1	C024_1	803	0.000457168458576537	16	16	S	1661	Trueperella pyogenes	0.0016372607808506
24	1	C024_1	804	2.85730286610336e-05	1	0	G	2050	Mobiluncus	0.000102328798803162
24	1	C024_1	805	2.85730286610336e-05	1	0	S	2051	Mobiluncus curtisii	0.000102328798803162
24	1	C024_1	807	2.85730286610336e-05	1	0	G	1653174	Actinotignum	0.000102328798803162
24	1	C024_1	808	2.85730286610336e-05	1	1	S	59505	Actinotignum schaalii	0.000102328798803162
24	1	C024_1	809	0.00222869623556062	78	11	O	85007	Corynebacteriales	0.00798164630664666
24	1	C024_1	810	0.00105720206045824	37	0	F	1653	Corynebacteriaceae	0.00378616555571701
24	1	C024_1	811	0.00105720206045824	37	5	G	1716	Corynebacterium	0.00378616555571701
24	1	C024_1	812	8.57190859831008e-05	3	3	S	156976	Corynebacterium riegelii	0.000306986396409487
24	1	C024_1	813	8.57190859831008e-05	3	0	S	1408191	Corynebacterium deserti	0.000306986396409487
24	1	C024_1	815	8.57190859831008e-05	3	0	S	1223514	Corynebacterium humireducens	0.000306986396409487
24	1	C024_1	817	5.71460573220672e-05	2	0	S	191493	Corynebacterium sphenisci	0.000204657597606325
24	1	C024_1	819	5.71460573220672e-05	2	0	S	349751	Corynebacterium marinum	0.000204657597606325
24	1	C024_1	821	5.71460573220672e-05	2	2	S	1719	Corynebacterium pseudotuberculosis	0.000204657597606325
24	1	C024_1	822	5.71460573220672e-05	2	0	S	108486	Corynebacterium falsenii	0.000204657597606325
24	1	C024_1	824	5.71460573220672e-05	2	2	S	702967	Corynebacterium sp. NML98-0116	0.000204657597606325
24	1	C024_1	825	2.85730286610336e-05	1	1	S	2080740	Corynebacterium sp. 2183	0.000102328798803162
24	1	C024_1	826	2.85730286610336e-05	1	1	S	191610	Corynebacterium atypicum	0.000102328798803162
24	1	C024_1	827	2.85730286610336e-05	1	1	S	136857	Corynebacterium testudinoris	0.000102328798803162
24	1	C024_1	828	2.85730286610336e-05	1	1	S	571915	Corynebacterium mustelae	0.000102328798803162
24	1	C024_1	829	2.85730286610336e-05	1	0	S	575200	Corynebacterium maris	0.000102328798803162
24	1	C024_1	831	2.85730286610336e-05	1	1	S	1072256	Corynebacterium uterequi	0.000102328798803162
24	1	C024_1	832	2.85730286610336e-05	1	0	S	42817	Corynebacterium argentoratense	0.000102328798803162
24	1	C024_1	834	2.85730286610336e-05	1	1	S	1717	Corynebacterium diphtheriae	0.000102328798803162
24	1	C024_1	835	2.85730286610336e-05	1	0	S	1404244	Corynebacterium glyciniphilum	0.000102328798803162
24	1	C024_1	837	2.85730286610336e-05	1	1	S	35757	Corynebacterium cystitidis	0.000102328798803162
24	1	C024_1	838	2.85730286610336e-05	1	1	S	1487956	Corynebacterium sp. ATCC 6931	0.000102328798803162
24	1	C024_1	839	2.85730286610336e-05	1	1	S	1724	Corynebacterium renale	0.000102328798803162
24	1	C024_1	840	2.85730286610336e-05	1	0	S	1121358	Corynebacterium doosanense	0.000102328798803162
24	1	C024_1	842	0.000371449372593437	13	2	F	1762	Mycobacteriaceae	0.00133027438444111
24	1	C024_1	843	0.000257157257949302	9	0	G	1866885	Mycolicibacterium	0.000920959189228461
24	1	C024_1	844	0.000171438171966202	6	6	S	370526	Mycolicibacterium rutilum	0.000613972792818974
24	1	C024_1	845	5.71460573220672e-05	2	0	S	110539	Mycolicibacterium vanbaalenii	0.000204657597606325
24	1	C024_1	847	2.85730286610336e-05	1	1	S	1772	Mycolicibacterium smegmatis	0.000102328798803162
24	1	C024_1	848	5.71460573220672e-05	2	0	G	697025	Hoyosella	0.000204657597606325
24	1	C024_1	849	5.71460573220672e-05	2	0	S	639313	Hoyosella subflava	0.000204657597606325
24	1	C024_1	851	0.000314303315271369	11	0	F	85025	Nocardiaceae	0.00112561678683479
24	1	C024_1	852	0.000228584229288269	8	2	G	1827	Rhodococcus	0.000818630390425299
24	1	C024_1	853	5.71460573220672e-05	2	2	S	43767	Rhodococcus hoagii	0.000204657597606325
24	1	C024_1	854	5.71460573220672e-05	2	2	S	1653478	Rhodococcus sp. PBTS 1	0.000204657597606325
24	1	C024_1	855	2.85730286610336e-05	1	1	S	1833	Rhodococcus erythropolis	0.000102328798803162
24	1	C024_1	856	2.85730286610336e-05	1	0	S	37919	Rhodococcus opacus	0.000102328798803162
24	1	C024_1	858	8.57190859831008e-05	3	0	G	1817	Nocardia	0.000306986396409487
24	1	C024_1	859	2.85730286610336e-05	1	0	S	37326	Nocardia brasiliensis	0.000102328798803162
24	1	C024_1	861	2.85730286610336e-05	1	0	S	37330	Nocardia nova	0.000102328798803162
24	1	C024_1	863	2.85730286610336e-05	1	1	S	455432	Nocardia terpenica	0.000102328798803162
24	1	C024_1	864	8.57190859831008e-05	3	0	F	85029	Dietziaceae	0.000306986396409487
24	1	C024_1	865	8.57190859831008e-05	3	3	G	37914	Dietzia	0.000306986396409487
24	1	C024_1	866	5.71460573220672e-05	2	0	F	316606	Segniliparaceae	0.000204657597606325
24	1	C024_1	867	5.71460573220672e-05	2	0	G	286801	Segniliparus	0.000204657597606325
24	1	C024_1	868	5.71460573220672e-05	2	0	S	286802	Segniliparus rotundus	0.000204657597606325
24	1	C024_1	870	2.85730286610336e-05	1	0	F	85028	Tsukamurellaceae	0.000102328798803162
24	1	C024_1	871	2.85730286610336e-05	1	0	G	2060	Tsukamurella	0.000102328798803162
24	1	C024_1	872	2.85730286610336e-05	1	0	S	2061	Tsukamurella paurometabola	0.000102328798803162
24	1	C024_1	874	0.00165723566233995	58	0	O	85011	Streptomycetales	0.00593507033058342
24	1	C024_1	875	0.00165723566233995	58	2	F	2062	Streptomycetaceae	0.00593507033058342
24	1	C024_1	876	0.00145722446171271	51	25	G	1883	Streptomyces	0.00521876873896128
24	1	C024_1	877	8.57190859831008e-05	3	3	S	68570	Streptomyces albulus	0.000306986396409487
24	1	C024_1	878	8.57190859831008e-05	3	3	S	68209	Streptomyces globosus	0.000306986396409487
24	1	C024_1	879	8.57190859831008e-05	3	3	S	47763	Streptomyces lydicus	0.000306986396409487
24	1	C024_1	880	5.71460573220672e-05	2	2	S	67267	Streptomyces alboflavus	0.000204657597606325
24	1	C024_1	881	5.71460573220672e-05	2	0	S	379067	Streptomyces bingchenggensis	0.000204657597606325
24	1	C024_1	883	5.71460573220672e-05	2	2	S	1926	Streptomyces reticuli	0.000204657597606325
24	1	C024_1	884	5.71460573220672e-05	2	2	S	1969	Streptomyces chartreusis	0.000204657597606325
24	1	C024_1	885	2.85730286610336e-05	1	1	S	1889	Streptomyces ambofaciens	0.000102328798803162
24	1	C024_1	886	2.85730286610336e-05	1	1	S	146923	Streptomyces parvulus	0.000102328798803162
24	1	C024_1	887	2.85730286610336e-05	1	1	S	68249	Streptomyces pactum	0.000102328798803162
24	1	C024_1	888	2.85730286610336e-05	1	0	S	42684	Streptomyces collinus	0.000102328798803162
24	1	C024_1	890	2.85730286610336e-05	1	1	S	2072505	Streptomyces sp. Go-475	0.000102328798803162
24	1	C024_1	891	2.85730286610336e-05	1	0	S	29303	Streptomyces cattleya	0.000102328798803162
24	1	C024_1	893	2.85730286610336e-05	1	1	S	1890	Streptomyces antibioticus	0.000102328798803162
24	1	C024_1	894	2.85730286610336e-05	1	0	S	1914	Streptomyces lavendulae	0.000102328798803162
24	1	C024_1	896	2.85730286610336e-05	1	1	S	1901	Streptomyces clavuligerus	0.000102328798803162
24	1	C024_1	897	0.000142865143305168	5	0	G	2063	Kitasatospora	0.000511643994015812
24	1	C024_1	898	0.000114292114644134	4	0	S	2066	Kitasatospora setae	0.000409315195212649
24	1	C024_1	900	2.85730286610336e-05	1	1	S	2018025	Kitasatospora sp. MMS16-BH015	0.000102328798803162
24	1	C024_1	901	0.000428595429915504	15	0	O	85008	Micromonosporales	0.00153493198204744
24	1	C024_1	902	0.000428595429915504	15	1	F	28056	Micromonosporaceae	0.00153493198204744
24	1	C024_1	903	0.000285730286610336	10	3	G	1873	Micromonospora	0.00102328798803162
24	1	C024_1	904	0.000171438171966202	6	6	S	285665	Micromonospora coriariae	0.000613972792818974
24	1	C024_1	905	2.85730286610336e-05	1	1	S	299146	Micromonospora narathiwatensis	0.000102328798803162
24	1	C024_1	906	8.57190859831008e-05	3	0	G	1865	Actinoplanes	0.000306986396409487
24	1	C024_1	907	5.71460573220672e-05	2	2	S	649831	Actinoplanes sp. N902-109	0.000204657597606325
24	1	C024_1	908	2.85730286610336e-05	1	1	S	113562	Actinoplanes derwentensis	0.000102328798803162
24	1	C024_1	909	2.85730286610336e-05	1	0	G	673534	Plantactinospora	0.000102328798803162
24	1	C024_1	910	2.85730286610336e-05	1	1	S	2108470	Plantactinospora sp. BC1	0.000102328798803162
24	1	C024_1	911	0.000428595429915504	15	0	O	85009	Propionibacteriales	0.00153493198204744
24	1	C024_1	912	0.000342876343932403	12	0	F	31957	Propionibacteriaceae	0.00122794558563795
24	1	C024_1	913	0.000171438171966202	6	0	G	203133	Propionimicrobium	0.000613972792818974
24	1	C024_1	914	0.000171438171966202	6	6	S	1871034	Propionimicrobium sp. Marseille-P3275	0.000613972792818974
24	1	C024_1	915	5.71460573220672e-05	2	1	G	72763	Tessaracoccus	0.000204657597606325
24	1	C024_1	916	2.85730286610336e-05	1	1	S	399497	Tessaracoccus flavescens	0.000102328798803162
24	1	C024_1	917	5.71460573220672e-05	2	0	G	1912217	Pseudopropionibacterium	0.000204657597606325
24	1	C024_1	918	5.71460573220672e-05	2	0	S	1750	Pseudopropionibacterium propionicum	0.000204657597606325
24	1	C024_1	920	2.85730286610336e-05	1	0	G	1743	Propionibacterium	0.000102328798803162
24	1	C024_1	921	2.85730286610336e-05	1	1	S	1744	Propionibacterium freudenreichii	0.000102328798803162
24	1	C024_1	922	2.85730286610336e-05	1	0	G	1912216	Cutibacterium	0.000102328798803162
24	1	C024_1	923	2.85730286610336e-05	1	1	S	33010	Cutibacterium avidum	0.000102328798803162
24	1	C024_1	924	8.57190859831008e-05	3	0	F	85015	Nocardioidaceae	0.000306986396409487
24	1	C024_1	925	2.85730286610336e-05	1	0	G	2040	Aeromicrobium	0.000102328798803162
24	1	C024_1	926	2.85730286610336e-05	1	1	S	2079793	Aeromicrobium sp. 592	0.000102328798803162
24	1	C024_1	927	2.85730286610336e-05	1	0	G	53387	Friedmanniella	0.000102328798803162
24	1	C024_1	928	2.85730286610336e-05	1	1	S	546871	Friedmanniella luteola	0.000102328798803162
24	1	C024_1	929	2.85730286610336e-05	1	0	G	116071	Micropruina	0.000102328798803162
24	1	C024_1	930	2.85730286610336e-05	1	1	S	75385	Micropruina glycogenica	0.000102328798803162
24	1	C024_1	931	0.00040002240125447	14	0	O	85013	Frankiales	0.00143260318324427
24	1	C024_1	932	0.00040002240125447	14	0	F	74712	Frankiaceae	0.00143260318324427
24	1	C024_1	933	0.00040002240125447	14	5	G	1854	Frankia	0.00143260318324427
24	1	C024_1	934	0.000200011200627235	7	7	S	298654	Frankia inefficax	0.000716301591622137
24	1	C024_1	935	5.71460573220672e-05	2	0	S	1859	Frankia alni	0.000204657597606325
24	1	C024_1	937	0.000342876343932403	12	0	O	85010	Pseudonocardiales	0.00122794558563795
24	1	C024_1	938	0.000342876343932403	12	0	F	2070	Pseudonocardiaceae	0.00122794558563795
24	1	C024_1	939	0.000142865143305168	5	0	G	1137960	Allokutzneria	0.000511643994015812
24	1	C024_1	940	0.000142865143305168	5	5	S	211114	Allokutzneria albata	0.000511643994015812
24	1	C024_1	941	5.71460573220672e-05	2	0	G	1851	Saccharomonospora	0.000204657597606325
24	1	C024_1	942	5.71460573220672e-05	2	0	S	632569	Saccharomonospora marina	0.000204657597606325
24	1	C024_1	944	2.85730286610336e-05	1	0	G	1813	Amycolatopsis	0.000102328798803162
24	1	C024_1	945	2.85730286610336e-05	1	1	S	31958	Amycolatopsis orientalis	0.000102328798803162
24	1	C024_1	946	2.85730286610336e-05	1	0	G	1835	Saccharopolyspora	0.000102328798803162
24	1	C024_1	947	2.85730286610336e-05	1	0	S	1836	Saccharopolyspora erythraea	0.000102328798803162
24	1	C024_1	949	2.85730286610336e-05	1	0	G	2029	Kibdelosporangium	0.000102328798803162
24	1	C024_1	950	2.85730286610336e-05	1	1	S	860235	Kibdelosporangium phytohabitans	0.000102328798803162
24	1	C024_1	951	2.85730286610336e-05	1	0	G	65496	Actinoalloteichus	0.000102328798803162
24	1	C024_1	952	2.85730286610336e-05	1	1	S	340345	Actinoalloteichus hymeniacidonis	0.000102328798803162
24	1	C024_1	953	2.85730286610336e-05	1	0	G	674734	Alloactinosynnema	0.000102328798803162
24	1	C024_1	954	2.85730286610336e-05	1	1	S	1653480	Alloactinosynnema sp. L-07	0.000102328798803162
24	1	C024_1	955	0.000228584229288269	8	0	O	85012	Streptosporangiales	0.000818630390425299
24	1	C024_1	956	0.000142865143305168	5	0	F	83676	Nocardiopsaceae	0.000511643994015812
24	1	C024_1	957	0.000142865143305168	5	0	G	2013	Nocardiopsis	0.000511643994015812
24	1	C024_1	958	0.000142865143305168	5	5	S	2014	Nocardiopsis dassonvillei	0.000511643994015812
24	1	C024_1	959	5.71460573220672e-05	2	0	F	2004	Streptosporangiaceae	0.000204657597606325
24	1	C024_1	960	5.71460573220672e-05	2	0	G	2000	Streptosporangium	0.000204657597606325
24	1	C024_1	961	5.71460573220672e-05	2	0	S	2001	Streptosporangium roseum	0.000204657597606325
24	1	C024_1	963	2.85730286610336e-05	1	0	F	2012	Thermomonosporaceae	0.000102328798803162
24	1	C024_1	964	2.85730286610336e-05	1	0	G	2019	Thermomonospora	0.000102328798803162
24	1	C024_1	965	2.85730286610336e-05	1	0	S	2020	Thermomonospora curvata	0.000102328798803162
24	1	C024_1	967	8.57190859831008e-05	3	0	O	414714	Catenulisporales	0.000306986396409487
24	1	C024_1	968	8.57190859831008e-05	3	0	F	414877	Catenulisporaceae	0.000306986396409487
24	1	C024_1	969	8.57190859831008e-05	3	0	G	414878	Catenulispora	0.000306986396409487
24	1	C024_1	970	8.57190859831008e-05	3	0	S	304895	Catenulispora acidiphila	0.000306986396409487
24	1	C024_1	995	0.00100005600313618	35	0	P	200795	Chloroflexi	0.00358150795811068
24	1	C024_1	996	0.000885763888492041	31	0	C	301297	Dehalococcoidia	0.00317219276289803
24	1	C024_1	997	0.000885763888492041	31	0	O	1202465	Dehalococcoidales	0.00317219276289803
24	1	C024_1	998	0.000885763888492041	31	0	F	1202464	Dehalococcoidaceae	0.00317219276289803
24	1	C024_1	999	0.000885763888492041	31	0	G	61434	Dehalococcoides	0.00317219276289803
24	1	C024_1	1000	0.000885763888492041	31	0	S	61435	Dehalococcoides mccartyi	0.00317219276289803
24	1	C024_1	1002	5.71460573220672e-05	2	0	C	292625	Anaerolineae	0.000204657597606325
24	1	C024_1	1003	5.71460573220672e-05	2	0	O	292629	Anaerolineales	0.000204657597606325
24	1	C024_1	1004	5.71460573220672e-05	2	0	F	292628	Anaerolineaceae	0.000204657597606325
24	1	C024_1	1005	5.71460573220672e-05	2	0	G	2019482	Brevefilum	0.000204657597606325
24	1	C024_1	1006	5.71460573220672e-05	2	2	S	1986204	Brevefilum fermentans	0.000204657597606325
24	1	C024_1	1007	2.85730286610336e-05	1	0	C	32061	Chloroflexia	0.000102328798803162
24	1	C024_1	1008	2.85730286610336e-05	1	0	O	32064	Chloroflexales	0.000102328798803162
24	1	C024_1	1010	2.85730286610336e-05	1	0	F	1508635	Roseiflexaceae	0.000102328798803162
24	1	C024_1	1011	2.85730286610336e-05	1	0	G	120961	Roseiflexus	0.000102328798803162
24	1	C024_1	1012	2.85730286610336e-05	1	0	S	120962	Roseiflexus castenholzii	0.000102328798803162
24	1	C024_1	1014	2.85730286610336e-05	1	0	C	1382928	Ardenticatenia	0.000102328798803162
24	1	C024_1	1015	2.85730286610336e-05	1	0	O	1382929	Ardenticatenales	0.000102328798803162
24	1	C024_1	1016	2.85730286610336e-05	1	0	F	1382930	Ardenticatenaceae	0.000102328798803162
24	1	C024_1	1017	2.85730286610336e-05	1	0	G	1988031	Candidatus Promineofilum	0.000102328798803162
24	1	C024_1	1018	2.85730286610336e-05	1	1	S	1806508	Candidatus Promineofilum breve	0.000102328798803162
24	1	C024_1	1019	0.000457168458576537	16	6	P	544448	Tenericutes	0.0016372607808506
24	1	C024_1	1020	0.000257157257949302	9	3	C	31969	Mollicutes	0.000920959189228461
24	1	C024_1	1021	8.57190859831008e-05	3	0	O	2085	Mycoplasmatales	0.000306986396409487
24	1	C024_1	1022	8.57190859831008e-05	3	0	F	2092	Mycoplasmataceae	0.000306986396409487
24	1	C024_1	1023	8.57190859831008e-05	3	1	G	2093	Mycoplasma	0.000306986396409487
24	1	C024_1	1024	2.85730286610336e-05	1	1	S	1749074	Mycoplasma sp. (ex Biomphalaria glabrata)	0.000102328798803162
24	1	C024_1	1025	2.85730286610336e-05	1	0	S	28227	Mycoplasma penetrans	0.000102328798803162
24	1	C024_1	1027	5.71460573220672e-05	2	0	O	186328	Entomoplasmatales	0.000204657597606325
24	1	C024_1	1028	2.85730286610336e-05	1	0	F	2131	Spiroplasmataceae	0.000102328798803162
24	1	C024_1	1029	2.85730286610336e-05	1	1	G	2132	Spiroplasma	0.000102328798803162
24	1	C024_1	1030	2.85730286610336e-05	1	0	F	33925	Entomoplasmataceae	0.000102328798803162
24	1	C024_1	1031	2.85730286610336e-05	1	0	G	46239	Mesoplasma	0.000102328798803162
24	1	C024_1	1032	2.85730286610336e-05	1	1	S	225999	Mesoplasma syrphidae	0.000102328798803162
24	1	C024_1	1033	2.85730286610336e-05	1	0	O	186329	Acholeplasmatales	0.000102328798803162
24	1	C024_1	1034	2.85730286610336e-05	1	0	F	2146	Acholeplasmataceae	0.000102328798803162
24	1	C024_1	1035	2.85730286610336e-05	1	0	G	2147	Acholeplasma	0.000102328798803162
24	1	C024_1	1036	2.85730286610336e-05	1	1	S	35623	Acholeplasma oculi	0.000102328798803162
24	1	C024_1	1037	2.85730286610336e-05	1	0	G	1912503	Candidatus Izimaplasma	0.000102328798803162
24	1	C024_1	1038	2.85730286610336e-05	1	1	S	1541959	Candidatus Izimaplasma sp. HR1	0.000102328798803162
24	1	C024_1	1040	0.000428595429915504	15	1	P	1117	Cyanobacteria	0.00153493198204744
24	1	C024_1	1041	0.000314303315271369	11	0	O	1890424	Synechococcales	0.00112561678683479
24	1	C024_1	1042	0.000257157257949302	9	0	F	1890426	Synechococcaceae	0.000920959189228461
24	1	C024_1	1043	0.000200011200627235	7	3	G	1129	Synechococcus	0.000716301591622137
24	1	C024_1	1044	5.71460573220672e-05	2	2	S	166314	Synechococcus sp. WH 8109	0.000204657597606325
24	1	C024_1	1045	2.85730286610336e-05	1	1	S	32051	Synechococcus sp. WH 7803	0.000102328798803162
24	1	C024_1	1046	2.85730286610336e-05	1	1	S	110662	Synechococcus sp. CC9605	0.000102328798803162
24	1	C024_1	1047	5.71460573220672e-05	2	0	G	167375	Cyanobium	0.000204657597606325
24	1	C024_1	1048	5.71460573220672e-05	2	0	S	59930	Cyanobium gracile	0.000204657597606325
24	1	C024_1	1050	5.71460573220672e-05	2	0	F	1213	Prochloraceae	0.000204657597606325
24	1	C024_1	1051	5.71460573220672e-05	2	1	G	1218	Prochlorococcus	0.000204657597606325
24	1	C024_1	1052	2.85730286610336e-05	1	0	S	1219	Prochlorococcus marinus	0.000102328798803162
24	1	C024_1	1054	5.71460573220672e-05	2	0	O	1161	Nostocales	0.000204657597606325
24	1	C024_1	1055	2.85730286610336e-05	1	0	F	1162	Nostocaceae	0.000102328798803162
24	1	C024_1	1056	2.85730286610336e-05	1	0	G	1177	Nostoc	0.000102328798803162
24	1	C024_1	1057	2.85730286610336e-05	1	1	S	317936	Nostoc sp. PCC 7107	0.000102328798803162
24	1	C024_1	1058	2.85730286610336e-05	1	0	F	1182	Scytonemataceae	0.000102328798803162
24	1	C024_1	1059	2.85730286610336e-05	1	0	G	1203	Scytonema	0.000102328798803162
24	1	C024_1	1060	2.85730286610336e-05	1	1	S	2005464	Scytonema sp. NIES-4073	0.000102328798803162
24	1	C024_1	1062	2.85730286610336e-05	1	0	O	1150	Oscillatoriales	0.000102328798803162
24	1	C024_1	1063	2.85730286610336e-05	1	0	F	1892249	Cyanothecaceae	0.000102328798803162
24	1	C024_1	1064	2.85730286610336e-05	1	0	G	43988	Cyanothece	0.000102328798803162
24	1	C024_1	1065	2.85730286610336e-05	1	1	S	395962	Cyanothece sp. PCC 8802	0.000102328798803162
24	1	C024_1	1066	5.71460573220672e-05	2	0	P	67819	Armatimonadetes	0.000204657597606325
24	1	C024_1	1067	5.71460573220672e-05	2	0	C	1077257	Chthonomonadetes	0.000204657597606325
24	1	C024_1	1068	5.71460573220672e-05	2	0	O	1077263	Chthonomonadales	0.000204657597606325
24	1	C024_1	1069	5.71460573220672e-05	2	0	F	1077264	Chthonomonadaceae	0.000204657597606325
24	1	C024_1	1070	5.71460573220672e-05	2	0	G	1077265	Chthonomonas	0.000204657597606325
24	1	C024_1	1071	5.71460573220672e-05	2	0	S	454171	Chthonomonas calidirosea	0.000204657597606325
24	1	C024_1	1075	7.7632347411455	271698	857	P	976	Bacteroidetes	27.8025299772216
24	1	C024_1	1076	7.70860311034561	269786	13	C	200643	Bacteroidia	27.60687731391
24	1	C024_1	1077	7.70808879582971	269768	7716	O	171549	Bacteroidales	27.6050353955315
24	1	C024_1	1078	5.06159773518746	177146	0	F	815	Bacteroidaceae	18.127137392785
24	1	C024_1	1079	5.06159773518746	177146	6268	G	816	Bacteroides	18.127137392785
24	1	C024_1	1080	2.37787601819988	83221	0	S	357276	Bacteroides dorei	8.51590496519798
24	1	C024_1	1082	0.631006764950266	22084	22084	S	246787	Bacteroides cellulosilyticus	2.25982919276904
24	1	C024_1	1083	0.62892093385801	22011	22011	S	47678	Bacteroides caccae	2.25235919045641
24	1	C024_1	1084	0.542087499757129	18972	13742	S	818	Bacteroides thetaiotaomicron	1.9413819708936
24	1	C024_1	1086	0.188496270076839	6597	4153	S	821	Bacteroides vulgatus	0.675063085704462
24	1	C024_1	1088	0.177724238271629	6220	3416	S	817	Bacteroides fragilis	0.63648512855567
24	1	C024_1	1092	0.153180006651801	5361	5356	S	28116	Bacteroides ovatus	0.548584690383753
24	1	C024_1	1094	0.0921480174318333	3225	3225	S	1796613	Bacteroides caecimuris	0.330010376140199
24	1	C024_1	1095	0.0317160618137473	1110	0	S	376805	Bacteroides salanitronis	0.11358496667151
24	1	C024_1	1097	0.0276015456865584	966	0	S	290053	Bacteroides helcogenes	0.0988496196438548
24	1	C024_1	1099	0.014486525531144	507	507	S	28113	Bacteroides heparinolyticus	0.0518807009932033
24	1	C024_1	1100	0.0105434475759214	369	369	S	28119	Bacteroides zoogleoformans	0.0377593267583669
24	1	C024_1	1101	0.00671466173534289	235	0	S	151276	Bacteroides coprosuis	0.0240472677187432
24	1	C024_1	1103	1.64992096700272	57744	4	F	2005525	Tannerellaceae	5.90887415808981
24	1	C024_1	1104	1.64897805705691	57711	21535	G	375288	Parabacteroides	5.9054973077293
24	1	C024_1	1105	0.990255454305441	34657	34657	S	2025876	Parabacteroides sp. CT06	3.5464091801212
24	1	C024_1	1106	0.04340243053611	1519	0	S	823	Parabacteroides distasonis	0.155437445382004
24	1	C024_1	1108	0.000828617831169974	29	11	G	195950	Tannerella	0.00296753516529171
24	1	C024_1	1109	0.000257157257949302	9	2	S	28112	Tannerella forsythia	0.000920959189228461
24	1	C024_1	1111	0.000257157257949302	9	9	S	712710	Tannerella sp. oral taxon HOT-286	0.000920959189228461
24	1	C024_1	1112	0.441910461271545	15466	6	F	171550	Rikenellaceae	1.58261720228971
24	1	C024_1	1113	0.441224708583681	15442	3004	G	239759	Alistipes	1.58016131111843
24	1	C024_1	1114	0.259928841729423	9097	0	S	214856	Alistipes finegoldii	0.930885082712368
24	1	C024_1	1116	0.0954624887565132	3341	0	S	328814	Alistipes shahii	0.341880516801365
24	1	C024_1	1118	0.000514314515898605	18	0	G	1611681	Mucinivorans	0.00184191837845692
24	1	C024_1	1119	0.000514314515898605	18	18	S	1433126	Mucinivorans hirudinis	0.00184191837845692
24	1	C024_1	1120	0.263471897283391	9221	0	F	1853231	Odoribacteraceae	0.94357385376396
24	1	C024_1	1121	0.263471897283391	9221	0	G	283168	Odoribacter	0.94357385376396
24	1	C024_1	1122	0.263471897283391	9221	9206	S	28118	Odoribacter splanchnicus	0.94357385376396
24	1	C024_1	1124	0.0487455868957233	1706	0	F	171552	Prevotellaceae	0.174572930758195
24	1	C024_1	1125	0.0487455868957233	1706	49	G	838	Prevotella	0.174572930758195
24	1	C024_1	1126	0.0461454412875692	1615	1615	S	28131	Prevotella intermedia	0.165261010067107
24	1	C024_1	1127	0.000428595429915504	15	0	S	52227	Prevotella dentalis	0.00153493198204744
24	1	C024_1	1129	0.000200011200627235	7	7	S	76123	Prevotella enoeca	0.000716301591622137
24	1	C024_1	1130	0.000200011200627235	7	0	S	589437	Prevotella scopos	0.000716301591622137
24	1	C024_1	1132	0.000114292114644134	4	0	S	652716	Prevotella sp. oral taxon 299	0.000409315195212649
24	1	C024_1	1134	8.57190859831008e-05	3	0	S	589436	Prevotella fusca	0.000306986396409487
24	1	C024_1	1136	5.71460573220672e-05	2	0	S	28129	Prevotella denticola	0.000204657597606325
24	1	C024_1	1138	5.71460573220672e-05	2	2	S	28132	Prevotella melaninogenica	0.000204657597606325
24	1	C024_1	1139	5.71460573220672e-05	2	2	S	1177574	Prevotella jejuni	0.000204657597606325
24	1	C024_1	1140	0.0184867495436887	647	0	F	2005519	Barnesiellaceae	0.0662067328256461
24	1	C024_1	1141	0.0184867495436887	647	0	G	397864	Barnesiella	0.0662067328256461
24	1	C024_1	1142	0.0184867495436887	647	0	S	397865	Barnesiella viscericola	0.0662067328256461
24	1	C024_1	1144	0.00202868503493338	71	0	F	2005473	Muribaculaceae	0.00726534471502453
24	1	C024_1	1145	0.00202868503493338	71	0	G	1918540	Muribaculum	0.00726534471502453
24	1	C024_1	1146	0.00202868503493338	71	71	S	1796646	Muribaculum intestinale	0.00726534471502453
24	1	C024_1	1147	0.00114292114644134	40	0	F	171551	Porphyromonadaceae	0.00409315195212649
24	1	C024_1	1148	0.000600033601881705	21	0	G	307628	Petrimonas	0.00214890477486641
24	1	C024_1	1149	0.000600033601881705	21	21	S	1642646	Petrimonas mucosa	0.00214890477486641
24	1	C024_1	1150	0.000542887544559638	19	0	G	836	Porphyromonas	0.00194424717726008
24	1	C024_1	1151	0.000285730286610336	10	10	S	393921	Porphyromonas crevioricanis	0.00102328798803162
24	1	C024_1	1152	0.000228584229288269	8	8	S	837	Porphyromonas gingivalis	0.000818630390425299
24	1	C024_1	1153	2.85730286610336e-05	1	0	S	28123	Porphyromonas asaccharolytica	0.000102328798803162
24	1	C024_1	1156	0.000142865143305168	5	0	G	511434	Candidatus Azobacteroides	0.000511643994015812
24	1	C024_1	1157	0.000142865143305168	5	0	S	511435	Candidatus Azobacteroides pseudotrichonymphae	0.000511643994015812
24	1	C024_1	1160	5.71460573220672e-05	2	2	S	1400053	Bacteroidales bacterium CF	0.000204657597606325
24	1	C024_1	1161	0.000114292114644134	4	0	F	2005523	Paludibacteraceae	0.000409315195212649
24	1	C024_1	1162	0.000114292114644134	4	0	G	346096	Paludibacter	0.000409315195212649
24	1	C024_1	1163	0.000114292114644134	4	0	S	185300	Paludibacter propionicigenes	0.000409315195212649
24	1	C024_1	1165	0.000142865143305168	5	1	O	1970189	Marinilabiliales	0.000511643994015812
24	1	C024_1	1166	0.000114292114644134	4	0	F	558415	Marinilabiliaceae	0.000409315195212649
24	1	C024_1	1167	0.000114292114644134	4	0	G	1193324	Alkalitalea	0.000409315195212649
24	1	C024_1	1168	0.000114292114644134	4	4	S	889453	Alkalitalea saponilacus	0.000409315195212649
24	1	C024_1	1169	0.0296016576928308	1036	0	C	117743	Flavobacteriia	0.106012635560076
24	1	C024_1	1170	0.0296016576928308	1036	0	O	200644	Flavobacteriales	0.106012635560076
24	1	C024_1	1171	0.0296016576928308	1036	2	F	49546	Flavobacteriaceae	0.106012635560076
24	1	C024_1	1172	0.0200011200627235	700	0	G	59732	Chryseobacterium	0.0716301591622137
24	1	C024_1	1173	0.0200011200627235	700	700	S	1324352	Chryseobacterium gallinarum	0.0716301591622137
24	1	C024_1	1174	0.00931480734349695	326	0	G	28250	Ornithobacterium	0.0333591884098309
24	1	C024_1	1175	0.00931480734349695	326	0	S	28251	Ornithobacterium rhinotracheale	0.0333591884098309
24	1	C024_1	1177	5.71460573220672e-05	2	0	G	292691	Gramella	0.000204657597606325
24	1	C024_1	1178	5.71460573220672e-05	2	2	S	1250205	Gramella sp. MAR_2010_147	0.000204657597606325
24	1	C024_1	1179	2.85730286610336e-05	1	0	G	1013	Weeksella	0.000102328798803162
24	1	C024_1	1180	2.85730286610336e-05	1	0	S	1014	Weeksella virosa	0.000102328798803162
24	1	C024_1	1182	2.85730286610336e-05	1	0	G	1016	Capnocytophaga	0.000102328798803162
24	1	C024_1	1183	2.85730286610336e-05	1	1	S	45243	Capnocytophaga haemolytica	0.000102328798803162
24	1	C024_1	1184	2.85730286610336e-05	1	0	G	34084	Riemerella	0.000102328798803162
24	1	C024_1	1185	2.85730286610336e-05	1	1	S	34085	Riemerella anatipestifer	0.000102328798803162
24	1	C024_1	1186	2.85730286610336e-05	1	0	G	363408	Nonlabens	0.000102328798803162
24	1	C024_1	1187	2.85730286610336e-05	1	1	S	331648	Nonlabens spongiae	0.000102328798803162
24	1	C024_1	1188	2.85730286610336e-05	1	0	G	112040	Zobellia	0.000102328798803162
24	1	C024_1	1189	2.85730286610336e-05	1	1	S	63186	Zobellia galactanivorans	0.000102328798803162
24	1	C024_1	1190	2.85730286610336e-05	1	0	G	379070	Gilvibacter	0.000102328798803162
24	1	C024_1	1191	2.85730286610336e-05	1	1	S	754429	Gilvibacter sp. SZ-19	0.000102328798803162
24	1	C024_1	1192	0.000457168458576537	16	0	C	768503	Cytophagia	0.0016372607808506
24	1	C024_1	1193	0.000457168458576537	16	1	O	768507	Cytophagales	0.0016372607808506
24	1	C024_1	1194	0.000314303315271369	11	0	F	1853232	Hymenobacteraceae	0.00112561678683479
24	1	C024_1	1195	0.000257157257949302	9	5	G	89966	Hymenobacter	0.000920959189228461
24	1	C024_1	1196	8.57190859831008e-05	3	3	S	1484118	Hymenobacter sp. PAMC 26628	0.000306986396409487
24	1	C024_1	1197	2.85730286610336e-05	1	1	S	1484116	Hymenobacter sp. PAMC 26554	0.000102328798803162
24	1	C024_1	1198	5.71460573220672e-05	2	0	G	323449	Pontibacter	0.000204657597606325
24	1	C024_1	1199	2.85730286610336e-05	1	1	S	388950	Pontibacter akesuensis	0.000102328798803162
24	1	C024_1	1200	2.85730286610336e-05	1	1	S	400092	Pontibacter korlensis	0.000102328798803162
24	1	C024_1	1201	5.71460573220672e-05	2	0	F	89373	Cytophagaceae	0.000204657597606325
24	1	C024_1	1202	2.85730286610336e-05	1	0	G	978	Cytophaga	0.000102328798803162
24	1	C024_1	1203	2.85730286610336e-05	1	0	S	985	Cytophaga hutchinsonii	0.000102328798803162
24	1	C024_1	1205	2.85730286610336e-05	1	0	G	120831	Dyadobacter	0.000102328798803162
24	1	C024_1	1206	2.85730286610336e-05	1	0	S	94254	Dyadobacter fermentans	0.000102328798803162
24	1	C024_1	1208	2.85730286610336e-05	1	0	F	200667	Flammeovirgaceae	0.000102328798803162
24	1	C024_1	1209	2.85730286610336e-05	1	0	G	59739	Flammeovirga	0.000102328798803162
24	1	C024_1	1210	2.85730286610336e-05	1	1	S	1191459	Flammeovirga sp. MY04	0.000102328798803162
24	1	C024_1	1211	2.85730286610336e-05	1	0	F	563798	Cyclobacteriaceae	0.000102328798803162
24	1	C024_1	1212	2.85730286610336e-05	1	0	G	246875	Algoriphagus	0.000102328798803162
24	1	C024_1	1213	2.85730286610336e-05	1	1	S	1727163	Algoriphagus sp. M8-2	0.000102328798803162
24	1	C024_1	1214	5.71460573220672e-05	2	0	C	117747	Sphingobacteriia	0.000204657597606325
24	1	C024_1	1215	5.71460573220672e-05	2	0	O	200666	Sphingobacteriales	0.000204657597606325
24	1	C024_1	1216	5.71460573220672e-05	2	0	F	84566	Sphingobacteriaceae	0.000204657597606325
24	1	C024_1	1217	2.85730286610336e-05	1	0	G	84567	Pedobacter	0.000102328798803162
24	1	C024_1	1218	2.85730286610336e-05	1	1	S	188932	Pedobacter cryoconitis	0.000102328798803162
24	1	C024_1	1219	2.85730286610336e-05	1	1	G	423349	Mucilaginibacter	0.000102328798803162
24	1	C024_1	1220	2.85730286610336e-05	1	0	O	1100069	Bacteroidetes Order II. Incertae sedis	0.000102328798803162
24	1	C024_1	1221	2.85730286610336e-05	1	0	F	563843	Rhodothermaceae	0.000102328798803162
24	1	C024_1	1223	2.85730286610336e-05	1	1	S	1779382	Rhodothermaceae bacterium RA	0.000102328798803162
24	1	C024_1	1224	0.000285730286610336	10	0	P	1090	Chlorobi	0.00102328798803162
24	1	C024_1	1225	0.000285730286610336	10	0	C	191410	Chlorobia	0.00102328798803162
24	1	C024_1	1226	0.000285730286610336	10	0	O	191411	Chlorobiales	0.00102328798803162
24	1	C024_1	1227	0.000285730286610336	10	4	F	191412	Chlorobiaceae	0.00102328798803162
24	1	C024_1	1228	8.57190859831008e-05	3	0	G	1101	Prosthecochloris	0.000306986396409487
24	1	C024_1	1229	5.71460573220672e-05	2	2	S	1974213	Prosthecochloris sp. HL-130-GSB	0.000204657597606325
24	1	C024_1	1230	2.85730286610336e-05	1	1	S	281093	Prosthecochloris sp. GSB1	0.000102328798803162
24	1	C024_1	1232	5.71460573220672e-05	2	0	G	1091	Chlorobium	0.000204657597606325
24	1	C024_1	1233	2.85730286610336e-05	1	0	S	1092	Chlorobium limicola	0.000102328798803162
24	1	C024_1	1235	2.85730286610336e-05	1	0	S	1094	Chlorobium phaeovibrioides	0.000102328798803162
24	1	C024_1	1237	2.85730286610336e-05	1	0	G	1099	Pelodictyon	0.000102328798803162
24	1	C024_1	1238	2.85730286610336e-05	1	0	S	1100	Pelodictyon luteolum	0.000102328798803162
24	1	C024_1	1240	2.85730286610336e-05	1	0	P	142182	Gemmatimonadetes	0.000102328798803162
24	1	C024_1	1241	2.85730286610336e-05	1	0	C	219685	Gemmatimonadetes	0.000102328798803162
24	1	C024_1	1242	2.85730286610336e-05	1	0	O	219686	Gemmatimonadales	0.000102328798803162
24	1	C024_1	1243	2.85730286610336e-05	1	0	F	219687	Gemmatimonadaceae	0.000102328798803162
24	1	C024_1	1244	2.85730286610336e-05	1	0	G	173479	Gemmatimonas	0.000102328798803162
24	1	C024_1	1245	2.85730286610336e-05	1	1	S	1379270	Gemmatimonas phototrophica	0.000102328798803162
24	1	C024_1	1247	6.25800759128225	219018	0	P	74201	Verrucomicrobia	22.411848856271
24	1	C024_1	1248	6.25792187219627	219015	0	C	203494	Verrucomicrobiae	22.4115418698746
24	1	C024_1	1249	6.25792187219627	219015	0	O	48461	Verrucomicrobiales	22.4115418698746
24	1	C024_1	1250	6.25786472613895	219013	0	F	1647988	Akkermansiaceae	22.411337212277
24	1	C024_1	1251	6.25786472613895	219013	50	G	239934	Akkermansia	22.411337212277
24	1	C024_1	1252	6.2564360747059	218963	104740	S	239935	Akkermansia muciniphila	22.4062207723368
24	1	C024_1	1254	5.71460573220672e-05	2	0	F	203557	Verrucomicrobiaceae	0.000204657597606325
24	1	C024_1	1255	5.71460573220672e-05	2	0	G	2735	Verrucomicrobium	0.000204657597606325
24	1	C024_1	1256	5.71460573220672e-05	2	2	S	1882831	Verrucomicrobium sp. GAS474	0.000204657597606325
24	1	C024_1	1257	5.71460573220672e-05	2	0	C	414999	Opitutae	0.000204657597606325
24	1	C024_1	1258	5.71460573220672e-05	2	0	O	415000	Opitutales	0.000204657597606325
24	1	C024_1	1259	5.71460573220672e-05	2	0	F	134623	Opitutaceae	0.000204657597606325
24	1	C024_1	1261	2.85730286610336e-05	1	1	S	794903	Opitutaceae bacterium TAV5	0.000102328798803162
24	1	C024_1	1262	2.85730286610336e-05	1	0	G	2028344	Ereboglobus	0.000102328798803162
24	1	C024_1	1263	2.85730286610336e-05	1	1	S	1796921	Ereboglobus luteus	0.000102328798803162
24	1	C024_1	1266	2.85730286610336e-05	1	1	S	1637999	Verrucomicrobia bacterium IMCC26134	0.000102328798803162
24	1	C024_1	1267	2.85730286610336e-05	1	0	P	204428	Chlamydiae	0.000102328798803162
24	1	C024_1	1268	2.85730286610336e-05	1	0	C	204429	Chlamydiia	0.000102328798803162
24	1	C024_1	1269	2.85730286610336e-05	1	0	O	51291	Chlamydiales	0.000102328798803162
24	1	C024_1	1270	2.85730286610336e-05	1	0	F	809	Chlamydiaceae	0.000102328798803162
24	1	C024_1	1272	2.85730286610336e-05	1	0	G	810	Chlamydia	0.000102328798803162
24	1	C024_1	1273	2.85730286610336e-05	1	1	S	1806891	Chlamydia sp. 2742-308	0.000102328798803162
24	1	C024_1	1274	1.19069525036259	41672	165	P	1224	Proteobacteria	4.26424570372538
24	1	C024_1	1275	1.14783570737104	40172	107	C	1236	Gammaproteobacteria	4.11075250552064
24	1	C024_1	1276	1.13540643990349	39737	248	O	91347	Enterobacterales	4.06623947804126
24	1	C024_1	1277	1.12717740764911	39449	7418	F	543	Enterobacteriaceae	4.03676878398595
24	1	C024_1	1278	0.907393671188444	31757	1153	G	561	Escherichia	3.24965566359203
24	1	C024_1	1279	0.871934542620101	30516	30124	S	562	Escherichia coli	3.1226656242773
24	1	C024_1	1337	0.00145722446171271	51	50	S	208962	Escherichia albertii	0.00521876873896128
24	1	C024_1	1339	0.000542887544559638	19	9	S	564	Escherichia fergusonii	0.00194424717726008
24	1	C024_1	1342	0.000514314515898605	18	18	S	1499973	Escherichia marmotae	0.00184191837845692
24	1	C024_1	1343	0.00311446012405266	109	0	G	590	Salmonella	0.0111538390695447
24	1	C024_1	1344	0.00294302195208646	103	31	S	28901	Salmonella enterica	0.0105398662767257
24	1	C024_1	1362	0.000171438171966202	6	6	S	54736	Salmonella bongori	0.000613972792818974
24	1	C024_1	1363	0.00142865143305168	50	1	G	570	Klebsiella	0.00511643994015812
24	1	C024_1	1364	0.00114292114644134	40	21	S	573	Klebsiella pneumoniae	0.00409315195212649
24	1	C024_1	1367	5.71460573220672e-05	2	2	S	548	Klebsiella aerogenes	0.000204657597606325
24	1	C024_1	1368	5.71460573220672e-05	2	2	S	571	Klebsiella oxytoca	0.000204657597606325
24	1	C024_1	1369	5.71460573220672e-05	2	0	S	1134687	Klebsiella michiganensis	0.000204657597606325
24	1	C024_1	1371	5.71460573220672e-05	2	2	S	2026240	Klebsiella quasivariicola	0.000204657597606325
24	1	C024_1	1372	2.85730286610336e-05	1	0	S	1463165	Klebsiella quasipneumoniae	0.000102328798803162
24	1	C024_1	1374	0.00108577508911928	38	13	G	544	Citrobacter	0.00388849435452017
24	1	C024_1	1375	0.000257157257949302	9	9	S	545	Citrobacter koseri	0.000920959189228461
24	1	C024_1	1377	8.57190859831008e-05	3	3	S	67827	Citrobacter werkmanii	0.000306986396409487
24	1	C024_1	1378	2.85730286610336e-05	1	1	S	546	Citrobacter freundii	0.000102328798803162
24	1	C024_1	1379	8.57190859831008e-05	3	1	S	35703	Citrobacter amalonaticus	0.000306986396409487
24	1	C024_1	1381	8.57190859831008e-05	3	3	S	1702170	Citrobacter sp. FDAARGOS_156	0.000306986396409487
24	1	C024_1	1382	5.71460573220672e-05	2	2	S	67824	Citrobacter farmeri	0.000204657597606325
24	1	C024_1	1383	2.85730286610336e-05	1	0	S	67825	Citrobacter rodentium	0.000102328798803162
24	1	C024_1	1385	0.000742898745186873	26	4	G	547	Enterobacter	0.00266054876888222
24	1	C024_1	1387	0.000142865143305168	5	4	S	550	Enterobacter cloacae	0.000511643994015812
24	1	C024_1	1390	2.85730286610336e-05	1	1	S	158836	Enterobacter hormaechei	0.000102328798803162
24	1	C024_1	1391	2.85730286610336e-05	1	1	S	2027919	Enterobacter cloacae complex sp.	0.000102328798803162
24	1	C024_1	1392	0.000200011200627235	7	7	S	1692238	Enterobacter sp. FY-07	0.000716301591622137
24	1	C024_1	1393	8.57190859831008e-05	3	3	S	1914861	Enterobacter sp. SA187	0.000306986396409487
24	1	C024_1	1394	2.85730286610336e-05	1	1	S	881260	Enterobacter bugandensis	0.000102328798803162
24	1	C024_1	1395	0.000485741487237571	17	0	G	620	Shigella	0.00173958957965376
24	1	C024_1	1396	0.000371449372593437	13	5	S	622	Shigella dysenteriae	0.00133027438444111
24	1	C024_1	1398	0.000114292114644134	4	0	S	623	Shigella flexneri	0.000409315195212649
24	1	C024_1	1401	0.000257157257949302	9	3	G	1330547	Kosakonia	0.000920959189228461
24	1	C024_1	1402	8.57190859831008e-05	3	3	S	208223	Kosakonia cowanii	0.000306986396409487
24	1	C024_1	1403	5.71460573220672e-05	2	2	S	1158459	Kosakonia sacchari	0.000204657597606325
24	1	C024_1	1404	2.85730286610336e-05	1	1	S	497725	Kosakonia oryzae	0.000102328798803162
24	1	C024_1	1405	0.000171438171966202	6	0	G	1330546	Pluralibacter	0.000613972792818974
24	1	C024_1	1406	0.000114292114644134	4	3	S	1334193	Enterobacter lignolyticus	0.000409315195212649
24	1	C024_1	1408	5.71460573220672e-05	2	2	S	61647	Pluralibacter gergoviae	0.000204657597606325
24	1	C024_1	1411	5.71460573220672e-05	2	2	S	891974	Plautia stali symbiont	0.000204657597606325
24	1	C024_1	1412	2.85730286610336e-05	1	1	S	693444	Enterobacteriaceae bacterium strain FGI 57	0.000102328798803162
24	1	C024_1	1413	2.85730286610336e-05	1	1	S	2066051	Enterobacteriaceae bacterium ENNIH1	0.000102328798803162
24	1	C024_1	1414	2.85730286610336e-05	1	1	S	2282310	Enterobacteriaceae bacterium w6	0.000102328798803162
24	1	C024_1	1415	8.57190859831008e-05	3	1	G	160674	Raoultella	0.000306986396409487
24	1	C024_1	1416	2.85730286610336e-05	1	1	S	575	Raoultella planticola	0.000102328798803162
24	1	C024_1	1417	2.85730286610336e-05	1	1	S	54291	Raoultella ornithinolytica	0.000102328798803162
24	1	C024_1	1418	8.57190859831008e-05	3	1	G	1330545	Lelliottia	0.000306986396409487
24	1	C024_1	1419	2.85730286610336e-05	1	1	S	1907578	Lelliottia jeotgali	0.000102328798803162
24	1	C024_1	1420	2.85730286610336e-05	1	1	S	2153385	Lelliottia sp. WB101	0.000102328798803162
24	1	C024_1	1421	5.71460573220672e-05	2	0	G	158483	Cedecea	0.000204657597606325
24	1	C024_1	1422	5.71460573220672e-05	2	2	S	158822	Cedecea neteri	0.000204657597606325
24	1	C024_1	1423	5.71460573220672e-05	2	0	G	929812	Gibbsiella	0.000204657597606325
24	1	C024_1	1424	5.71460573220672e-05	2	2	S	929813	Gibbsiella quercinecans	0.000204657597606325
24	1	C024_1	1425	5.71460573220672e-05	2	0	G	1335483	Shimwellia	0.000204657597606325
24	1	C024_1	1426	5.71460573220672e-05	2	0	S	563	Shimwellia blattae	0.000204657597606325
24	1	C024_1	1428	2.85730286610336e-05	1	1	G	413496	Cronobacter	0.000102328798803162
24	1	C024_1	1429	2.85730286610336e-05	1	0	G	579	Kluyvera	0.000102328798803162
24	1	C024_1	1430	2.85730286610336e-05	1	1	S	61648	Kluyvera intermedia	0.000102328798803162
24	1	C024_1	1431	0.000571460573220672	20	1	F	1903409	Erwiniaceae	0.00204657597606325
24	1	C024_1	1432	0.000285730286610336	10	6	G	53335	Pantoea	0.00102328798803162
24	1	C024_1	1433	5.71460573220672e-05	2	2	S	470934	Pantoea vagans	0.000204657597606325
24	1	C024_1	1434	2.85730286610336e-05	1	1	S	1076550	Pantoea rwandensis	0.000102328798803162
24	1	C024_1	1436	2.85730286610336e-05	1	1	S	549	Pantoea agglomerans	0.000102328798803162
24	1	C024_1	1437	0.000257157257949302	9	4	G	551	Erwinia	0.000920959189228461
24	1	C024_1	1438	8.57190859831008e-05	3	3	S	1922217	Candidatus Erwinia sp. ErCipseudotaxifoliae	0.000306986396409487
24	1	C024_1	1439	5.71460573220672e-05	2	0	S	338565	Erwinia tasmaniensis	0.000204657597606325
24	1	C024_1	1441	0.000371449372593437	13	0	F	1903414	Morganellaceae	0.00133027438444111
24	1	C024_1	1442	0.000171438171966202	6	0	G	586	Providencia	0.000613972792818974
24	1	C024_1	1443	0.000171438171966202	6	6	S	587	Providencia rettgeri	0.000613972792818974
24	1	C024_1	1444	8.57190859831008e-05	3	0	G	583	Proteus	0.000306986396409487
24	1	C024_1	1445	8.57190859831008e-05	3	3	S	584	Proteus mirabilis	0.000306986396409487
24	1	C024_1	1446	5.71460573220672e-05	2	0	G	581	Morganella	0.000204657597606325
24	1	C024_1	1447	5.71460573220672e-05	2	2	S	582	Morganella morganii	0.000204657597606325
24	1	C024_1	1448	5.71460573220672e-05	2	0	G	29487	Photorhabdus	0.000204657597606325
24	1	C024_1	1449	5.71460573220672e-05	2	2	S	291112	Photorhabdus asymbiotica	0.000204657597606325
24	1	C024_1	1450	0.000114292114644134	4	0	F	1903411	Yersiniaceae	0.000409315195212649
24	1	C024_1	1451	5.71460573220672e-05	2	1	G	613	Serratia	0.000204657597606325
24	1	C024_1	1452	2.85730286610336e-05	1	1	S	61651	Serratia ficaria	0.000102328798803162
24	1	C024_1	1453	5.71460573220672e-05	2	0	G	629	Yersinia	0.000204657597606325
24	1	C024_1	1454	2.85730286610336e-05	1	1	S	29484	Yersinia frederiksenii	0.000102328798803162
24	1	C024_1	1456	2.85730286610336e-05	1	1	S	633	Yersinia pseudotuberculosis	0.000102328798803162
24	1	C024_1	1458	2.85730286610336e-05	1	0	G	702	Plesiomonas	0.000102328798803162
24	1	C024_1	1459	2.85730286610336e-05	1	1	S	703	Plesiomonas shigelloides	0.000102328798803162
24	1	C024_1	1460	2.85730286610336e-05	1	0	F	1903410	Pectobacteriaceae	0.000102328798803162
24	1	C024_1	1461	2.85730286610336e-05	1	0	G	71655	Brenneria	0.000102328798803162
24	1	C024_1	1462	2.85730286610336e-05	1	1	S	598467	Brenneria sp. EniD312	0.000102328798803162
24	1	C024_1	1463	2.85730286610336e-05	1	0	F	1903412	Hafniaceae	0.000102328798803162
24	1	C024_1	1464	2.85730286610336e-05	1	1	G	635	Edwardsiella	0.000102328798803162
24	1	C024_1	1465	0.00351448252530713	123	0	O	135624	Aeromonadales	0.012586442252789
24	1	C024_1	1466	0.00351448252530713	123	0	F	84642	Aeromonadaceae	0.012586442252789
24	1	C024_1	1467	0.00351448252530713	123	0	G	642	Aeromonas	0.012586442252789
24	1	C024_1	1468	0.00342876343932403	120	0	S	645	Aeromonas salmonicida	0.0122794558563795
24	1	C024_1	1471	5.71460573220672e-05	2	2	S	648	Aeromonas caviae	0.000204657597606325
24	1	C024_1	1472	2.85730286610336e-05	1	0	S	654	Aeromonas veronii	0.000102328798803162
24	1	C024_1	1474	0.00294302195208646	103	0	O	135625	Pasteurellales	0.0105398662767257
24	1	C024_1	1475	0.00294302195208646	103	11	F	712	Pasteurellaceae	0.0105398662767257
24	1	C024_1	1476	0.00254299955083199	89	1	G	724	Haemophilus	0.00910726309348145
24	1	C024_1	1477	0.00222869623556062	78	12	S	729	Haemophilus parainfluenzae	0.00798164630664666
24	1	C024_1	1479	0.000142865143305168	5	5	S	726	Haemophilus haemolyticus	0.000511643994015812
24	1	C024_1	1480	5.71460573220672e-05	2	2	S	727	Haemophilus influenzae	0.000204657597606325
24	1	C024_1	1481	5.71460573220672e-05	2	2	S	249188	Haemophilus pittmaniae	0.000204657597606325
24	1	C024_1	1482	2.85730286610336e-05	1	1	S	712310	Haemophilus sp. oral taxon 036	0.000102328798803162
24	1	C024_1	1483	8.57190859831008e-05	3	0	G	416916	Aggregatibacter	0.000306986396409487
24	1	C024_1	1484	5.71460573220672e-05	2	1	S	732	Aggregatibacter aphrophilus	0.000204657597606325
24	1	C024_1	1486	2.85730286610336e-05	1	0	S	739	Aggregatibacter segnis	0.000102328798803162
24	1	C024_1	1488	0.00140007840439065	49	0	O	72274	Pseudomonadales	0.00501411114135496
24	1	C024_1	1489	0.00131435931840755	46	0	F	135621	Pseudomonadaceae	0.00470712474494547
24	1	C024_1	1490	0.00131435931840755	46	11	G	286	Pseudomonas	0.00470712474494547
24	1	C024_1	1492	0.000342876343932403	12	12	S	287	Pseudomonas aeruginosa	0.00122794558563795
24	1	C024_1	1494	5.71460573220672e-05	2	2	S	1149133	Pseudomonas furukawaii	0.000204657597606325
24	1	C024_1	1497	5.71460573220672e-05	2	2	S	294	Pseudomonas fluorescens	0.000204657597606325
24	1	C024_1	1498	2.85730286610336e-05	1	1	S	29442	Pseudomonas tolaasii	0.000102328798803162
24	1	C024_1	1499	2.85730286610336e-05	1	1	S	47879	Pseudomonas corrugata	0.000102328798803162
24	1	C024_1	1501	8.57190859831008e-05	3	3	S	303	Pseudomonas putida	0.000306986396409487
24	1	C024_1	1503	8.57190859831008e-05	3	3	S	587753	Pseudomonas chlororaphis	0.000306986396409487
24	1	C024_1	1504	5.71460573220672e-05	2	2	S	1434072	Pseudomonas salegens	0.000204657597606325
24	1	C024_1	1505	2.85730286610336e-05	1	1	S	1245526	Pseudomonas guangdongensis	0.000102328798803162
24	1	C024_1	1506	2.85730286610336e-05	1	1	S	1392877	Pseudomonas oryzae	0.000102328798803162
24	1	C024_1	1507	2.85730286610336e-05	1	0	S	65741	Pseudomonas knackmussii	0.000102328798803162
24	1	C024_1	1510	2.85730286610336e-05	1	1	S	271420	Pseudomonas xanthomarina	0.000102328798803162
24	1	C024_1	1511	2.85730286610336e-05	1	1	S	487184	Pseudomonas xinjiangensis	0.000102328798803162
24	1	C024_1	1512	8.57190859831008e-05	3	0	F	468	Moraxellaceae	0.000306986396409487
24	1	C024_1	1513	5.71460573220672e-05	2	2	G	469	Acinetobacter	0.000204657597606325
24	1	C024_1	1514	2.85730286610336e-05	1	0	G	497	Psychrobacter	0.000102328798803162
24	1	C024_1	1515	2.85730286610336e-05	1	1	S	1720344	Psychrobacter sp. AntiMn-1	0.000102328798803162
24	1	C024_1	1516	0.000657179659203773	23	0	O	135619	Oceanospirillales	0.00235356237247273
24	1	C024_1	1517	0.000285730286610336	10	0	F	224372	Alcanivoracaceae	0.00102328798803162
24	1	C024_1	1518	0.000200011200627235	7	0	G	59753	Alcanivorax	0.000716301591622137
24	1	C024_1	1519	0.000114292114644134	4	0	S	1306787	Alcanivorax pacificus	0.000409315195212649
24	1	C024_1	1521	8.57190859831008e-05	3	0	S	285091	Alcanivorax dieselolei	0.000306986396409487
24	1	C024_1	1523	8.57190859831008e-05	3	0	G	2025617	Ketobacter	0.000306986396409487
24	1	C024_1	1524	8.57190859831008e-05	3	3	S	1917421	Ketobacter alkanivorans	0.000306986396409487
24	1	C024_1	1525	0.000257157257949302	9	1	F	28256	Halomonadaceae	0.000920959189228461
24	1	C024_1	1526	0.000114292114644134	4	3	G	504090	Kushneria	0.000409315195212649
24	1	C024_1	1527	2.85730286610336e-05	1	1	S	157779	Kushneria marisflavi	0.000102328798803162
24	1	C024_1	1528	5.71460573220672e-05	2	1	G	2745	Halomonas	0.000204657597606325
24	1	C024_1	1529	2.85730286610336e-05	1	1	S	475662	Halomonas beimenensis	0.000102328798803162
24	1	C024_1	1530	5.71460573220672e-05	2	0	G	42054	Chromohalobacter	0.000204657597606325
24	1	C024_1	1531	5.71460573220672e-05	2	0	S	158080	Chromohalobacter salexigens	0.000204657597606325
24	1	C024_1	1533	5.71460573220672e-05	2	0	F	255527	Saccharospirillaceae	0.000204657597606325
24	1	C024_1	1534	5.71460573220672e-05	2	0	G	230494	Reinekea	0.000204657597606325
24	1	C024_1	1535	5.71460573220672e-05	2	2	S	1336806	Reinekea forsetii	0.000204657597606325
24	1	C024_1	1536	2.85730286610336e-05	1	0	F	191033	Oleiphilaceae	0.000102328798803162
24	1	C024_1	1537	2.85730286610336e-05	1	0	G	141450	Oleiphilus	0.000102328798803162
24	1	C024_1	1538	2.85730286610336e-05	1	1	S	141451	Oleiphilus messinensis	0.000102328798803162
24	1	C024_1	1539	2.85730286610336e-05	1	0	F	2066474	Endozoicomonadaceae	0.000102328798803162
24	1	C024_1	1540	2.85730286610336e-05	1	0	G	305899	Endozoicomonas	0.000102328798803162
24	1	C024_1	1541	2.85730286610336e-05	1	0	S	1027273	Endozoicomonas montiporae	0.000102328798803162
24	1	C024_1	1543	0.000257157257949302	9	1	O	135622	Alteromonadales	0.000920959189228461
24	1	C024_1	1544	8.57190859831008e-05	3	0	F	267888	Pseudoalteromonadaceae	0.000306986396409487
24	1	C024_1	1545	8.57190859831008e-05	3	0	G	53246	Pseudoalteromonas	0.000306986396409487
24	1	C024_1	1546	8.57190859831008e-05	3	3	S	28109	Pseudoalteromonas nigrifaciens	0.000306986396409487
24	1	C024_1	1547	5.71460573220672e-05	2	0	F	72275	Alteromonadaceae	0.000204657597606325
24	1	C024_1	1548	5.71460573220672e-05	2	0	G	2742	Marinobacter	0.000204657597606325
24	1	C024_1	1549	2.85730286610336e-05	1	1	S	490759	Marinobacter sp. BSs20148	0.000102328798803162
24	1	C024_1	1550	2.85730286610336e-05	1	1	S	1761794	Marinobacter sp. es.042	0.000102328798803162
24	1	C024_1	1551	5.71460573220672e-05	2	0	F	267892	Ferrimonadaceae	0.000204657597606325
24	1	C024_1	1552	5.71460573220672e-05	2	0	G	44011	Ferrimonas	0.000204657597606325
24	1	C024_1	1553	5.71460573220672e-05	2	0	S	44012	Ferrimonas balearica	0.000204657597606325
24	1	C024_1	1555	2.85730286610336e-05	1	0	F	267890	Shewanellaceae	0.000102328798803162
24	1	C024_1	1556	2.85730286610336e-05	1	0	G	22	Shewanella	0.000102328798803162
24	1	C024_1	1557	2.85730286610336e-05	1	1	S	260364	Shewanella marisflavi	0.000102328798803162
24	1	C024_1	1558	0.000228584229288269	8	1	O	135613	Chromatiales	0.000818630390425299
24	1	C024_1	1559	0.000114292114644134	4	1	F	72276	Ectothiorhodospiraceae	0.000409315195212649
24	1	C024_1	1560	5.71460573220672e-05	2	0	G	133193	Alkalilimnicola	0.000204657597606325
24	1	C024_1	1561	5.71460573220672e-05	2	0	S	351052	Alkalilimnicola ehrlichii	0.000204657597606325
24	1	C024_1	1563	2.85730286610336e-05	1	0	G	1765964	Acidihalobacter	0.000102328798803162
24	1	C024_1	1564	2.85730286610336e-05	1	1	S	160660	Acidihalobacter prosperus	0.000102328798803162
24	1	C024_1	1565	5.71460573220672e-05	2	0	F	1046	Chromatiaceae	0.000204657597606325
24	1	C024_1	1566	5.71460573220672e-05	2	0	G	85076	Marichromatium	0.000204657597606325
24	1	C024_1	1567	5.71460573220672e-05	2	0	S	37487	Marichromatium purpuratum	0.000204657597606325
24	1	C024_1	1569	2.85730286610336e-05	1	0	F	255526	Halothiobacillaceae	0.000102328798803162
24	1	C024_1	1570	2.85730286610336e-05	1	0	G	109262	Halothiobacillus	0.000102328798803162
24	1	C024_1	1571	2.85730286610336e-05	1	1	S	1860122	Halothiobacillus sp. LS2	0.000102328798803162
24	1	C024_1	1572	0.000114292114644134	4	0	O	135614	Xanthomonadales	0.000409315195212649
24	1	C024_1	1573	0.000114292114644134	4	0	F	32033	Xanthomonadaceae	0.000409315195212649
24	1	C024_1	1574	5.71460573220672e-05	2	0	G	68	Lysobacter	0.000204657597606325
24	1	C024_1	1575	5.71460573220672e-05	2	2	S	84531	Lysobacter antibioticus	0.000204657597606325
24	1	C024_1	1576	2.85730286610336e-05	1	0	G	338	Xanthomonas	0.000102328798803162
24	1	C024_1	1577	2.85730286610336e-05	1	0	S	29447	Xanthomonas albilineans	0.000102328798803162
24	1	C024_1	1579	2.85730286610336e-05	1	0	G	40323	Stenotrophomonas	0.000102328798803162
24	1	C024_1	1581	2.85730286610336e-05	1	1	S	40324	Stenotrophomonas maltophilia	0.000102328798803162
24	1	C024_1	1584	5.71460573220672e-05	2	2	S	1248727	endosymbiont of unidentified scaly snail isolate Monju	0.000204657597606325
24	1	C024_1	1585	2.85730286610336e-05	1	0	G	1273155	Thiohalobacter	0.000102328798803162
24	1	C024_1	1586	2.85730286610336e-05	1	1	S	585455	Thiohalobacter thiocyanaticus	0.000102328798803162
24	1	C024_1	1587	8.57190859831008e-05	3	0	O	1706369	Cellvibrionales	0.000306986396409487
24	1	C024_1	1588	5.71460573220672e-05	2	0	F	1706373	Microbulbiferaceae	0.000204657597606325
24	1	C024_1	1589	5.71460573220672e-05	2	0	G	48073	Microbulbifer	0.000204657597606325
24	1	C024_1	1590	5.71460573220672e-05	2	2	S	252514	Microbulbifer thermotolerans	0.000204657597606325
24	1	C024_1	1591	2.85730286610336e-05	1	1	F	1706375	Spongiibacteraceae	0.000102328798803162
24	1	C024_1	1592	2.85730286610336e-05	1	0	O	72273	Thiotrichales	0.000102328798803162
24	1	C024_1	1593	2.85730286610336e-05	1	0	F	135616	Piscirickettsiaceae	0.000102328798803162
24	1	C024_1	1594	2.85730286610336e-05	1	0	G	40222	Methylophaga	0.000102328798803162
24	1	C024_1	1595	2.85730286610336e-05	1	1	S	754477	Methylophaga frappieri	0.000102328798803162
24	1	C024_1	1596	2.85730286610336e-05	1	0	O	135623	Vibrionales	0.000102328798803162
24	1	C024_1	1597	2.85730286610336e-05	1	0	F	641	Vibrionaceae	0.000102328798803162
24	1	C024_1	1598	2.85730286610336e-05	1	0	G	662	Vibrio	0.000102328798803162
24	1	C024_1	1599	2.85730286610336e-05	1	1	S	1534743	Vibrio hyugaensis	0.000102328798803162
24	1	C024_1	1600	2.85730286610336e-05	1	0	O	118969	Legionellales	0.000102328798803162
24	1	C024_1	1601	2.85730286610336e-05	1	0	F	444	Legionellaceae	0.000102328798803162
24	1	C024_1	1602	2.85730286610336e-05	1	0	G	445	Legionella	0.000102328798803162
24	1	C024_1	1603	2.85730286610336e-05	1	1	S	1867846	Legionella clemsonensis	0.000102328798803162
24	1	C024_1	1605	0.0139150649579234	487	0	C	29547	Epsilonproteobacteria	0.0498341250171401
24	1	C024_1	1606	0.0139150649579234	487	0	O	213849	Campylobacterales	0.0498341250171401
24	1	C024_1	1607	0.0137150537572961	480	0	F	72294	Campylobacteraceae	0.0491178234255179
24	1	C024_1	1608	0.0137150537572961	480	36	G	194	Campylobacter	0.0491178234255179
24	1	C024_1	1609	0.0109720430058369	384	380	S	195	Campylobacter coli	0.0392942587404143
24	1	C024_1	1611	0.00162866263367891	57	21	S	197	Campylobacter jejuni	0.00583274153178026
24	1	C024_1	1614	8.57190859831008e-05	3	0	S	75658	Campylobacter lanienae	0.000306986396409487
24	1	C024_1	1616	0.000200011200627235	7	0	F	72293	Helicobacteraceae	0.000716301591622137
24	1	C024_1	1617	0.000171438171966202	6	6	G	202746	Sulfurimonas	0.000613972792818974
24	1	C024_1	1618	2.85730286610336e-05	1	0	G	209	Helicobacter	0.000102328798803162
24	1	C024_1	1619	2.85730286610336e-05	1	1	S	210	Helicobacter pylori	0.000102328798803162
24	1	C024_1	1620	0.0116863687223627	409	7	C	28221	Deltaproteobacteria	0.0418524787104934
24	1	C024_1	1621	0.0105720206045824	370	6	O	213115	Desulfovibrionales	0.0378616555571701
24	1	C024_1	1622	0.0103720094039552	363	12	F	194924	Desulfovibrionaceae	0.0371453539655479
24	1	C024_1	1623	0.00885763888492041	310	64	G	872	Desulfovibrio	0.0317219276289803
24	1	C024_1	1624	0.00248585349350992	87	87	S	901	Desulfovibrio piger	0.00890260549587513
24	1	C024_1	1625	0.00140007840439065	49	23	S	881	Desulfovibrio vulgaris	0.00501411114135496
24	1	C024_1	1628	0.00108577508911928	38	38	S	1725232	Candidatus Desulfovibrio trichonymphae	0.00388849435452017
24	1	C024_1	1629	0.000971482974475142	34	34	S	44742	Desulfovibrio fairfieldensis	0.00347917915930752
24	1	C024_1	1630	0.000257157257949302	9	0	S	184917	Desulfovibrio magneticus	0.000920959189228461
24	1	C024_1	1632	0.000200011200627235	7	0	S	879	Desulfovibrio gigas	0.000716301591622137
24	1	C024_1	1634	0.000200011200627235	7	0	S	58180	Desulfovibrio alaskensis	0.000716301591622137
24	1	C024_1	1636	0.000200011200627235	7	7	S	644968	Desulfovibrio sp. FW1012B	0.000716301591622137
24	1	C024_1	1637	0.000114292114644134	4	0	S	873	Desulfovibrio africanus	0.000409315195212649
24	1	C024_1	1639	0.000114292114644134	4	0	S	880	Desulfovibrio salexigens	0.000409315195212649
24	1	C024_1	1641	0.000742898745186873	26	0	G	41707	Lawsonia	0.00266054876888222
24	1	C024_1	1642	0.000742898745186873	26	26	S	29546	Lawsonia intracellularis	0.00266054876888222
24	1	C024_1	1643	0.000428595429915504	15	0	G	2035811	Pseudodesulfovibrio	0.00153493198204744
24	1	C024_1	1644	0.000314303315271369	11	0	S	182210	Pseudodesulfovibrio aespoeensis	0.00112561678683479
24	1	C024_1	1646	0.000114292114644134	4	4	S	1716143	Pseudodesulfovibrio indicus	0.000409315195212649
24	1	C024_1	1647	2.85730286610336e-05	1	0	F	213116	Desulfomicrobiaceae	0.000102328798803162
24	1	C024_1	1648	2.85730286610336e-05	1	0	G	898	Desulfomicrobium	0.000102328798803162
24	1	C024_1	1649	2.85730286610336e-05	1	0	S	132132	Desulfomicrobium orale	0.000102328798803162
24	1	C024_1	1651	0.000371449372593437	13	1	O	29	Myxococcales	0.00133027438444111
24	1	C024_1	1653	0.000142865143305168	5	0	F	1524215	Anaeromyxobacteraceae	0.000511643994015812
24	1	C024_1	1654	0.000142865143305168	5	1	G	161492	Anaeromyxobacter	0.000511643994015812
24	1	C024_1	1655	0.000114292114644134	4	0	S	161493	Anaeromyxobacter dehalogenans	0.000409315195212649
24	1	C024_1	1657	5.71460573220672e-05	2	0	F	39	Archangiaceae	0.000204657597606325
24	1	C024_1	1658	2.85730286610336e-05	1	0	G	42	Cystobacter	0.000102328798803162
24	1	C024_1	1659	2.85730286610336e-05	1	1	S	43	Cystobacter fuscus	0.000102328798803162
24	1	C024_1	1660	2.85730286610336e-05	1	0	G	44	Melittangium	0.000102328798803162
24	1	C024_1	1661	2.85730286610336e-05	1	0	S	83453	Melittangium boletus	0.000102328798803162
24	1	C024_1	1663	2.85730286610336e-05	1	0	F	31	Myxococcaceae	0.000102328798803162
24	1	C024_1	1664	2.85730286610336e-05	1	1	G	32	Myxococcus	0.000102328798803162
24	1	C024_1	1665	2.85730286610336e-05	1	0	F	1524213	Vulgatibacteraceae	0.000102328798803162
24	1	C024_1	1666	2.85730286610336e-05	1	0	G	1524214	Vulgatibacter	0.000102328798803162
24	1	C024_1	1667	2.85730286610336e-05	1	1	S	1391653	Vulgatibacter incomptus	0.000102328798803162
24	1	C024_1	1669	8.57190859831008e-05	3	0	F	49	Polyangiaceae	0.000306986396409487
24	1	C024_1	1670	5.71460573220672e-05	2	0	G	50	Chondromyces	0.000204657597606325
24	1	C024_1	1671	5.71460573220672e-05	2	2	S	52	Chondromyces crocatus	0.000204657597606325
24	1	C024_1	1672	2.85730286610336e-05	1	0	G	39643	Sorangium	0.000102328798803162
24	1	C024_1	1673	2.85730286610336e-05	1	0	S	56	Sorangium cellulosum	0.000102328798803162
24	1	C024_1	1675	0.000228584229288269	8	0	O	69541	Desulfuromonadales	0.000818630390425299
24	1	C024_1	1676	0.000114292114644134	4	0	F	213421	Desulfuromonadaceae	0.000409315195212649
24	1	C024_1	1677	0.000114292114644134	4	0	G	18	Pelobacter	0.000409315195212649
24	1	C024_1	1678	8.57190859831008e-05	3	3	S	1842532	Pelobacter sp. SFB93	0.000306986396409487
24	1	C024_1	1679	2.85730286610336e-05	1	0	S	29543	Pelobacter propionicus	0.000102328798803162
24	1	C024_1	1681	0.000114292114644134	4	0	F	213422	Geobacteraceae	0.000409315195212649
24	1	C024_1	1682	0.000114292114644134	4	0	G	28231	Geobacter	0.000409315195212649
24	1	C024_1	1683	8.57190859831008e-05	3	3	S	443143	Geobacter sp. M18	0.000306986396409487
24	1	C024_1	1684	2.85730286610336e-05	1	1	S	1340425	Geobacter anodireducens	0.000102328798803162
24	1	C024_1	1685	0.000142865143305168	5	0	O	213118	Desulfobacterales	0.000511643994015812
24	1	C024_1	1686	8.57190859831008e-05	3	0	F	213119	Desulfobacteraceae	0.000306986396409487
24	1	C024_1	1687	5.71460573220672e-05	2	0	G	218207	Desulfatibacillum	0.000204657597606325
24	1	C024_1	1688	5.71460573220672e-05	2	0	S	259354	Desulfatibacillum alkenivorans	0.000204657597606325
24	1	C024_1	1690	2.85730286610336e-05	1	0	G	896	Desulfococcus	0.000102328798803162
24	1	C024_1	1691	2.85730286610336e-05	1	0	S	181663	Desulfococcus oleovorans	0.000102328798803162
24	1	C024_1	1693	5.71460573220672e-05	2	0	F	213121	Desulfobulbaceae	0.000204657597606325
24	1	C024_1	1694	5.71460573220672e-05	2	0	G	109168	Desulfotalea	0.000204657597606325
24	1	C024_1	1695	5.71460573220672e-05	2	0	S	84980	Desulfotalea psychrophila	0.000204657597606325
24	1	C024_1	1697	5.71460573220672e-05	2	0	O	213462	Syntrophobacterales	0.000204657597606325
24	1	C024_1	1698	5.71460573220672e-05	2	0	F	213465	Syntrophobacteraceae	0.000204657597606325
24	1	C024_1	1699	5.71460573220672e-05	2	0	G	29526	Syntrophobacter	0.000204657597606325
24	1	C024_1	1700	5.71460573220672e-05	2	0	S	119484	Syntrophobacter fumaroxidans	0.000204657597606325
24	1	C024_1	1702	5.71460573220672e-05	2	0	O	453227	Desulfarculales	0.000204657597606325
24	1	C024_1	1703	5.71460573220672e-05	2	0	F	453228	Desulfarculaceae	0.000204657597606325
24	1	C024_1	1704	5.71460573220672e-05	2	0	G	453229	Desulfarculus	0.000204657597606325
24	1	C024_1	1705	5.71460573220672e-05	2	0	S	453230	Desulfarculus baarsii	0.000204657597606325
24	1	C024_1	1707	5.71460573220672e-05	2	0	O	1779134	Bradymonadales	0.000204657597606325
24	1	C024_1	1708	5.71460573220672e-05	2	0	F	1779135	Bradymonadaceae	0.000204657597606325
24	1	C024_1	1709	5.71460573220672e-05	2	0	G	1779136	Bradymonas	0.000204657597606325
24	1	C024_1	1710	5.71460573220672e-05	2	2	S	1548548	Bradymonas sediminis	0.000204657597606325
24	1	C024_1	1711	0.00777186379580114	272	36	C	28211	Alphaproteobacteria	0.0278334332744602
24	1	C024_1	1712	0.00431452732781607	151	38	O	356	Rhizobiales	0.0154516486192775
24	1	C024_1	1713	0.000914336917153075	32	4	F	82115	Rhizobiaceae	0.0032745215617012
24	1	C024_1	1715	0.000114292114644134	4	1	G	357	Agrobacterium	0.000409315195212649
24	1	C024_1	1716	5.71460573220672e-05	2	2	S	1842536	Agrobacterium sp. RAC06	0.000204657597606325
24	1	C024_1	1718	2.85730286610336e-05	1	0	S	358	Agrobacterium tumefaciens	0.000102328798803162
24	1	C024_1	1720	0.000114292114644134	4	2	G	379	Rhizobium	0.000409315195212649
24	1	C024_1	1721	2.85730286610336e-05	1	1	S	56730	Rhizobium gallicum	0.000102328798803162
24	1	C024_1	1722	2.85730286610336e-05	1	1	S	1571470	Rhizobium sp. ACO-34A	0.000102328798803162
24	1	C024_1	1724	0.000114292114644134	4	0	G	106591	Ensifer	0.000409315195212649
24	1	C024_1	1725	5.71460573220672e-05	2	0	S	106592	Ensifer adhaerens	0.000204657597606325
24	1	C024_1	1727	5.71460573220672e-05	2	0	S	716925	Ensifer sojae	0.000204657597606325
24	1	C024_1	1729	8.57190859831008e-05	3	0	G	28105	Sinorhizobium	0.000306986396409487
24	1	C024_1	1730	2.85730286610336e-05	1	1	S	382	Sinorhizobium meliloti	0.000102328798803162
24	1	C024_1	1731	2.85730286610336e-05	1	0	S	110321	Sinorhizobium medicae	0.000102328798803162
24	1	C024_1	1734	2.85730286610336e-05	1	0	S	380	Sinorhizobium fredii	0.000102328798803162
24	1	C024_1	1736	8.57190859831008e-05	3	0	G	34019	Liberibacter	0.000306986396409487
24	1	C024_1	1737	5.71460573220672e-05	2	2	S	34021	Candidatus Liberibacter asiaticus	0.000204657597606325
24	1	C024_1	1738	2.85730286610336e-05	1	0	S	556287	Candidatus Liberibacter solanacearum	0.000102328798803162
24	1	C024_1	1740	0.000657179659203773	23	4	F	119045	Methylobacteriaceae	0.00235356237247273
24	1	C024_1	1741	0.000228584229288269	8	1	G	407	Methylobacterium	0.000818630390425299
24	1	C024_1	1742	0.000114292114644134	4	4	S	925818	Methylobacterium sp. AMS5	0.000409315195212649
24	1	C024_1	1743	8.57190859831008e-05	3	3	S	2067957	Methylobacterium sp. DM1	0.000306986396409487
24	1	C024_1	1744	0.000228584229288269	8	0	G	186650	Microvirga	0.000818630390425299
24	1	C024_1	1745	0.000171438171966202	6	6	S	1882682	Microvirga ossetica	0.000613972792818974
24	1	C024_1	1746	5.71460573220672e-05	2	2	S	2082949	Microvirga sp. 17 mud 1-3	0.000204657597606325
24	1	C024_1	1747	8.57190859831008e-05	3	0	G	2282523	Methylorubrum	0.000306986396409487
24	1	C024_1	1748	5.71460573220672e-05	2	2	S	408	Methylorubrum extorquens	0.000204657597606325
24	1	C024_1	1749	2.85730286610336e-05	1	0	S	223967	Methylorubrum populi	0.000102328798803162
24	1	C024_1	1751	0.000371449372593437	13	1	F	41294	Bradyrhizobiaceae	0.00133027438444111
24	1	C024_1	1752	0.000114292114644134	4	0	G	1073	Rhodopseudomonas	0.000409315195212649
24	1	C024_1	1753	0.000114292114644134	4	0	S	1076	Rhodopseudomonas palustris	0.000409315195212649
24	1	C024_1	1756	8.57190859831008e-05	3	0	G	85413	Bosea	0.000306986396409487
24	1	C024_1	1757	5.71460573220672e-05	2	2	S	2015316	Bosea sp. AS-1	0.000204657597606325
24	1	C024_1	1758	2.85730286610336e-05	1	1	S	1526658	Bosea vaviloviae	0.000102328798803162
24	1	C024_1	1759	5.71460573220672e-05	2	0	G	374	Bradyrhizobium	0.000204657597606325
24	1	C024_1	1760	5.71460573220672e-05	2	2	S	288000	Bradyrhizobium sp. BTAi1	0.000204657597606325
24	1	C024_1	1762	5.71460573220672e-05	2	2	S	709797	Bradyrhizobiaceae bacterium SG-6C	0.000204657597606325
24	1	C024_1	1763	2.85730286610336e-05	1	0	G	1649510	Variibacter	0.000102328798803162
24	1	C024_1	1764	2.85730286610336e-05	1	1	S	1333996	Variibacter gotjawalensis	0.000102328798803162
24	1	C024_1	1765	0.000314303315271369	11	0	F	45401	Hyphomicrobiaceae	0.00112561678683479
24	1	C024_1	1766	0.000171438171966202	6	0	G	81	Hyphomicrobium	0.000613972792818974
24	1	C024_1	1767	8.57190859831008e-05	3	1	S	53399	Hyphomicrobium denitrificans	0.000306986396409487
24	1	C024_1	1770	8.57190859831008e-05	3	0	S	1427356	Hyphomicrobium nitrativorans	0.000306986396409487
24	1	C024_1	1772	0.000114292114644134	4	1	G	46913	Devosia	0.000409315195212649
24	1	C024_1	1773	8.57190859831008e-05	3	3	S	1736675	Devosia sp. A16	0.000306986396409487
24	1	C024_1	1774	2.85730286610336e-05	1	0	G	59282	Blastochloris	0.000102328798803162
24	1	C024_1	1775	2.85730286610336e-05	1	1	S	1079	Blastochloris viridis	0.000102328798803162
24	1	C024_1	1776	0.000257157257949302	9	0	F	69277	Phyllobacteriaceae	0.000920959189228461
24	1	C024_1	1777	0.000200011200627235	7	3	G	68287	Mesorhizobium	0.000716301591622137
24	1	C024_1	1778	8.57190859831008e-05	3	0	S	39645	Mesorhizobium ciceri	0.000306986396409487
24	1	C024_1	1780	2.85730286610336e-05	1	0	S	536018	Mesorhizobium australicum	0.000102328798803162
24	1	C024_1	1782	5.71460573220672e-05	2	0	G	274591	Hoeflea	0.000204657597606325
24	1	C024_1	1783	5.71460573220672e-05	2	2	S	1620421	Hoeflea sp. IMCC20628	0.000204657597606325
24	1	C024_1	1785	0.000171438171966202	6	1	G	1484898	Methyloceanibacter	0.000613972792818974
24	1	C024_1	1786	0.000142865143305168	5	5	S	1384459	Methyloceanibacter caenitepidi	0.000511643994015812
24	1	C024_1	1787	2.85730286610336e-05	1	0	G	1572860	Hartmannibacter	0.000102328798803162
24	1	C024_1	1788	2.85730286610336e-05	1	1	S	1482074	Hartmannibacter diazotrophicus	0.000102328798803162
24	1	C024_1	1789	2.85730286610336e-05	1	0	G	1734920	Pseudorhodoplanes	0.000102328798803162
24	1	C024_1	1790	2.85730286610336e-05	1	1	S	1235591	Pseudorhodoplanes sinuspersici	0.000102328798803162
24	1	C024_1	1791	0.000114292114644134	4	0	F	118882	Brucellaceae	0.000409315195212649
24	1	C024_1	1792	8.57190859831008e-05	3	0	G	528	Ochrobactrum	0.000306986396409487
24	1	C024_1	1793	2.85730286610336e-05	1	0	S	529	Ochrobactrum anthropi	0.000102328798803162
24	1	C024_1	1795	2.85730286610336e-05	1	1	S	271865	Ochrobactrum sp. A44	0.000102328798803162
24	1	C024_1	1796	2.85730286610336e-05	1	1	S	419475	Ochrobactrum pseudogrignonense	0.000102328798803162
24	1	C024_1	1797	2.85730286610336e-05	1	1	G	234	Brucella	0.000102328798803162
24	1	C024_1	1798	0.000114292114644134	4	0	F	335928	Xanthobacteraceae	0.000409315195212649
24	1	C024_1	1799	0.000114292114644134	4	0	G	152053	Starkeya	0.000409315195212649
24	1	C024_1	1800	0.000114292114644134	4	0	S	921	Starkeya novella	0.000409315195212649
24	1	C024_1	1802	5.71460573220672e-05	2	0	F	31993	Methylocystaceae	0.000204657597606325
24	1	C024_1	1803	5.71460573220672e-05	2	0	G	133	Methylocystis	0.000204657597606325
24	1	C024_1	1804	5.71460573220672e-05	2	2	S	655015	Methylocystis bryophila	0.000204657597606325
24	1	C024_1	1805	5.71460573220672e-05	2	0	F	45404	Beijerinckiaceae	0.000204657597606325
24	1	C024_1	1806	5.71460573220672e-05	2	0	G	120652	Methylocella	0.000204657597606325
24	1	C024_1	1807	5.71460573220672e-05	2	0	S	199596	Methylocella silvestris	0.000204657597606325
24	1	C024_1	1809	5.71460573220672e-05	2	0	F	655351	Cohaesibacteraceae	0.000204657597606325
24	1	C024_1	1810	5.71460573220672e-05	2	0	G	655352	Cohaesibacter	0.000204657597606325
24	1	C024_1	1811	5.71460573220672e-05	2	2	S	1798205	Cohaesibacter sp. ES.047	0.000204657597606325
24	1	C024_1	1812	5.71460573220672e-05	2	0	F	2036754	Chelatococcaceae	0.000204657597606325
24	1	C024_1	1813	5.71460573220672e-05	2	0	G	28209	Chelatococcus	0.000204657597606325
24	1	C024_1	1814	5.71460573220672e-05	2	2	S	1702325	Chelatococcus sp. CO-6	0.000204657597606325
24	1	C024_1	1815	2.85730286610336e-05	1	0	F	255475	Aurantimonadaceae	0.000102328798803162
24	1	C024_1	1816	2.85730286610336e-05	1	1	G	293088	Martelella	0.000102328798803162
24	1	C024_1	1817	0.000828617831169974	29	0	O	204455	Rhodobacterales	0.00296753516529171
24	1	C024_1	1818	0.000828617831169974	29	9	F	31989	Rhodobacteraceae	0.00296753516529171
24	1	C024_1	1819	0.000142865143305168	5	0	G	60136	Sulfitobacter	0.000511643994015812
24	1	C024_1	1820	5.71460573220672e-05	2	2	S	1389005	Sulfitobacter sp. SK012	0.000204657597606325
24	1	C024_1	1821	5.71460573220672e-05	2	2	S	2070369	Sulfitobacter sp. JL08	0.000204657597606325
24	1	C024_1	1822	2.85730286610336e-05	1	1	S	1389004	Sulfitobacter sp. SK011	0.000102328798803162
24	1	C024_1	1823	0.000114292114644134	4	0	G	1060	Rhodobacter	0.000409315195212649
24	1	C024_1	1824	8.57190859831008e-05	3	3	S	1063	Rhodobacter sphaeroides	0.000306986396409487
24	1	C024_1	1825	2.85730286610336e-05	1	1	S	1850250	Rhodobacter sp. LPB0142	0.000102328798803162
24	1	C024_1	1826	5.71460573220672e-05	2	0	G	2433	Roseobacter	0.000204657597606325
24	1	C024_1	1827	5.71460573220672e-05	2	2	S	2434	Roseobacter denitrificans	0.000204657597606325
24	1	C024_1	1828	5.71460573220672e-05	2	0	G	34008	Rhodovulum	0.000204657597606325
24	1	C024_1	1829	5.71460573220672e-05	2	2	S	1564506	Rhodovulum sp. P5	0.000204657597606325
24	1	C024_1	1830	2.85730286610336e-05	1	0	G	119541	Rhodobaca	0.000102328798803162
24	1	C024_1	1831	2.85730286610336e-05	1	1	S	441209	Rhodobaca barguzinensis	0.000102328798803162
24	1	C024_1	1832	2.85730286610336e-05	1	0	G	360528	Pelagibaca	0.000102328798803162
24	1	C024_1	1833	2.85730286610336e-05	1	1	S	1250539	Pelagibaca abyssi	0.000102328798803162
24	1	C024_1	1834	2.85730286610336e-05	1	0	G	227873	Pannonibacter	0.000102328798803162
24	1	C024_1	1835	2.85730286610336e-05	1	1	S	121719	Pannonibacter phragmitetus	0.000102328798803162
24	1	C024_1	1836	2.85730286610336e-05	1	0	G	875170	Celeribacter	0.000102328798803162
24	1	C024_1	1837	2.85730286610336e-05	1	1	S	1208324	Celeribacter indicus	0.000102328798803162
24	1	C024_1	1838	2.85730286610336e-05	1	1	G	74030	Roseovarius	0.000102328798803162
24	1	C024_1	1839	2.85730286610336e-05	1	0	G	58842	Sagittula	0.000102328798803162
24	1	C024_1	1840	2.85730286610336e-05	1	1	S	2009329	Sagittula sp. P11	0.000102328798803162
24	1	C024_1	1841	2.85730286610336e-05	1	0	G	265	Paracoccus	0.000102328798803162
24	1	C024_1	1842	2.85730286610336e-05	1	0	S	34003	Paracoccus aminophilus	0.000102328798803162
24	1	C024_1	1844	0.000628606630542739	22	0	O	204441	Rhodospirillales	0.00225123357366957
24	1	C024_1	1845	0.000457168458576537	16	3	F	433	Acetobacteraceae	0.0016372607808506
24	1	C024_1	1846	0.000142865143305168	5	0	G	91914	Asaia	0.000511643994015812
24	1	C024_1	1847	0.000142865143305168	5	0	S	91915	Asaia bogorensis	0.000511643994015812
24	1	C024_1	1849	0.000114292114644134	4	1	G	1434011	Komagataeibacter	0.000409315195212649
24	1	C024_1	1850	5.71460573220672e-05	2	0	S	28448	Komagataeibacter xylinus	0.000204657597606325
24	1	C024_1	1852	2.85730286610336e-05	1	1	S	265960	Komagataeibacter nataicola	0.000102328798803162
24	1	C024_1	1853	5.71460573220672e-05	2	1	G	441	Gluconobacter	0.000204657597606325
24	1	C024_1	1854	2.85730286610336e-05	1	0	S	442	Gluconobacter oxydans	0.000102328798803162
24	1	C024_1	1856	2.85730286610336e-05	1	0	G	89583	Gluconacetobacter	0.000102328798803162
24	1	C024_1	1857	2.85730286610336e-05	1	0	S	33996	Gluconacetobacter diazotrophicus	0.000102328798803162
24	1	C024_1	1859	2.85730286610336e-05	1	0	G	125216	Roseomonas	0.000102328798803162
24	1	C024_1	1860	2.85730286610336e-05	1	1	S	257708	Roseomonas gilardii	0.000102328798803162
24	1	C024_1	1861	0.000171438171966202	6	0	F	41295	Rhodospirillaceae	0.000613972792818974
24	1	C024_1	1862	0.000114292114644134	4	2	G	191	Azospirillum	0.000409315195212649
24	1	C024_1	1863	5.71460573220672e-05	2	2	S	192	Azospirillum brasilense	0.000204657597606325
24	1	C024_1	1864	5.71460573220672e-05	2	0	G	1612157	Pararhodospirillum	0.000204657597606325
24	1	C024_1	1865	5.71460573220672e-05	2	0	S	1084	Pararhodospirillum photometricum	0.000204657597606325
24	1	C024_1	1867	0.000600033601881705	21	2	O	204457	Sphingomonadales	0.00214890477486641
24	1	C024_1	1868	0.000285730286610336	10	0	F	335929	Erythrobacteraceae	0.00102328798803162
24	1	C024_1	1869	0.000114292114644134	4	0	G	361177	Altererythrobacter	0.000409315195212649
24	1	C024_1	1870	0.000114292114644134	4	4	S	1267766	Altererythrobacter atlanticus	0.000409315195212649
24	1	C024_1	1871	8.57190859831008e-05	3	0	G	1041	Erythrobacter	0.000306986396409487
24	1	C024_1	1872	8.57190859831008e-05	3	3	S	1922225	Erythrobacter sp. Alg231-14	0.000306986396409487
24	1	C024_1	1873	5.71460573220672e-05	2	0	G	1295327	Croceicoccus	0.000204657597606325
24	1	C024_1	1874	5.71460573220672e-05	2	2	S	450378	Croceicoccus marinus	0.000204657597606325
24	1	C024_1	1875	2.85730286610336e-05	1	0	G	1111	Porphyrobacter	0.000102328798803162
24	1	C024_1	1876	2.85730286610336e-05	1	1	S	1112	Porphyrobacter neustonensis	0.000102328798803162
24	1	C024_1	1877	0.000257157257949302	9	1	F	41297	Sphingomonadaceae	0.000920959189228461
24	1	C024_1	1878	0.000114292114644134	4	1	G	165697	Sphingopyxis	0.000409315195212649
24	1	C024_1	1879	5.71460573220672e-05	2	0	S	117207	Sphingopyxis alaskensis	0.000204657597606325
24	1	C024_1	1881	2.85730286610336e-05	1	0	S	33052	Sphingopyxis terrae	0.000102328798803162
24	1	C024_1	1883	5.71460573220672e-05	2	0	G	165695	Sphingobium	0.000204657597606325
24	1	C024_1	1884	2.85730286610336e-05	1	1	S	1332080	Sphingobium baderi	0.000102328798803162
24	1	C024_1	1885	2.85730286610336e-05	1	1	S	1843368	Sphingobium sp. RAC03	0.000102328798803162
24	1	C024_1	1886	2.85730286610336e-05	1	0	G	541	Zymomonas	0.000102328798803162
24	1	C024_1	1887	2.85730286610336e-05	1	0	S	542	Zymomonas mobilis	0.000102328798803162
24	1	C024_1	1889	2.85730286610336e-05	1	0	G	13687	Sphingomonas	0.000102328798803162
24	1	C024_1	1890	2.85730286610336e-05	1	1	S	1609977	Sphingomonas hengshuiensis	0.000102328798803162
24	1	C024_1	1891	0.000228584229288269	8	1	O	766	Rickettsiales	0.000818630390425299
24	1	C024_1	1892	0.000114292114644134	4	0	F	942	Anaplasmataceae	0.000409315195212649
24	1	C024_1	1894	0.000114292114644134	4	0	G	953	Wolbachia	0.000409315195212649
24	1	C024_1	1895	0.000114292114644134	4	0	S	77038	Wolbachia endosymbiont of Drosophila simulans	0.000409315195212649
24	1	C024_1	1899	8.57190859831008e-05	3	3	S	1528098	Rickettsiales bacterium Ac37b	0.000306986396409487
24	1	C024_1	1900	0.000114292114644134	4	0	O	204458	Caulobacterales	0.000409315195212649
24	1	C024_1	1901	0.000114292114644134	4	0	F	76892	Caulobacteraceae	0.000409315195212649
24	1	C024_1	1902	0.000114292114644134	4	1	G	75	Caulobacter	0.000409315195212649
24	1	C024_1	1903	5.71460573220672e-05	2	2	S	155892	Caulobacter vibrioides	0.000204657597606325
24	1	C024_1	1904	2.85730286610336e-05	1	1	S	69666	Caulobacter mirabilis	0.000102328798803162
24	1	C024_1	1905	2.85730286610336e-05	1	0	O	1191478	Magnetococcales	0.000102328798803162
24	1	C024_1	1906	2.85730286610336e-05	1	0	F	1191479	Magnetococcaceae	0.000102328798803162
24	1	C024_1	1907	2.85730286610336e-05	1	0	G	162171	Magnetococcus	0.000102328798803162
24	1	C024_1	1908	2.85730286610336e-05	1	0	S	1124597	Magnetococcus marinus	0.000102328798803162
24	1	C024_1	1910	0.00471454972907054	165	6	C	28216	Betaproteobacteria	0.0168842518025218
24	1	C024_1	1911	0.00377163978325643	132	18	O	80840	Burkholderiales	0.0135074014420174
24	1	C024_1	1912	0.00100005600313618	35	2	F	119060	Burkholderiaceae	0.00358150795811068
24	1	C024_1	1913	0.000457168458576537	16	0	G	106589	Cupriavidus	0.0016372607808506
24	1	C024_1	1914	0.000285730286610336	10	10	S	96344	Cupriavidus oxalaticus	0.00102328798803162
24	1	C024_1	1915	8.57190859831008e-05	3	1	S	106590	Cupriavidus necator	0.000306986396409487
24	1	C024_1	1917	8.57190859831008e-05	3	3	S	119219	Cupriavidus metallidurans	0.000306986396409487
24	1	C024_1	1918	0.000171438171966202	6	2	G	1822464	Paraburkholderia	0.000613972792818974
24	1	C024_1	1919	2.85730286610336e-05	1	1	S	169427	Paraburkholderia terricola	0.000102328798803162
24	1	C024_1	1920	2.85730286610336e-05	1	1	S	169430	Paraburkholderia hospita	0.000102328798803162
24	1	C024_1	1921	2.85730286610336e-05	1	0	S	412963	Paraburkholderia rhizoxinica	0.000102328798803162
24	1	C024_1	1923	2.85730286610336e-05	1	1	S	1926494	Paraburkholderia sp. SOS3	0.000102328798803162
24	1	C024_1	1924	0.000142865143305168	5	0	G	32008	Burkholderia	0.000511643994015812
24	1	C024_1	1926	2.85730286610336e-05	1	1	S	1503054	Burkholderia stagnalis	0.000102328798803162
24	1	C024_1	1928	2.85730286610336e-05	1	0	S	13373	Burkholderia mallei	0.000102328798803162
24	1	C024_1	1930	2.85730286610336e-05	1	1	S	640511	Burkholderia sp. CCGE1002	0.000102328798803162
24	1	C024_1	1931	2.85730286610336e-05	1	1	S	758796	Burkholderia sp. RPE67	0.000102328798803162
24	1	C024_1	1932	8.57190859831008e-05	3	1	G	93217	Pandoraea	0.000306986396409487
24	1	C024_1	1933	2.85730286610336e-05	1	1	S	93219	Pandoraea norimbergensis	0.000102328798803162
24	1	C024_1	1934	2.85730286610336e-05	1	1	S	445709	Pandoraea thiooxydans	0.000102328798803162
24	1	C024_1	1935	5.71460573220672e-05	2	0	G	44013	Polynucleobacter	0.000204657597606325
24	1	C024_1	1936	5.71460573220672e-05	2	2	S	576610	Polynucleobacter necessarius	0.000204657597606325
24	1	C024_1	1937	2.85730286610336e-05	1	1	G	48736	Ralstonia	0.000102328798803162
24	1	C024_1	1938	0.000914336917153075	32	8	F	80864	Comamonadaceae	0.0032745215617012
24	1	C024_1	1939	0.000114292114644134	4	1	G	12916	Acidovorax	0.000409315195212649
24	1	C024_1	1940	5.71460573220672e-05	2	2	S	80868	Acidovorax cattleyae	0.000204657597606325
24	1	C024_1	1941	2.85730286610336e-05	1	1	S	358220	Acidovorax sp. KKS102	0.000102328798803162
24	1	C024_1	1942	0.000114292114644134	4	0	G	52972	Polaromonas	0.000409315195212649
24	1	C024_1	1943	0.000114292114644134	4	0	S	216465	Polaromonas naphthalenivorans	0.000409315195212649
24	1	C024_1	1945	0.000114292114644134	4	0	G	219181	Ottowia	0.000409315195212649
24	1	C024_1	1946	8.57190859831008e-05	3	3	S	1658672	Ottowia sp. oral taxon 894	0.000306986396409487
24	1	C024_1	1947	2.85730286610336e-05	1	1	S	2109914	Ottowia oryzae	0.000102328798803162
24	1	C024_1	1948	8.57190859831008e-05	3	0	G	283	Comamonas	0.000306986396409487
24	1	C024_1	1949	2.85730286610336e-05	1	0	S	285	Comamonas testosteroni	0.000102328798803162
24	1	C024_1	1951	2.85730286610336e-05	1	1	S	225992	Comamonas kerstersii	0.000102328798803162
24	1	C024_1	1952	2.85730286610336e-05	1	1	S	1082851	Comamonas serinivorans	0.000102328798803162
24	1	C024_1	1953	5.71460573220672e-05	2	0	G	34072	Variovorax	0.000204657597606325
24	1	C024_1	1954	5.71460573220672e-05	2	2	S	436515	Variovorax boronicumulans	0.000204657597606325
24	1	C024_1	1956	5.71460573220672e-05	2	2	S	1458425	Comamonadaceae bacterium A1	0.000204657597606325
24	1	C024_1	1957	2.85730286610336e-05	1	0	G	1649468	Melaminivora	0.000102328798803162
24	1	C024_1	1958	2.85730286610336e-05	1	1	S	2116657	Melaminivora sp. SC2-7	0.000102328798803162
24	1	C024_1	1959	2.85730286610336e-05	1	0	G	1436289	Candidatus Symbiobacter	0.000102328798803162
24	1	C024_1	1960	2.85730286610336e-05	1	0	S	1436290	Candidatus Symbiobacter mobilis	0.000102328798803162
24	1	C024_1	1962	2.85730286610336e-05	1	0	G	665874	Limnohabitans	0.000102328798803162
24	1	C024_1	1963	2.85730286610336e-05	1	1	S	1678128	Limnohabitans sp. 63ED37-2	0.000102328798803162
24	1	C024_1	1964	2.85730286610336e-05	1	0	G	238749	Diaphorobacter	0.000102328798803162
24	1	C024_1	1965	2.85730286610336e-05	1	1	S	1546149	Diaphorobacter polyhydroxybutyrativorans	0.000102328798803162
24	1	C024_1	1966	2.85730286610336e-05	1	0	G	47420	Hydrogenophaga	0.000102328798803162
24	1	C024_1	1967	2.85730286610336e-05	1	1	S	1763535	Hydrogenophaga crassostreae	0.000102328798803162
24	1	C024_1	1968	0.000542887544559638	19	1	F	506	Alcaligenaceae	0.00194424717726008
24	1	C024_1	1969	0.000285730286610336	10	3	G	222	Achromobacter	0.00102328798803162
24	1	C024_1	1970	0.000114292114644134	4	4	S	217204	Achromobacter insolitus	0.000409315195212649
24	1	C024_1	1971	5.71460573220672e-05	2	2	S	217203	Achromobacter spanius	0.000204657597606325
24	1	C024_1	1972	2.85730286610336e-05	1	0	S	85698	Achromobacter xylosoxidans	0.000102328798803162
24	1	C024_1	1974	0.000171438171966202	6	2	G	517	Bordetella	0.000613972792818974
24	1	C024_1	1975	2.85730286610336e-05	1	1	S	1697043	Bordetella sp. H567	0.000102328798803162
24	1	C024_1	1976	2.85730286610336e-05	1	1	S	1331258	Bordetella pseudohinzii	0.000102328798803162
24	1	C024_1	1977	2.85730286610336e-05	1	1	S	123899	Bordetella trematum	0.000102328798803162
24	1	C024_1	1978	2.85730286610336e-05	1	1	S	463014	Bordetella flabilis	0.000102328798803162
24	1	C024_1	1979	2.85730286610336e-05	1	1	G	507	Alcaligenes	0.000102328798803162
24	1	C024_1	1980	2.85730286610336e-05	1	0	G	359336	Castellaniella	0.000102328798803162
24	1	C024_1	1981	2.85730286610336e-05	1	0	S	75697	Castellaniella defragrans	0.000102328798803162
24	1	C024_1	1985	0.000142865143305168	5	0	G	32012	Thiomonas	0.000511643994015812
24	1	C024_1	1986	0.000114292114644134	4	4	S	1050370	Thiomonas sp. X19	0.000409315195212649
24	1	C024_1	1987	2.85730286610336e-05	1	1	S	926	Thiomonas intermedia	0.000102328798803162
24	1	C024_1	1988	5.71460573220672e-05	2	0	G	318147	Paucibacter	0.000204657597606325
24	1	C024_1	1989	5.71460573220672e-05	2	2	S	1768242	Paucibacter sp. KCTC 42545	0.000204657597606325
24	1	C024_1	1990	2.85730286610336e-05	1	0	G	88	Leptothrix	0.000102328798803162
24	1	C024_1	1991	2.85730286610336e-05	1	0	S	34029	Leptothrix cholodnii	0.000102328798803162
24	1	C024_1	1993	2.85730286610336e-05	1	0	G	92793	Aquabacterium	0.000102328798803162
24	1	C024_1	1994	2.85730286610336e-05	1	1	S	1296669	Aquabacterium olei	0.000102328798803162
24	1	C024_1	1996	0.000114292114644134	4	4	S	1469502	Burkholderiales bacterium GJ-E10	0.000409315195212649
24	1	C024_1	1997	5.71460573220672e-05	2	2	S	1834205	Burkholderiales bacterium YL45	0.000204657597606325
24	1	C024_1	1998	0.000285730286610336	10	0	F	75682	Oxalobacteraceae	0.00102328798803162
24	1	C024_1	1999	0.000171438171966202	6	2	G	149698	Massilia	0.000613972792818974
24	1	C024_1	2000	8.57190859831008e-05	3	3	S	2072590	Massilia armeniaca	0.000306986396409487
24	1	C024_1	2001	2.85730286610336e-05	1	1	S	2045208	Massilia violaceinigra	0.000102328798803162
24	1	C024_1	2002	8.57190859831008e-05	3	0	G	846	Oxalobacter	0.000306986396409487
24	1	C024_1	2003	8.57190859831008e-05	3	3	S	847	Oxalobacter formigenes	0.000306986396409487
24	1	C024_1	2004	2.85730286610336e-05	1	0	G	202907	Collimonas	0.000102328798803162
24	1	C024_1	2005	2.85730286610336e-05	1	1	S	158899	Collimonas fungivorans	0.000102328798803162
24	1	C024_1	2006	0.000342876343932403	12	0	O	206351	Neisseriales	0.00122794558563795
24	1	C024_1	2007	0.000228584229288269	8	0	F	481	Neisseriaceae	0.000818630390425299
24	1	C024_1	2008	0.000200011200627235	7	1	G	482	Neisseria	0.000716301591622137
24	1	C024_1	2009	0.000114292114644134	4	4	S	28449	Neisseria subflava	0.000409315195212649
24	1	C024_1	2010	2.85730286610336e-05	1	1	S	486	Neisseria lactamica	0.000102328798803162
24	1	C024_1	2011	2.85730286610336e-05	1	1	S	488	Neisseria mucosa	0.000102328798803162
24	1	C024_1	2012	2.85730286610336e-05	1	0	G	538	Eikenella	0.000102328798803162
24	1	C024_1	2013	2.85730286610336e-05	1	1	S	539	Eikenella corrodens	0.000102328798803162
24	1	C024_1	2014	0.000114292114644134	4	0	F	1499392	Chromobacteriaceae	0.000409315195212649
24	1	C024_1	2015	8.57190859831008e-05	3	0	G	168470	Laribacter	0.000306986396409487
24	1	C024_1	2016	8.57190859831008e-05	3	3	S	168471	Laribacter hongkongensis	0.000306986396409487
24	1	C024_1	2017	2.85730286610336e-05	1	0	G	568394	Pseudogulbenkiania	0.000102328798803162
24	1	C024_1	2018	2.85730286610336e-05	1	1	S	748280	Pseudogulbenkiania sp. NH8B	0.000102328798803162
24	1	C024_1	2019	0.000314303315271369	11	0	O	32003	Nitrosomonadales	0.00112561678683479
24	1	C024_1	2020	0.000228584229288269	8	0	F	90627	Gallionellaceae	0.000818630390425299
24	1	C024_1	2021	0.000114292114644134	4	0	G	314343	Sideroxydans	0.000409315195212649
24	1	C024_1	2022	0.000114292114644134	4	0	S	63745	Sideroxydans lithotrophicus	0.000409315195212649
24	1	C024_1	2024	0.000114292114644134	4	0	G	1778653	Sulfuriferula	0.000409315195212649
24	1	C024_1	2025	0.000114292114644134	4	4	S	1985873	Sulfuriferula sp. AH1	0.000409315195212649
24	1	C024_1	2026	5.71460573220672e-05	2	1	F	206379	Nitrosomonadaceae	0.000204657597606325
24	1	C024_1	2027	2.85730286610336e-05	1	0	G	914	Nitrosomonas	0.000102328798803162
24	1	C024_1	2028	2.85730286610336e-05	1	1	S	44577	Nitrosomonas ureae	0.000102328798803162
24	1	C024_1	2029	2.85730286610336e-05	1	0	F	32011	Methylophilaceae	0.000102328798803162
24	1	C024_1	2030	2.85730286610336e-05	1	1	G	81682	Methylovorus	0.000102328798803162
24	1	C024_1	2033	2.85730286610336e-05	1	1	S	1904640	Betaproteobacteria bacterium GR16-43	0.000102328798803162
24	1	C024_1	2034	2.85730286610336e-05	1	0	G	189384	Candidatus Tremblaya	0.000102328798803162
24	1	C024_1	2035	2.85730286610336e-05	1	1	S	189385	Candidatus Tremblaya princeps	0.000102328798803162
24	1	C024_1	2036	5.71460573220672e-05	2	0	O	206389	Rhodocyclales	0.000204657597606325
24	1	C024_1	2037	5.71460573220672e-05	2	0	F	2008794	Zoogloeaceae	0.000204657597606325
24	1	C024_1	2038	2.85730286610336e-05	1	0	G	12960	Azoarcus	0.000102328798803162
24	1	C024_1	2039	2.85730286610336e-05	1	1	S	418699	Azoarcus olearius	0.000102328798803162
24	1	C024_1	2040	2.85730286610336e-05	1	0	G	33057	Thauera	0.000102328798803162
24	1	C024_1	2041	2.85730286610336e-05	1	0	S	59405	Thauera aromatica	0.000102328798803162
24	1	C024_1	2043	2.85730286610336e-05	1	0	C	580370	Zetaproteobacteria	0.000102328798803162
24	1	C024_1	2044	2.85730286610336e-05	1	0	O	580371	Mariprofundales	0.000102328798803162
24	1	C024_1	2045	2.85730286610336e-05	1	0	F	580372	Mariprofundaceae	0.000102328798803162
24	1	C024_1	2046	2.85730286610336e-05	1	0	G	377315	Mariprofundus	0.000102328798803162
24	1	C024_1	2047	2.85730286610336e-05	1	1	S	1921086	Mariprofundus aestuarium	0.000102328798803162
24	1	C024_1	2048	2.85730286610336e-05	1	0	C	1553900	Oligoflexia	0.000102328798803162
24	1	C024_1	2049	2.85730286610336e-05	1	0	O	213481	Bdellovibrionales	0.000102328798803162
24	1	C024_1	2050	2.85730286610336e-05	1	0	F	213483	Bdellovibrionaceae	0.000102328798803162
24	1	C024_1	2051	2.85730286610336e-05	1	0	G	958	Bdellovibrio	0.000102328798803162
24	1	C024_1	2052	2.85730286610336e-05	1	0	S	959	Bdellovibrio bacteriovorus	0.000102328798803162
24	1	C024_1	2054	0.0275729726578974	965	0	P	508458	Synergistetes	0.0987472908450517
24	1	C024_1	2055	0.0275729726578974	965	0	C	649775	Synergistia	0.0987472908450517
24	1	C024_1	2056	0.0275729726578974	965	0	O	649776	Synergistales	0.0987472908450517
24	1	C024_1	2057	0.0275729726578974	965	5	F	649777	Synergistaceae	0.0987472908450517
24	1	C024_1	2058	0.026372905454134	923	0	G	508459	Cloacibacillus	0.0944494812953189
24	1	C024_1	2059	0.026372905454134	923	923	S	1197717	Cloacibacillus porcorum	0.0944494812953189
24	1	C024_1	2060	0.00100005600313618	35	0	G	428711	Jonquetella	0.00358150795811068
24	1	C024_1	2061	0.00100005600313618	35	0	S	428712	Jonquetella anthropi	0.00358150795811068
24	1	C024_1	2063	2.85730286610336e-05	1	0	G	81411	Aminomonas	0.000102328798803162
24	1	C024_1	2064	2.85730286610336e-05	1	0	S	81412	Aminomonas paucivorans	0.000102328798803162
24	1	C024_1	2066	2.85730286610336e-05	1	0	G	81466	Aminobacterium	0.000102328798803162
24	1	C024_1	2067	2.85730286610336e-05	1	0	S	81468	Aminobacterium colombiense	0.000102328798803162
24	1	C024_1	2069	0.0032287522386968	113	0	P	203691	Spirochaetes	0.0115631542647573
24	1	C024_1	2070	0.0032287522386968	113	0	C	203692	Spirochaetia	0.0115631542647573
24	1	C024_1	2071	0.00297159498074749	104	0	O	136	Spirochaetales	0.0106421950755289
24	1	C024_1	2072	0.00294302195208646	103	0	F	137	Spirochaetaceae	0.0105398662767257
24	1	C024_1	2073	0.00291444892342543	102	21	G	157	Treponema	0.0104375374779226
24	1	C024_1	2074	0.00128578628974651	45	5	S	158	Treponema denticola	0.00460479594614231
24	1	C024_1	2076	0.00071432571652584	25	25	S	1539298	Treponema sp. OMZ 838	0.00255821997007906
24	1	C024_1	2077	0.000257157257949302	9	0	S	167	Treponema succinifaciens	0.000920959189228461
24	1	C024_1	2079	2.85730286610336e-05	1	0	S	160	Treponema pallidum	0.000102328798803162
24	1	C024_1	2081	2.85730286610336e-05	1	1	S	221027	Treponema putidum	0.000102328798803162
24	1	C024_1	2082	2.85730286610336e-05	1	0	G	146	Spirochaeta	0.000102328798803162
24	1	C024_1	2083	2.85730286610336e-05	1	1	S	154	Spirochaeta thermophila	0.000102328798803162
24	1	C024_1	2084	2.85730286610336e-05	1	0	F	1643685	Borreliaceae	0.000102328798803162
24	1	C024_1	2085	2.85730286610336e-05	1	0	G	138	Borrelia	0.000102328798803162
24	1	C024_1	2086	2.85730286610336e-05	1	1	S	141	Borrelia parkeri	0.000102328798803162
24	1	C024_1	2087	0.000200011200627235	7	0	O	1643686	Brachyspirales	0.000716301591622137
24	1	C024_1	2088	0.000200011200627235	7	0	F	143786	Brachyspiraceae	0.000716301591622137
24	1	C024_1	2089	0.000200011200627235	7	0	G	29521	Brachyspira	0.000716301591622137
24	1	C024_1	2090	0.000114292114644134	4	4	S	52584	Brachyspira pilosicoli	0.000409315195212649
24	1	C024_1	2091	8.57190859831008e-05	3	0	S	84378	Brachyspira murdochii	0.000306986396409487
24	1	C024_1	2094	5.71460573220672e-05	2	0	F	170	Leptospiraceae	0.000204657597606325
24	1	C024_1	2095	5.71460573220672e-05	2	0	G	171	Leptospira	0.000204657597606325
24	1	C024_1	2096	5.71460573220672e-05	2	2	S	28183	Leptospira santarosai	0.000204657597606325
24	1	C024_1	2097	0.000857190859831008	30	0	P	32066	Fusobacteria	0.00306986396409487
24	1	C024_1	2098	0.000857190859831008	30	0	C	203490	Fusobacteriia	0.00306986396409487
24	1	C024_1	2099	0.000857190859831008	30	0	O	203491	Fusobacteriales	0.00306986396409487
24	1	C024_1	2100	0.00080004480250894	28	4	F	203492	Fusobacteriaceae	0.00286520636648855
24	1	C024_1	2101	0.000657179659203773	23	2	G	848	Fusobacterium	0.00235356237247273
24	1	C024_1	2102	0.000514314515898605	18	18	S	861	Fusobacterium ulcerans	0.00184191837845692
24	1	C024_1	2103	5.71460573220672e-05	2	0	S	851	Fusobacterium nucleatum	0.000204657597606325
24	1	C024_1	2106	2.85730286610336e-05	1	0	S	856	Fusobacterium varium	0.000102328798803162
24	1	C024_1	2108	2.85730286610336e-05	1	0	G	167639	Ilyobacter	0.000102328798803162
24	1	C024_1	2109	2.85730286610336e-05	1	0	S	167642	Ilyobacter polytropus	0.000102328798803162
24	1	C024_1	2111	5.71460573220672e-05	2	0	F	1129771	Leptotrichiaceae	0.000204657597606325
24	1	C024_1	2112	5.71460573220672e-05	2	0	G	32067	Leptotrichia	0.000204657597606325
24	1	C024_1	2113	5.71460573220672e-05	2	2	S	712357	Leptotrichia sp. oral taxon 212	0.000204657597606325
24	1	C024_1	2114	5.71460573220672e-05	2	0	P	40117	Nitrospirae	0.000204657597606325
24	1	C024_1	2115	5.71460573220672e-05	2	0	C	203693	Nitrospira	0.000204657597606325
24	1	C024_1	2116	5.71460573220672e-05	2	0	O	189778	Nitrospirales	0.000204657597606325
24	1	C024_1	2117	5.71460573220672e-05	2	0	F	189779	Nitrospiraceae	0.000204657597606325
24	1	C024_1	2118	5.71460573220672e-05	2	2	G	179	Leptospirillum	0.000204657597606325
24	1	C024_1	2119	5.71460573220672e-05	2	0	P	57723	Acidobacteria	0.000204657597606325
24	1	C024_1	2120	2.85730286610336e-05	1	0	C	204432	Acidobacteriia	0.000102328798803162
24	1	C024_1	2121	2.85730286610336e-05	1	0	O	204433	Acidobacteriales	0.000102328798803162
24	1	C024_1	2122	2.85730286610336e-05	1	0	F	204434	Acidobacteriaceae	0.000102328798803162
24	1	C024_1	2124	2.85730286610336e-05	1	1	S	2211140	Acidobacteriaceae bacterium SBC82	0.000102328798803162
24	1	C024_1	2126	2.85730286610336e-05	1	0	C	1813735	Acidobacteria subdivision 6	0.000102328798803162
24	1	C024_1	2127	2.85730286610336e-05	1	0	F	2211325	Vicinamibacteraceae	0.000102328798803162
24	1	C024_1	2128	2.85730286610336e-05	1	0	G	2004797	Luteitalea	0.000102328798803162
24	1	C024_1	2129	2.85730286610336e-05	1	1	S	1855912	Luteitalea pratensis	0.000102328798803162
24	1	C024_1	2134	2.85730286610336e-05	1	1	S	2066483	Candidatus Dependentiae bacterium (ex Spumella elongata CCAP 955/1)	0.000102328798803162
24	1	C024_1	2135	2.85730286610336e-05	1	1	P	74152	Elusimicrobia	0.000102328798803162
24	1	C024_1	2136	0.00385735886923953	135	0	D	2157	Archaea	0.0138143878384269
24	1	C024_1	2137	0.00385735886923953	135	0	P	28890	Euryarchaeota	0.0138143878384269
24	1	C024_1	2139	0.00385735886923953	135	0	C	183925	Methanobacteria	0.0138143878384269
24	1	C024_1	2140	0.00385735886923953	135	0	O	2158	Methanobacteriales	0.0138143878384269
24	1	C024_1	2141	0.00385735886923953	135	0	F	2159	Methanobacteriaceae	0.0138143878384269
24	1	C024_1	2142	0.00385735886923953	135	0	G	2172	Methanobrevibacter	0.0138143878384269
24	1	C024_1	2143	0.00385735886923953	135	42	S	2173	Methanobrevibacter smithii	0.0138143878384269
24	1	C024_1	2145	0.000771471773847907	27	0	D	10239	Viruses	0.00276287756768538
24	1	C024_1	2147	0.000657179659203773	23	0	O	28883	Caudovirales	0.00235356237247273
24	1	C024_1	2148	0.000371449372593437	13	0	F	10662	Myoviridae	0.00133027438444111
24	1	C024_1	2150	0.000342876343932403	12	3	G	1913652	Rb69virus	0.00122794558563795
24	1	C024_1	2152	8.57190859831008e-05	3	3	S	1391224	Escherichia phage vB_EcoM_PhAPEC2	0.000306986396409487
24	1	C024_1	2153	8.57190859831008e-05	3	3	S	1655305	Escherichia phage APCEc01	0.000306986396409487
24	1	C024_1	2154	2.85730286610336e-05	1	1	S	1863011	Shigella phage SHSML-52-1	0.000102328798803162
24	1	C024_1	2155	2.85730286610336e-05	1	0	S	1914155	Escherichia virus HX01	0.000102328798803162
24	1	C024_1	2157	2.85730286610336e-05	1	0	S	1914161	Escherichia virus RB69	0.000102328798803162
24	1	C024_1	2159	2.85730286610336e-05	1	0	G	10663	T4virus	0.000102328798803162
24	1	C024_1	2160	2.85730286610336e-05	1	0	S	1914208	Yersinia virus D1	0.000102328798803162
24	1	C024_1	2162	0.000228584229288269	8	1	F	10699	Siphoviridae	0.000818630390425299
24	1	C024_1	2163	0.000114292114644134	4	0	G	186765	Lambdavirus	0.000409315195212649
24	1	C024_1	2165	0.000114292114644134	4	4	S	1147152	Enterobacteria phage mEp460	0.000409315195212649
24	1	C024_1	2166	5.71460573220672e-05	2	0	G	2169654	Hk97virus	0.000204657597606325
24	1	C024_1	2168	5.71460573220672e-05	2	2	S	432201	Enterobacteria phage HK544	0.000204657597606325
24	1	C024_1	2170	2.85730286610336e-05	1	1	S	1739610	Lactobacillus phage iLp84	0.000102328798803162
24	1	C024_1	2171	5.71460573220672e-05	2	0	F	10744	Podoviridae	0.000204657597606325
24	1	C024_1	2172	5.71460573220672e-05	2	0	G	186794	P22virus	0.000204657597606325
24	1	C024_1	2174	5.71460573220672e-05	2	2	S	1090133	Enterobacteria phage IME10	0.000204657597606325
24	1	C024_1	2176	0.000114292114644134	4	0	F	10841	Microviridae	0.000409315195212649
24	1	C024_1	2178	0.000114292114644134	4	4	S	1655645	Parabacteroides phage YZ-2015b	0.000409315195212649
26	1	C026_1	0	100	3499808	0	-	50000	total	658.088730270358
26	1	C026_1	1	84.8044807029414	2967994	2967994	U	0	unclassified	558.088730270358
26	1	C026_1	2	15.1955192970586	531814	76	R	1	root	100
26	1	C026_1	4	15.1834900657407	531393	6273	D	2	Bacteria	99.9208369843592
26	1	C026_1	6	8.07678592654226	282672	5935	P	1239	Firmicutes	53.1524179506369
26	1	C026_1	7	7.11839049456427	249130	49	C	186801	Clostridia	46.8453256213639
26	1	C026_1	8	7.11553319496384	249030	12887	O	186802	Clostridiales	46.8265220547033
26	1	C026_1	9	2.87610063180609	100658	3554	F	186803	Lachnospiraceae	18.9272941291504
26	1	C026_1	10	1.28689916704002	45039	0	G	207244	Anaerostipes	8.46893838823348
26	1	C026_1	11	1.28689916704002	45039	45039	S	649756	Anaerostipes hadrus	8.46893838823348
26	1	C026_1	13	0.463453995190593	16220	0	S	39491	Eubacterium rectale	3.04993851233702
26	1	C026_1	15	0.00305731057246569	107	107	S	712991	Lachnospiraceae bacterium oral taxon 500	0.0201198163267609
26	1	C026_1	16	0.433138046429976	15159	0	G	841	Roseburia	2.85043267006886
26	1	C026_1	17	0.433138046429976	15159	0	S	301301	Roseburia hominis	2.85043267006886
26	1	C026_1	19	0.304445272426373	10655	997	G	1506553	Lachnoclostridium	2.00352002767885
26	1	C026_1	20	0.153551280527389	5374	5374	S	208479	Clostridium bolteae	1.01050367233657
26	1	C026_1	21	0.0643178140057969	2251	2251	S	1871021	Lachnoclostridium phocaeense	0.423268285528399
26	1	C026_1	22	0.0308588356847004	1080	1080	S	1834196	Lachnoclostridium sp. YL32	0.203078519933661
26	1	C026_1	23	0.0139721950461282	489	0	S	84030	Clostridium saccharolyticum	0.0919494409699632
26	1	C026_1	25	0.0109148844736626	382	0	S	66219	Lachnoclostridium phytofermentans	0.0718296246432023
26	1	C026_1	27	0.00234298567235688	82	0	S	29370	Clostridium sphenoides	0.0154189246616298
26	1	C026_1	29	0.24258473607695	8490	2042	G	572511	Blautia	1.5964228094785
26	1	C026_1	30	0.108377373844508	3793	0	S	1322	Blautia hansenii	0.713219283433682
26	1	C026_1	32	0.0738326216752462	2584	2584	S	1912897	Blautia sp. N6H1-15	0.485884162507945
26	1	C026_1	33	0.00168580676425678	59	59	S	1796616	Blautia sp. YL58	0.0110941043297093
26	1	C026_1	34	0.000342875952052227	12	12	S	1532	Blautia coccoides	0.0022564279992629
26	1	C026_1	35	0.0237155866836124	830	222	G	830	Butyrivibrio	0.156069603282351
26	1	C026_1	36	0.0101148405855407	354	354	S	831	Butyrivibrio fibrisolvens	0.0665646259782556
26	1	C026_1	37	0.00554316122484433	194	194	S	185008	Butyrivibrio hungatei	0.0364789193214169
26	1	C026_1	38	0.00171437976026113	60	0	S	43305	Butyrivibrio proteoclasticus	0.0112821399963145
26	1	C026_1	40	0.0118292203458018	414	0	G	1663717	Herbinix	0.0778467659745701
26	1	C026_1	41	0.0118292203458018	414	414	S	1679721	Herbinix luporum	0.0778467659745701
26	1	C026_1	42	0.0031716025564831	111	0	G	2039240	Anaerotignum	0.0208719589931818
26	1	C026_1	43	0.0031716025564831	111	0	S	28446	Anaerotignum propionicum	0.0208719589931818
26	1	C026_1	45	0.00222869368833947	78	0	G	698776	Cellulosilyticum	0.0146667819952089
26	1	C026_1	46	0.00222869368833947	78	0	S	29360	Cellulosilyticum lentocellum	0.0146667819952089
26	1	C026_1	48	2.09585782991524	73351	971	F	541000	Ruminococcaceae	13.7926041811611
26	1	C026_1	49	1.91876240068027	67153	0	G	216851	Faecalibacterium	12.6271591195418
26	1	C026_1	50	1.91876240068027	67153	67153	S	853	Faecalibacterium prausnitzii	12.6271591195418
26	1	C026_1	51	0.123063893790745	4307	290	G	1263	Ruminococcus	0.809869616068776
26	1	C026_1	52	0.0627177262295532	2195	0	S	1161942	Ruminococcus champanellensis	0.412738288198505
26	1	C026_1	54	0.0466597024751072	1633	1633	S	1160721	Ruminococcus bicirculans	0.30706224356636
26	1	C026_1	55	0.00540029624482257	189	0	S	1264	Ruminococcus albus	0.0355387409883907
26	1	C026_1	58	0.00914335872139272	320	320	S	1572656	Ruminococcaceae bacterium CPB6	0.0601714133136773
26	1	C026_1	59	0.00560030721685304	196	0	G	253238	Ethanoligenens	0.0368549906546274
26	1	C026_1	60	0.00560030721685304	196	0	S	253239	Ethanoligenens harbinense	0.0368549906546274
26	1	C026_1	62	0.00491455531274858	172	6	G	1508657	Ruminiclostridium	0.0323421346561016
26	1	C026_1	63	0.00285729960043522	100	100	S	29343	Clostridium cellulosi	0.0188035666605242
26	1	C026_1	64	0.000542886924082693	19	19	S	84032	Clostridium thermosuccinogenes	0.00357267766549959
26	1	C026_1	65	0.000428594940065284	15	15	S	1515	Ruminiclostridium thermocellum	0.00282053499907863
26	1	C026_1	66	0.000314302956047875	11	11	S	1834198	Ruminiclostridium sp. KB18	0.00206839233265766
26	1	C026_1	67	0.00025715696403917	9	0	S	1521	Clostridium cellulolyticum	0.00169232099944718
26	1	C026_1	69	0.00025715696403917	9	0	S	288965	Clostridium clariflavum	0.00169232099944718
26	1	C026_1	71	8.57189880130567e-05	3	3	S	1510	Clostridium stercorarium	0.000564106999815725
26	1	C026_1	72	0.0044859603726833	157	0	G	1637257	Mageeibacillus	0.0295215996570229
26	1	C026_1	73	0.0044859603726833	157	0	S	884684	Mageeibacillus indolicus	0.0295215996570229
26	1	C026_1	75	0.00134293081220456	47	0	G	236752	Fastidiosipila	0.00883767633044636
26	1	C026_1	76	0.00134293081220456	47	47	S	236753	Fastidiosipila sanguinis	0.00883767633044636
26	1	C026_1	77	0.000714324900108806	25	0	G	1890281	Herbivorax	0.00470089166513104
26	1	C026_1	78	0.000714324900108806	25	25	S	1677857	Herbivorax saccincola	0.00470089166513104
26	1	C026_1	79	8.57189880130567e-05	3	0	G	1918385	Acutalibacter	0.000564106999815725
26	1	C026_1	80	8.57189880130567e-05	3	3	S	1796620	Acutalibacter muris	0.000564106999815725
26	1	C026_1	81	1.16343525130521	40718	1	F	186806	Eubacteriaceae	7.65643627283223
26	1	C026_1	82	1.16263520741709	40690	121	G	1730	Eubacterium	7.65117127416728
26	1	C026_1	83	0.615690917901782	21548	21548	S	39488	Eubacterium hallii	4.05179254400975
26	1	C026_1	84	0.510256562645722	17858	0	S	39485	Eubacterium eligens	3.35794093423641
26	1	C026_1	86	0.0203154001590944	711	194	S	1736	Eubacterium limosum	0.133693358956327
26	1	C026_1	88	0.0129149941939672	452	0	S	29322	Eubacterium cellulosolvens	0.0849921213055692
26	1	C026_1	90	0.00077147089211751	27	23	G	33951	Acetobacterium	0.00507696299834153
26	1	C026_1	91	5.71459920087045e-05	2	0	S	33952	Acetobacterium woodii	0.000376071333210483
26	1	C026_1	93	5.71459920087045e-05	2	2	S	2184575	Acetobacterium sp. KB-1	0.000376071333210483
26	1	C026_1	94	0.266300322760563	9320	18	F	186804	Peptostreptococcaceae	1.75249241276085
26	1	C026_1	95	0.26332873117611	9216	0	G	1870884	Clostridioides	1.73293670343391
26	1	C026_1	96	0.26332873117611	9216	7100	S	1496	Clostridioides difficile	1.73293670343391
26	1	C026_1	101	0.000714324900108806	25	0	G	44259	Filifactor	0.00470089166513104
26	1	C026_1	102	0.000714324900108806	25	0	S	143361	Filifactor alocis	0.00470089166513104
26	1	C026_1	104	0.000714324900108806	25	0	G	1849828	Paeniclostridium	0.00470089166513104
26	1	C026_1	105	0.000714324900108806	25	25	S	1505	Paeniclostridium sordellii	0.00470089166513104
26	1	C026_1	106	0.000571459920087045	20	0	G	1481960	Peptoclostridium	0.00376071333210483
26	1	C026_1	107	0.000571459920087045	20	0	S	1731	Peptoclostridium acidaminophilum	0.00376071333210483
26	1	C026_1	110	0.00025715696403917	9	9	S	2081703	Peptostreptococcaceae bacterium oral taxon 929	0.00169232099944718
26	1	C026_1	111	0.000200010972030466	7	0	G	186831	Acetoanaerobium	0.00131624966623669
26	1	C026_1	112	0.000200010972030466	7	7	S	1511	Acetoanaerobium sticklandii	0.00131624966623669
26	1	C026_1	113	0.180838491711545	6329	34	F	31979	Clostridiaceae	1.19007773394457
26	1	C026_1	114	0.134178789236438	4696	0	G	1981033	Mordavella	0.883015490378215
26	1	C026_1	115	0.134178789236438	4696	4696	S	2086584	Mordavella sp. Marseille-P3756	0.883015490378215
26	1	C026_1	116	0.0445738737667895	1560	107	G	1485	Clostridium	0.293335639904177
26	1	C026_1	117	0.0316874525688266	1109	1109	S	1042156	Clostridium sp. SY8519	0.208531554265213
26	1	C026_1	118	0.00331446753650486	116	111	S	1502	Clostridium perfringens	0.021812137326208
26	1	C026_1	121	0.00100005486015233	35	35	S	1494	Clostridium cochlearium	0.00658124833118346
26	1	C026_1	122	0.00100005486015233	35	35	S	1534	Clostridium kluyveri	0.00658124833118346
26	1	C026_1	123	0.000800043888121863	28	17	S	1491	Clostridium botulinum	0.00526499866494677
26	1	C026_1	129	0.000657178908100102	23	23	S	46867	Clostridium chauvoei	0.00432482033192056
26	1	C026_1	130	0.000571459920087045	20	3	S	1513	Clostridium tetani	0.00376071333210483
26	1	C026_1	132	0.000457167936069636	16	16	S	29341	Clostridium argentinense	0.00300857066568387
26	1	C026_1	133	0.000371448948056579	13	10	S	1561	Clostridium baratii	0.00244446366586814
26	1	C026_1	135	0.000285729960043522	10	10	S	1492	Clostridium butyricum	0.00188035666605242
26	1	C026_1	136	0.00025715696403917	9	0	S	1493	Clostridium cellulovorans	0.00169232099944718
26	1	C026_1	138	0.000171437976026113	6	2	S	1520	Clostridium beijerinckii	0.00112821399963145
26	1	C026_1	140	0.000171437976026113	6	6	S	1216932	Clostridium bornimense	0.00112821399963145
26	1	C026_1	141	0.000142864980021761	5	5	S	1497	Clostridium formicaceticum	0.000940178333026208
26	1	C026_1	142	0.000114291984017409	4	2	S	1501	Clostridium pasteurianum	0.000752142666420967
26	1	C026_1	144	8.57189880130567e-05	3	3	S	394958	Clostridium taeniosporum	0.000564106999815725
26	1	C026_1	145	8.57189880130567e-05	3	3	S	1488	Clostridium acetobutylicum	0.000564106999815725
26	1	C026_1	146	5.71459920087045e-05	2	0	S	1542	Clostridium novyi	0.000376071333210483
26	1	C026_1	148	5.71459920087045e-05	2	2	S	1519	Clostridium tyrobutyricum	0.000376071333210483
26	1	C026_1	149	5.71459920087045e-05	2	0	S	84023	Clostridium autoethanogenum	0.000376071333210483
26	1	C026_1	151	5.71459920087045e-05	2	2	S	169679	Clostridium saccharobutylicum	0.000376071333210483
26	1	C026_1	152	5.71459920087045e-05	2	0	S	238834	Clostridium estertheticum	0.000376071333210483
26	1	C026_1	154	2.85729960043522e-05	1	1	S	755731	Clostridium sp. BNL1100	0.000188035666605242
26	1	C026_1	155	2.85729960043522e-05	1	0	S	217159	Clostridium carboxidivorans	0.000188035666605242
26	1	C026_1	158	0.000657178908100102	23	23	S	2082193	Clostridiaceae bacterium 14S0207	0.00432482033192056
26	1	C026_1	159	0.000228583968034818	8	0	G	390805	Geosporobacter	0.00150428533284193
26	1	C026_1	160	0.000228583968034818	8	8	S	1424294	Geosporobacter ferrireducens	0.00150428533284193
26	1	C026_1	161	0.000114291984017409	4	4	G	49082	Candidatus Arthromitus	0.000752142666420967
26	1	C026_1	162	0.000114291984017409	4	0	G	114627	Alkaliphilus	0.000752142666420967
26	1	C026_1	163	5.71459920087045e-05	2	0	S	208226	Alkaliphilus metalliredigens	0.000376071333210483
26	1	C026_1	165	5.71459920087045e-05	2	0	S	461876	Alkaliphilus oremlandii	0.000376071333210483
26	1	C026_1	168	0.050859932887747	1780	0	G	1392389	Intestinimonas	0.33470348655733
26	1	C026_1	169	0.050859932887747	1780	1780	S	1297617	Intestinimonas butyriciproducens	0.33470348655733
26	1	C026_1	170	0.0289158719564045	1012	0	G	2039302	Monoglobus	0.190292094604505
26	1	C026_1	171	0.0289158719564045	1012	1012	S	1981510	Monoglobus pectinilyticus	0.190292094604505
26	1	C026_1	172	0.0186010203988333	651	0	G	946234	Flavonifractor	0.122411218960012
26	1	C026_1	173	0.0186010203988333	651	651	S	292800	Flavonifractor plautii	0.122411218960012
26	1	C026_1	174	0.0452596256708939	1584	0	F	990719	Christensenellaceae	0.297848495902703
26	1	C026_1	175	0.0452596256708939	1584	0	G	990721	Christensenella	0.297848495902703
26	1	C026_1	176	0.0452596256708939	1584	1584	S	1805714	Christensenella massiliensis	0.297848495902703
26	1	C026_1	177	0.0106577275096234	373	0	F	216572	Oscillospiraceae	0.0701373036437551
26	1	C026_1	178	0.0106577275096234	373	0	G	459786	Oscillibacter	0.0701373036437551
26	1	C026_1	179	0.0106577275096234	373	0	S	351091	Oscillibacter valericigenes	0.0701373036437551
26	1	C026_1	181	0.00402879243661367	141	30	F	186807	Peptococcaceae	0.0265130289913391
26	1	C026_1	182	0.000742897896113158	26	11	G	36853	Desulfitobacterium	0.00488892733173628
26	1	C026_1	183	0.000285729960043522	10	0	S	142877	Desulfitobacterium metallireducens	0.00188035666605242
26	1	C026_1	185	8.57189880130567e-05	3	3	S	49338	Desulfitobacterium hafniense	0.000564106999815725
26	1	C026_1	186	5.71459920087045e-05	2	0	S	36854	Desulfitobacterium dehalogenans	0.000376071333210483
26	1	C026_1	188	0.000742897896113158	26	15	G	56112	Dehalobacter	0.00488892733173628
26	1	C026_1	189	0.000314302956047875	11	0	S	55583	Dehalobacter restrictus	0.00206839233265766
26	1	C026_1	191	0.000542886924082693	19	5	G	79206	Desulfosporosinus	0.00357267766549959
26	1	C026_1	192	0.000228583968034818	8	0	S	885581	Desulfosporosinus acidiphilus	0.00150428533284193
26	1	C026_1	194	0.000171437976026113	6	0	S	79209	Desulfosporosinus meridiei	0.00112821399963145
26	1	C026_1	196	0.000400021944060931	14	0	G	51196	Syntrophobotulus	0.00263249933247338
26	1	C026_1	197	0.000400021944060931	14	0	S	51197	Syntrophobotulus glycolicus	0.00263249933247338
26	1	C026_1	199	0.000285729960043522	10	0	G	2282742	Desulfofarcimen	0.00188035666605242
26	1	C026_1	200	0.000285729960043522	10	0	S	58138	Desulfofarcimen acetoxidans	0.00188035666605242
26	1	C026_1	202	0.000228583968034818	8	2	G	1562	Desulfotomaculum	0.00150428533284193
26	1	C026_1	203	0.000142864980021761	5	0	S	1565	Desulfotomaculum nigrificans	0.000940178333026208
26	1	C026_1	205	2.85729960043522e-05	1	1	S	1833852	Desulfotomaculum ferrireducens	0.000188035666605242
26	1	C026_1	206	0.000142864980021761	5	0	G	51514	Dehalobacterium	0.000940178333026208
26	1	C026_1	207	0.000142864980021761	5	5	S	51515	Dehalobacterium formicoaceticum	0.000940178333026208
26	1	C026_1	208	5.71459920087045e-05	2	0	G	2282740	Desulfallas	0.000376071333210483
26	1	C026_1	209	5.71459920087045e-05	2	0	S	102134	Desulfallas gibsoniae	0.000376071333210483
26	1	C026_1	211	2.85729960043522e-05	1	0	G	278993	Thermincola	0.000188035666605242
26	1	C026_1	212	2.85729960043522e-05	1	0	S	863643	Thermincola potens	0.000188035666605242
26	1	C026_1	215	0.00188581773628725	66	5	F	543314	Clostridiales Family XIII. Incertae Sedis	0.012410353995946
26	1	C026_1	216	0.000971481864147976	34	7	G	86331	Mogibacterium	0.00639321266457822
26	1	C026_1	217	0.000628605912095749	22	22	S	114527	Mogibacterium diversum	0.00413678466531532
26	1	C026_1	218	0.000142864980021761	5	5	S	86332	Mogibacterium pumilum	0.000940178333026208
26	1	C026_1	219	0.00077147089211751	27	0	S	143393	Eubacterium sulci	0.00507696299834153
26	1	C026_1	221	5.71459920087045e-05	2	0	F	543347	Clostridiales Family XVI. Incertae Sedis	0.000376071333210483
26	1	C026_1	222	5.71459920087045e-05	2	0	G	178898	Carboxydocella	0.000376071333210483
26	1	C026_1	223	5.71459920087045e-05	2	2	S	178899	Carboxydocella thermautotrophica	0.000376071333210483
26	1	C026_1	224	0.00108577384816539	38	18	F	68298	Syntrophomonadaceae	0.00714535533099918
26	1	C026_1	225	0.000542886924082693	19	0	G	862	Syntrophomonas	0.00357267766549959
26	1	C026_1	226	0.000542886924082693	19	0	S	863	Syntrophomonas wolfei	0.00357267766549959
26	1	C026_1	229	2.85729960043522e-05	1	0	G	129001	Syntrophothermus	0.000188035666605242
26	1	C026_1	230	2.85729960043522e-05	1	0	S	86170	Syntrophothermus lipocalidus	0.000188035666605242
26	1	C026_1	232	0.00077147089211751	27	0	F	31984	Heliobacteriaceae	0.00507696299834153
26	1	C026_1	233	0.00077147089211751	27	0	G	2697	Heliobacterium	0.00507696299834153
26	1	C026_1	234	0.00077147089211751	27	0	S	35701	Heliobacterium modesticaldum	0.00507696299834153
26	1	C026_1	236	5.71459920087045e-05	2	0	F	543349	Symbiobacteriaceae	0.000376071333210483
26	1	C026_1	237	5.71459920087045e-05	2	0	G	2733	Symbiobacterium	0.000376071333210483
26	1	C026_1	238	5.71459920087045e-05	2	0	S	2734	Symbiobacterium thermophilum	0.000376071333210483
26	1	C026_1	240	0.0012572118241915	44	10	O	68295	Thermoanaerobacterales	0.00827356933063063
26	1	C026_1	241	0.000485740932073988	17	0	F	543371	Thermoanaerobacterales Family III. Incertae Sedis	0.00319660633228911
26	1	C026_1	242	0.00025715696403917	9	3	G	28895	Thermoanaerobacterium	0.00169232099944718
26	1	C026_1	243	8.57189880130567e-05	3	3	S	1517	Thermoanaerobacterium thermosaccharolyticum	0.000564106999815725
26	1	C026_1	244	5.71459920087045e-05	2	0	S	29329	Thermoanaerobacterium xylanolyticum	0.000376071333210483
26	1	C026_1	246	2.85729960043522e-05	1	1	S	1550240	Thermoanaerobacterium sp. RBIITD	0.000188035666605242
26	1	C026_1	247	0.000171437976026113	6	3	G	44000	Caldicellulosiruptor	0.00112821399963145
26	1	C026_1	248	8.57189880130567e-05	3	0	S	44001	Caldicellulosiruptor saccharolyticus	0.000564106999815725
26	1	C026_1	250	5.71459920087045e-05	2	0	G	291988	Thermosediminibacter	0.000376071333210483
26	1	C026_1	251	5.71459920087045e-05	2	0	S	291990	Thermosediminibacter oceani	0.000376071333210483
26	1	C026_1	253	0.000428594940065284	15	3	F	186814	Thermoanaerobacteraceae	0.00282053499907863
26	1	C026_1	254	0.000228583968034818	8	8	G	1754	Thermoanaerobacter	0.00150428533284193
26	1	C026_1	255	5.71459920087045e-05	2	0	G	249529	Caldanaerobacter	0.000376071333210483
26	1	C026_1	256	5.71459920087045e-05	2	0	S	911092	Caldanaerobacter subterraneus	0.000376071333210483
26	1	C026_1	259	2.85729960043522e-05	1	0	G	140458	Thermacetogenium	0.000188035666605242
26	1	C026_1	260	2.85729960043522e-05	1	0	S	85874	Thermacetogenium phaeum	0.000188035666605242
26	1	C026_1	262	2.85729960043522e-05	1	0	G	499228	Tepidanaerobacter	0.000188035666605242
26	1	C026_1	263	2.85729960043522e-05	1	0	S	499229	Tepidanaerobacter acetatoxydans	0.000188035666605242
26	1	C026_1	265	5.71459920087045e-05	2	0	F	543372	Thermoanaerobacterales Family IV. Incertae Sedis	0.000376071333210483
26	1	C026_1	266	5.71459920087045e-05	2	0	G	252965	Mahella	0.000376071333210483
26	1	C026_1	267	5.71459920087045e-05	2	0	S	252966	Mahella australiensis	0.000376071333210483
26	1	C026_1	269	0.000171437976026113	6	0	O	53433	Halanaerobiales	0.00112821399963145
26	1	C026_1	270	0.000142864980021761	5	0	F	53434	Halobacteroidaceae	0.000940178333026208
26	1	C026_1	271	0.000142864980021761	5	0	G	28186	Acetohalobium	0.000940178333026208
26	1	C026_1	272	0.000142864980021761	5	0	S	28187	Acetohalobium arabaticum	0.000940178333026208
26	1	C026_1	274	2.85729960043522e-05	1	0	F	972	Halanaerobiaceae	0.000188035666605242
26	1	C026_1	275	2.85729960043522e-05	1	0	G	32636	Halothermothrix	0.000188035666605242
26	1	C026_1	276	2.85729960043522e-05	1	0	S	31909	Halothermothrix orenii	0.000188035666605242
26	1	C026_1	278	2.85729960043522e-05	1	0	O	485256	Natranaerobiales	0.000188035666605242
26	1	C026_1	279	2.85729960043522e-05	1	0	F	485255	Natranaerobiaceae	0.000188035666605242
26	1	C026_1	280	2.85729960043522e-05	1	0	G	375928	Natranaerobius	0.000188035666605242
26	1	C026_1	281	2.85729960043522e-05	1	0	S	375929	Natranaerobius thermophilus	0.000188035666605242
26	1	C026_1	283	0.52048569521528	18216	16	C	91061	Bacilli	3.42525770288108
26	1	C026_1	284	0.513599603178232	17975	299	O	186826	Lactobacillales	3.37994110722922
26	1	C026_1	285	0.459653786722014	16087	8	F	1300	Streptococcaceae	3.02492976867852
26	1	C026_1	286	0.451767639824813	15811	2291	G	1301	Streptococcus	2.97303192469548
26	1	C026_1	287	0.213354561164498	7467	5881	S	1304	Streptococcus salivarius	1.40406232254134
26	1	C026_1	290	0.0383163876418364	1341	1251	S	1308	Streptococcus thermophilus	0.252155828917629
26	1	C026_1	302	0.0311445656447439	1090	229	S	1318	Streptococcus parasanguinis	0.204958876599713
26	1	C026_1	305	0.0250013715038082	875	875	S	1335	Streptococcus equinus	0.164531208279586
26	1	C026_1	306	0.0144865089742066	507	507	S	1326	Streptococcus acidominimus	0.0953340829688575
26	1	C026_1	307	0.00908621272938401	318	318	S	1839799	Streptococcus sp. FDAARGOS_192	0.0597953419804669
26	1	C026_1	308	0.00797186588521427	279	279	S	1759399	Streptococcus sp. A12	0.0524619509828624
26	1	C026_1	309	0.00777185491318381	272	272	S	1311	Streptococcus agalactiae	0.0511457013166257
26	1	C026_1	310	0.00757184394115334	265	265	S	113107	Streptococcus australis	0.049829451650389
26	1	C026_1	311	0.0064003511049749	224	87	S	197614	Streptococcus pasteurianus	0.0421199893195741
26	1	C026_1	313	0.00357162450054403	125	69	S	1307	Streptococcus suis	0.0235044583256552
26	1	C026_1	319	0.00354305150453968	124	65	S	1305	Streptococcus sanguinis	0.02331642265905
26	1	C026_1	322	0.0019143907322916	67	66	S	1328	Streptococcus anginosus	0.0125983896625512
26	1	C026_1	324	0.000285729960043522	10	5	S	1338	Streptococcus intermedius	0.00188035666605242
26	1	C026_1	327	0.000285729960043522	10	0	S	76860	Streptococcus constellatus	0.00188035666605242
26	1	C026_1	329	0.00211440170432207	74	74	S	1156433	Streptococcus sp. I-P16	0.0139146393287879
26	1	C026_1	331	0.00165723376825243	58	0	S	1336	Streptococcus equi	0.010906068663104
26	1	C026_1	333	0.000142864980021761	5	0	S	1334	Streptococcus dysgalactiae	0.000940178333026208
26	1	C026_1	335	0.00165723376825243	58	58	S	1156431	Streptococcus sp. I-G2	0.010906068663104
26	1	C026_1	336	0.00162866077224808	57	57	S	712633	Streptococcus sp. oral taxon 431	0.0107180329964988
26	1	C026_1	337	0.00148579579222632	52	28	S	28037	Streptococcus mitis	0.00977785466347257
26	1	C026_1	339	0.00128578482019585	45	36	S	1302	Streptococcus gordonii	0.00846160499723588
26	1	C026_1	342	0.00102862785615668	36	36	S	1313	Streptococcus pneumoniae	0.0067692839977887
26	1	C026_1	343	0.00100005486015233	35	15	S	1303	Streptococcus oralis	0.00658124833118346
26	1	C026_1	346	0.000942908868143624	33	32	S	150055	Streptococcus lutetiensis	0.00620517699797298
26	1	C026_1	348	0.000571459920087045	20	18	S	1309	Streptococcus mutans	0.00376071333210483
26	1	C026_1	350	0.000371448948056579	13	7	S	45634	Streptococcus cristatus	0.00244446366586814
26	1	C026_1	353	0.000200010972030466	7	7	S	1310	Streptococcus sobrinus	0.00131624966623669
26	1	C026_1	354	0.000171437976026113	6	6	S	1902136	Streptococcus sp. NPS 308	0.00112821399963145
26	1	C026_1	355	0.000171437976026113	6	6	S	82348	Streptococcus pluranimalium	0.00112821399963145
26	1	C026_1	356	0.000114291984017409	4	4	S	1340	Streptococcus porcinus	0.000752142666420967
26	1	C026_1	357	0.000114291984017409	4	4	S	712624	Streptococcus sp. oral taxon 064	0.000752142666420967
26	1	C026_1	358	8.57189880130567e-05	3	3	S	1314	Streptococcus pyogenes	0.000564106999815725
26	1	C026_1	359	8.57189880130567e-05	3	1	S	102684	Streptococcus infantarius	0.000564106999815725
26	1	C026_1	362	8.57189880130567e-05	3	3	S	1349	Streptococcus uberis	0.000564106999815725
26	1	C026_1	363	8.57189880130567e-05	3	2	S	315405	Streptococcus gallolyticus	0.000564106999815725
26	1	C026_1	366	8.57189880130567e-05	3	0	S	257758	Streptococcus pseudopneumoniae	0.000564106999815725
26	1	C026_1	368	8.57189880130567e-05	3	0	S	59310	Streptococcus macedonicus	0.000564106999815725
26	1	C026_1	370	5.71459920087045e-05	2	2	S	1346	Streptococcus iniae	0.000376071333210483
26	1	C026_1	371	5.71459920087045e-05	2	2	S	1888195	Streptococcus himalayensis	0.000376071333210483
26	1	C026_1	372	2.85729960043522e-05	1	0	S	1348	Streptococcus parauberis	0.000188035666605242
26	1	C026_1	374	2.85729960043522e-05	1	1	S	1345	Streptococcus ferus	0.000188035666605242
26	1	C026_1	375	2.85729960043522e-05	1	1	S	1811193	Streptococcus pantholopis	0.000188035666605242
26	1	C026_1	376	2.85729960043522e-05	1	1	S	1814128	Streptococcus halotolerans	0.000188035666605242
26	1	C026_1	377	2.85729960043522e-05	1	1	S	1825069	Streptococcus marmotae	0.000188035666605242
26	1	C026_1	378	0.0076575629291664	268	0	G	1357	Lactococcus	0.0503935586502048
26	1	C026_1	379	0.00751469794914464	263	22	S	1358	Lactococcus lactis	0.0494533803171786
26	1	C026_1	386	0.000114291984017409	4	2	S	1364	Lactococcus piscium	0.000752142666420967
26	1	C026_1	388	2.85729960043522e-05	1	1	S	1363	Lactococcus garvieae	0.000188035666605242
26	1	C026_1	389	0.0223726558714078	783	0	F	81852	Enterococcaceae	0.147231926951904
26	1	C026_1	390	0.0223726558714078	783	4	G	1350	Enterococcus	0.147231926951904
26	1	C026_1	391	0.0197439402390074	691	679	S	1352	Enterococcus faecium	0.129932645624222
26	1	C026_1	394	0.00177152575226984	62	62	S	44008	Enterococcus cecorum	0.011658211329525
26	1	C026_1	395	0.000571459920087045	20	14	S	1351	Enterococcus faecalis	0.00376071333210483
26	1	C026_1	399	0.000114291984017409	4	4	S	2060307	Enterococcus sp. FDAARGOS_375	0.000752142666420967
26	1	C026_1	400	5.71459920087045e-05	2	2	S	160453	Enterococcus gilvus	0.000376071333210483
26	1	C026_1	401	0.0223440828754035	782	1	F	33958	Lactobacillaceae	0.147043891285299
26	1	C026_1	402	0.0223155098793991	781	65	G	1578	Lactobacillus	0.146855855618694
26	1	C026_1	404	0.00488598231674423	171	164	S	1582	Lactobacillus casei	0.0321540989894963
26	1	C026_1	408	0.00122863882818715	43	40	S	1597	Lactobacillus paracasei	0.00808553366402539
26	1	C026_1	411	0.00208582870831771	73	69	S	47715	Lactobacillus rhamnosus	0.0137266036621826
26	1	C026_1	413	0.000885762876134919	31	0	S	1623	Lactobacillus ruminis	0.00582910566476249
26	1	C026_1	415	0.000628605912095749	22	21	S	1590	Lactobacillus plantarum	0.00413678466531532
26	1	C026_1	417	0.000485740932073988	17	12	S	1624	Lactobacillus salivarius	0.00319660633228911
26	1	C026_1	419	0.000400021944060931	14	14	S	1622	Lactobacillus murinus	0.00263249933247338
26	1	C026_1	420	0.000200010972030466	7	7	S	1007676	Lactobacillus ginsenosidimutans	0.00131624966623669
26	1	C026_1	421	0.000171437976026113	6	0	S	293371	Lactobacillus oligofermentans	0.00112821399963145
26	1	C026_1	423	0.000171437976026113	6	6	S	148814	Lactobacillus kunkeei	0.00112821399963145
26	1	C026_1	424	0.000171437976026113	6	6	S	1601	Lactobacillus agilis	0.00112821399963145
26	1	C026_1	425	0.000142864980021761	5	0	S	267818	Lactobacillus kefiranofaciens	0.000940178333026208
26	1	C026_1	427	0.000114291984017409	4	4	S	1580	Lactobacillus brevis	0.000752142666420967
26	1	C026_1	428	0.000114291984017409	4	4	S	33959	Lactobacillus johnsonii	0.000752142666420967
26	1	C026_1	429	8.57189880130567e-05	3	3	S	2099788	Lactobacillus sp. CBA3605	0.000564106999815725
26	1	C026_1	430	5.71459920087045e-05	2	2	S	60520	Lactobacillus paraplantarum	0.000376071333210483
26	1	C026_1	431	5.71459920087045e-05	2	2	S	1579	Lactobacillus acidophilus	0.000376071333210483
26	1	C026_1	432	5.71459920087045e-05	2	0	S	1602	Lactobacillus alimentarius	0.000376071333210483
26	1	C026_1	434	2.85729960043522e-05	1	1	S	1613	Lactobacillus fermentum	0.000188035666605242
26	1	C026_1	435	2.85729960043522e-05	1	1	S	1598	Lactobacillus reuteri	0.000188035666605242
26	1	C026_1	436	2.85729960043522e-05	1	0	S	109790	Lactobacillus jensenii	0.000188035666605242
26	1	C026_1	438	2.85729960043522e-05	1	0	S	97478	Lactobacillus mucosae	0.000188035666605242
26	1	C026_1	440	2.85729960043522e-05	1	1	S	89059	Lactobacillus acidipiscis	0.000188035666605242
26	1	C026_1	441	2.85729960043522e-05	1	1	S	1584	Lactobacillus delbrueckii	0.000188035666605242
26	1	C026_1	442	0.000371448948056579	13	0	F	186828	Carnobacteriaceae	0.00244446366586814
26	1	C026_1	443	0.000371448948056579	13	0	G	191769	Marinilactibacillus	0.00244446366586814
26	1	C026_1	444	0.000371448948056579	13	13	S	1911586	Marinilactibacillus sp. 15R	0.00244446366586814
26	1	C026_1	445	0.000171437976026113	6	0	F	81850	Leuconostocaceae	0.00112821399963145
26	1	C026_1	446	8.57189880130567e-05	3	3	G	46254	Oenococcus	0.000564106999815725
26	1	C026_1	447	5.71459920087045e-05	2	0	G	46255	Weissella	0.000376071333210483
26	1	C026_1	448	5.71459920087045e-05	2	2	S	137591	Weissella cibaria	0.000376071333210483
26	1	C026_1	449	2.85729960043522e-05	1	1	G	1243	Leuconostoc	0.000188035666605242
26	1	C026_1	450	0.000142864980021761	5	0	F	186827	Aerococcaceae	0.000940178333026208
26	1	C026_1	451	0.000142864980021761	5	0	G	1375	Aerococcus	0.000940178333026208
26	1	C026_1	452	8.57189880130567e-05	3	3	S	119206	Aerococcus sanguinicola	0.000564106999815725
26	1	C026_1	453	5.71459920087045e-05	2	2	S	128944	Aerococcus urinaehominis	0.000376071333210483
26	1	C026_1	454	0.00642892410097925	225	27	O	1385	Bacillales	0.0423080249861794
26	1	C026_1	455	0.002514423648383	88	10	F	186822	Paenibacillaceae	0.0165471386612613
26	1	C026_1	456	0.00202868271630901	71	25	G	44249	Paenibacillus	0.0133505323289722
26	1	C026_1	457	0.000171437976026113	6	6	S	1619311	Paenibacillus physcomitrellae	0.00112821399963145
26	1	C026_1	458	0.000142864980021761	5	5	S	1536772	Paenibacillus sp. FSL R7-0273	0.000940178333026208
26	1	C026_1	459	0.000142864980021761	5	5	S	162209	Paenibacillus naphthalenovorans	0.000940178333026208
26	1	C026_1	460	0.000142864980021761	5	5	S	1536774	Paenibacillus sp. FSL H7-0357	0.000940178333026208
26	1	C026_1	461	0.000114291984017409	4	1	S	61624	Paenibacillus mucilaginosus	0.000752142666420967
26	1	C026_1	464	8.57189880130567e-05	3	3	S	1464	Paenibacillus larvae	0.000564106999815725
26	1	C026_1	465	8.57189880130567e-05	3	0	S	159743	Paenibacillus terrae	0.000564106999815725
26	1	C026_1	467	8.57189880130567e-05	3	3	S	1566358	Paenibacillus sp. IHBB 10380	0.000564106999815725
26	1	C026_1	468	5.71459920087045e-05	2	2	S	1536771	Paenibacillus sp. FSL R5-0912	0.000376071333210483
26	1	C026_1	469	5.71459920087045e-05	2	2	S	1532905	Paenibacillus sp. CAA11	0.000376071333210483
26	1	C026_1	470	5.71459920087045e-05	2	2	S	169760	Paenibacillus stellifer	0.000376071333210483
26	1	C026_1	471	5.71459920087045e-05	2	2	S	1870819	Paenibacillus sp. BIHB4019	0.000376071333210483
26	1	C026_1	472	2.85729960043522e-05	1	1	S	1536770	Paenibacillus sp. FSL R5-0345	0.000188035666605242
26	1	C026_1	473	2.85729960043522e-05	1	1	S	1462996	Paenibacillus yonginensis	0.000188035666605242
26	1	C026_1	474	2.85729960043522e-05	1	1	S	1616788	Paenibacillus bovis	0.000188035666605242
26	1	C026_1	475	2.85729960043522e-05	1	0	S	1406	Paenibacillus polymyxa	0.000188035666605242
26	1	C026_1	477	8.57189880130567e-05	3	1	G	55080	Brevibacillus	0.000564106999815725
26	1	C026_1	478	5.71459920087045e-05	2	2	S	1465	Brevibacillus laterosporus	0.000376071333210483
26	1	C026_1	480	8.57189880130567e-05	3	1	G	55079	Aneurinibacillus	0.000564106999815725
26	1	C026_1	481	5.71459920087045e-05	2	2	S	1500254	Aneurinibacillus soli	0.000376071333210483
26	1	C026_1	482	2.85729960043522e-05	1	0	G	76632	Thermobacillus	0.000188035666605242
26	1	C026_1	483	2.85729960043522e-05	1	0	S	377615	Thermobacillus composti	0.000188035666605242
26	1	C026_1	485	0.00214297470032642	75	1	F	186817	Bacillaceae	0.0141026749953931
26	1	C026_1	486	0.00140007680421326	49	2	G	1386	Bacillus	0.00921374766365684
26	1	C026_1	487	0.00051431392807834	18	18	S	79883	Bacillus horikoshii	0.00338464199889435
26	1	C026_1	489	0.000114291984017409	4	1	S	1396	Bacillus cereus	0.000752142666420967
26	1	C026_1	491	5.71459920087045e-05	2	2	S	1392	Bacillus anthracis	0.000376071333210483
26	1	C026_1	492	5.71459920087045e-05	2	2	S	1428	Bacillus thuringiensis	0.000376071333210483
26	1	C026_1	493	5.71459920087045e-05	2	2	S	580165	Bacillus cytotoxicus	0.000376071333210483
26	1	C026_1	496	8.57189880130567e-05	3	3	S	492670	Bacillus velezensis	0.000564106999815725
26	1	C026_1	497	2.85729960043522e-05	1	1	S	1390	Bacillus amyloliquefaciens	0.000188035666605242
26	1	C026_1	498	5.71459920087045e-05	2	2	S	1452	Bacillus atrophaeus	0.000376071333210483
26	1	C026_1	499	5.71459920087045e-05	2	0	S	1404	Bacillus megaterium	0.000376071333210483
26	1	C026_1	502	5.71459920087045e-05	2	2	S	79880	Bacillus clausii	0.000376071333210483
26	1	C026_1	503	5.71459920087045e-05	2	2	S	1398	Bacillus coagulans	0.000376071333210483
26	1	C026_1	504	2.85729960043522e-05	1	1	S	1408	Bacillus pumilus	0.000188035666605242
26	1	C026_1	506	2.85729960043522e-05	1	1	S	293387	Bacillus altitudinis	0.000188035666605242
26	1	C026_1	507	2.85729960043522e-05	1	1	S	135735	Bacillus endophyticus	0.000188035666605242
26	1	C026_1	508	2.85729960043522e-05	1	0	S	561879	Bacillus safensis	0.000188035666605242
26	1	C026_1	510	2.85729960043522e-05	1	1	S	1581038	Bacillus sp. FJAT-22090	0.000188035666605242
26	1	C026_1	511	2.85729960043522e-05	1	1	S	859143	Bacillus kochii	0.000188035666605242
26	1	C026_1	512	0.000314302956047875	11	6	G	400634	Lysinibacillus	0.00206839233265766
26	1	C026_1	513	0.000142864980021761	5	5	S	2086577	Lysinibacillus sp. Marseille-P5727	0.000940178333026208
26	1	C026_1	514	0.000114291984017409	4	0	G	129337	Geobacillus	0.000752142666420967
26	1	C026_1	515	5.71459920087045e-05	2	2	S	1921421	Geobacillus genomosp. 3	0.000376071333210483
26	1	C026_1	516	2.85729960043522e-05	1	1	S	471223	Geobacillus sp. WCH70	0.000188035666605242
26	1	C026_1	517	2.85729960043522e-05	1	1	S	1233873	Geobacillus sp. GHH01	0.000188035666605242
26	1	C026_1	518	8.57189880130567e-05	3	0	G	45667	Halobacillus	0.000564106999815725
26	1	C026_1	519	8.57189880130567e-05	3	3	S	402384	Halobacillus mangrovi	0.000564106999815725
26	1	C026_1	520	5.71459920087045e-05	2	0	G	150247	Anoxybacillus	0.000376071333210483
26	1	C026_1	521	2.85729960043522e-05	1	1	S	33934	Anoxybacillus flavithermus	0.000188035666605242
26	1	C026_1	522	2.85729960043522e-05	1	1	S	198467	Anoxybacillus gonensis	0.000188035666605242
26	1	C026_1	523	5.71459920087045e-05	2	0	G	1055323	Aeribacillus	0.000376071333210483
26	1	C026_1	524	5.71459920087045e-05	2	2	S	33936	Aeribacillus pallidus	0.000376071333210483
26	1	C026_1	525	2.85729960043522e-05	1	0	G	29331	Amphibacillus	0.000188035666605242
26	1	C026_1	526	2.85729960043522e-05	1	0	S	1449	Amphibacillus xylanus	0.000188035666605242
26	1	C026_1	528	2.85729960043522e-05	1	0	G	182709	Oceanobacillus	0.000188035666605242
26	1	C026_1	529	2.85729960043522e-05	1	0	S	182710	Oceanobacillus iheyensis	0.000188035666605242
26	1	C026_1	531	2.85729960043522e-05	1	1	G	1329200	Fictibacillus	0.000188035666605242
26	1	C026_1	532	0.000285729960043522	10	0	F	90964	Staphylococcaceae	0.00188035666605242
26	1	C026_1	533	0.000285729960043522	10	4	G	1279	Staphylococcus	0.00188035666605242
26	1	C026_1	534	0.000114291984017409	4	3	S	1280	Staphylococcus aureus	0.000752142666420967
26	1	C026_1	536	2.85729960043522e-05	1	1	S	985002	Staphylococcus argenteus	0.000188035666605242
26	1	C026_1	537	2.85729960043522e-05	1	1	S	1290	Staphylococcus hominis	0.000188035666605242
26	1	C026_1	540	0.000228583968034818	8	0	G	1378	Gemella	0.00150428533284193
26	1	C026_1	541	0.000228583968034818	8	8	S	29391	Gemella morbillorum	0.00150428533284193
26	1	C026_1	542	0.000200010972030466	7	0	F	186818	Planococcaceae	0.00131624966623669
26	1	C026_1	543	0.000114291984017409	4	0	G	1372	Planococcus	0.000752142666420967
26	1	C026_1	544	0.000114291984017409	4	0	S	161360	Planococcus antarcticus	0.000752142666420967
26	1	C026_1	546	5.71459920087045e-05	2	0	G	648802	Rummeliibacillus	0.000376071333210483
26	1	C026_1	547	5.71459920087045e-05	2	2	S	241244	Rummeliibacillus stabekisii	0.000376071333210483
26	1	C026_1	548	2.85729960043522e-05	1	0	G	1649	Kurthia	0.000188035666605242
26	1	C026_1	549	2.85729960043522e-05	1	1	S	1750719	Kurthia sp. 11kri321	0.000188035666605242
26	1	C026_1	550	0.000171437976026113	6	0	F	186823	Alicyclobacillaceae	0.00112821399963145
26	1	C026_1	551	0.000142864980021761	5	2	G	432330	Tumebacillus	0.000940178333026208
26	1	C026_1	552	8.57189880130567e-05	3	3	S	1903704	Tumebacillus avium	0.000564106999815725
26	1	C026_1	553	2.85729960043522e-05	1	0	G	29330	Alicyclobacillus	0.000188035666605242
26	1	C026_1	554	2.85729960043522e-05	1	0	S	405212	Alicyclobacillus acidocaldarius	0.000188035666605242
26	1	C026_1	557	0.000114291984017409	4	0	F	186820	Listeriaceae	0.000752142666420967
26	1	C026_1	558	0.000114291984017409	4	2	G	1637	Listeria	0.000752142666420967
26	1	C026_1	559	5.71459920087045e-05	2	2	S	1639	Listeria monocytogenes	0.000376071333210483
26	1	C026_1	560	0.246842112481599	8639	0	C	526524	Erysipelotrichia	1.62444012380268
26	1	C026_1	561	0.246842112481599	8639	0	O	526525	Erysipelotrichales	1.62444012380268
26	1	C026_1	562	0.246842112481599	8639	534	F	128827	Erysipelotrichaceae	1.62444012380268
26	1	C026_1	563	0.225983825398422	7909	0	G	1573534	Faecalitalea	1.48717408718086
26	1	C026_1	564	0.225983825398422	7909	0	S	39483	Faecalitalea cylindroides	1.48717408718086
26	1	C026_1	566	0.00354305150453968	124	0	G	191303	Turicibacter	0.02331642265905
26	1	C026_1	567	0.00354305150453968	124	124	S	1712675	Turicibacter sp. H121	0.02331642265905
26	1	C026_1	568	0.00180009874827419	63	0	G	1729679	Faecalibaculum	0.0118462469961302
26	1	C026_1	569	0.00180009874827419	63	63	S	1702221	Faecalibaculum rodentium	0.0118462469961302
26	1	C026_1	570	0.00025715696403917	9	1	G	1647	Erysipelothrix	0.00169232099944718
26	1	C026_1	571	0.000228583968034818	8	8	S	1648	Erysipelothrix rhusiopathiae	0.00150428533284193
26	1	C026_1	572	0.0148293849262588	519	7	C	909932	Negativicutes	0.0975905109681204
26	1	C026_1	573	0.0101148405855407	354	0	O	1843489	Veillonellales	0.0665646259782556
26	1	C026_1	574	0.0101148405855407	354	2	F	31977	Veillonellaceae	0.0665646259782556
26	1	C026_1	575	0.00657178908100101	230	14	G	29465	Veillonella	0.0432482033192056
26	1	C026_1	576	0.00594318316890527	208	208	S	29466	Veillonella parvula	0.0391114186538903
26	1	C026_1	577	0.000228583968034818	8	8	S	248315	Veillonella rodentium	0.00150428533284193
26	1	C026_1	578	0.00334304053250921	117	0	G	906	Megasphaera	0.0220001729928133
26	1	C026_1	579	0.00300016458045699	105	105	S	2144175	Megasphaera sp. AJH120	0.0197437449935504
26	1	C026_1	580	0.000342875952052227	12	8	S	907	Megasphaera elsdenii	0.0022564279992629
26	1	C026_1	582	0.000142864980021761	5	1	G	39948	Dialister	0.000940178333026208
26	1	C026_1	583	8.57189880130567e-05	3	3	S	2161821	Dialister sp. Marseille-P5638	0.000564106999815725
26	1	C026_1	584	2.85729960043522e-05	1	1	S	39950	Dialister pneumosintes	0.000188035666605242
26	1	C026_1	585	0.00262871563240041	92	0	O	1843488	Acidaminococcales	0.0172992813276822
26	1	C026_1	586	0.00262871563240041	92	0	F	909930	Acidaminococcaceae	0.0172992813276822
26	1	C026_1	587	0.00262871563240041	92	62	G	904	Acidaminococcus	0.0172992813276822
26	1	C026_1	588	0.000485740932073988	17	0	S	187327	Acidaminococcus intestini	0.00319660633228911
26	1	C026_1	590	0.000371448948056579	13	0	S	905	Acidaminococcus fermentans	0.00244446366586814
26	1	C026_1	592	0.00188581773628725	66	3	O	909929	Selenomonadales	0.012410353995946
26	1	C026_1	593	0.00128578482019585	45	0	F	1843491	Selenomonadaceae	0.00846160499723588
26	1	C026_1	594	0.00117149283617844	41	14	G	970	Selenomonas	0.00770946233081491
26	1	C026_1	595	0.00051431392807834	18	0	S	971	Selenomonas ruminantium	0.00338464199889435
26	1	C026_1	598	0.000200010972030466	7	7	S	712528	Selenomonas sp. oral taxon 126	0.00131624966623669
26	1	C026_1	599	2.85729960043522e-05	1	1	S	712538	Selenomonas sp. oral taxon 478	0.000188035666605242
26	1	C026_1	600	2.85729960043522e-05	1	1	S	713030	Selenomonas sp. oral taxon 136	0.000188035666605242
26	1	C026_1	601	0.000114291984017409	4	0	G	158846	Megamonas	0.000752142666420967
26	1	C026_1	602	0.000114291984017409	4	4	S	158847	Megamonas hypermegale	0.000752142666420967
26	1	C026_1	603	0.00051431392807834	18	0	F	1843490	Sporomusaceae	0.00338464199889435
26	1	C026_1	604	0.00051431392807834	18	8	G	365348	Pelosinus	0.00338464199889435
26	1	C026_1	605	0.000228583968034818	8	0	S	365349	Pelosinus fermentans	0.00150428533284193
26	1	C026_1	607	5.71459920087045e-05	2	2	S	484770	Pelosinus sp. UFO1	0.000376071333210483
26	1	C026_1	608	0.00651464308899231	228	0	C	1737404	Tissierellia	0.0428721319859951
26	1	C026_1	609	0.00648607009298796	227	2	O	1737405	Tissierellales	0.0426840963193899
26	1	C026_1	610	0.0064003511049749	224	0	F	1570339	Peptoniphilaceae	0.0421199893195741
26	1	C026_1	611	0.00562888021285739	197	0	G	1161127	Murdochiella	0.0370430263212326
26	1	C026_1	612	0.00562888021285739	197	197	S	1852373	Murdochiella vaginalis	0.0370430263212326
26	1	C026_1	613	0.000400021944060931	14	0	G	165779	Anaerococcus	0.00263249933247338
26	1	C026_1	614	0.000371448948056579	13	13	S	1870984	Anaerococcus mediterraneensis	0.00244446366586814
26	1	C026_1	615	2.85729960043522e-05	1	0	S	33034	Anaerococcus prevotii	0.000188035666605242
26	1	C026_1	617	0.000142864980021761	5	0	G	150022	Finegoldia	0.000940178333026208
26	1	C026_1	618	0.000142864980021761	5	0	S	1260	Finegoldia magna	0.000940178333026208
26	1	C026_1	621	0.000142864980021761	5	0	G	162289	Peptoniphilus	0.000940178333026208
26	1	C026_1	622	0.000142864980021761	5	5	S	1912856	Peptoniphilus sp. ING2-D1G	0.000940178333026208
26	1	C026_1	623	8.57189880130567e-05	3	0	G	543311	Parvimonas	0.000564106999815725
26	1	C026_1	624	8.57189880130567e-05	3	3	S	33033	Parvimonas micra	0.000564106999815725
26	1	C026_1	625	2.85729960043522e-05	1	0	F	2042895	Gottschalkiaceae	0.000188035666605242
26	1	C026_1	626	2.85729960043522e-05	1	0	G	1505664	Gottschalkia	0.000188035666605242
26	1	C026_1	627	2.85729960043522e-05	1	0	S	1556	Gottschalkia acidurici	0.000188035666605242
26	1	C026_1	630	2.85729960043522e-05	1	0	G	1582879	Ezakiella	0.000188035666605242
26	1	C026_1	631	2.85729960043522e-05	1	1	S	1852374	Ezakiella massiliensis	0.000188035666605242
26	1	C026_1	632	8.57189880130567e-05	3	0	C	1676648	Limnochordia	0.000564106999815725
26	1	C026_1	633	8.57189880130567e-05	3	0	O	1676649	Limnochordales	0.000564106999815725
26	1	C026_1	634	8.57189880130567e-05	3	0	F	1676650	Limnochordaceae	0.000564106999815725
26	1	C026_1	635	8.57189880130567e-05	3	0	G	1676651	Limnochorda	0.000564106999815725
26	1	C026_1	636	8.57189880130567e-05	3	3	S	1555112	Limnochorda pilosa	0.000564106999815725
26	1	C026_1	638	5.71459920087045e-05	2	0	G	1930845	Ndongobacter	0.000376071333210483
26	1	C026_1	639	5.71459920087045e-05	2	2	S	1871025	Ndongobacter massiliensis	0.000376071333210483
26	1	C026_1	640	0.808215764979107	28286	34	P	201174	Actinobacteria	5.31877686559587
26	1	C026_1	641	0.727268467298778	25453	60	C	1760	Actinobacteria	4.78607182210322
26	1	C026_1	642	0.715182089988937	25030	0	O	85004	Bifidobacteriales	4.7065327351292
26	1	C026_1	643	0.715182089988937	25030	1	F	31953	Bifidobacteriaceae	4.7065327351292
26	1	C026_1	644	0.715096371000923	25027	817	G	1678	Bifidobacterium	4.70596862812938
26	1	C026_1	645	0.496970119503699	17393	16155	S	1680	Bifidobacterium adolescentis	3.27050434926497
26	1	C026_1	647	0.169409293309804	5929	4932	S	216816	Bifidobacterium longum	1.11486346730248
26	1	C026_1	660	0.013543600106063	474	366	S	1685	Bifidobacterium breve	0.0891289059708846
26	1	C026_1	665	0.00320017555248745	112	0	S	28026	Bifidobacterium pseudocatenulatum	0.0210599946597871
26	1	C026_1	667	0.00282872660443087	99	3	S	630129	Bifidobacterium kashiwanohense	0.0186155309939189
26	1	C026_1	670	0.00220012069233512	77	0	S	1686	Bifidobacterium catenulatum	0.0144787463286036
26	1	C026_1	672	0.0019143907322916	67	10	S	1681	Bifidobacterium bifidum	0.0125983896625512
26	1	C026_1	674	0.000742897896113158	26	10	S	1683	Bifidobacterium angulatum	0.00488892733173628
26	1	C026_1	676	0.000342875952052227	12	12	S	1689	Bifidobacterium dentium	0.0022564279992629
26	1	C026_1	677	0.000285729960043522	10	6	S	28025	Bifidobacterium animalis	0.00188035666605242
26	1	C026_1	680	0.000228583968034818	8	2	S	1694	Bifidobacterium pseudolongum	0.00150428533284193
26	1	C026_1	684	5.71459920087045e-05	2	0	S	33905	Bifidobacterium thermophilum	0.000376071333210483
26	1	C026_1	686	2.85729960043522e-05	1	1	S	1684	Bifidobacterium asteroides	0.000188035666605242
26	1	C026_1	687	5.71459920087045e-05	2	0	G	196082	Parascardovia	0.000376071333210483
26	1	C026_1	688	5.71459920087045e-05	2	0	S	78258	Parascardovia denticolens	0.000376071333210483
26	1	C026_1	690	0.0037716354725745	132	5	O	85006	Micrococcales	0.0248207079918919
26	1	C026_1	691	0.00268586162440911	94	1	F	1268	Micrococcaceae	0.0176753526608927
26	1	C026_1	692	0.00234298567235688	82	1	G	32207	Rothia	0.0154189246616298
26	1	C026_1	693	0.00208582870831771	73	29	S	43675	Rothia mucilaginosa	0.0137266036621826
26	1	C026_1	695	0.000228583968034818	8	0	S	2047	Rothia dentocariosa	0.00150428533284193
26	1	C026_1	697	0.000228583968034818	8	1	G	1663	Arthrobacter	0.00150428533284193
26	1	C026_1	698	5.71459920087045e-05	2	2	S	1690248	Arthrobacter sp. LS16	0.000376071333210483
26	1	C026_1	699	2.85729960043522e-05	1	1	S	37928	Arthrobacter crystallopoietes	0.000188035666605242
26	1	C026_1	700	2.85729960043522e-05	1	1	S	1494608	Arthrobacter sp. PAMC 25486	0.000188035666605242
26	1	C026_1	701	2.85729960043522e-05	1	1	S	1618207	Arthrobacter sp. IHBB 11108	0.000188035666605242
26	1	C026_1	702	2.85729960043522e-05	1	1	S	1849032	Arthrobacter sp. U41	0.000188035666605242
26	1	C026_1	703	2.85729960043522e-05	1	1	S	2211210	Arthrobacter sp. DCT5	0.000188035666605242
26	1	C026_1	704	8.57189880130567e-05	3	1	G	57493	Kocuria	0.000564106999815725
26	1	C026_1	705	2.85729960043522e-05	1	1	S	71999	Kocuria palustris	0.000188035666605242
26	1	C026_1	706	2.85729960043522e-05	1	1	S	388357	Kocuria turfanensis	0.000188035666605242
26	1	C026_1	707	0.000657178908100102	23	3	F	85023	Microbacteriaceae	0.00432482033192056
26	1	C026_1	708	0.000114291984017409	4	0	G	33882	Microbacterium	0.000752142666420967
26	1	C026_1	709	5.71459920087045e-05	2	2	S	84292	Microbacterium chocolatum	0.000376071333210483
26	1	C026_1	710	2.85729960043522e-05	1	1	S	104336	Microbacterium foliorum	0.000188035666605242
26	1	C026_1	711	2.85729960043522e-05	1	1	S	367477	Microbacterium sp. XT11	0.000188035666605242
26	1	C026_1	712	0.000114291984017409	4	0	G	76634	Mycetocola	0.000752142666420967
26	1	C026_1	713	0.000114291984017409	4	4	S	2079792	Mycetocola sp. CGMCC 1.16372	0.000752142666420967
26	1	C026_1	714	5.71459920087045e-05	2	0	G	2034	Curtobacterium	0.000376071333210483
26	1	C026_1	715	5.71459920087045e-05	2	2	S	69373	Curtobacterium pusillum	0.000376071333210483
26	1	C026_1	716	5.71459920087045e-05	2	0	G	33877	Agromyces	0.000376071333210483
26	1	C026_1	717	5.71459920087045e-05	2	2	S	2080742	Agromyces sp. 30A	0.000376071333210483
26	1	C026_1	718	5.71459920087045e-05	2	0	G	33886	Rathayibacter	0.000376071333210483
26	1	C026_1	719	2.85729960043522e-05	1	1	S	33888	Rathayibacter tritici	0.000188035666605242
26	1	C026_1	720	2.85729960043522e-05	1	1	S	145458	Rathayibacter toxicus	0.000188035666605242
26	1	C026_1	721	5.71459920087045e-05	2	2	G	1573	Clavibacter	0.000376071333210483
26	1	C026_1	722	5.71459920087045e-05	2	0	G	337004	Microcella	0.000376071333210483
26	1	C026_1	723	5.71459920087045e-05	2	2	S	279828	Microcella alkaliphila	0.000376071333210483
26	1	C026_1	724	2.85729960043522e-05	1	0	G	46352	Agrococcus	0.000188035666605242
26	1	C026_1	725	2.85729960043522e-05	1	1	S	399736	Agrococcus jejuensis	0.000188035666605242
26	1	C026_1	726	2.85729960043522e-05	1	0	G	110932	Leifsonia	0.000188035666605242
26	1	C026_1	727	2.85729960043522e-05	1	1	S	1798223	Leifsonia sp. 21MFCrub1.1	0.000188035666605242
26	1	C026_1	728	0.000171437976026113	6	0	F	85020	Dermabacteraceae	0.00112821399963145
26	1	C026_1	729	0.000171437976026113	6	0	G	43668	Brachybacterium	0.00112821399963145
26	1	C026_1	730	8.57189880130567e-05	3	3	S	2017484	Brachybacterium sp. VM2412	0.000564106999815725
26	1	C026_1	731	5.71459920087045e-05	2	2	S	2017485	Brachybacterium sp. VR2415	0.000376071333210483
26	1	C026_1	732	2.85729960043522e-05	1	1	S	1331682	Brachybacterium ginsengisoli	0.000188035666605242
26	1	C026_1	733	5.71459920087045e-05	2	0	F	85016	Cellulomonadaceae	0.000376071333210483
26	1	C026_1	734	5.71459920087045e-05	2	0	G	1707	Cellulomonas	0.000376071333210483
26	1	C026_1	735	5.71459920087045e-05	2	0	S	1708	Cellulomonas fimi	0.000376071333210483
26	1	C026_1	737	2.85729960043522e-05	1	0	F	125316	Beutenbergiaceae	0.000188035666605242
26	1	C026_1	738	2.85729960043522e-05	1	0	G	947525	Miniimonas	0.000188035666605242
26	1	C026_1	739	2.85729960043522e-05	1	1	S	2171623	Miniimonas sp. S16	0.000188035666605242
26	1	C026_1	741	2.85729960043522e-05	1	0	G	2038	Tropheryma	0.000188035666605242
26	1	C026_1	742	2.85729960043522e-05	1	1	S	2039	Tropheryma whipplei	0.000188035666605242
26	1	C026_1	743	0.00294301858844828	103	0	O	2037	Actinomycetales	0.0193676736603399
26	1	C026_1	744	0.00294301858844828	103	0	F	2049	Actinomycetaceae	0.0193676736603399
26	1	C026_1	745	0.002514423648383	88	1	G	1654	Actinomyces	0.0165471386612613
26	1	C026_1	746	0.000914335872139272	32	32	S	544580	Actinomyces oris	0.00601714133136773
26	1	C026_1	747	0.000657178908100102	23	23	S	52773	Actinomyces meyeri	0.00432482033192056
26	1	C026_1	748	0.000571459920087045	20	20	S	1852377	Actinomyces pacaensis	0.00376071333210483
26	1	C026_1	749	0.000200010972030466	7	7	S	178339	Actinomyces hongkongensis	0.00131624966623669
26	1	C026_1	750	5.71459920087045e-05	2	2	S	712122	Actinomyces sp. oral taxon 414	0.000376071333210483
26	1	C026_1	751	2.85729960043522e-05	1	1	S	111015	Actinomyces radicidentis	0.000188035666605242
26	1	C026_1	752	2.85729960043522e-05	1	1	S	131110	Actinomyces radingae	0.000188035666605242
26	1	C026_1	753	2.85729960043522e-05	1	1	S	1960083	Actinomyces gaoshouyii	0.000188035666605242
26	1	C026_1	754	0.000371448948056579	13	0	G	1069494	Trueperella	0.00244446366586814
26	1	C026_1	755	0.000371448948056579	13	13	S	1661	Trueperella pyogenes	0.00244446366586814
26	1	C026_1	756	5.71459920087045e-05	2	0	G	2050	Mobiluncus	0.000376071333210483
26	1	C026_1	757	5.71459920087045e-05	2	0	S	2051	Mobiluncus curtisii	0.000376071333210483
26	1	C026_1	759	0.00148579579222632	52	6	O	85007	Corynebacteriales	0.00977785466347257
26	1	C026_1	760	0.000914335872139272	32	0	F	1653	Corynebacteriaceae	0.00601714133136773
26	1	C026_1	761	0.000914335872139272	32	7	G	1716	Corynebacterium	0.00601714133136773
26	1	C026_1	762	0.000114291984017409	4	0	S	191493	Corynebacterium sphenisci	0.000752142666420967
26	1	C026_1	764	8.57189880130567e-05	3	0	S	225326	Corynebacterium halotolerans	0.000564106999815725
26	1	C026_1	766	5.71459920087045e-05	2	2	S	43770	Corynebacterium striatum	0.000376071333210483
26	1	C026_1	767	5.71459920087045e-05	2	2	S	187491	Corynebacterium glaucum	0.000376071333210483
26	1	C026_1	768	5.71459920087045e-05	2	0	S	1230998	Corynebacterium frankenforstense	0.000376071333210483
26	1	C026_1	770	5.71459920087045e-05	2	2	S	38302	Corynebacterium mycetoides	0.000376071333210483
26	1	C026_1	771	5.71459920087045e-05	2	0	S	38288	Corynebacterium genitalium	0.000376071333210483
26	1	C026_1	773	2.85729960043522e-05	1	1	S	2079535	Corynebacterium sp. 2184	0.000188035666605242
26	1	C026_1	774	2.85729960043522e-05	1	1	S	191610	Corynebacterium atypicum	0.000188035666605242
26	1	C026_1	775	2.85729960043522e-05	1	1	S	1724	Corynebacterium renale	0.000188035666605242
26	1	C026_1	776	2.85729960043522e-05	1	1	S	38289	Corynebacterium jeikeium	0.000188035666605242
26	1	C026_1	777	2.85729960043522e-05	1	1	S	1697	Corynebacterium ammoniagenes	0.000188035666605242
26	1	C026_1	778	2.85729960043522e-05	1	1	S	1718	Corynebacterium glutamicum	0.000188035666605242
26	1	C026_1	779	2.85729960043522e-05	1	1	S	1072256	Corynebacterium uterequi	0.000188035666605242
26	1	C026_1	780	2.85729960043522e-05	1	0	S	1727	Corynebacterium variabile	0.000188035666605242
26	1	C026_1	782	0.000200010972030466	7	0	F	85025	Nocardiaceae	0.00131624966623669
26	1	C026_1	783	0.000142864980021761	5	0	G	1817	Nocardia	0.000940178333026208
26	1	C026_1	784	8.57189880130567e-05	3	3	S	135487	Nocardia cyriacigeorgica	0.000564106999815725
26	1	C026_1	785	2.85729960043522e-05	1	0	S	37330	Nocardia nova	0.000188035666605242
26	1	C026_1	787	2.85729960043522e-05	1	1	S	37332	Nocardia seriolae	0.000188035666605242
26	1	C026_1	788	5.71459920087045e-05	2	0	G	1827	Rhodococcus	0.000376071333210483
26	1	C026_1	789	2.85729960043522e-05	1	1	S	38310	Rhodococcus coprophilus	0.000188035666605242
26	1	C026_1	790	2.85729960043522e-05	1	1	S	1653479	Rhodococcus sp. PBTS 2	0.000188035666605242
26	1	C026_1	791	0.000142864980021761	5	1	F	1762	Mycobacteriaceae	0.000940178333026208
26	1	C026_1	792	0.000114291984017409	4	1	G	1763	Mycobacterium	0.000752142666420967
26	1	C026_1	793	2.85729960043522e-05	1	1	S	1769	Mycobacterium leprae	0.000188035666605242
26	1	C026_1	795	2.85729960043522e-05	1	1	S	1784	Mycobacterium simiae	0.000188035666605242
26	1	C026_1	796	2.85729960043522e-05	1	1	S	1879023	Mycobacterium sp. djl-10	0.000188035666605242
26	1	C026_1	797	2.85729960043522e-05	1	0	F	85026	Gordoniaceae	0.000188035666605242
26	1	C026_1	798	2.85729960043522e-05	1	0	G	2053	Gordonia	0.000188035666605242
26	1	C026_1	799	2.85729960043522e-05	1	1	S	1737359	Gordonia sp. 1D	0.000188035666605242
26	1	C026_1	800	2.85729960043522e-05	1	0	F	85028	Tsukamurellaceae	0.000188035666605242
26	1	C026_1	801	2.85729960043522e-05	1	0	G	2060	Tsukamurella	0.000188035666605242
26	1	C026_1	802	2.85729960043522e-05	1	0	S	2061	Tsukamurella paurometabola	0.000188035666605242
26	1	C026_1	804	0.000885762876134919	31	0	O	85011	Streptomycetales	0.00582910566476249
26	1	C026_1	805	0.000885762876134919	31	1	F	2062	Streptomycetaceae	0.00582910566476249
26	1	C026_1	806	0.00077147089211751	27	14	G	1883	Streptomyces	0.00507696299834153
26	1	C026_1	807	5.71459920087045e-05	2	2	S	38300	Streptomyces pristinaespiralis	0.000376071333210483
26	1	C026_1	808	5.71459920087045e-05	2	2	S	553510	Streptomyces gilvosporeus	0.000376071333210483
26	1	C026_1	809	5.71459920087045e-05	2	2	S	47763	Streptomyces lydicus	0.000376071333210483
26	1	C026_1	810	5.71459920087045e-05	2	0	S	379067	Streptomyces bingchenggensis	0.000376071333210483
26	1	C026_1	812	2.85729960043522e-05	1	0	S	1971	Streptomyces noursei	0.000188035666605242
26	1	C026_1	814	2.85729960043522e-05	1	1	S	1616117	Streptomyces formicae	0.000188035666605242
26	1	C026_1	815	2.85729960043522e-05	1	0	S	285530	Streptomyces sviceus	0.000188035666605242
26	1	C026_1	817	2.85729960043522e-05	1	1	S	1855352	Streptomyces sp. TLI_053	0.000188035666605242
26	1	C026_1	818	2.85729960043522e-05	1	1	S	1725411	Streptomyces sp. CdTB01	0.000188035666605242
26	1	C026_1	819	8.57189880130567e-05	3	0	G	2063	Kitasatospora	0.000564106999815725
26	1	C026_1	820	5.71459920087045e-05	2	0	S	2066	Kitasatospora setae	0.000376071333210483
26	1	C026_1	822	2.85729960043522e-05	1	1	S	2018025	Kitasatospora sp. MMS16-BH015	0.000188035666605242
26	1	C026_1	823	0.000828616884126215	29	0	O	85009	Propionibacteriales	0.00545303433155201
26	1	C026_1	824	0.000800043888121863	28	0	F	31957	Propionibacteriaceae	0.00526499866494677
26	1	C026_1	825	0.000314302956047875	11	0	G	203133	Propionimicrobium	0.00206839233265766
26	1	C026_1	826	0.000314302956047875	11	11	S	1871034	Propionimicrobium sp. Marseille-P3275	0.00206839233265766
26	1	C026_1	827	0.000171437976026113	6	0	G	1912216	Cutibacterium	0.00112821399963145
26	1	C026_1	828	0.000114291984017409	4	3	S	1747	Cutibacterium acnes	0.000752142666420967
26	1	C026_1	830	5.71459920087045e-05	2	2	S	33010	Cutibacterium avidum	0.000376071333210483
26	1	C026_1	831	0.000142864980021761	5	0	G	1912215	Acidipropionibacterium	0.000940178333026208
26	1	C026_1	832	0.000142864980021761	5	5	S	2057246	Acidipropionibacterium sp. JS278	0.000940178333026208
26	1	C026_1	833	5.71459920087045e-05	2	0	G	1743	Propionibacterium	0.000376071333210483
26	1	C026_1	834	2.85729960043522e-05	1	1	S	1744	Propionibacterium freudenreichii	0.000188035666605242
26	1	C026_1	835	2.85729960043522e-05	1	1	S	671223	Propionibacterium sp. oral taxon 193	0.000188035666605242
26	1	C026_1	836	5.71459920087045e-05	2	0	G	1912217	Pseudopropionibacterium	0.000376071333210483
26	1	C026_1	837	5.71459920087045e-05	2	0	S	1750	Pseudopropionibacterium propionicum	0.000376071333210483
26	1	C026_1	839	2.85729960043522e-05	1	0	G	29404	Microlunatus	0.000188035666605242
26	1	C026_1	840	2.85729960043522e-05	1	1	S	630515	Microlunatus soli	0.000188035666605242
26	1	C026_1	841	2.85729960043522e-05	1	0	G	72763	Tessaracoccus	0.000188035666605242
26	1	C026_1	842	2.85729960043522e-05	1	1	S	2161816	Tessaracoccus sp. Marseille-P5995	0.000188035666605242
26	1	C026_1	843	2.85729960043522e-05	1	0	F	85015	Nocardioidaceae	0.000188035666605242
26	1	C026_1	844	2.85729960043522e-05	1	0	G	53387	Friedmanniella	0.000188035666605242
26	1	C026_1	845	2.85729960043522e-05	1	1	S	546874	Friedmanniella sagamiharensis	0.000188035666605242
26	1	C026_1	846	0.000142864980021761	5	0	O	85010	Pseudonocardiales	0.000940178333026208
26	1	C026_1	847	0.000142864980021761	5	0	F	2070	Pseudonocardiaceae	0.000940178333026208
26	1	C026_1	848	8.57189880130567e-05	3	0	G	65496	Actinoalloteichus	0.000564106999815725
26	1	C026_1	849	5.71459920087045e-05	2	2	S	340345	Actinoalloteichus hymeniacidonis	0.000376071333210483
26	1	C026_1	850	2.85729960043522e-05	1	1	S	2072503	Actinoalloteichus sp. AHMU CJ021	0.000188035666605242
26	1	C026_1	851	5.71459920087045e-05	2	0	G	1851	Saccharomonospora	0.000376071333210483
26	1	C026_1	852	5.71459920087045e-05	2	0	S	40989	Saccharomonospora cyanea	0.000376071333210483
26	1	C026_1	854	0.000142864980021761	5	0	O	85013	Frankiales	0.000940178333026208
26	1	C026_1	855	0.000142864980021761	5	0	F	74712	Frankiaceae	0.000940178333026208
26	1	C026_1	856	0.000142864980021761	5	2	G	1854	Frankia	0.000940178333026208
26	1	C026_1	857	2.85729960043522e-05	1	0	S	1859	Frankia alni	0.000188035666605242
26	1	C026_1	859	2.85729960043522e-05	1	1	S	106370	Frankia casuarinae	0.000188035666605242
26	1	C026_1	860	2.85729960043522e-05	1	1	S	710111	Frankia sp. QA3	0.000188035666605242
26	1	C026_1	861	5.71459920087045e-05	2	0	O	85012	Streptosporangiales	0.000376071333210483
26	1	C026_1	862	2.85729960043522e-05	1	0	F	2004	Streptosporangiaceae	0.000188035666605242
26	1	C026_1	863	2.85729960043522e-05	1	1	G	2000	Streptosporangium	0.000188035666605242
26	1	C026_1	864	2.85729960043522e-05	1	0	F	2012	Thermomonosporaceae	0.000188035666605242
26	1	C026_1	865	2.85729960043522e-05	1	0	G	2019	Thermomonospora	0.000188035666605242
26	1	C026_1	866	2.85729960043522e-05	1	0	S	2020	Thermomonospora curvata	0.000188035666605242
26	1	C026_1	868	2.85729960043522e-05	1	0	O	2039638	Candidatus Nanopelagicales	0.000188035666605242
26	1	C026_1	869	2.85729960043522e-05	1	0	F	2162846	Candidatus Nanopelagicaceae	0.000188035666605242
26	1	C026_1	870	2.85729960043522e-05	1	0	G	622681	Candidatus Planktophila	0.000188035666605242
26	1	C026_1	871	2.85729960043522e-05	1	1	S	1884905	Candidatus Planktophila versatilis	0.000188035666605242
26	1	C026_1	872	2.85729960043522e-05	1	0	O	1643682	Geodermatophilales	0.000188035666605242
26	1	C026_1	873	2.85729960043522e-05	1	0	F	85030	Geodermatophilaceae	0.000188035666605242
26	1	C026_1	874	2.85729960043522e-05	1	0	G	88138	Modestobacter	0.000188035666605242
26	1	C026_1	875	2.85729960043522e-05	1	1	S	477641	Modestobacter marinus	0.000188035666605242
26	1	C026_1	876	2.85729960043522e-05	1	0	O	1217098	Jiangellales	0.000188035666605242
26	1	C026_1	877	2.85729960043522e-05	1	0	F	1217100	Jiangellaceae	0.000188035666605242
26	1	C026_1	878	2.85729960043522e-05	1	0	G	281472	Jiangella	0.000188035666605242
26	1	C026_1	879	2.85729960043522e-05	1	1	S	1798224	Jiangella sp. DSM 45060	0.000188035666605242
26	1	C026_1	880	2.85729960043522e-05	1	0	O	85014	Glycomycetales	0.000188035666605242
26	1	C026_1	881	2.85729960043522e-05	1	0	F	85034	Glycomycetaceae	0.000188035666605242
26	1	C026_1	882	2.85729960043522e-05	1	0	G	283810	Stackebrandtia	0.000188035666605242
26	1	C026_1	883	2.85729960043522e-05	1	0	S	283811	Stackebrandtia nassauensis	0.000188035666605242
26	1	C026_1	885	0.0797186588521427	2790	31	C	84998	Coriobacteriia	0.524619509828624
26	1	C026_1	886	0.0749469685194159	2623	0	O	1643822	Eggerthellales	0.493217553505549
26	1	C026_1	887	0.0749469685194159	2623	50	F	1643826	Eggerthellaceae	0.493217553505549
26	1	C026_1	888	0.0354876610374055	1242	47	G	644652	Gordonibacter	0.23354029792371
26	1	C026_1	889	0.0313160036207701	1096	0	S	471189	Gordonibacter pamelaeae	0.206087090599345
26	1	C026_1	891	0.00228583968034818	80	80	S	1335613	Gordonibacter urolithinfaciens	0.0150428533284193
26	1	C026_1	892	0.000542886924082693	19	19	S	1841863	Gordonibacter massiliensis	0.00357267766549959
26	1	C026_1	893	0.0158008667904068	553	0	G	1981050	Phoenicibacter	0.103983723632699
26	1	C026_1	894	0.0158008667904068	553	553	S	1944646	Phoenicibacter massiliensis	0.103983723632699
26	1	C026_1	895	0.0141722060181587	496	0	G	447020	Adlercreutzia	0.0932656906361999
26	1	C026_1	896	0.0141722060181587	496	0	S	446660	Adlercreutzia equolifaciens	0.0932656906361999
26	1	C026_1	898	0.00720039499309676	252	1	G	84111	Eggerthella	0.0473849879845209
26	1	C026_1	899	0.00657178908100101	230	133	S	84112	Eggerthella lenta	0.0432482033192056
26	1	C026_1	901	0.000600032916091397	21	21	S	502558	Eggerthella sp. YY7918	0.00394874899871007
26	1	C026_1	902	0.000371448948056579	13	0	G	84108	Slackia	0.00244446366586814
26	1	C026_1	903	0.000371448948056579	13	0	S	84110	Slackia heliotrinireducens	0.00244446366586814
26	1	C026_1	905	0.000342875952052227	12	0	G	79603	Denitrobacterium	0.0022564279992629
26	1	C026_1	906	0.000342875952052227	12	12	S	79604	Denitrobacterium detoxificans	0.0022564279992629
26	1	C026_1	907	0.000142864980021761	5	0	G	84162	Cryptobacterium	0.000940178333026208
26	1	C026_1	908	0.000142864980021761	5	0	S	84163	Cryptobacterium curtum	0.000940178333026208
26	1	C026_1	910	0.0038859274565919	136	12	O	84999	Coriobacteriales	0.0255728506583129
26	1	C026_1	911	0.0019143907322916	67	1	F	84107	Coriobacteriaceae	0.0125983896625512
26	1	C026_1	912	0.00140007680421326	49	0	G	102106	Collinsella	0.00921374766365684
26	1	C026_1	913	0.00140007680421326	49	49	S	74426	Collinsella aerofaciens	0.00921374766365684
26	1	C026_1	915	0.000371448948056579	13	13	S	1531429	Coriobacteriaceae bacterium 68-1-3	0.00244446366586814
26	1	C026_1	916	0.000114291984017409	4	0	G	33870	Coriobacterium	0.000752142666420967
26	1	C026_1	917	0.000114291984017409	4	0	S	33871	Coriobacterium glomerans	0.000752142666420967
26	1	C026_1	919	0.00162866077224808	57	0	F	1643824	Atopobiaceae	0.0107180329964988
26	1	C026_1	920	0.000971481864147976	34	0	G	1935188	Libanicoccus	0.00639321266457822
26	1	C026_1	921	0.000971481864147976	34	34	S	1871022	Libanicoccus massiliensis	0.00639321266457822
26	1	C026_1	922	0.000571459920087045	20	3	G	133925	Olsenella	0.00376071333210483
26	1	C026_1	923	0.000285729960043522	10	10	S	604330	Olsenella umbonata	0.00188035666605242
26	1	C026_1	924	8.57189880130567e-05	3	3	S	712411	Olsenella sp. oral taxon 807	0.000564106999815725
26	1	C026_1	925	8.57189880130567e-05	3	3	S	1805478	Olsenella sp. Marseille-P2300	0.000564106999815725
26	1	C026_1	926	2.85729960043522e-05	1	0	S	133926	Olsenella uli	0.000188035666605242
26	1	C026_1	928	8.57189880130567e-05	3	0	G	1380	Atopobium	0.000564106999815725
26	1	C026_1	929	8.57189880130567e-05	3	0	S	1382	Atopobium parvulum	0.000564106999815725
26	1	C026_1	931	0.000171437976026113	6	0	C	908620	Nitriliruptoria	0.00112821399963145
26	1	C026_1	932	0.000171437976026113	6	0	O	908621	Euzebyales	0.00112821399963145
26	1	C026_1	933	0.000171437976026113	6	0	F	908622	Euzebyaceae	0.00112821399963145
26	1	C026_1	934	0.000171437976026113	6	0	G	908623	Euzebya	0.00112821399963145
26	1	C026_1	935	0.000171437976026113	6	6	S	1608957	Euzebya sp. DY32-46	0.00112821399963145
26	1	C026_1	936	5.71459920087045e-05	2	0	C	84992	Acidimicrobiia	0.000376071333210483
26	1	C026_1	937	5.71459920087045e-05	2	0	O	84993	Acidimicrobiales	0.000376071333210483
26	1	C026_1	938	5.71459920087045e-05	2	0	F	84994	Acidimicrobiaceae	0.000376071333210483
26	1	C026_1	939	5.71459920087045e-05	2	0	G	53634	Acidimicrobium	0.000376071333210483
26	1	C026_1	940	5.71459920087045e-05	2	0	S	53635	Acidimicrobium ferrooxidans	0.000376071333210483
26	1	C026_1	942	2.85729960043522e-05	1	0	C	1497346	Thermoleophilia	0.000188035666605242
26	1	C026_1	943	2.85729960043522e-05	1	0	O	588673	Solirubrobacterales	0.000188035666605242
26	1	C026_1	944	2.85729960043522e-05	1	0	F	320583	Conexibacteraceae	0.000188035666605242
26	1	C026_1	945	2.85729960043522e-05	1	0	G	191494	Conexibacter	0.000188035666605242
26	1	C026_1	946	2.85729960043522e-05	1	0	S	191495	Conexibacter woesei	0.000188035666605242
26	1	C026_1	965	0.000942908868143624	33	3	P	1117	Cyanobacteria	0.00620517699797298
26	1	C026_1	966	0.000428594940065284	15	6	O	1890424	Synechococcales	0.00282053499907863
26	1	C026_1	967	0.000142864980021761	5	0	F	1890426	Synechococcaceae	0.000940178333026208
26	1	C026_1	968	0.000142864980021761	5	1	G	1129	Synechococcus	0.000940178333026208
26	1	C026_1	969	8.57189880130567e-05	3	3	S	321327	Synechococcus sp. JA-3-3Ab	0.000564106999815725
26	1	C026_1	970	2.85729960043522e-05	1	1	S	1916956	Synechococcus sp. SynAce01	0.000188035666605242
26	1	C026_1	971	5.71459920087045e-05	2	0	F	1213	Prochloraceae	0.000376071333210483
26	1	C026_1	972	5.71459920087045e-05	2	1	G	1218	Prochlorococcus	0.000376071333210483
26	1	C026_1	973	2.85729960043522e-05	1	0	S	1219	Prochlorococcus marinus	0.000188035666605242
26	1	C026_1	975	5.71459920087045e-05	2	0	F	2303730	Prochlorotrichaceae	0.000376071333210483
26	1	C026_1	976	5.71459920087045e-05	2	0	G	170610	Halomicronema	0.000376071333210483
26	1	C026_1	977	5.71459920087045e-05	2	0	S	1209493	Halomicronema hongdechloris	0.000376071333210483
26	1	C026_1	980	8.57189880130567e-05	3	0	O	1150	Oscillatoriales	0.000564106999815725
26	1	C026_1	981	5.71459920087045e-05	2	0	F	1892252	Microcoleaceae	0.000376071333210483
26	1	C026_1	982	5.71459920087045e-05	2	0	G	54304	Planktothrix	0.000376071333210483
26	1	C026_1	983	5.71459920087045e-05	2	0	S	1160	Planktothrix agardhii	0.000376071333210483
26	1	C026_1	985	2.85729960043522e-05	1	0	F	1892254	Oscillatoriaceae	0.000188035666605242
26	1	C026_1	986	2.85729960043522e-05	1	1	G	1158	Oscillatoria	0.000188035666605242
26	1	C026_1	987	2.85729960043522e-05	1	0	O	1118	Chroococcales	0.000188035666605242
26	1	C026_1	988	2.85729960043522e-05	1	0	F	1890464	Chroococcaceae	0.000188035666605242
26	1	C026_1	989	2.85729960043522e-05	1	0	G	669357	Geminocystis	0.000188035666605242
26	1	C026_1	990	2.85729960043522e-05	1	1	S	1617448	Geminocystis sp. NIES-3709	0.000188035666605242
26	1	C026_1	991	0.000114291984017409	4	0	O	1161	Nostocales	0.000752142666420967
26	1	C026_1	992	8.57189880130567e-05	3	0	F	1162	Nostocaceae	0.000564106999815725
26	1	C026_1	993	8.57189880130567e-05	3	0	G	1177	Nostoc	0.000564106999815725
26	1	C026_1	994	5.71459920087045e-05	2	2	S	1618022	Nostoc sp. 'Lobaria pulmonaria (5183) cyanobiont'	0.000376071333210483
26	1	C026_1	995	2.85729960043522e-05	1	0	S	272131	Nostoc punctiforme	0.000188035666605242
26	1	C026_1	997	2.85729960043522e-05	1	0	F	1892259	Aphanizomenonaceae	0.000188035666605242
26	1	C026_1	998	2.85729960043522e-05	1	0	G	748770	Dolichospermum	0.000188035666605242
26	1	C026_1	999	2.85729960043522e-05	1	0	S	136073	Dolichospermum compactum	0.000188035666605242
26	1	C026_1	1001	0.000114291984017409	4	0	O	1955042	Gloeoemargaritales	0.000752142666420967
26	1	C026_1	1002	0.000114291984017409	4	0	F	1955043	Gloeomargaritaceae	0.000752142666420967
26	1	C026_1	1003	0.000114291984017409	4	0	G	1188227	Gloeomargarita	0.000752142666420967
26	1	C026_1	1004	0.000114291984017409	4	0	S	1188228	Gloeomargarita lithophora	0.000752142666420967
26	1	C026_1	1006	0.000800043888121863	28	5	P	544448	Tenericutes	0.00526499866494677
26	1	C026_1	1007	0.000657178908100102	23	3	C	31969	Mollicutes	0.00432482033192056
26	1	C026_1	1008	0.00025715696403917	9	0	O	2085	Mycoplasmatales	0.00169232099944718
26	1	C026_1	1009	0.00025715696403917	9	0	F	2092	Mycoplasmataceae	0.00169232099944718
26	1	C026_1	1010	0.00025715696403917	9	4	G	2093	Mycoplasma	0.00169232099944718
26	1	C026_1	1012	5.71459920087045e-05	2	0	S	2118	Mycoplasma mobile	0.000376071333210483
26	1	C026_1	1014	0.000171437976026113	6	0	O	186328	Entomoplasmatales	0.00112821399963145
26	1	C026_1	1015	8.57189880130567e-05	3	0	F	2131	Spiroplasmataceae	0.000564106999815725
26	1	C026_1	1016	8.57189880130567e-05	3	3	G	2132	Spiroplasma	0.000564106999815725
26	1	C026_1	1017	8.57189880130567e-05	3	0	F	33925	Entomoplasmataceae	0.000564106999815725
26	1	C026_1	1018	8.57189880130567e-05	3	0	G	46239	Mesoplasma	0.000564106999815725
26	1	C026_1	1019	8.57189880130567e-05	3	0	S	138853	Mesoplasma lactucae	0.000564106999815725
26	1	C026_1	1021	0.000142864980021761	5	0	O	186329	Acholeplasmatales	0.000940178333026208
26	1	C026_1	1022	0.000142864980021761	5	0	F	2146	Acholeplasmataceae	0.000940178333026208
26	1	C026_1	1023	8.57189880130567e-05	3	0	G	2147	Acholeplasma	0.000564106999815725
26	1	C026_1	1024	2.85729960043522e-05	1	1	S	35623	Acholeplasma oculi	0.000188035666605242
26	1	C026_1	1025	2.85729960043522e-05	1	0	S	38986	Acholeplasma palmae	0.000188035666605242
26	1	C026_1	1027	2.85729960043522e-05	1	1	S	61635	Acholeplasma brassicae	0.000188035666605242
26	1	C026_1	1028	5.71459920087045e-05	2	0	G	33926	Candidatus Phytoplasma	0.000376071333210483
26	1	C026_1	1030	5.71459920087045e-05	2	2	S	37692	Candidatus Phytoplasma mali	0.000376071333210483
26	1	C026_1	1031	8.57189880130567e-05	3	0	P	200795	Chloroflexi	0.000564106999815725
26	1	C026_1	1032	5.71459920087045e-05	2	0	C	301297	Dehalococcoidia	0.000376071333210483
26	1	C026_1	1033	5.71459920087045e-05	2	0	G	670486	Dehalogenimonas	0.000376071333210483
26	1	C026_1	1034	5.71459920087045e-05	2	2	S	1839801	Dehalogenimonas formicexedens	0.000376071333210483
26	1	C026_1	1035	2.85729960043522e-05	1	0	C	292625	Anaerolineae	0.000188035666605242
26	1	C026_1	1036	2.85729960043522e-05	1	0	O	292629	Anaerolineales	0.000188035666605242
26	1	C026_1	1037	2.85729960043522e-05	1	0	F	292628	Anaerolineaceae	0.000188035666605242
26	1	C026_1	1039	2.85729960043522e-05	1	1	S	1889813	Anaerolineaceae bacterium oral taxon 439	0.000188035666605242
26	1	C026_1	1040	2.85729960043522e-05	1	0	P	67819	Armatimonadetes	0.000188035666605242
26	1	C026_1	1041	2.85729960043522e-05	1	0	C	1663419	Fimbriimonadia	0.000188035666605242
26	1	C026_1	1042	2.85729960043522e-05	1	0	O	1663425	Fimbriimonadales	0.000188035666605242
26	1	C026_1	1043	2.85729960043522e-05	1	0	F	1663426	Fimbriimonadaceae	0.000188035666605242
26	1	C026_1	1044	2.85729960043522e-05	1	0	G	1005038	Fimbriimonas	0.000188035666605242
26	1	C026_1	1045	2.85729960043522e-05	1	0	S	1005039	Fimbriimonas ginsengisoli	0.000188035666605242
26	1	C026_1	1049	5.91432444294087	206990	734	P	976	Bacteroidetes	38.921502630619
26	1	C026_1	1050	5.882351260412	205871	18	C	200643	Bacteroidia	38.7110907196877
26	1	C026_1	1051	5.88177980049191	205851	7595	O	171549	Bacteroidales	38.7073300063556
26	1	C026_1	1052	4.01493453355156	140515	0	F	815	Bacteroidaceae	26.4218316930355
26	1	C026_1	1053	4.01493453355156	140515	6671	G	816	Bacteroides	26.4218316930355
26	1	C026_1	1054	1.80909924201556	63315	46739	S	821	Bacteroides vulgatus	11.9054782311109
26	1	C026_1	1056	1.10283192677998	38597	0	S	357276	Bacteroides dorei	7.25761262396251
26	1	C026_1	1058	0.397421801424535	13909	11043	S	817	Bacteroides fragilis	2.61538808681231
26	1	C026_1	1062	0.167694913549543	5869	4001	S	818	Bacteroides thetaiotaomicron	1.10358132730616
26	1	C026_1	1064	0.104148570435864	3645	3645	S	1796613	Bacteroides caecimuris	0.685390004776106
26	1	C026_1	1065	0.101862730755516	3565	3562	S	28116	Bacteroides ovatus	0.670347151447687
26	1	C026_1	1067	0.0627748722215619	2197	2197	S	47678	Bacteroides caccae	0.413114359531716
26	1	C026_1	1068	0.0271443462041346	950	950	S	246787	Bacteroides cellulosilyticus	0.17863388327498
26	1	C026_1	1069	0.0267443242600737	936	0	S	376805	Bacteroides salanitronis	0.176001383942506
26	1	C026_1	1071	0.0131721511580064	461	0	S	290053	Bacteroides helcogenes	0.0866844423050164
26	1	C026_1	1073	0.00665750806901407	233	233	S	28119	Bacteroides zoogleoformans	0.0438123103190213
26	1	C026_1	1074	0.00414308442063107	145	145	S	28113	Bacteroides heparinolyticus	0.02726517165776
26	1	C026_1	1075	0.000628605912095749	22	0	S	151276	Bacteroides coprosuis	0.00413678466531532
26	1	C026_1	1077	0.899020746280939	31464	4	F	2005525	Tannerellaceae	5.91635421406732
26	1	C026_1	1078	0.897049209556639	31395	11837	G	375288	Parabacteroides	5.90337975307156
26	1	C026_1	1079	0.280386809790709	9813	0	S	823	Parabacteroides distasonis	1.84519399639724
26	1	C026_1	1081	0.278443846062413	9745	9745	S	2025876	Parabacteroides sp. CT06	1.83240757106808
26	1	C026_1	1082	0.0018572447402829	65	14	G	195950	Tannerella	0.0122223183293407
26	1	C026_1	1083	0.00100005486015233	35	35	S	712710	Tannerella sp. oral taxon HOT-286	0.00658124833118346
26	1	C026_1	1084	0.000457167936069636	16	10	S	28112	Tannerella forsythia	0.00300857066568387
26	1	C026_1	1087	0.345647532664649	12097	0	F	1853231	Odoribacteraceae	2.27466745892361
26	1	C026_1	1088	0.345647532664649	12097	0	G	283168	Odoribacter	2.27466745892361
26	1	C026_1	1089	0.345647532664649	12097	12079	S	28118	Odoribacter splanchnicus	2.27466745892361
26	1	C026_1	1091	0.290815953332297	10178	1	F	171550	Rikenellaceae	1.91382701470815
26	1	C026_1	1092	0.290501650376249	10167	657	G	239759	Alistipes	1.91175862237549
26	1	C026_1	1093	0.206697053095484	7234	0	S	214856	Alistipes finegoldii	1.36025001222232
26	1	C026_1	1095	0.0650321389059057	2276	0	S	328814	Alistipes shahii	0.42796917719353
26	1	C026_1	1097	0.000285729960043522	10	0	G	1611681	Mucinivorans	0.00188035666605242
26	1	C026_1	1098	0.000285729960043522	10	10	S	1433126	Mucinivorans hirudinis	0.00188035666605242
26	1	C026_1	1099	0.0419737311303934	1469	0	F	2005473	Muribaculaceae	0.2762243942431
26	1	C026_1	1100	0.0419737311303934	1469	0	G	1918540	Muribaculum	0.2762243942431
26	1	C026_1	1101	0.0419737311303934	1469	1469	S	1796646	Muribaculum intestinale	0.2762243942431
26	1	C026_1	1102	0.0388021285739103	1358	0	F	171552	Prevotellaceae	0.255352435249918
26	1	C026_1	1103	0.0388021285739103	1358	86	G	838	Prevotella	0.255352435249918
26	1	C026_1	1104	0.0330303833810312	1156	1156	S	28131	Prevotella intermedia	0.217369230595659
26	1	C026_1	1105	0.00100005486015233	35	0	S	52227	Prevotella dentalis	0.00658124833118346
26	1	C026_1	1107	0.000542886924082693	19	0	S	652716	Prevotella sp. oral taxon 299	0.00357267766549959
26	1	C026_1	1109	0.000342875952052227	12	0	S	839	Prevotella ruminicola	0.0022564279992629
26	1	C026_1	1111	0.000342875952052227	12	0	S	28129	Prevotella denticola	0.0022564279992629
26	1	C026_1	1113	0.000314302956047875	11	11	S	76123	Prevotella enoeca	0.00206839233265766
26	1	C026_1	1114	0.000285729960043522	10	10	S	1177574	Prevotella jejuni	0.00188035666605242
26	1	C026_1	1115	0.000228583968034818	8	0	S	589436	Prevotella fusca	0.00150428533284193
26	1	C026_1	1117	0.000142864980021761	5	0	S	589437	Prevotella scopos	0.000940178333026208
26	1	C026_1	1119	0.000114291984017409	4	4	S	28132	Prevotella melaninogenica	0.000752142666420967
26	1	C026_1	1120	0.0282586930483044	989	0	F	2005519	Barnesiellaceae	0.185967274272584
26	1	C026_1	1121	0.0282586930483044	989	0	G	397864	Barnesiella	0.185967274272584
26	1	C026_1	1122	0.0282586930483044	989	0	S	397865	Barnesiella viscericola	0.185967274272584
26	1	C026_1	1124	0.0037716354725745	132	4	F	171551	Porphyromonadaceae	0.0248207079918919
26	1	C026_1	1125	0.00328589454050051	115	4	G	836	Porphyromonas	0.0216241016596028
26	1	C026_1	1126	0.00202868271630901	71	71	S	393921	Porphyromonas crevioricanis	0.0133505323289722
26	1	C026_1	1127	0.000885762876134919	31	31	S	837	Porphyromonas gingivalis	0.00582910566476249
26	1	C026_1	1128	0.00025715696403917	9	0	S	28123	Porphyromonas asaccharolytica	0.00169232099944718
26	1	C026_1	1130	0.000200010972030466	7	0	G	1784836	Fermentimonas	0.00131624966623669
26	1	C026_1	1131	0.000200010972030466	7	7	S	1562970	Fermentimonas caenicola	0.00131624966623669
26	1	C026_1	1132	0.000171437976026113	6	0	G	307628	Petrimonas	0.00112821399963145
26	1	C026_1	1133	0.000171437976026113	6	6	S	1642646	Petrimonas mucosa	0.00112821399963145
26	1	C026_1	1135	0.00051431392807834	18	0	G	511434	Candidatus Azobacteroides	0.00338464199889435
26	1	C026_1	1136	0.00051431392807834	18	1	S	511435	Candidatus Azobacteroides pseudotrichonymphae	0.00338464199889435
26	1	C026_1	1139	0.000200010972030466	7	7	S	1400053	Bacteroidales bacterium CF	0.00131624966623669
26	1	C026_1	1140	0.000428594940065284	15	0	F	2005523	Paludibacteraceae	0.00282053499907863
26	1	C026_1	1141	0.000428594940065284	15	0	G	346096	Paludibacter	0.00282053499907863
26	1	C026_1	1142	0.000428594940065284	15	0	S	185300	Paludibacter propionicigenes	0.00282053499907863
26	1	C026_1	1144	0.000400021944060931	14	0	F	2005520	Dysgonamonadaceae	0.00263249933247338
26	1	C026_1	1145	0.000400021944060931	14	0	G	294702	Proteiniphilum	0.00263249933247338
26	1	C026_1	1146	0.000400021944060931	14	14	S	1642647	Proteiniphilum saccharofermentans	0.00263249933247338
26	1	C026_1	1147	5.71459920087045e-05	2	0	O	1970189	Marinilabiliales	0.000376071333210483
26	1	C026_1	1148	5.71459920087045e-05	2	0	F	1970190	Salinivirgaceae	0.000376071333210483
26	1	C026_1	1149	5.71459920087045e-05	2	0	G	1970191	Salinivirga	0.000376071333210483
26	1	C026_1	1150	5.71459920087045e-05	2	2	S	1307839	Salinivirga cyanobacteriivorans	0.000376071333210483
26	1	C026_1	1151	0.0100291215975276	351	0	C	117743	Flavobacteriia	0.0660005189784398
26	1	C026_1	1152	0.0100291215975276	351	10	O	200644	Flavobacteriales	0.0660005189784398
26	1	C026_1	1153	0.00974339163748411	341	36	F	49546	Flavobacteriaceae	0.0641201623123874
26	1	C026_1	1154	0.0082575958452578	289	0	G	28250	Ornithobacterium	0.0543423076489148
26	1	C026_1	1155	0.0082575958452578	289	0	S	28251	Ornithobacterium rhinotracheale	0.0543423076489148
26	1	C026_1	1157	0.000142864980021761	5	0	G	104267	Tenacibaculum	0.000940178333026208
26	1	C026_1	1158	0.000114291984017409	4	4	S	107401	Tenacibaculum maritimum	0.000752142666420967
26	1	C026_1	1159	2.85729960043522e-05	1	1	S	754423	Tenacibaculum sp. SZ-18	0.000188035666605242
26	1	C026_1	1160	0.000114291984017409	4	0	G	59732	Chryseobacterium	0.000752142666420967
26	1	C026_1	1161	8.57189880130567e-05	3	3	S	1324352	Chryseobacterium gallinarum	0.000564106999815725
26	1	C026_1	1162	2.85729960043522e-05	1	1	S	536441	Chryseobacterium taklimakanense	0.000188035666605242
26	1	C026_1	1163	8.57189880130567e-05	3	1	G	1016	Capnocytophaga	0.000564106999815725
26	1	C026_1	1164	2.85729960043522e-05	1	1	S	209053	Capnocytophaga sp. ChDC OS43	0.000188035666605242
26	1	C026_1	1165	2.85729960043522e-05	1	1	S	1848904	Capnocytophaga stomatis	0.000188035666605242
26	1	C026_1	1166	5.71459920087045e-05	2	0	G	286104	Winogradskyella	0.000376071333210483
26	1	C026_1	1167	2.85729960043522e-05	1	1	S	754417	Winogradskyella sp. PC-19	0.000188035666605242
26	1	C026_1	1168	2.85729960043522e-05	1	1	S	1936080	Winogradskyella sp. J14-2	0.000188035666605242
26	1	C026_1	1169	2.85729960043522e-05	1	0	G	252306	Robiginitalea	0.000188035666605242
26	1	C026_1	1170	2.85729960043522e-05	1	0	S	252307	Robiginitalea biformata	0.000188035666605242
26	1	C026_1	1172	2.85729960043522e-05	1	0	G	244698	Gillisia	0.000188035666605242
26	1	C026_1	1173	2.85729960043522e-05	1	1	S	1336796	Gillisia sp. Hel1_33_143	0.000188035666605242
26	1	C026_1	1174	0.000657178908100102	23	0	C	768503	Cytophagia	0.00432482033192056
26	1	C026_1	1175	0.000657178908100102	23	0	O	768507	Cytophagales	0.00432482033192056
26	1	C026_1	1176	0.000400021944060931	14	0	F	1853232	Hymenobacteraceae	0.00263249933247338
26	1	C026_1	1177	0.000371448948056579	13	3	G	1379908	Rufibacter	0.00244446366586814
26	1	C026_1	1178	0.000285729960043522	10	10	S	1379909	Rufibacter sp. DG15C	0.00188035666605242
26	1	C026_1	1179	2.85729960043522e-05	1	1	G	89966	Hymenobacter	0.000188035666605242
26	1	C026_1	1180	0.00025715696403917	9	1	F	89373	Cytophagaceae	0.00169232099944718
26	1	C026_1	1181	0.000142864980021761	5	0	G	861914	Fibrella	0.000940178333026208
26	1	C026_1	1182	0.000142864980021761	5	0	S	651143	Fibrella aestuarina	0.000940178333026208
26	1	C026_1	1184	5.71459920087045e-05	2	0	G	105	Runella	0.000376071333210483
26	1	C026_1	1185	5.71459920087045e-05	2	0	S	106	Runella slithyformis	0.000376071333210483
26	1	C026_1	1187	2.85729960043522e-05	1	0	G	1664383	Pseudarcicella	0.000188035666605242
26	1	C026_1	1188	2.85729960043522e-05	1	1	S	2183547	Pseudarcicella sp. HME7025	0.000188035666605242
26	1	C026_1	1189	0.000171437976026113	6	0	C	117747	Sphingobacteriia	0.00112821399963145
26	1	C026_1	1190	0.000171437976026113	6	0	O	200666	Sphingobacteriales	0.00112821399963145
26	1	C026_1	1191	0.000171437976026113	6	2	F	84566	Sphingobacteriaceae	0.00112821399963145
26	1	C026_1	1192	5.71459920087045e-05	2	0	G	28453	Sphingobacterium	0.000376071333210483
26	1	C026_1	1193	5.71459920087045e-05	2	2	S	743722	Sphingobacterium sp. 21	0.000376071333210483
26	1	C026_1	1194	2.85729960043522e-05	1	0	G	929509	Solitalea	0.000188035666605242
26	1	C026_1	1195	2.85729960043522e-05	1	0	S	995	Solitalea canadensis	0.000188035666605242
26	1	C026_1	1197	2.85729960043522e-05	1	0	G	1649482	Pseudopedobacter	0.000188035666605242
26	1	C026_1	1198	2.85729960043522e-05	1	0	S	151895	Pseudopedobacter saltans	0.000188035666605242
26	1	C026_1	1200	8.57189880130567e-05	3	0	O	1100069	Bacteroidetes Order II. Incertae sedis	0.000564106999815725
26	1	C026_1	1201	8.57189880130567e-05	3	0	F	563843	Rhodothermaceae	0.000564106999815725
26	1	C026_1	1203	8.57189880130567e-05	3	3	S	1779382	Rhodothermaceae bacterium RA	0.000564106999815725
26	1	C026_1	1204	5.71459920087045e-05	2	0	C	1853228	Chitinophagia	0.000376071333210483
26	1	C026_1	1205	5.71459920087045e-05	2	0	O	1853229	Chitinophagales	0.000376071333210483
26	1	C026_1	1206	5.71459920087045e-05	2	0	F	563835	Chitinophagaceae	0.000376071333210483
26	1	C026_1	1207	5.71459920087045e-05	2	0	G	79328	Chitinophaga	0.000376071333210483
26	1	C026_1	1208	5.71459920087045e-05	2	2	S	2033437	Chitinophaga sp. MD30	0.000376071333210483
26	1	C026_1	1209	0.000200010972030466	7	0	P	1134404	Ignavibacteriae	0.00131624966623669
26	1	C026_1	1210	0.000200010972030466	7	0	C	795747	Ignavibacteria	0.00131624966623669
26	1	C026_1	1211	0.000200010972030466	7	0	O	795748	Ignavibacteriales	0.00131624966623669
26	1	C026_1	1212	0.000200010972030466	7	0	F	795749	Ignavibacteriaceae	0.00131624966623669
26	1	C026_1	1213	0.000200010972030466	7	0	G	795750	Ignavibacterium	0.00131624966623669
26	1	C026_1	1214	0.000200010972030466	7	0	S	591197	Ignavibacterium album	0.00131624966623669
26	1	C026_1	1216	2.85729960043522e-05	1	0	P	1090	Chlorobi	0.000188035666605242
26	1	C026_1	1217	2.85729960043522e-05	1	0	C	191410	Chlorobia	0.000188035666605242
26	1	C026_1	1218	2.85729960043522e-05	1	0	O	191411	Chlorobiales	0.000188035666605242
26	1	C026_1	1219	2.85729960043522e-05	1	0	F	191412	Chlorobiaceae	0.000188035666605242
26	1	C026_1	1220	2.85729960043522e-05	1	0	G	256319	Chlorobaculum	0.000188035666605242
26	1	C026_1	1221	2.85729960043522e-05	1	0	S	274539	Chlorobaculum parvum	0.000188035666605242
26	1	C026_1	1223	2.85729960043522e-05	1	0	P	142182	Gemmatimonadetes	0.000188035666605242
26	1	C026_1	1224	2.85729960043522e-05	1	0	C	219685	Gemmatimonadetes	0.000188035666605242
26	1	C026_1	1225	2.85729960043522e-05	1	0	O	219686	Gemmatimonadales	0.000188035666605242
26	1	C026_1	1226	2.85729960043522e-05	1	0	F	219687	Gemmatimonadaceae	0.000188035666605242
26	1	C026_1	1227	2.85729960043522e-05	1	0	G	173479	Gemmatimonas	0.000188035666605242
26	1	C026_1	1228	2.85729960043522e-05	1	0	S	173480	Gemmatimonas aurantiaca	0.000188035666605242
26	1	C026_1	1230	2.85729960043522e-05	1	0	P	456828	Candidatus Cloacimonetes	0.000188035666605242
26	1	C026_1	1231	2.85729960043522e-05	1	0	G	456826	Candidatus Cloacimonas	0.000188035666605242
26	1	C026_1	1232	2.85729960043522e-05	1	0	S	456827	Candidatus Cloacimonas acidaminovorans	0.000188035666605242
26	1	C026_1	1234	0.0738326216752462	2584	132	P	1224	Proteobacteria	0.485884162507945
26	1	C026_1	1235	0.0238870246596385	836	38	C	1236	Gammaproteobacteria	0.157197817281982
26	1	C026_1	1236	0.0160865967504503	563	0	O	135625	Pasteurellales	0.105864080298751
26	1	C026_1	1237	0.0160865967504503	563	8	F	712	Pasteurellaceae	0.105864080298751
26	1	C026_1	1238	0.0139436220501239	488	15	G	724	Haemophilus	0.0917614053033579
26	1	C026_1	1239	0.0120292313178323	421	49	S	729	Haemophilus parainfluenzae	0.0791630156408067
26	1	C026_1	1241	0.000600032916091397	21	21	S	726	Haemophilus haemolyticus	0.00394874899871007
26	1	C026_1	1242	0.000485740932073988	17	14	S	727	Haemophilus influenzae	0.00319660633228911
26	1	C026_1	1245	0.000314302956047875	11	11	S	249188	Haemophilus pittmaniae	0.00206839233265766
26	1	C026_1	1246	5.71459920087045e-05	2	2	S	730	Haemophilus ducreyi	0.000376071333210483
26	1	C026_1	1247	2.85729960043522e-05	1	1	S	712310	Haemophilus sp. oral taxon 036	0.000188035666605242
26	1	C026_1	1248	0.0018572447402829	65	0	G	416916	Aggregatibacter	0.0122223183293407
26	1	C026_1	1249	0.00137150380820891	48	23	S	732	Aggregatibacter aphrophilus	0.0090257119970516
26	1	C026_1	1251	0.000400021944060931	14	0	S	739	Aggregatibacter segnis	0.00263249933247338
26	1	C026_1	1253	8.57189880130567e-05	3	3	S	714	Aggregatibacter actinomycetemcomitans	0.000564106999815725
26	1	C026_1	1254	2.85729960043522e-05	1	0	G	713	Actinobacillus	0.000188035666605242
26	1	C026_1	1255	2.85729960043522e-05	1	1	S	189834	Actinobacillus porcitonsillarum	0.000188035666605242
26	1	C026_1	1256	2.85729960043522e-05	1	0	G	745	Pasteurella	0.000188035666605242
26	1	C026_1	1257	2.85729960043522e-05	1	0	S	747	Pasteurella multocida	0.000188035666605242
26	1	C026_1	1260	0.00345733251652662	121	13	O	91347	Enterobacterales	0.0227523156592342
26	1	C026_1	1261	0.00208582870831771	73	20	F	543	Enterobacteriaceae	0.0137266036621826
26	1	C026_1	1262	0.000885762876134919	31	2	G	561	Escherichia	0.00582910566476249
26	1	C026_1	1263	0.000828616884126215	29	29	S	562	Escherichia coli	0.00545303433155201
26	1	C026_1	1264	0.000228583968034818	8	0	G	544	Citrobacter	0.00150428533284193
26	1	C026_1	1266	0.000114291984017409	4	4	S	546	Citrobacter freundii	0.000752142666420967
26	1	C026_1	1267	8.57189880130567e-05	3	3	S	67827	Citrobacter werkmanii	0.000564106999815725
26	1	C026_1	1268	0.000200010972030466	7	0	G	590	Salmonella	0.00131624966623669
26	1	C026_1	1269	0.000142864980021761	5	4	S	28901	Salmonella enterica	0.000940178333026208
26	1	C026_1	1271	5.71459920087045e-05	2	2	S	54736	Salmonella bongori	0.000376071333210483
26	1	C026_1	1272	0.000114291984017409	4	3	G	570	Klebsiella	0.000752142666420967
26	1	C026_1	1273	2.85729960043522e-05	1	1	S	573	Klebsiella pneumoniae	0.000188035666605242
26	1	C026_1	1274	2.85729960043522e-05	1	0	G	547	Enterobacter	0.000188035666605242
26	1	C026_1	1276	2.85729960043522e-05	1	1	S	550	Enterobacter cloacae	0.000188035666605242
26	1	C026_1	1277	2.85729960043522e-05	1	1	G	83654	Leclercia	0.000188035666605242
26	1	C026_1	1278	2.85729960043522e-05	1	0	G	1330547	Kosakonia	0.000188035666605242
26	1	C026_1	1279	2.85729960043522e-05	1	1	S	208223	Kosakonia cowanii	0.000188035666605242
26	1	C026_1	1280	0.000571459920087045	20	0	F	1903409	Erwiniaceae	0.00376071333210483
26	1	C026_1	1281	0.00051431392807834	18	16	G	551	Erwinia	0.00338464199889435
26	1	C026_1	1282	2.85729960043522e-05	1	1	S	1619313	Erwinia gerundensis	0.000188035666605242
26	1	C026_1	1283	2.85729960043522e-05	1	1	S	1922217	Candidatus Erwinia sp. ErCipseudotaxifoliae	0.000188035666605242
26	1	C026_1	1284	5.71459920087045e-05	2	0	G	53335	Pantoea	0.000376071333210483
26	1	C026_1	1285	2.85729960043522e-05	1	1	S	470934	Pantoea vagans	0.000188035666605242
26	1	C026_1	1287	2.85729960043522e-05	1	1	S	549	Pantoea agglomerans	0.000188035666605242
26	1	C026_1	1288	0.000171437976026113	6	0	F	1903411	Yersiniaceae	0.00112821399963145
26	1	C026_1	1289	5.71459920087045e-05	2	0	G	613	Serratia	0.000376071333210483
26	1	C026_1	1290	2.85729960043522e-05	1	1	S	615	Serratia marcescens	0.000188035666605242
26	1	C026_1	1291	2.85729960043522e-05	1	1	S	61651	Serratia ficaria	0.000188035666605242
26	1	C026_1	1292	5.71459920087045e-05	2	0	G	629	Yersinia	0.000376071333210483
26	1	C026_1	1293	2.85729960043522e-05	1	1	S	631	Yersinia intermedia	0.000188035666605242
26	1	C026_1	1294	2.85729960043522e-05	1	1	S	263819	Yersinia aleksiciae	0.000188035666605242
26	1	C026_1	1295	5.71459920087045e-05	2	2	G	34037	Rahnella	0.000376071333210483
26	1	C026_1	1296	0.000142864980021761	5	0	F	1903410	Pectobacteriaceae	0.000940178333026208
26	1	C026_1	1297	5.71459920087045e-05	2	0	G	84565	Sodalis	0.000376071333210483
26	1	C026_1	1298	5.71459920087045e-05	2	2	S	1239307	Sodalis praecaptivus	0.000376071333210483
26	1	C026_1	1299	5.71459920087045e-05	2	0	G	204037	Dickeya	0.000376071333210483
26	1	C026_1	1300	2.85729960043522e-05	1	1	S	204038	Dickeya dadantii	0.000188035666605242
26	1	C026_1	1301	2.85729960043522e-05	1	1	S	1089444	Dickeya solani	0.000188035666605242
26	1	C026_1	1302	2.85729960043522e-05	1	0	G	122277	Pectobacterium	0.000188035666605242
26	1	C026_1	1303	2.85729960043522e-05	1	1	S	2042057	Pectobacterium polaris	0.000188035666605242
26	1	C026_1	1304	8.57189880130567e-05	3	0	F	1903414	Morganellaceae	0.000564106999815725
26	1	C026_1	1305	5.71459920087045e-05	2	0	G	586	Providencia	0.000376071333210483
26	1	C026_1	1306	2.85729960043522e-05	1	1	S	588	Providencia stuartii	0.000188035666605242
26	1	C026_1	1307	2.85729960043522e-05	1	1	S	333962	Providencia heimbachae	0.000188035666605242
26	1	C026_1	1308	2.85729960043522e-05	1	0	G	637	Arsenophonus	0.000188035666605242
26	1	C026_1	1309	2.85729960043522e-05	1	1	S	634113	Candidatus Arsenophonus lipoptenae	0.000188035666605242
26	1	C026_1	1311	2.85729960043522e-05	1	0	G	702	Plesiomonas	0.000188035666605242
26	1	C026_1	1312	2.85729960043522e-05	1	1	S	703	Plesiomonas shigelloides	0.000188035666605242
26	1	C026_1	1313	0.000942908868143624	33	0	O	72274	Pseudomonadales	0.00620517699797298
26	1	C026_1	1314	0.000685751904104454	24	1	F	135621	Pseudomonadaceae	0.0045128559985258
26	1	C026_1	1315	0.000600032916091397	21	6	G	286	Pseudomonas	0.00394874899871007
26	1	C026_1	1318	5.71459920087045e-05	2	0	S	47877	Pseudomonas amygdali	0.000376071333210483
26	1	C026_1	1321	2.85729960043522e-05	1	1	S	317	Pseudomonas syringae	0.000188035666605242
26	1	C026_1	1323	8.57189880130567e-05	3	1	S	300	Pseudomonas mendocina	0.000564106999815725
26	1	C026_1	1325	2.85729960043522e-05	1	1	S	2049589	Pseudomonas sp. HLS-6	0.000188035666605242
26	1	C026_1	1326	2.85729960043522e-05	1	1	S	1028989	Pseudomonas sp. StFLB209	0.000188035666605242
26	1	C026_1	1327	2.85729960043522e-05	1	1	S	198618	Pseudomonas umsongensis	0.000188035666605242
26	1	C026_1	1329	2.85729960043522e-05	1	0	S	47880	Pseudomonas fulva	0.000188035666605242
26	1	C026_1	1332	2.85729960043522e-05	1	1	S	380021	Pseudomonas protegens	0.000188035666605242
26	1	C026_1	1334	2.85729960043522e-05	1	1	S	296	Pseudomonas fragi	0.000188035666605242
26	1	C026_1	1335	2.85729960043522e-05	1	1	S	216142	Pseudomonas rhizosphaerae	0.000188035666605242
26	1	C026_1	1336	2.85729960043522e-05	1	1	S	219572	Pseudomonas antarctica	0.000188035666605242
26	1	C026_1	1337	2.85729960043522e-05	1	1	S	46677	Pseudomonas agarici	0.000188035666605242
26	1	C026_1	1339	5.71459920087045e-05	2	2	G	352	Azotobacter	0.000376071333210483
26	1	C026_1	1340	0.00025715696403917	9	0	F	468	Moraxellaceae	0.00169232099944718
26	1	C026_1	1341	0.000228583968034818	8	7	G	469	Acinetobacter	0.00150428533284193
26	1	C026_1	1342	2.85729960043522e-05	1	1	S	1871111	Acinetobacter defluvii	0.000188035666605242
26	1	C026_1	1343	2.85729960043522e-05	1	0	G	475	Moraxella	0.000188035666605242
26	1	C026_1	1344	2.85729960043522e-05	1	1	S	480	Moraxella catarrhalis	0.000188035666605242
26	1	C026_1	1345	0.00051431392807834	18	2	O	135622	Alteromonadales	0.00338464199889435
26	1	C026_1	1346	0.00025715696403917	9	0	F	267890	Shewanellaceae	0.00169232099944718
26	1	C026_1	1347	0.00025715696403917	9	0	G	22	Shewanella	0.00169232099944718
26	1	C026_1	1348	0.00025715696403917	9	9	S	260364	Shewanella marisflavi	0.00169232099944718
26	1	C026_1	1349	0.000114291984017409	4	0	F	72275	Alteromonadaceae	0.000752142666420967
26	1	C026_1	1350	0.000114291984017409	4	1	G	2742	Marinobacter	0.000752142666420967
26	1	C026_1	1351	5.71459920087045e-05	2	2	S	1420916	Marinobacter similis	0.000376071333210483
26	1	C026_1	1352	2.85729960043522e-05	1	1	S	1420917	Marinobacter salarius	0.000188035666605242
26	1	C026_1	1353	8.57189880130567e-05	3	0	F	267888	Pseudoalteromonadaceae	0.000564106999815725
26	1	C026_1	1354	8.57189880130567e-05	3	3	G	53246	Pseudoalteromonas	0.000564106999815725
26	1	C026_1	1355	0.000342875952052227	12	0	O	135614	Xanthomonadales	0.0022564279992629
26	1	C026_1	1356	0.00025715696403917	9	0	F	32033	Xanthomonadaceae	0.00169232099944718
26	1	C026_1	1357	0.000114291984017409	4	0	G	40323	Stenotrophomonas	0.000752142666420967
26	1	C026_1	1359	5.71459920087045e-05	2	2	S	40324	Stenotrophomonas maltophilia	0.000376071333210483
26	1	C026_1	1360	2.85729960043522e-05	1	1	S	2072414	Stenotrophomonas sp. ESTM1D_MKCIP4_1	0.000188035666605242
26	1	C026_1	1361	2.85729960043522e-05	1	1	S	1827305	Stenotrophomonas sp. MYb57	0.000188035666605242
26	1	C026_1	1362	5.71459920087045e-05	2	1	G	68	Lysobacter	0.000376071333210483
26	1	C026_1	1363	2.85729960043522e-05	1	1	S	435897	Lysobacter capsici	0.000188035666605242
26	1	C026_1	1364	2.85729960043522e-05	1	0	G	338	Xanthomonas	0.000188035666605242
26	1	C026_1	1365	2.85729960043522e-05	1	0	S	339	Xanthomonas campestris	0.000188035666605242
26	1	C026_1	1368	2.85729960043522e-05	1	0	G	2370	Xylella	0.000188035666605242
26	1	C026_1	1369	2.85729960043522e-05	1	1	S	2371	Xylella fastidiosa	0.000188035666605242
26	1	C026_1	1370	2.85729960043522e-05	1	0	G	83618	Pseudoxanthomonas	0.000188035666605242
26	1	C026_1	1371	2.85729960043522e-05	1	1	S	314722	Pseudoxanthomonas suwonensis	0.000188035666605242
26	1	C026_1	1372	8.57189880130567e-05	3	0	F	1775411	Rhodanobacteraceae	0.000564106999815725
26	1	C026_1	1373	5.71459920087045e-05	2	0	G	231454	Dyella	0.000376071333210483
26	1	C026_1	1374	5.71459920087045e-05	2	2	S	445710	Dyella thiooxydans	0.000376071333210483
26	1	C026_1	1375	2.85729960043522e-05	1	0	G	70411	Frateuria	0.000188035666605242
26	1	C026_1	1376	2.85729960043522e-05	1	0	S	81475	Frateuria aurantia	0.000188035666605242
26	1	C026_1	1378	0.000342875952052227	12	0	O	135619	Oceanospirillales	0.0022564279992629
26	1	C026_1	1379	0.000228583968034818	8	0	F	1920240	Kangiellaceae	0.00150428533284193
26	1	C026_1	1380	0.000228583968034818	8	0	G	261963	Kangiella	0.00150428533284193
26	1	C026_1	1381	0.000228583968034818	8	8	S	1561924	Kangiella profundi	0.00150428533284193
26	1	C026_1	1382	5.71459920087045e-05	2	0	F	224372	Alcanivoracaceae	0.000376071333210483
26	1	C026_1	1383	5.71459920087045e-05	2	0	G	59753	Alcanivorax	0.000376071333210483
26	1	C026_1	1384	5.71459920087045e-05	2	2	S	2014542	Alcanivorax sp. N3-2A	0.000376071333210483
26	1	C026_1	1385	2.85729960043522e-05	1	0	F	28256	Halomonadaceae	0.000188035666605242
26	1	C026_1	1386	2.85729960043522e-05	1	0	G	376488	Halotalea	0.000188035666605242
26	1	C026_1	1387	2.85729960043522e-05	1	1	S	376489	Halotalea alkalilenta	0.000188035666605242
26	1	C026_1	1388	2.85729960043522e-05	1	0	F	135620	Oceanospirillaceae	0.000188035666605242
26	1	C026_1	1389	2.85729960043522e-05	1	0	G	28253	Marinomonas	0.000188035666605242
26	1	C026_1	1390	2.85729960043522e-05	1	1	S	400668	Marinomonas sp. MWYL1	0.000188035666605242
26	1	C026_1	1391	0.000342875952052227	12	0	O	135624	Aeromonadales	0.0022564279992629
26	1	C026_1	1392	0.000342875952052227	12	0	F	84642	Aeromonadaceae	0.0022564279992629
26	1	C026_1	1393	0.000342875952052227	12	7	G	642	Aeromonas	0.0022564279992629
26	1	C026_1	1394	0.000114291984017409	4	0	S	645	Aeromonas salmonicida	0.000752142666420967
26	1	C026_1	1397	2.85729960043522e-05	1	1	S	558964	Aeromonas aquatica	0.000188035666605242
26	1	C026_1	1398	0.000228583968034818	8	0	O	135613	Chromatiales	0.00150428533284193
26	1	C026_1	1399	8.57189880130567e-05	3	0	F	1046	Chromatiaceae	0.000564106999815725
26	1	C026_1	1400	5.71459920087045e-05	2	0	G	53392	Thiodictyon	0.000376071333210483
26	1	C026_1	1401	5.71459920087045e-05	2	2	S	1166950	Candidatus Thiodictyon syntrophicum	0.000376071333210483
26	1	C026_1	1402	2.85729960043522e-05	1	0	G	85076	Marichromatium	0.000188035666605242
26	1	C026_1	1403	2.85729960043522e-05	1	0	S	37487	Marichromatium purpuratum	0.000188035666605242
26	1	C026_1	1405	8.57189880130567e-05	3	0	F	72276	Ectothiorhodospiraceae	0.000564106999815725
26	1	C026_1	1406	5.71459920087045e-05	2	0	G	106633	Thioalkalivibrio	0.000376071333210483
26	1	C026_1	1407	2.85729960043522e-05	1	0	S	108010	Thioalkalivibrio paradoxus	0.000188035666605242
26	1	C026_1	1409	2.85729960043522e-05	1	0	S	186931	Thioalkalivibrio nitratireducens	0.000188035666605242
26	1	C026_1	1411	2.85729960043522e-05	1	0	G	133193	Alkalilimnicola	0.000188035666605242
26	1	C026_1	1412	2.85729960043522e-05	1	0	S	351052	Alkalilimnicola ehrlichii	0.000188035666605242
26	1	C026_1	1414	5.71459920087045e-05	2	0	F	255526	Halothiobacillaceae	0.000376071333210483
26	1	C026_1	1415	5.71459920087045e-05	2	0	G	109262	Halothiobacillus	0.000376071333210483
26	1	C026_1	1416	5.71459920087045e-05	2	0	S	927	Halothiobacillus neapolitanus	0.000376071333210483
26	1	C026_1	1418	0.000228583968034818	8	0	O	72273	Thiotrichales	0.00150428533284193
26	1	C026_1	1419	0.000228583968034818	8	3	F	34064	Francisellaceae	0.00150428533284193
26	1	C026_1	1420	0.000142864980021761	5	4	G	262	Francisella	0.000940178333026208
26	1	C026_1	1421	2.85729960043522e-05	1	0	S	657445	Francisella noatunensis	0.000188035666605242
26	1	C026_1	1423	0.000114291984017409	4	0	O	1706369	Cellvibrionales	0.000752142666420967
26	1	C026_1	1424	5.71459920087045e-05	2	0	F	1706371	Cellvibrionaceae	0.000376071333210483
26	1	C026_1	1425	5.71459920087045e-05	2	0	G	10	Cellvibrio	0.000376071333210483
26	1	C026_1	1426	5.71459920087045e-05	2	2	S	1987723	Cellvibrio sp. PSBB006	0.000376071333210483
26	1	C026_1	1427	2.85729960043522e-05	1	0	F	1706372	Halieaceae	0.000188035666605242
26	1	C026_1	1428	2.85729960043522e-05	1	0	G	1217416	Halioglobus	0.000188035666605242
26	1	C026_1	1429	2.85729960043522e-05	1	1	S	930806	Halioglobus pacificus	0.000188035666605242
26	1	C026_1	1430	2.85729960043522e-05	1	0	F	1706373	Microbulbiferaceae	0.000188035666605242
26	1	C026_1	1431	2.85729960043522e-05	1	0	G	48073	Microbulbifer	0.000188035666605242
26	1	C026_1	1432	2.85729960043522e-05	1	1	S	359370	Microbulbifer sp. A4B17	0.000188035666605242
26	1	C026_1	1433	8.57189880130567e-05	3	0	O	135615	Cardiobacteriales	0.000564106999815725
26	1	C026_1	1434	8.57189880130567e-05	3	0	F	868	Cardiobacteriaceae	0.000564106999815725
26	1	C026_1	1435	8.57189880130567e-05	3	0	G	869	Dichelobacter	0.000564106999815725
26	1	C026_1	1436	8.57189880130567e-05	3	0	S	870	Dichelobacter nodosus	0.000564106999815725
26	1	C026_1	1439	2.85729960043522e-05	1	0	G	349742	Sedimenticola	0.000188035666605242
26	1	C026_1	1440	2.85729960043522e-05	1	1	S	1543721	Sedimenticola thiotaurini	0.000188035666605242
26	1	C026_1	1441	2.85729960043522e-05	1	0	G	655184	Candidatus Thioglobus	0.000188035666605242
26	1	C026_1	1442	2.85729960043522e-05	1	1	S	1427364	Candidatus Thioglobus singularis	0.000188035666605242
26	1	C026_1	1443	2.85729960043522e-05	1	0	O	135623	Vibrionales	0.000188035666605242
26	1	C026_1	1444	2.85729960043522e-05	1	0	F	641	Vibrionaceae	0.000188035666605242
26	1	C026_1	1445	2.85729960043522e-05	1	0	G	662	Vibrio	0.000188035666605242
26	1	C026_1	1446	2.85729960043522e-05	1	1	S	1534743	Vibrio hyugaensis	0.000188035666605242
26	1	C026_1	1447	2.85729960043522e-05	1	0	O	1692040	Acidiferrobacterales	0.000188035666605242
26	1	C026_1	1448	2.85729960043522e-05	1	0	F	1692041	Acidiferrobacteraceae	0.000188035666605242
26	1	C026_1	1449	2.85729960043522e-05	1	0	G	986106	Acidiferrobacter	0.000188035666605242
26	1	C026_1	1450	2.85729960043522e-05	1	1	S	1281578	Acidiferrobacter sp. SPIII_3	0.000188035666605242
26	1	C026_1	1452	0.0192010533149247	672	0	C	29547	Epsilonproteobacteria	0.126359967958722
26	1	C026_1	1453	0.0192010533149247	672	0	O	213849	Campylobacterales	0.126359967958722
26	1	C026_1	1454	0.0190010423428942	665	0	F	72294	Campylobacteraceae	0.125043718292486
26	1	C026_1	1455	0.0190010423428942	665	42	G	194	Campylobacter	0.125043718292486
26	1	C026_1	1456	0.0109148844736626	382	256	S	195	Campylobacter coli	0.0718296246432023
26	1	C026_1	1458	0.00654321608499666	229	118	S	197	Campylobacter jejuni	0.0430601676526003
26	1	C026_1	1461	0.000314302956047875	11	0	S	75658	Campylobacter lanienae	0.00206839233265766
26	1	C026_1	1463	2.85729960043522e-05	1	1	S	199	Campylobacter concisus	0.000188035666605242
26	1	C026_1	1464	0.000200010972030466	7	0	F	72293	Helicobacteraceae	0.00131624966623669
26	1	C026_1	1465	0.000171437976026113	6	6	G	202746	Sulfurimonas	0.00112821399963145
26	1	C026_1	1466	2.85729960043522e-05	1	0	G	209	Helicobacter	0.000188035666605242
26	1	C026_1	1467	2.85729960043522e-05	1	1	S	210	Helicobacter pylori	0.000188035666605242
26	1	C026_1	1468	0.00225726668434383	79	4	C	28221	Deltaproteobacteria	0.0148548176618141
26	1	C026_1	1469	0.0013143578162002	46	0	O	213115	Desulfovibrionales	0.00864964066384112
26	1	C026_1	1470	0.0013143578162002	46	0	F	194924	Desulfovibrionaceae	0.00864964066384112
26	1	C026_1	1471	0.00105720085216103	37	9	G	872	Desulfovibrio	0.00695731966439394
26	1	C026_1	1472	0.000342875952052227	12	12	S	901	Desulfovibrio piger	0.0022564279992629
26	1	C026_1	1473	0.000285729960043522	10	6	S	881	Desulfovibrio vulgaris	0.00188035666605242
26	1	C026_1	1475	5.71459920087045e-05	2	0	S	58180	Desulfovibrio alaskensis	0.000376071333210483
26	1	C026_1	1477	2.85729960043522e-05	1	0	S	876	Desulfovibrio desulfuricans	0.000188035666605242
26	1	C026_1	1479	2.85729960043522e-05	1	1	S	44742	Desulfovibrio fairfieldensis	0.000188035666605242
26	1	C026_1	1480	2.85729960043522e-05	1	1	S	644968	Desulfovibrio sp. FW1012B	0.000188035666605242
26	1	C026_1	1481	2.85729960043522e-05	1	1	S	1725232	Candidatus Desulfovibrio trichonymphae	0.000188035666605242
26	1	C026_1	1482	0.000200010972030466	7	0	G	41707	Lawsonia	0.00131624966623669
26	1	C026_1	1483	0.000200010972030466	7	7	S	29546	Lawsonia intracellularis	0.00131624966623669
26	1	C026_1	1484	5.71459920087045e-05	2	2	G	2035811	Pseudodesulfovibrio	0.000376071333210483
26	1	C026_1	1485	0.000428594940065284	15	1	O	69541	Desulfuromonadales	0.00282053499907863
26	1	C026_1	1486	0.00025715696403917	9	0	F	213422	Geobacteraceae	0.00169232099944718
26	1	C026_1	1487	0.00025715696403917	9	0	G	28231	Geobacter	0.00169232099944718
26	1	C026_1	1488	0.000171437976026113	6	6	S	35554	Geobacter sulfurreducens	0.00112821399963145
26	1	C026_1	1489	2.85729960043522e-05	1	0	S	28232	Geobacter metallireducens	0.000188035666605242
26	1	C026_1	1491	2.85729960043522e-05	1	1	S	443143	Geobacter sp. M18	0.000188035666605242
26	1	C026_1	1492	2.85729960043522e-05	1	1	S	443144	Geobacter sp. M21	0.000188035666605242
26	1	C026_1	1493	0.000142864980021761	5	1	F	213421	Desulfuromonadaceae	0.000940178333026208
26	1	C026_1	1494	0.000114291984017409	4	0	G	18	Pelobacter	0.000752142666420967
26	1	C026_1	1495	0.000114291984017409	4	4	S	1842532	Pelobacter sp. SFB93	0.000752142666420967
26	1	C026_1	1496	0.000171437976026113	6	0	O	213118	Desulfobacterales	0.00112821399963145
26	1	C026_1	1497	0.000171437976026113	6	0	F	213119	Desulfobacteraceae	0.00112821399963145
26	1	C026_1	1498	0.000171437976026113	6	0	G	218207	Desulfatibacillum	0.00112821399963145
26	1	C026_1	1499	0.000171437976026113	6	0	S	259354	Desulfatibacillum alkenivorans	0.00112821399963145
26	1	C026_1	1501	0.000114291984017409	4	0	O	29	Myxococcales	0.000752142666420967
26	1	C026_1	1503	5.71459920087045e-05	2	0	F	1524215	Anaeromyxobacteraceae	0.000376071333210483
26	1	C026_1	1504	5.71459920087045e-05	2	0	G	161492	Anaeromyxobacter	0.000376071333210483
26	1	C026_1	1505	2.85729960043522e-05	1	0	S	161493	Anaeromyxobacter dehalogenans	0.000188035666605242
26	1	C026_1	1507	2.85729960043522e-05	1	1	S	404589	Anaeromyxobacter sp. Fw109-5	0.000188035666605242
26	1	C026_1	1508	2.85729960043522e-05	1	0	F	39	Archangiaceae	0.000188035666605242
26	1	C026_1	1509	2.85729960043522e-05	1	0	G	47	Archangium	0.000188035666605242
26	1	C026_1	1510	2.85729960043522e-05	1	1	S	48	Archangium gephyra	0.000188035666605242
26	1	C026_1	1511	8.57189880130567e-05	3	0	O	453227	Desulfarculales	0.000564106999815725
26	1	C026_1	1512	8.57189880130567e-05	3	0	F	453228	Desulfarculaceae	0.000564106999815725
26	1	C026_1	1513	8.57189880130567e-05	3	0	G	453229	Desulfarculus	0.000564106999815725
26	1	C026_1	1514	8.57189880130567e-05	3	0	S	453230	Desulfarculus baarsii	0.000564106999815725
26	1	C026_1	1516	2.85729960043522e-05	1	0	O	1779134	Bradymonadales	0.000188035666605242
26	1	C026_1	1517	2.85729960043522e-05	1	0	F	1779135	Bradymonadaceae	0.000188035666605242
26	1	C026_1	1518	2.85729960043522e-05	1	0	G	1779136	Bradymonas	0.000188035666605242
26	1	C026_1	1519	2.85729960043522e-05	1	1	S	1548548	Bradymonas sediminis	0.000188035666605242
26	1	C026_1	1520	0.0169152136345765	592	42	C	28216	Betaproteobacteria	0.111317114630303
26	1	C026_1	1521	0.0118292203458018	414	31	O	80840	Burkholderiales	0.0778467659745701
26	1	C026_1	1524	0.00208582870831771	73	73	S	1834205	Burkholderiales bacterium YL45	0.0137266036621826
26	1	C026_1	1525	0.00145722279622196	51	51	S	1469502	Burkholderiales bacterium GJ-E10	0.00958981899686733
26	1	C026_1	1527	0.000628605912095749	22	0	G	318147	Paucibacter	0.00413678466531532
26	1	C026_1	1528	0.000628605912095749	22	22	S	1768242	Paucibacter sp. KCTC 42545	0.00413678466531532
26	1	C026_1	1529	0.000142864980021761	5	5	G	32012	Thiomonas	0.000940178333026208
26	1	C026_1	1530	2.85729960043522e-05	1	0	G	88	Leptothrix	0.000188035666605242
26	1	C026_1	1531	2.85729960043522e-05	1	0	S	34029	Leptothrix cholodnii	0.000188035666605242
26	1	C026_1	1533	2.85729960043522e-05	1	0	G	28067	Rubrivivax	0.000188035666605242
26	1	C026_1	1534	2.85729960043522e-05	1	0	S	28068	Rubrivivax gelatinosus	0.000188035666605242
26	1	C026_1	1536	2.85729960043522e-05	1	1	S	413882	Polyangium brachysporum	0.000188035666605242
26	1	C026_1	1537	0.00340018652451792	119	24	F	119060	Burkholderiaceae	0.0223762443260238
26	1	C026_1	1538	0.000914335872139272	32	9	G	32008	Burkholderia	0.00601714133136773
26	1	C026_1	1540	0.000142864980021761	5	0	S	28450	Burkholderia pseudomallei	0.000940178333026208
26	1	C026_1	1542	8.57189880130567e-05	3	3	S	1385591	Burkholderia sp. BDU6	0.000564106999815725
26	1	C026_1	1543	5.71459920087045e-05	2	2	S	57975	Burkholderia thailandensis	0.000376071333210483
26	1	C026_1	1544	2.85729960043522e-05	1	1	S	342113	Burkholderia oklahomensis	0.000188035666605242
26	1	C026_1	1546	2.85729960043522e-05	1	1	S	95486	Burkholderia cenocepacia	0.000188035666605242
26	1	C026_1	1547	2.85729960043522e-05	1	1	S	1207504	Burkholderia pseudomultivorans	0.000188035666605242
26	1	C026_1	1548	2.85729960043522e-05	1	1	S	488731	Burkholderia seminalis	0.000188035666605242
26	1	C026_1	1549	5.71459920087045e-05	2	2	S	1097668	Burkholderia sp. YI23	0.000376071333210483
26	1	C026_1	1550	2.85729960043522e-05	1	1	S	1795874	Burkholderia sp. PAMC 28687	0.000188035666605242
26	1	C026_1	1551	2.85729960043522e-05	1	1	S	640511	Burkholderia sp. CCGE1002	0.000188035666605242
26	1	C026_1	1552	2.85729960043522e-05	1	1	S	758793	Burkholderia insecticola	0.000188035666605242
26	1	C026_1	1553	2.85729960043522e-05	1	1	S	1740163	Burkholderia sp. Bp7605	0.000188035666605242
26	1	C026_1	1554	0.00051431392807834	18	9	G	106589	Cupriavidus	0.00338464199889435
26	1	C026_1	1555	0.000114291984017409	4	0	S	82541	Cupriavidus gilardii	0.000752142666420967
26	1	C026_1	1557	2.85729960043522e-05	1	1	S	68895	Cupriavidus basilensis	0.000188035666605242
26	1	C026_1	1558	2.85729960043522e-05	1	1	S	96344	Cupriavidus oxalaticus	0.000188035666605242
26	1	C026_1	1559	2.85729960043522e-05	1	1	S	119219	Cupriavidus metallidurans	0.000188035666605242
26	1	C026_1	1560	2.85729960043522e-05	1	0	S	248026	Cupriavidus pinatubonensis	0.000188035666605242
26	1	C026_1	1562	2.85729960043522e-05	1	1	S	1389192	Cupriavidus sp. USMAHM13	0.000188035666605242
26	1	C026_1	1563	0.000457167936069636	16	0	G	1910924	Hydromonas	0.00300857066568387
26	1	C026_1	1564	0.000457167936069636	16	16	S	2268024	Hydromonas sp. F02	0.00300857066568387
26	1	C026_1	1565	0.000400021944060931	14	0	G	44013	Polynucleobacter	0.00263249933247338
26	1	C026_1	1566	0.000400021944060931	14	14	S	576610	Polynucleobacter necessarius	0.00263249933247338
26	1	C026_1	1567	0.000228583968034818	8	1	G	93217	Pandoraea	0.00150428533284193
26	1	C026_1	1568	8.57189880130567e-05	3	3	S	445709	Pandoraea thiooxydans	0.000564106999815725
26	1	C026_1	1569	5.71459920087045e-05	2	2	S	656179	Pandoraea faecigallinarum	0.000376071333210483
26	1	C026_1	1570	2.85729960043522e-05	1	1	S	93219	Pandoraea norimbergensis	0.000188035666605242
26	1	C026_1	1571	2.85729960043522e-05	1	1	S	656178	Pandoraea vervacti	0.000188035666605242
26	1	C026_1	1572	0.000142864980021761	5	0	G	1822464	Paraburkholderia	0.000940178333026208
26	1	C026_1	1573	5.71459920087045e-05	2	2	S	169427	Paraburkholderia terricola	0.000376071333210483
26	1	C026_1	1574	2.85729960043522e-05	1	0	S	261302	Paraburkholderia phytofirmans	0.000188035666605242
26	1	C026_1	1576	2.85729960043522e-05	1	1	S	1761016	Paraburkholderia caffeinilytica	0.000188035666605242
26	1	C026_1	1577	2.85729960043522e-05	1	1	S	2026199	Paraburkholderia aromaticivorans	0.000188035666605242
26	1	C026_1	1578	5.71459920087045e-05	2	0	G	48736	Ralstonia	0.000376071333210483
26	1	C026_1	1579	2.85729960043522e-05	1	1	S	329	Ralstonia pickettii	0.000188035666605242
26	1	C026_1	1580	2.85729960043522e-05	1	1	S	105219	Ralstonia mannitolilytica	0.000188035666605242
26	1	C026_1	1581	0.00114291984017409	40	2	F	506	Alcaligenaceae	0.00752142666420967
26	1	C026_1	1582	0.000314302956047875	11	9	G	29574	Taylorella	0.00206839233265766
26	1	C026_1	1583	5.71459920087045e-05	2	2	S	29575	Taylorella equigenitalis	0.000376071333210483
26	1	C026_1	1584	0.00025715696403917	9	5	G	222	Achromobacter	0.00169232099944718
26	1	C026_1	1585	2.85729960043522e-05	1	1	S	32002	Achromobacter denitrificans	0.000188035666605242
26	1	C026_1	1586	2.85729960043522e-05	1	0	S	85698	Achromobacter xylosoxidans	0.000188035666605242
26	1	C026_1	1588	2.85729960043522e-05	1	1	S	217203	Achromobacter spanius	0.000188035666605242
26	1	C026_1	1589	2.85729960043522e-05	1	1	S	1758194	Achromobacter sp. AONIH1	0.000188035666605242
26	1	C026_1	1590	0.000200010972030466	7	0	G	517	Bordetella	0.00131624966623669
26	1	C026_1	1591	5.71459920087045e-05	2	2	S	463025	Bordetella bronchialis	0.000376071333210483
26	1	C026_1	1592	2.85729960043522e-05	1	1	S	2163011	Bordetella sp. HZ20	0.000188035666605242
26	1	C026_1	1593	2.85729960043522e-05	1	1	S	1697043	Bordetella sp. H567	0.000188035666605242
26	1	C026_1	1594	2.85729960043522e-05	1	1	S	94624	Bordetella petrii	0.000188035666605242
26	1	C026_1	1595	2.85729960043522e-05	1	1	S	1416803	Bordetella genomosp. 9	0.000188035666605242
26	1	C026_1	1596	2.85729960043522e-05	1	1	S	123899	Bordetella trematum	0.000188035666605242
26	1	C026_1	1597	8.57189880130567e-05	3	0	G	305976	Pusillimonas	0.000564106999815725
26	1	C026_1	1598	8.57189880130567e-05	3	3	S	1007105	Pusillimonas sp. T7-7	0.000564106999815725
26	1	C026_1	1599	5.71459920087045e-05	2	0	G	507	Alcaligenes	0.000376071333210483
26	1	C026_1	1600	5.71459920087045e-05	2	2	S	511	Alcaligenes faecalis	0.000376071333210483
26	1	C026_1	1601	5.71459920087045e-05	2	0	G	90243	Oligella	0.000376071333210483
26	1	C026_1	1602	5.71459920087045e-05	2	2	S	90245	Oligella urethralis	0.000376071333210483
26	1	C026_1	1603	5.71459920087045e-05	2	0	G	290425	Advenella	0.000376071333210483
26	1	C026_1	1604	5.71459920087045e-05	2	0	S	310575	Advenella kashmirensis	0.000376071333210483
26	1	C026_1	1606	5.71459920087045e-05	2	0	G	359336	Castellaniella	0.000376071333210483
26	1	C026_1	1607	5.71459920087045e-05	2	0	S	75697	Castellaniella defragrans	0.000376071333210483
26	1	C026_1	1609	0.000885762876134919	31	4	F	80864	Comamonadaceae	0.00582910566476249
26	1	C026_1	1610	0.000228583968034818	8	7	G	1649468	Melaminivora	0.00150428533284193
26	1	C026_1	1611	2.85729960043522e-05	1	1	S	2109913	Melaminivora sp. SC2-9	0.000188035666605242
26	1	C026_1	1612	0.000228583968034818	8	1	G	34072	Variovorax	0.00150428533284193
26	1	C026_1	1613	8.57189880130567e-05	3	0	S	34073	Variovorax paradoxus	0.000564106999815725
26	1	C026_1	1615	8.57189880130567e-05	3	3	S	1034889	Variovorax sp. HW608	0.000564106999815725
26	1	C026_1	1616	2.85729960043522e-05	1	1	S	436515	Variovorax boronicumulans	0.000188035666605242
26	1	C026_1	1617	8.57189880130567e-05	3	0	G	12916	Acidovorax	0.000564106999815725
26	1	C026_1	1618	8.57189880130567e-05	3	3	S	553814	Acidovorax carolinensis	0.000564106999815725
26	1	C026_1	1620	5.71459920087045e-05	2	2	S	1458426	Comamonadaceae bacterium B1	0.000376071333210483
26	1	C026_1	1621	5.71459920087045e-05	2	0	G	283	Comamonas	0.000376071333210483
26	1	C026_1	1622	5.71459920087045e-05	2	2	S	1082851	Comamonas serinivorans	0.000376071333210483
26	1	C026_1	1623	2.85729960043522e-05	1	0	G	47420	Hydrogenophaga	0.000188035666605242
26	1	C026_1	1624	2.85729960043522e-05	1	1	S	1842537	Hydrogenophaga sp. RAC07	0.000188035666605242
26	1	C026_1	1625	2.85729960043522e-05	1	0	G	201096	Alicycliphilus	0.000188035666605242
26	1	C026_1	1626	2.85729960043522e-05	1	1	S	179636	Alicycliphilus denitrificans	0.000188035666605242
26	1	C026_1	1627	2.85729960043522e-05	1	0	G	219181	Ottowia	0.000188035666605242
26	1	C026_1	1628	2.85729960043522e-05	1	1	S	1658672	Ottowia sp. oral taxon 894	0.000188035666605242
26	1	C026_1	1629	2.85729960043522e-05	1	0	G	364316	Verminephrobacter	0.000188035666605242
26	1	C026_1	1630	2.85729960043522e-05	1	0	S	364317	Verminephrobacter eiseniae	0.000188035666605242
26	1	C026_1	1632	0.000628605912095749	22	2	F	75682	Oxalobacteraceae	0.00413678466531532
26	1	C026_1	1633	0.000314302956047875	11	1	G	29580	Janthinobacterium	0.00206839233265766
26	1	C026_1	1634	0.000285729960043522	10	10	S	1236179	Janthinobacterium sp. B9-8	0.00188035666605242
26	1	C026_1	1635	8.57189880130567e-05	3	0	G	202907	Collimonas	0.000564106999815725
26	1	C026_1	1636	5.71459920087045e-05	2	2	S	279113	Collimonas pratensis	0.000376071333210483
26	1	C026_1	1637	2.85729960043522e-05	1	1	S	279058	Collimonas arenae	0.000188035666605242
26	1	C026_1	1638	5.71459920087045e-05	2	0	G	846	Oxalobacter	0.000376071333210483
26	1	C026_1	1639	5.71459920087045e-05	2	2	S	847	Oxalobacter formigenes	0.000376071333210483
26	1	C026_1	1640	5.71459920087045e-05	2	2	G	149698	Massilia	0.000376071333210483
26	1	C026_1	1641	2.85729960043522e-05	1	0	G	963	Herbaspirillum	0.000188035666605242
26	1	C026_1	1642	2.85729960043522e-05	1	1	S	964	Herbaspirillum seropedicae	0.000188035666605242
26	1	C026_1	1643	2.85729960043522e-05	1	0	G	303379	Herminiimonas	0.000188035666605242
26	1	C026_1	1644	2.85729960043522e-05	1	1	S	204773	Herminiimonas arsenicoxydans	0.000188035666605242
26	1	C026_1	1645	0.00305731057246569	107	0	O	206351	Neisseriales	0.0201198163267609
26	1	C026_1	1646	0.00271443462041346	95	0	F	481	Neisseriaceae	0.017863388327498
26	1	C026_1	1647	0.00265728862840476	93	19	G	482	Neisseria	0.0174873169942875
26	1	C026_1	1648	0.00154294178423502	54	54	S	28449	Neisseria subflava	0.0101539259966831
26	1	C026_1	1649	0.000142864980021761	5	5	S	488	Neisseria mucosa	0.000940178333026208
26	1	C026_1	1650	0.000142864980021761	5	4	S	495	Neisseria elongata	0.000940178333026208
26	1	C026_1	1652	0.000114291984017409	4	4	S	490	Neisseria sicca	0.000752142666420967
26	1	C026_1	1653	5.71459920087045e-05	2	2	S	483	Neisseria cinerea	0.000376071333210483
26	1	C026_1	1654	5.71459920087045e-05	2	2	S	1853278	Neisseria sp. 10023	0.000376071333210483
26	1	C026_1	1655	2.85729960043522e-05	1	0	S	487	Neisseria meningitidis	0.000188035666605242
26	1	C026_1	1658	2.85729960043522e-05	1	1	S	326523	Neisseria zoodegmatis	0.000188035666605242
26	1	C026_1	1659	2.85729960043522e-05	1	0	G	71	Simonsiella	0.000188035666605242
26	1	C026_1	1660	2.85729960043522e-05	1	0	S	72	Simonsiella muelleri	0.000188035666605242
26	1	C026_1	1662	2.85729960043522e-05	1	0	G	1654931	Crenobacter	0.000188035666605242
26	1	C026_1	1663	2.85729960043522e-05	1	1	S	2290923	Crenobacter sp. K1W11S-77	0.000188035666605242
26	1	C026_1	1664	0.000342875952052227	12	0	F	1499392	Chromobacteriaceae	0.0022564279992629
26	1	C026_1	1665	0.000142864980021761	5	0	G	168470	Laribacter	0.000940178333026208
26	1	C026_1	1666	0.000142864980021761	5	5	S	168471	Laribacter hongkongensis	0.000940178333026208
26	1	C026_1	1668	5.71459920087045e-05	2	0	G	535	Chromobacterium	0.000376071333210483
26	1	C026_1	1669	5.71459920087045e-05	2	2	S	2059672	Chromobacterium sp. ATCC 53434	0.000376071333210483
26	1	C026_1	1670	5.71459920087045e-05	2	0	G	568394	Pseudogulbenkiania	0.000376071333210483
26	1	C026_1	1671	5.71459920087045e-05	2	2	S	748280	Pseudogulbenkiania sp. NH8B	0.000376071333210483
26	1	C026_1	1672	2.85729960043522e-05	1	0	G	57479	Microvirgula	0.000188035666605242
26	1	C026_1	1673	2.85729960043522e-05	1	1	S	57480	Microvirgula aerodenitrificans	0.000188035666605242
26	1	C026_1	1674	2.85729960043522e-05	1	0	G	57739	Vogesella	0.000188035666605242
26	1	C026_1	1675	2.85729960043522e-05	1	1	S	1192162	Vogesella sp. LIG4	0.000188035666605242
26	1	C026_1	1676	2.85729960043522e-05	1	0	G	885864	Jeongeupia	0.000188035666605242
26	1	C026_1	1677	2.85729960043522e-05	1	1	S	1906741	Jeongeupia sp. USM3	0.000188035666605242
26	1	C026_1	1678	0.000542886924082693	19	0	O	32003	Nitrosomonadales	0.00357267766549959
26	1	C026_1	1679	0.000285729960043522	10	0	F	206379	Nitrosomonadaceae	0.00188035666605242
26	1	C026_1	1680	0.000285729960043522	10	10	G	914	Nitrosomonas	0.00188035666605242
26	1	C026_1	1681	0.000114291984017409	4	0	F	90627	Gallionellaceae	0.000752142666420967
26	1	C026_1	1682	8.57189880130567e-05	3	0	G	1778653	Sulfuriferula	0.000564106999815725
26	1	C026_1	1683	8.57189880130567e-05	3	3	S	1985873	Sulfuriferula sp. AH1	0.000564106999815725
26	1	C026_1	1684	2.85729960043522e-05	1	0	G	314343	Sideroxydans	0.000188035666605242
26	1	C026_1	1685	2.85729960043522e-05	1	0	S	63745	Sideroxydans lithotrophicus	0.000188035666605242
26	1	C026_1	1687	5.71459920087045e-05	2	1	F	32011	Methylophilaceae	0.000376071333210483
26	1	C026_1	1688	2.85729960043522e-05	1	0	G	404	Methylobacillus	0.000188035666605242
26	1	C026_1	1689	2.85729960043522e-05	1	0	S	405	Methylobacillus flagellatus	0.000188035666605242
26	1	C026_1	1691	5.71459920087045e-05	2	0	F	2008790	Thiobacillaceae	0.000376071333210483
26	1	C026_1	1692	5.71459920087045e-05	2	0	G	919	Thiobacillus	0.000376071333210483
26	1	C026_1	1693	5.71459920087045e-05	2	0	S	36861	Thiobacillus denitrificans	0.000376071333210483
26	1	C026_1	1695	2.85729960043522e-05	1	0	F	2008793	Sterolibacteriaceae	0.000188035666605242
26	1	C026_1	1696	2.85729960043522e-05	1	0	G	1054211	Sulfuritalea	0.000188035666605242
26	1	C026_1	1697	2.85729960043522e-05	1	0	S	748811	Sulfuritalea hydrogenivorans	0.000188035666605242
26	1	C026_1	1699	0.000228583968034818	8	1	O	206389	Rhodocyclales	0.00150428533284193
26	1	C026_1	1700	0.000200010972030466	7	0	F	2008794	Zoogloeaceae	0.00131624966623669
26	1	C026_1	1701	0.000114291984017409	4	0	G	33057	Thauera	0.000752142666420967
26	1	C026_1	1702	5.71459920087045e-05	2	0	S	59405	Thauera aromatica	0.000376071333210483
26	1	C026_1	1704	2.85729960043522e-05	1	1	S	1134435	Thauera humireducens	0.000188035666605242
26	1	C026_1	1705	2.85729960043522e-05	1	1	S	2005884	Thauera sp. K11	0.000188035666605242
26	1	C026_1	1706	8.57189880130567e-05	3	0	G	12960	Azoarcus	0.000564106999815725
26	1	C026_1	1707	8.57189880130567e-05	3	3	S	2067960	Azoarcus sp. SY39	0.000564106999815725
26	1	C026_1	1710	2.85729960043522e-05	1	1	S	1904640	Betaproteobacteria bacterium GR16-43	0.000188035666605242
26	1	C026_1	1711	2.85729960043522e-05	1	0	G	1301080	Candidatus Nasuia	0.000188035666605242
26	1	C026_1	1712	2.85729960043522e-05	1	1	S	1160784	Candidatus Nasuia deltocephalinicola	0.000188035666605242
26	1	C026_1	1713	0.00780042790918816	273	32	C	28211	Alphaproteobacteria	0.051333736983231
26	1	C026_1	1714	0.00294301858844828	103	12	O	356	Rhizobiales	0.0193676736603399
26	1	C026_1	1715	0.000742897896113158	26	4	F	41294	Bradyrhizobiaceae	0.00488892733173628
26	1	C026_1	1716	0.000428594940065284	15	3	G	374	Bradyrhizobium	0.00282053499907863
26	1	C026_1	1717	0.000200010972030466	7	7	S	1355477	Bradyrhizobium diazoefficiens	0.00131624966623669
26	1	C026_1	1718	5.71459920087045e-05	2	2	S	2057741	Bradyrhizobium sp. SK17	0.000376071333210483
26	1	C026_1	1719	5.71459920087045e-05	2	2	S	1437360	Bradyrhizobium erythrophlei	0.000376071333210483
26	1	C026_1	1720	2.85729960043522e-05	1	1	S	1274631	Bradyrhizobium icense	0.000188035666605242
26	1	C026_1	1721	0.000114291984017409	4	0	G	85413	Bosea	0.000752142666420967
26	1	C026_1	1722	8.57189880130567e-05	3	3	S	1526658	Bosea vaviloviae	0.000564106999815725
26	1	C026_1	1723	2.85729960043522e-05	1	1	S	2015316	Bosea sp. AS-1	0.000188035666605242
26	1	C026_1	1724	5.71459920087045e-05	2	0	G	911	Nitrobacter	0.000376071333210483
26	1	C026_1	1725	5.71459920087045e-05	2	0	S	913	Nitrobacter winogradskyi	0.000376071333210483
26	1	C026_1	1727	2.85729960043522e-05	1	0	G	1073	Rhodopseudomonas	0.000188035666605242
26	1	C026_1	1728	2.85729960043522e-05	1	0	S	1076	Rhodopseudomonas palustris	0.000188035666605242
26	1	C026_1	1730	0.000542886924082693	19	3	F	82115	Rhizobiaceae	0.00357267766549959
26	1	C026_1	1732	0.000114291984017409	4	3	G	379	Rhizobium	0.000752142666420967
26	1	C026_1	1733	2.85729960043522e-05	1	1	S	384	Rhizobium leguminosarum	0.000188035666605242
26	1	C026_1	1734	2.85729960043522e-05	1	1	G	357	Agrobacterium	0.000188035666605242
26	1	C026_1	1736	0.000142864980021761	5	0	G	28105	Sinorhizobium	0.000940178333026208
26	1	C026_1	1738	8.57189880130567e-05	3	2	S	380	Sinorhizobium fredii	0.000564106999815725
26	1	C026_1	1740	2.85729960043522e-05	1	0	S	110321	Sinorhizobium medicae	0.000188035666605242
26	1	C026_1	1742	2.85729960043522e-05	1	1	S	1842534	Sinorhizobium sp. RAC02	0.000188035666605242
26	1	C026_1	1743	8.57189880130567e-05	3	1	G	34019	Liberibacter	0.000564106999815725
26	1	C026_1	1744	2.85729960043522e-05	1	0	S	34021	Candidatus Liberibacter asiaticus	0.000188035666605242
26	1	C026_1	1746	2.85729960043522e-05	1	0	S	309868	Candidatus Liberibacter americanus	0.000188035666605242
26	1	C026_1	1748	5.71459920087045e-05	2	0	G	323620	Shinella	0.000376071333210483
26	1	C026_1	1749	5.71459920087045e-05	2	2	S	879274	Shinella sp. HZN7	0.000376071333210483
26	1	C026_1	1750	0.000428594940065284	15	0	F	45401	Hyphomicrobiaceae	0.00282053499907863
26	1	C026_1	1751	0.000200010972030466	7	0	G	81	Hyphomicrobium	0.00131624966623669
26	1	C026_1	1752	0.000171437976026113	6	0	S	53399	Hyphomicrobium denitrificans	0.00112821399963145
26	1	C026_1	1754	2.85729960043522e-05	1	0	S	1427356	Hyphomicrobium nitrativorans	0.000188035666605242
26	1	C026_1	1756	0.000171437976026113	6	0	G	1068	Rhodomicrobium	0.00112821399963145
26	1	C026_1	1757	0.000171437976026113	6	0	S	1069	Rhodomicrobium vannielii	0.00112821399963145
26	1	C026_1	1759	5.71459920087045e-05	2	0	G	46913	Devosia	0.000376071333210483
26	1	C026_1	1760	5.71459920087045e-05	2	2	S	1643450	Devosia sp. H5989	0.000376071333210483
26	1	C026_1	1761	0.000171437976026113	6	0	F	69277	Phyllobacteriaceae	0.00112821399963145
26	1	C026_1	1762	5.71459920087045e-05	2	0	G	449972	Chelativorans	0.000376071333210483
26	1	C026_1	1763	5.71459920087045e-05	2	2	S	266779	Chelativorans sp. BNC1	0.000376071333210483
26	1	C026_1	1764	2.85729960043522e-05	1	0	G	28100	Phyllobacterium	0.000188035666605242
26	1	C026_1	1765	2.85729960043522e-05	1	1	S	1867719	Phyllobacterium zundukense	0.000188035666605242
26	1	C026_1	1766	2.85729960043522e-05	1	1	G	68287	Mesorhizobium	0.000188035666605242
26	1	C026_1	1767	2.85729960043522e-05	1	0	G	245876	Nitratireductor	0.000188035666605242
26	1	C026_1	1768	2.85729960043522e-05	1	1	S	1756988	Nitratireductor sp. OM-1	0.000188035666605242
26	1	C026_1	1769	2.85729960043522e-05	1	0	G	274591	Hoeflea	0.000188035666605242
26	1	C026_1	1770	2.85729960043522e-05	1	0	S	244596	Hoeflea phototrophica	0.000188035666605242
26	1	C026_1	1772	0.000171437976026113	6	0	F	119045	Methylobacteriaceae	0.00112821399963145
26	1	C026_1	1773	0.000171437976026113	6	0	G	407	Methylobacterium	0.00112821399963145
26	1	C026_1	1774	0.000114291984017409	4	4	S	2067957	Methylobacterium sp. DM1	0.000752142666420967
26	1	C026_1	1775	2.85729960043522e-05	1	1	S	925818	Methylobacterium sp. AMS5	0.000188035666605242
26	1	C026_1	1776	2.85729960043522e-05	1	1	S	2202826	Methylobacterium sp. 17Sr1-1	0.000188035666605242
26	1	C026_1	1778	0.000142864980021761	5	5	G	1484898	Methyloceanibacter	0.000940178333026208
26	1	C026_1	1779	0.000142864980021761	5	0	F	255475	Aurantimonadaceae	0.000940178333026208
26	1	C026_1	1780	0.000142864980021761	5	5	G	293088	Martelella	0.000940178333026208
26	1	C026_1	1781	8.57189880130567e-05	3	0	F	772	Bartonellaceae	0.000564106999815725
26	1	C026_1	1782	8.57189880130567e-05	3	3	G	773	Bartonella	0.000564106999815725
26	1	C026_1	1783	8.57189880130567e-05	3	0	F	118882	Brucellaceae	0.000564106999815725
26	1	C026_1	1784	5.71459920087045e-05	2	2	G	234	Brucella	0.000376071333210483
26	1	C026_1	1785	2.85729960043522e-05	1	1	G	528	Ochrobactrum	0.000188035666605242
26	1	C026_1	1786	5.71459920087045e-05	2	0	F	119043	Rhodobiaceae	0.000376071333210483
26	1	C026_1	1787	5.71459920087045e-05	2	0	G	256616	Parvibaculum	0.000376071333210483
26	1	C026_1	1788	5.71459920087045e-05	2	0	S	256618	Parvibaculum lavamentivorans	0.000376071333210483
26	1	C026_1	1790	2.85729960043522e-05	1	0	F	45404	Beijerinckiaceae	0.000188035666605242
26	1	C026_1	1791	2.85729960043522e-05	1	0	G	120652	Methylocella	0.000188035666605242
26	1	C026_1	1792	2.85729960043522e-05	1	0	S	199596	Methylocella silvestris	0.000188035666605242
26	1	C026_1	1794	0.00137150380820891	48	3	O	204457	Sphingomonadales	0.0090257119970516
26	1	C026_1	1795	0.000942908868143624	33	6	F	41297	Sphingomonadaceae	0.00620517699797298
26	1	C026_1	1796	0.000228583968034818	8	5	G	13687	Sphingomonas	0.00150428533284193
26	1	C026_1	1797	2.85729960043522e-05	1	0	S	397260	Sphingomonas sanxanigenens	0.000188035666605242
26	1	C026_1	1799	2.85729960043522e-05	1	1	S	1921510	Sphingomonas sp. JJ-A5	0.000188035666605242
26	1	C026_1	1800	2.85729960043522e-05	1	1	S	1938607	Sphingomonas sp. LM7	0.000188035666605242
26	1	C026_1	1801	0.000142864980021761	5	4	G	165697	Sphingopyxis	0.000940178333026208
26	1	C026_1	1802	2.85729960043522e-05	1	1	S	33050	Sphingopyxis macrogoltabida	0.000188035666605242
26	1	C026_1	1803	0.000114291984017409	4	0	G	150203	Blastomonas	0.000752142666420967
26	1	C026_1	1804	0.000114291984017409	4	4	S	1842535	Blastomonas sp. RAC04	0.000752142666420967
26	1	C026_1	1805	0.000114291984017409	4	0	G	165696	Novosphingobium	0.000752142666420967
26	1	C026_1	1806	0.000114291984017409	4	0	S	48935	Novosphingobium aromaticivorans	0.000752142666420967
26	1	C026_1	1808	8.57189880130567e-05	3	0	G	541	Zymomonas	0.000564106999815725
26	1	C026_1	1809	8.57189880130567e-05	3	0	S	542	Zymomonas mobilis	0.000564106999815725
26	1	C026_1	1813	8.57189880130567e-05	3	2	G	165695	Sphingobium	0.000564106999815725
26	1	C026_1	1814	2.85729960043522e-05	1	1	S	484429	Sphingobium sp. YBL2	0.000188035666605242
26	1	C026_1	1815	0.000342875952052227	12	9	F	335929	Erythrobacteraceae	0.0022564279992629
26	1	C026_1	1816	5.71459920087045e-05	2	0	G	361177	Altererythrobacter	0.000376071333210483
26	1	C026_1	1817	5.71459920087045e-05	2	2	S	2185142	Altererythrobacter sp. ZODW24	0.000376071333210483
26	1	C026_1	1818	2.85729960043522e-05	1	0	G	1041	Erythrobacter	0.000188035666605242
26	1	C026_1	1819	2.85729960043522e-05	1	1	S	2011159	Erythrobacter sp. KY5	0.000188035666605242
26	1	C026_1	1820	0.00120006583218279	42	0	O	204455	Rhodobacterales	0.00789749799742015
26	1	C026_1	1821	0.00108577384816539	38	3	F	31989	Rhodobacteraceae	0.00714535533099918
26	1	C026_1	1822	0.000485740932073988	17	13	G	265	Paracoccus	0.00319660633228911
26	1	C026_1	1823	8.57189880130567e-05	3	0	S	266	Paracoccus denitrificans	0.000564106999815725
26	1	C026_1	1825	2.85729960043522e-05	1	1	S	1945662	Paracoccus contaminans	0.000188035666605242
26	1	C026_1	1826	0.000200010972030466	7	0	G	875170	Celeribacter	0.00131624966623669
26	1	C026_1	1827	0.000200010972030466	7	7	S	1208324	Celeribacter indicus	0.00131624966623669
26	1	C026_1	1828	8.57189880130567e-05	3	0	G	53945	Octadecabacter	0.000564106999815725
26	1	C026_1	1829	5.71459920087045e-05	2	0	S	1217908	Octadecabacter antarcticus	0.000376071333210483
26	1	C026_1	1831	2.85729960043522e-05	1	0	S	53946	Octadecabacter arcticus	0.000188035666605242
26	1	C026_1	1833	5.71459920087045e-05	2	0	G	1060	Rhodobacter	0.000376071333210483
26	1	C026_1	1834	5.71459920087045e-05	2	2	S	1850250	Rhodobacter sp. LPB0142	0.000376071333210483
26	1	C026_1	1835	5.71459920087045e-05	2	0	G	58842	Sagittula	0.000376071333210483
26	1	C026_1	1836	5.71459920087045e-05	2	2	S	2009329	Sagittula sp. P11	0.000376071333210483
26	1	C026_1	1837	5.71459920087045e-05	2	0	G	60136	Sulfitobacter	0.000376071333210483
26	1	C026_1	1838	2.85729960043522e-05	1	1	S	1389004	Sulfitobacter sp. SK011	0.000188035666605242
26	1	C026_1	1839	2.85729960043522e-05	1	1	S	1917485	Sulfitobacter sp. AM1-D1	0.000188035666605242
26	1	C026_1	1840	2.85729960043522e-05	1	0	G	367771	Marinovum	0.000188035666605242
26	1	C026_1	1841	2.85729960043522e-05	1	0	S	42444	Marinovum algicola	0.000188035666605242
26	1	C026_1	1843	2.85729960043522e-05	1	0	G	159345	Roseibacterium	0.000188035666605242
26	1	C026_1	1844	2.85729960043522e-05	1	0	S	159346	Roseibacterium elongatum	0.000188035666605242
26	1	C026_1	1846	0.000114291984017409	4	0	F	69657	Hyphomonadaceae	0.000752142666420967
26	1	C026_1	1847	8.57189880130567e-05	3	0	G	2723	Hirschia	0.000564106999815725
26	1	C026_1	1848	8.57189880130567e-05	3	0	S	2724	Hirschia baltica	0.000564106999815725
26	1	C026_1	1850	2.85729960043522e-05	1	0	G	74317	Maricaulis	0.000188035666605242
26	1	C026_1	1851	2.85729960043522e-05	1	0	S	74318	Maricaulis maris	0.000188035666605242
26	1	C026_1	1853	0.00077147089211751	27	0	O	204441	Rhodospirillales	0.00507696299834153
26	1	C026_1	1854	0.000400021944060931	14	3	F	41295	Rhodospirillaceae	0.00263249933247338
26	1	C026_1	1855	0.000114291984017409	4	0	G	191	Azospirillum	0.000752142666420967
26	1	C026_1	1856	0.000114291984017409	4	4	S	192	Azospirillum brasilense	0.000752142666420967
26	1	C026_1	1857	8.57189880130567e-05	3	2	G	168934	Thalassospira	0.000564106999815725
26	1	C026_1	1858	2.85729960043522e-05	1	1	S	2048283	Thalassospira marina	0.000188035666605242
26	1	C026_1	1859	5.71459920087045e-05	2	0	G	1612157	Pararhodospirillum	0.000376071333210483
26	1	C026_1	1860	5.71459920087045e-05	2	0	S	1084	Pararhodospirillum photometricum	0.000376071333210483
26	1	C026_1	1862	2.85729960043522e-05	1	0	G	1081	Rhodospirillum	0.000188035666605242
26	1	C026_1	1863	2.85729960043522e-05	1	1	S	1085	Rhodospirillum rubrum	0.000188035666605242
26	1	C026_1	1864	2.85729960043522e-05	1	0	G	1543705	Nitrospirillum	0.000188035666605242
26	1	C026_1	1865	2.85729960043522e-05	1	0	S	28077	Nitrospirillum amazonense	0.000188035666605242
26	1	C026_1	1867	0.000371448948056579	13	0	F	433	Acetobacteraceae	0.00244446366586814
26	1	C026_1	1868	0.000171437976026113	6	5	G	434	Acetobacter	0.00112821399963145
26	1	C026_1	1869	2.85729960043522e-05	1	0	S	438	Acetobacter pasteurianus	0.000188035666605242
26	1	C026_1	1871	8.57189880130567e-05	3	0	G	125216	Roseomonas	0.000564106999815725
26	1	C026_1	1872	5.71459920087045e-05	2	2	S	257708	Roseomonas gilardii	0.000376071333210483
26	1	C026_1	1873	2.85729960043522e-05	1	1	S	2018065	Roseomonas sp. FDAARGOS_362	0.000188035666605242
26	1	C026_1	1874	5.71459920087045e-05	2	0	G	441	Gluconobacter	0.000376071333210483
26	1	C026_1	1875	5.71459920087045e-05	2	2	S	442	Gluconobacter oxydans	0.000376071333210483
26	1	C026_1	1876	2.85729960043522e-05	1	0	G	364409	Granulibacter	0.000188035666605242
26	1	C026_1	1877	2.85729960043522e-05	1	1	S	364410	Granulibacter bethesdensis	0.000188035666605242
26	1	C026_1	1878	2.85729960043522e-05	1	1	G	1434011	Komagataeibacter	0.000188035666605242
26	1	C026_1	1879	0.000285729960043522	10	0	O	204458	Caulobacterales	0.00188035666605242
26	1	C026_1	1880	0.000285729960043522	10	1	F	76892	Caulobacteraceae	0.00188035666605242
26	1	C026_1	1882	0.000228583968034818	8	8	S	1759059	Caulobacteraceae bacterium OTSz_A_272	0.00150428533284193
26	1	C026_1	1883	2.85729960043522e-05	1	0	G	76890	Asticcacaulis	0.000188035666605242
26	1	C026_1	1884	2.85729960043522e-05	1	0	S	78587	Asticcacaulis excentricus	0.000188035666605242
26	1	C026_1	1886	0.000142864980021761	5	0	O	766	Rickettsiales	0.000940178333026208
26	1	C026_1	1889	8.57189880130567e-05	3	3	S	1528098	Rickettsiales bacterium Ac37b	0.000564106999815725
26	1	C026_1	1890	2.85729960043522e-05	1	0	F	942	Anaplasmataceae	0.000188035666605242
26	1	C026_1	1892	2.85729960043522e-05	1	0	G	953	Wolbachia	0.000188035666605242
26	1	C026_1	1893	2.85729960043522e-05	1	1	S	169402	Wolbachia endosymbiont of Folsomia candida	0.000188035666605242
26	1	C026_1	1894	2.85729960043522e-05	1	0	F	1328881	Candidatus Midichloriaceae	0.000188035666605242
26	1	C026_1	1895	2.85729960043522e-05	1	0	G	411566	Candidatus Midichloria	0.000188035666605242
26	1	C026_1	1896	2.85729960043522e-05	1	0	S	234827	Candidatus Midichloria mitochondrii	0.000188035666605242
26	1	C026_1	1898	0.000142864980021761	5	0	O	1191478	Magnetococcales	0.000940178333026208
26	1	C026_1	1899	0.000142864980021761	5	0	F	1191479	Magnetococcaceae	0.000940178333026208
26	1	C026_1	1900	0.000142864980021761	5	0	G	162171	Magnetococcus	0.000940178333026208
26	1	C026_1	1901	0.000142864980021761	5	0	S	1124597	Magnetococcus marinus	0.000940178333026208
26	1	C026_1	1903	2.85729960043522e-05	1	0	O	54526	Pelagibacterales	0.000188035666605242
26	1	C026_1	1904	2.85729960043522e-05	1	0	G	2045213	Candidatus Fonsibacter	0.000188035666605242
26	1	C026_1	1905	2.85729960043522e-05	1	1	S	1925548	Candidatus Fonsibacter ubiquis	0.000188035666605242
26	1	C026_1	1907	0.0352590770693707	1234	0	P	256845	Lentisphaerae	0.232036012590868
26	1	C026_1	1908	0.0352590770693707	1234	0	C	1313211	Lentisphaeria	0.232036012590868
26	1	C026_1	1909	0.0352590770693707	1234	0	O	278082	Victivallales	0.232036012590868
26	1	C026_1	1911	0.0352590770693707	1234	1234	S	2094242	Victivallales bacterium CCUG 44730	0.232036012590868
26	1	C026_1	1912	0.00145722279622196	51	1	P	74201	Verrucomicrobia	0.00958981899686733
26	1	C026_1	1913	0.00137150380820891	48	0	C	203494	Verrucomicrobiae	0.0090257119970516
26	1	C026_1	1914	0.00137150380820891	48	0	O	48461	Verrucomicrobiales	0.0090257119970516
26	1	C026_1	1915	0.00137150380820891	48	0	F	1647988	Akkermansiaceae	0.0090257119970516
26	1	C026_1	1916	0.00137150380820891	48	0	G	239934	Akkermansia	0.0090257119970516
26	1	C026_1	1917	0.00134293081220456	47	11	S	239935	Akkermansia muciniphila	0.00883767633044636
26	1	C026_1	1919	2.85729960043522e-05	1	1	S	1679444	Akkermansia glycaniphila	0.000188035666605242
26	1	C026_1	1922	5.71459920087045e-05	2	2	S	1637999	Verrucomicrobia bacterium IMCC26134	0.000376071333210483
26	1	C026_1	1923	2.85729960043522e-05	1	0	P	203682	Planctomycetes	0.000188035666605242
26	1	C026_1	1924	2.85729960043522e-05	1	0	C	203683	Planctomycetia	0.000188035666605242
26	1	C026_1	1925	2.85729960043522e-05	1	0	O	112	Planctomycetales	0.000188035666605242
26	1	C026_1	1926	2.85729960043522e-05	1	0	F	1763524	Isosphaeraceae	0.000188035666605242
26	1	C026_1	1927	2.85729960043522e-05	1	0	G	1763521	Paludisphaera	0.000188035666605242
26	1	C026_1	1928	2.85729960043522e-05	1	1	S	1387353	Paludisphaera borealis	0.000188035666605242
26	1	C026_1	1929	0.0038859274565919	136	0	P	203691	Spirochaetes	0.0255728506583129
26	1	C026_1	1930	0.0038859274565919	136	0	C	203692	Spirochaetia	0.0255728506583129
26	1	C026_1	1931	0.00328589454050051	115	0	O	136	Spirochaetales	0.0216241016596028
26	1	C026_1	1932	0.00328589454050051	115	0	F	137	Spirochaetaceae	0.0216241016596028
26	1	C026_1	1933	0.00311445656447439	109	18	G	157	Treponema	0.0204958876599713
26	1	C026_1	1934	0.00137150380820891	48	11	S	158	Treponema denticola	0.0090257119970516
26	1	C026_1	1936	0.000657178908100102	23	23	S	1539298	Treponema sp. OMZ 838	0.00432482033192056
26	1	C026_1	1937	0.000457167936069636	16	16	S	221027	Treponema putidum	0.00300857066568387
26	1	C026_1	1938	0.000114291984017409	4	0	S	167	Treponema succinifaciens	0.000752142666420967
26	1	C026_1	1940	0.000114291984017409	4	0	G	146	Spirochaeta	0.000752142666420967
26	1	C026_1	1941	0.000114291984017409	4	4	S	154	Spirochaeta thermophila	0.000752142666420967
26	1	C026_1	1942	5.71459920087045e-05	2	0	G	1911556	Sediminispirochaeta	0.000376071333210483
26	1	C026_1	1943	5.71459920087045e-05	2	0	S	55206	Sediminispirochaeta smaragdinae	0.000376071333210483
26	1	C026_1	1945	0.000571459920087045	20	0	O	1643686	Brachyspirales	0.00376071333210483
26	1	C026_1	1946	0.000571459920087045	20	0	F	143786	Brachyspiraceae	0.00376071333210483
26	1	C026_1	1947	0.000571459920087045	20	0	G	29521	Brachyspira	0.00376071333210483
26	1	C026_1	1948	0.000571459920087045	20	9	S	52584	Brachyspira pilosicoli	0.00376071333210483
26	1	C026_1	1952	2.85729960043522e-05	1	0	F	170	Leptospiraceae	0.000188035666605242
26	1	C026_1	1953	2.85729960043522e-05	1	0	G	171	Leptospira	0.000188035666605242
26	1	C026_1	1954	2.85729960043522e-05	1	1	S	28452	Leptospira alstonii	0.000188035666605242
26	1	C026_1	1955	0.00151436878823067	53	0	P	32066	Fusobacteria	0.00996589033007781
26	1	C026_1	1956	0.00151436878823067	53	0	C	203490	Fusobacteriia	0.00996589033007781
26	1	C026_1	1957	0.00151436878823067	53	0	O	203491	Fusobacteriales	0.00996589033007781
26	1	C026_1	1958	0.00111434684416974	39	17	F	203492	Fusobacteriaceae	0.00733339099760443
26	1	C026_1	1959	0.000600032916091397	21	2	G	848	Fusobacterium	0.00394874899871007
26	1	C026_1	1960	0.000485740932073988	17	17	S	860	Fusobacterium periodonticum	0.00319660633228911
26	1	C026_1	1961	5.71459920087045e-05	2	0	S	851	Fusobacterium nucleatum	0.000376071333210483
26	1	C026_1	1964	2.85729960043522e-05	1	0	G	167639	Ilyobacter	0.000188035666605242
26	1	C026_1	1965	2.85729960043522e-05	1	0	S	167642	Ilyobacter polytropus	0.000188035666605242
26	1	C026_1	1967	0.000400021944060931	14	0	F	1129771	Leptotrichiaceae	0.00263249933247338
26	1	C026_1	1968	0.000400021944060931	14	0	G	32067	Leptotrichia	0.00263249933247338
26	1	C026_1	1969	0.000200010972030466	7	7	S	712357	Leptotrichia sp. oral taxon 212	0.00131624966623669
26	1	C026_1	1970	8.57189880130567e-05	3	0	S	40542	Leptotrichia buccalis	0.000564106999815725
26	1	C026_1	1972	5.71459920087045e-05	2	2	S	712368	Leptotrichia sp. oral taxon 498	0.000376071333210483
26	1	C026_1	1973	5.71459920087045e-05	2	2	S	1785996	Leptotrichia sp. oral taxon 847	0.000376071333210483
26	1	C026_1	1974	0.000371448948056579	13	0	P	508458	Synergistetes	0.00244446366586814
26	1	C026_1	1975	0.000371448948056579	13	0	C	649775	Synergistia	0.00244446366586814
26	1	C026_1	1976	0.000371448948056579	13	0	O	649776	Synergistales	0.00244446366586814
26	1	C026_1	1977	0.000371448948056579	13	1	F	649777	Synergistaceae	0.00244446366586814
26	1	C026_1	1978	0.000142864980021761	5	0	G	336260	Thermovirga	0.000940178333026208
26	1	C026_1	1979	0.000142864980021761	5	0	S	336261	Thermovirga lienii	0.000940178333026208
26	1	C026_1	1981	0.000114291984017409	4	0	G	508459	Cloacibacillus	0.000752142666420967
26	1	C026_1	1982	0.000114291984017409	4	4	S	1197717	Cloacibacillus porcorum	0.000752142666420967
26	1	C026_1	1983	5.71459920087045e-05	2	0	G	428711	Jonquetella	0.000376071333210483
26	1	C026_1	1984	5.71459920087045e-05	2	0	S	428712	Jonquetella anthropi	0.000376071333210483
26	1	C026_1	1986	2.85729960043522e-05	1	0	G	81466	Aminobacterium	0.000188035666605242
26	1	C026_1	1987	2.85729960043522e-05	1	0	S	81468	Aminobacterium colombiense	0.000188035666605242
26	1	C026_1	1991	0.000114291984017409	4	0	P	95818	Candidatus Saccharibacteria	0.000752142666420967
26	1	C026_1	1992	0.000114291984017409	4	4	S	1476577	Candidatus Saccharibacteria oral taxon TM7x	0.000752142666420967
26	1	C026_1	1993	5.71459920087045e-05	2	0	P	200938	Chrysiogenetes	0.000376071333210483
26	1	C026_1	1994	5.71459920087045e-05	2	0	C	118001	Chrysiogenetes	0.000376071333210483
26	1	C026_1	1995	5.71459920087045e-05	2	0	O	189769	Chrysiogenales	0.000376071333210483
26	1	C026_1	1996	5.71459920087045e-05	2	0	F	189770	Chrysiogenaceae	0.000376071333210483
26	1	C026_1	1997	5.71459920087045e-05	2	0	G	393029	Desulfurispirillum	0.000376071333210483
26	1	C026_1	1998	5.71459920087045e-05	2	0	S	936456	Desulfurispirillum indicum	0.000376071333210483
26	1	C026_1	2000	2.85729960043522e-05	1	0	P	200918	Thermotogae	0.000188035666605242
26	1	C026_1	2001	2.85729960043522e-05	1	0	C	188708	Thermotogae	0.000188035666605242
26	1	C026_1	2002	2.85729960043522e-05	1	0	O	2419	Thermotogales	0.000188035666605242
26	1	C026_1	2003	2.85729960043522e-05	1	0	F	1643950	Fervidobacteriaceae	0.000188035666605242
26	1	C026_1	2004	2.85729960043522e-05	1	0	G	2420	Thermosipho	0.000188035666605242
26	1	C026_1	2005	2.85729960043522e-05	1	0	S	2421	Thermosipho africanus	0.000188035666605242
26	1	C026_1	2007	2.85729960043522e-05	1	0	P	67814	Caldiserica	0.000188035666605242
26	1	C026_1	2008	2.85729960043522e-05	1	0	C	693071	Caldisericia	0.000188035666605242
26	1	C026_1	2009	2.85729960043522e-05	1	0	O	693072	Caldisericales	0.000188035666605242
26	1	C026_1	2010	2.85729960043522e-05	1	0	F	693073	Caldisericaceae	0.000188035666605242
26	1	C026_1	2011	2.85729960043522e-05	1	0	G	693074	Caldisericum	0.000188035666605242
26	1	C026_1	2012	2.85729960043522e-05	1	0	S	693075	Caldisericum exile	0.000188035666605242
26	1	C026_1	2014	2.85729960043522e-05	1	0	P	40117	Nitrospirae	0.000188035666605242
26	1	C026_1	2015	2.85729960043522e-05	1	0	C	203693	Nitrospira	0.000188035666605242
26	1	C026_1	2016	2.85729960043522e-05	1	0	O	189778	Nitrospirales	0.000188035666605242
26	1	C026_1	2017	2.85729960043522e-05	1	0	F	189779	Nitrospiraceae	0.000188035666605242
26	1	C026_1	2018	2.85729960043522e-05	1	0	G	1234	Nitrospira	0.000188035666605242
26	1	C026_1	2019	2.85729960043522e-05	1	1	S	330214	Nitrospira defluvii	0.000188035666605242
26	1	C026_1	2020	0.00220012069233512	77	0	D	10239	Viruses	0.0144787463286036
26	1	C026_1	2023	0.00134293081220456	47	47	S	1211417	uncultured crAssphage	0.00883767633044636
26	1	C026_1	2025	0.000857189880130567	30	0	O	28883	Caudovirales	0.00564106999815725
26	1	C026_1	2026	0.000857189880130567	30	0	F	10699	Siphoviridae	0.00564106999815725
26	1	C026_1	2027	0.000428594940065284	15	0	G	1623304	Sfi21dt1virus	0.00282053499907863
26	1	C026_1	2029	0.000171437976026113	6	6	S	1051631	Streptococcus phage YMC-2011	0.00112821399963145
26	1	C026_1	2030	0.000142864980021761	5	5	S	633135	Streptococcus virus phiAbc2	0.000940178333026208
26	1	C026_1	2031	8.57189880130567e-05	3	3	S	90410	Streptococcus virus DT1	0.000564106999815725
26	1	C026_1	2032	2.85729960043522e-05	1	1	S	112023	Streptococcus virus 7201	0.000188035666605242
26	1	C026_1	2033	0.00025715696403917	9	0	G	1623305	Sk1virus	0.00169232099944718
26	1	C026_1	2035	2.85729960043522e-05	1	1	S	1262533	Lactococcus phage 340	0.000188035666605242
26	1	C026_1	2036	2.85729960043522e-05	1	1	S	1262535	Lactococcus phage jm2	0.000188035666605242
26	1	C026_1	2037	2.85729960043522e-05	1	1	S	1262536	Lactococcus phage jm3	0.000188035666605242
26	1	C026_1	2038	5.71459920087045e-05	2	2	S	665883	Lactococcus virus CB13	0.000376071333210483
26	1	C026_1	2039	2.85729960043522e-05	1	1	S	63118	Lactococcus virus bIL170	0.000188035666605242
26	1	C026_1	2040	2.85729960043522e-05	1	1	S	83129	Lactococcus virus P008	0.000188035666605242
26	1	C026_1	2041	2.85729960043522e-05	1	1	S	665884	Lactococcus virus CB14	0.000188035666605242
26	1	C026_1	2042	2.85729960043522e-05	1	1	S	1165134	Lactococcus virus ASCC191	0.000188035666605242
26	1	C026_1	2044	0.000114291984017409	4	4	S	1814960	Streptococcus virus 9874	0.000752142666420967
26	1	C026_1	2045	2.85729960043522e-05	1	1	S	1814958	Streptococcus virus 9872	0.000188035666605242
27	1	C027_1	0	100	3499536	0	-	50000	total	381.893241230296
27	1	C027_1	1	73.8146714307268	2583171	2583171	U	0	unclassified	281.893241230296
27	1	C027_1	2	26.1853285692732	916365	128	R	1	root	100
27	1	C027_1	4	26.1323215420559	914510	6809	D	2	Bacteria	99.7975697456799
27	1	C027_1	6	11.1316471669387	389556	2671	P	1239	Firmicutes	42.5110081681426
27	1	C027_1	7	6.74638009153213	236092	38	C	186801	Clostridia	25.7639695972675
27	1	C027_1	8	6.74289391507903	235970	6872	O	186802	Clostridiales	25.7506561250157
27	1	C027_1	9	3.75138304049451	131281	997	F	541000	Ruminococcaceae	14.3262782843081
27	1	C027_1	10	2.29876189300524	80446	552	G	1263	Ruminococcus	8.77881630136463
27	1	C027_1	11	2.24904101572323	78706	78706	S	1160721	Ruminococcus bicirculans	8.5889356315442
27	1	C027_1	12	0.0310898359096749	1088	0	S	1161942	Ruminococcus champanellensis	0.118729982048638
27	1	C027_1	14	0.00285752168287453	100	0	S	1264	Ruminococcus albus	0.010912682173588
27	1	C027_1	16	1.39612794381884	48858	0	G	216851	Faecalibacterium	5.33171825637164
27	1	C027_1	17	1.39612794381884	48858	48858	S	853	Faecalibacterium prausnitzii	5.33171825637164
27	1	C027_1	18	0.0108300071780945	379	0	G	253238	Ethanoligenens	0.0413590654378987
27	1	C027_1	19	0.0108300071780945	379	0	S	253239	Ethanoligenens harbinense	0.0413590654378987
27	1	C027_1	22	0.00908691895154101	318	318	S	1572656	Ruminococcaceae bacterium CPB6	0.0347023293120099
27	1	C027_1	23	0.00440058339162678	154	3	G	1508657	Ruminiclostridium	0.0168055305473256
27	1	C027_1	24	0.00342902601944944	120	120	S	29343	Clostridium cellulosi	0.0130952186083056
27	1	C027_1	25	0.000228601734629962	8	8	S	1510	Clostridium stercorarium	0.000873014573887043
27	1	C027_1	26	0.000200026517801217	7	0	S	288965	Clostridium clariflavum	0.000763887752151163
27	1	C027_1	28	0.000142876084143726	5	5	S	84032	Clostridium thermosuccinogenes	0.000545634108679402
27	1	C027_1	29	0.000114300867314981	4	4	S	1515	Ruminiclostridium thermocellum	0.000436507286943521
27	1	C027_1	30	0.000114300867314981	4	0	S	1521	Clostridium cellulolyticum	0.000436507286943521
27	1	C027_1	32	8.57256504862359e-05	3	3	S	1834198	Ruminiclostridium sp. KB18	0.000327380465207641
27	1	C027_1	33	0.00231459256312837	81	0	G	1637257	Mageeibacillus	0.00883927256060631
27	1	C027_1	34	0.00231459256312837	81	0	S	884684	Mageeibacillus indolicus	0.00883927256060631
27	1	C027_1	36	0.000942982155348595	33	0	G	236752	Fastidiosipila	0.00360118511728405
27	1	C027_1	37	0.000942982155348595	33	33	S	236753	Fastidiosipila sanguinis	0.00360118511728405
27	1	C027_1	38	0.000314327385116198	11	0	G	1918385	Acutalibacter	0.00120039503909468
27	1	C027_1	39	0.000314327385116198	11	11	S	1796620	Acutalibacter muris	0.00120039503909468
27	1	C027_1	40	0.000114300867314981	4	0	G	1890281	Herbivorax	0.000436507286943521
27	1	C027_1	41	0.000114300867314981	4	4	S	1677857	Herbivorax saccincola	0.000436507286943521
27	1	C027_1	42	1.85090251964832	64773	1592	F	186803	Lachnospiraceae	7.06847162429818
27	1	C027_1	43	0.668574348142154	23397	0	G	841	Roseburia	2.55324024815439
27	1	C027_1	44	0.668574348142154	23397	0	S	301301	Roseburia hominis	2.55324024815439
27	1	C027_1	46	0.511267779499911	17892	458	G	1506553	Lachnoclostridium	1.95249709449837
27	1	C027_1	47	0.409625733240064	14335	14335	S	208479	Clostridium bolteae	1.56433298958384
27	1	C027_1	48	0.0522354963629464	1828	1828	S	1871021	Lachnoclostridium phocaeense	0.199483830133189
27	1	C027_1	49	0.0268035533853631	938	938	S	1834196	Lachnoclostridium sp. YL32	0.102360958788256
27	1	C027_1	50	0.00597222031720777	209	0	S	84030	Clostridium saccharolyticum	0.022807505742799
27	1	C027_1	52	0.00274322081555955	96	0	S	66219	Lachnoclostridium phytofermentans	0.0104761748866445
27	1	C027_1	54	0.000800106071204868	28	0	S	29370	Clostridium sphenoides	0.00305555100860465
27	1	C027_1	56	0.270407276850417	9463	0	G	207244	Anaerostipes	1.03266711408664
27	1	C027_1	57	0.270407276850417	9463	9463	S	649756	Anaerostipes hadrus	1.03266711408664
27	1	C027_1	59	0.237717228798332	8319	0	S	39491	Eubacterium rectale	0.907826030020789
27	1	C027_1	61	0.00128588475729354	45	45	S	712991	Lachnospiraceae bacterium oral taxon 500	0.00491070697811462
27	1	C027_1	62	0.107900018745342	3776	702	G	572511	Blautia	0.412062878874684
27	1	C027_1	63	0.0582648671138117	2039	0	S	1322	Blautia hansenii	0.22250958951946
27	1	C027_1	65	0.028718092912889	1005	1005	S	1912897	Blautia sp. N6H1-15	0.10967245584456
27	1	C027_1	66	0.000657229987061142	23	23	S	1796616	Blautia sp. YL58	0.00250991689992525
27	1	C027_1	67	0.000200026517801217	7	7	S	1532	Blautia coccoides	0.000763887752151163
27	1	C027_1	68	0.00451488425894176	158	48	G	830	Butyrivibrio	0.0172420378342691
27	1	C027_1	69	0.00177166344338221	62	62	S	831	Butyrivibrio fibrisolvens	0.00676586294762458
27	1	C027_1	70	0.0012001591068073	42	42	S	185008	Butyrivibrio hungatei	0.00458332651290698
27	1	C027_1	71	0.000171451300972472	6	0	S	43305	Butyrivibrio proteoclasticus	0.000654760930415282
27	1	C027_1	73	0.00220029169581339	77	0	G	1663717	Herbinix	0.00840276527366279
27	1	C027_1	74	0.00220029169581339	77	77	S	1679721	Herbinix luporum	0.00840276527366279
27	1	C027_1	75	0.00117158388997856	41	0	G	698776	Cellulosilyticum	0.00447419969117109
27	1	C027_1	76	0.00117158388997856	41	0	S	29360	Cellulosilyticum lentocellum	0.00447419969117109
27	1	C027_1	78	0.000371477818773689	13	0	G	2039240	Anaerotignum	0.00141864868256644
27	1	C027_1	79	0.000371477818773689	13	0	S	28446	Anaerotignum propionicum	0.00141864868256644
27	1	C027_1	81	0.386079754573178	13511	7	F	186806	Eubacteriaceae	1.47441248847348
27	1	C027_1	82	0.385451099802945	13489	30	G	1730	Eubacterium	1.47201169839529
27	1	C027_1	83	0.220972151736687	7733	7733	S	39488	Eubacterium hallii	0.843877712483563
27	1	C027_1	84	0.135703704719711	4749	0	S	39485	Eubacterium eligens	0.518243276423696
27	1	C027_1	86	0.0251176155924671	879	80	S	1736	Eubacterium limosum	0.0959224763058388
27	1	C027_1	88	0.00280037124921704	98	0	S	29322	Eubacterium cellulosolvens	0.0106944285301163
27	1	C027_1	90	0.000428628252431179	15	7	G	33951	Acetobacterium	0.00163690232603821
27	1	C027_1	91	0.000200026517801217	7	7	S	2184575	Acetobacterium sp. KB-1	0.000763887752151163
27	1	C027_1	92	2.85752168287453e-05	1	0	S	33952	Acetobacterium woodii	0.00010912682173588
27	1	C027_1	94	0.216028639225314	7560	33	F	186804	Peptostreptococcaceae	0.824998772323255
27	1	C027_1	95	0.208399056332039	7293	0	G	1870884	Clostridioides	0.795861910919775
27	1	C027_1	96	0.208399056332039	7293	4147	S	1496	Clostridioides difficile	0.795861910919775
27	1	C027_1	101	0.00288609689970327	101	101	S	2081703	Peptostreptococcaceae bacterium oral taxon 929	0.0110218089953239
27	1	C027_1	102	0.0024003182136146	84	0	G	1849828	Paeniclostridium	0.00916665302581395
27	1	C027_1	103	0.0024003182136146	84	84	S	1505	Paeniclostridium sordellii	0.00916665302581395
27	1	C027_1	104	0.000571504336574906	20	0	G	1481960	Peptoclostridium	0.00218253643471761
27	1	C027_1	105	0.000571504336574906	20	0	S	1731	Peptoclostridium acidaminophilum	0.00218253643471761
27	1	C027_1	107	0.000514353902917415	18	0	G	44259	Filifactor	0.00196428279124585
27	1	C027_1	108	0.000514353902917415	18	0	S	143361	Filifactor alocis	0.00196428279124585
27	1	C027_1	110	0.000314327385116198	11	0	G	186831	Acetoanaerobium	0.00120039503909468
27	1	C027_1	111	0.000314327385116198	11	11	S	1511	Acetoanaerobium sticklandii	0.00120039503909468
27	1	C027_1	113	0.11933010547684	4176	0	G	1392389	Intestinimonas	0.455713607569036
27	1	C027_1	114	0.11933010547684	4176	4176	S	1297617	Intestinimonas butyriciproducens	0.455713607569036
27	1	C027_1	115	0.0813250670946091	2846	0	G	946234	Flavonifractor	0.310574934660315
27	1	C027_1	116	0.0813250670946091	2846	2846	S	292800	Flavonifractor plautii	0.310574934660315
27	1	C027_1	117	0.00777245897741872	272	0	G	2039302	Monoglobus	0.0296824955121595
27	1	C027_1	118	0.00777245897741872	272	272	S	1981510	Monoglobus pectinilyticus	0.0296824955121595
27	1	C027_1	119	0.0506352842205367	1772	0	F	990719	Christensenellaceae	0.19337272811598
27	1	C027_1	120	0.0506352842205367	1772	0	G	990721	Christensenella	0.19337272811598
27	1	C027_1	121	0.0506352842205367	1772	1772	S	1805714	Christensenella massiliensis	0.19337272811598
27	1	C027_1	122	0.0483778420910658	1693	27	F	31979	Clostridiaceae	0.184751709198845
27	1	C027_1	123	0.0266606773012194	933	0	G	1981033	Mordavella	0.101815324679576
27	1	C027_1	124	0.0266606773012194	933	933	S	2086584	Mordavella sp. Marseille-P3756	0.101815324679576
27	1	C027_1	125	0.0196883243950055	689	69	G	1485	Clostridium	0.0751883801760216
27	1	C027_1	126	0.0125159449709904	438	438	S	1042156	Clostridium sp. SY8519	0.0477975479203156
27	1	C027_1	127	0.00211456604532715	74	72	S	1502	Clostridium perfringens	0.00807538480845515
27	1	C027_1	129	0.000342902601944944	12	6	S	1491	Clostridium botulinum	0.00130952186083056
27	1	C027_1	132	0.000314327385116198	11	11	S	1494	Clostridium cochlearium	0.00120039503909468
27	1	C027_1	133	0.000314327385116198	11	11	S	1488	Clostridium acetobutylicum	0.00120039503909468
27	1	C027_1	134	0.000314327385116198	11	11	S	1534	Clostridium kluyveri	0.00120039503909468
27	1	C027_1	135	0.000228601734629962	8	8	S	1561	Clostridium baratii	0.000873014573887043
27	1	C027_1	136	0.000228601734629962	8	8	S	755731	Clostridium sp. BNL1100	0.000873014573887043
27	1	C027_1	137	0.000228601734629962	8	8	S	29341	Clostridium argentinense	0.000873014573887043
27	1	C027_1	138	0.000228601734629962	8	8	S	1497	Clostridium formicaceticum	0.000873014573887043
27	1	C027_1	139	0.000142876084143726	5	4	S	1501	Clostridium pasteurianum	0.000545634108679402
27	1	C027_1	141	0.000114300867314981	4	0	S	1513	Clostridium tetani	0.000436507286943521
27	1	C027_1	143	0.000114300867314981	4	4	S	1216932	Clostridium bornimense	0.000436507286943521
27	1	C027_1	144	0.000114300867314981	4	0	S	84023	Clostridium autoethanogenum	0.000436507286943521
27	1	C027_1	146	8.57256504862359e-05	3	3	S	1519	Clostridium tyrobutyricum	0.000327380465207641
27	1	C027_1	147	5.71504336574906e-05	2	0	S	1493	Clostridium cellulovorans	0.000218253643471761
27	1	C027_1	149	5.71504336574906e-05	2	2	S	641107	Clostridium sp. DL-VIII	0.000218253643471761
27	1	C027_1	150	5.71504336574906e-05	2	2	S	46867	Clostridium chauvoei	0.000218253643471761
27	1	C027_1	151	5.71504336574906e-05	2	0	S	238834	Clostridium estertheticum	0.000218253643471761
27	1	C027_1	153	2.85752168287453e-05	1	0	S	1542	Clostridium novyi	0.00010912682173588
27	1	C027_1	155	2.85752168287453e-05	1	1	S	169679	Clostridium saccharobutylicum	0.00010912682173588
27	1	C027_1	156	2.85752168287453e-05	1	0	S	217159	Clostridium carboxidivorans	0.00010912682173588
27	1	C027_1	158	0.00048577868608867	17	0	G	390805	Geosporobacter	0.00185515596950997
27	1	C027_1	159	0.00048577868608867	17	17	S	1424294	Geosporobacter ferrireducens	0.00185515596950997
27	1	C027_1	161	0.000428628252431179	15	15	S	2082193	Clostridiaceae bacterium 14S0207	0.00163690232603821
27	1	C027_1	162	0.000200026517801217	7	7	G	49082	Candidatus Arthromitus	0.000763887752151163
27	1	C027_1	163	0.000142876084143726	5	2	G	114627	Alkaliphilus	0.000545634108679402
27	1	C027_1	164	8.57256504862359e-05	3	0	S	461876	Alkaliphilus oremlandii	0.000327380465207641
27	1	C027_1	166	0.0184881652881982	647	0	F	216572	Oscillospiraceae	0.0706050536631146
27	1	C027_1	167	0.0184881652881982	647	0	G	459786	Oscillibacter	0.0706050536631146
27	1	C027_1	168	0.0184881652881982	647	0	S	351091	Oscillibacter valericigenes	0.0706050536631146
27	1	C027_1	171	0.00400053035602434	140	6	F	543314	Clostridiales Family XIII. Incertae Sedis	0.0152777550430232
27	1	C027_1	172	0.00265749516507331	93	24	G	86331	Mogibacterium	0.0101487944214369
27	1	C027_1	173	0.00197168996118343	69	69	S	114527	Mogibacterium diversum	0.00752975069977574
27	1	C027_1	174	0.00117158388997856	41	0	S	143393	Eubacterium sulci	0.00447419969117109
27	1	C027_1	176	0.000142876084143726	5	0	F	539000	Clostridiales Family XVII. Incertae Sedis	0.000545634108679402
27	1	C027_1	177	0.000142876084143726	5	0	G	73918	Thermaerobacter	0.000545634108679402
27	1	C027_1	178	0.000142876084143726	5	0	S	73919	Thermaerobacter marianensis	0.000545634108679402
27	1	C027_1	180	0.000142876084143726	5	0	F	543347	Clostridiales Family XVI. Incertae Sedis	0.000545634108679402
27	1	C027_1	181	0.000142876084143726	5	0	G	178898	Carboxydocella	0.000545634108679402
27	1	C027_1	182	0.000142876084143726	5	5	S	178899	Carboxydocella thermautotrophica	0.000545634108679402
27	1	C027_1	183	0.00405768078968183	142	42	F	186807	Peptococcaceae	0.015496008686495
27	1	C027_1	184	0.00111443345632107	39	0	G	51514	Dehalobacterium	0.00425594604769933
27	1	C027_1	185	0.00111443345632107	39	39	S	51515	Dehalobacterium formicoaceticum	0.00425594604769933
27	1	C027_1	186	0.000400053035602434	14	14	G	56112	Dehalobacter	0.00152777550430233
27	1	C027_1	187	0.000371477818773689	13	7	G	79206	Desulfosporosinus	0.00141864868256644
27	1	C027_1	188	0.000114300867314981	4	0	S	79209	Desulfosporosinus meridiei	0.000436507286943521
27	1	C027_1	190	5.71504336574906e-05	2	0	S	885581	Desulfosporosinus acidiphilus	0.000218253643471761
27	1	C027_1	192	0.000314327385116198	11	0	G	1562	Desulfotomaculum	0.00120039503909468
27	1	C027_1	193	0.000171451300972472	6	0	S	1565	Desulfotomaculum nigrificans	0.000654760930415282
27	1	C027_1	195	0.000142876084143726	5	5	S	1833852	Desulfotomaculum ferrireducens	0.000545634108679402
27	1	C027_1	196	0.000228601734629962	8	1	G	36853	Desulfitobacterium	0.000873014573887043
27	1	C027_1	197	0.000114300867314981	4	2	S	49338	Desulfitobacterium hafniense	0.000436507286943521
27	1	C027_1	199	8.57256504862359e-05	3	0	S	142877	Desulfitobacterium metallireducens	0.000327380465207641
27	1	C027_1	201	0.000171451300972472	6	0	G	51196	Syntrophobotulus	0.000654760930415282
27	1	C027_1	202	0.000171451300972472	6	0	S	51197	Syntrophobotulus glycolicus	0.000654760930415282
27	1	C027_1	204	0.000142876084143726	5	0	G	278993	Thermincola	0.000545634108679402
27	1	C027_1	205	0.000142876084143726	5	0	S	863643	Thermincola potens	0.000545634108679402
27	1	C027_1	207	0.000114300867314981	4	0	G	2282742	Desulfofarcimen	0.000436507286943521
27	1	C027_1	208	0.000114300867314981	4	0	S	58138	Desulfofarcimen acetoxidans	0.000436507286943521
27	1	C027_1	210	0.00097155737217734	34	0	F	31984	Heliobacteriaceae	0.00371031193901993
27	1	C027_1	211	0.00097155737217734	34	0	G	2697	Heliobacterium	0.00371031193901993
27	1	C027_1	212	0.00097155737217734	34	0	S	35701	Heliobacterium modesticaldum	0.00371031193901993
27	1	C027_1	214	0.000228601734629962	8	2	F	68298	Syntrophomonadaceae	0.000873014573887043
27	1	C027_1	215	0.000171451300972472	6	0	G	862	Syntrophomonas	0.000654760930415282
27	1	C027_1	216	0.000171451300972472	6	0	S	863	Syntrophomonas wolfei	0.000654760930415282
27	1	C027_1	219	0.000171451300972472	6	0	F	543349	Symbiobacteriaceae	0.000654760930415282
27	1	C027_1	220	0.000171451300972472	6	0	G	2733	Symbiobacterium	0.000654760930415282
27	1	C027_1	221	0.000171451300972472	6	0	S	2734	Symbiobacterium thermophilum	0.000654760930415282
27	1	C027_1	223	0.00222886691264213	78	7	O	68295	Thermoanaerobacterales	0.00851189209539867
27	1	C027_1	224	0.00100013258900609	35	0	F	543371	Thermoanaerobacterales Family III. Incertae Sedis	0.00381943876075581
27	1	C027_1	225	0.000771530854376123	27	0	G	291988	Thermosediminibacter	0.00294642418686877
27	1	C027_1	226	0.000771530854376123	27	0	S	291990	Thermosediminibacter oceani	0.00294642418686877
27	1	C027_1	228	0.000171451300972472	6	0	G	28895	Thermoanaerobacterium	0.000654760930415282
27	1	C027_1	229	0.000142876084143726	5	5	S	1517	Thermoanaerobacterium thermosaccharolyticum	0.000545634108679402
27	1	C027_1	230	2.85752168287453e-05	1	0	S	29329	Thermoanaerobacterium xylanolyticum	0.00010912682173588
27	1	C027_1	232	5.71504336574906e-05	2	1	G	44000	Caldicellulosiruptor	0.000218253643471761
27	1	C027_1	233	2.85752168287453e-05	1	0	S	44001	Caldicellulosiruptor saccharolyticus	0.00010912682173588
27	1	C027_1	235	0.000942982155348595	33	8	F	186814	Thermoanaerobacteraceae	0.00360118511728405
27	1	C027_1	236	0.000342902601944944	12	12	G	1754	Thermoanaerobacter	0.00130952186083056
27	1	C027_1	238	0.000114300867314981	4	0	G	140458	Thermacetogenium	0.000436507286943521
27	1	C027_1	239	0.000114300867314981	4	0	S	85874	Thermacetogenium phaeum	0.000436507286943521
27	1	C027_1	241	0.000114300867314981	4	0	G	499228	Tepidanaerobacter	0.000436507286943521
27	1	C027_1	242	0.000114300867314981	4	0	S	499229	Tepidanaerobacter acetatoxydans	0.000436507286943521
27	1	C027_1	244	2.85752168287453e-05	1	0	G	249529	Caldanaerobacter	0.00010912682173588
27	1	C027_1	245	2.85752168287453e-05	1	0	S	911092	Caldanaerobacter subterraneus	0.00010912682173588
27	1	C027_1	248	5.71504336574906e-05	2	0	F	543372	Thermoanaerobacterales Family IV. Incertae Sedis	0.000218253643471761
27	1	C027_1	249	5.71504336574906e-05	2	0	G	252965	Mahella	0.000218253643471761
27	1	C027_1	250	5.71504336574906e-05	2	0	S	252966	Mahella australiensis	0.000218253643471761
27	1	C027_1	252	2.85752168287453e-05	1	0	F	227387	Thermodesulfobiaceae	0.00010912682173588
27	1	C027_1	253	2.85752168287453e-05	1	0	G	227388	Thermodesulfobium	0.00010912682173588
27	1	C027_1	254	2.85752168287453e-05	1	1	S	1794699	Thermodesulfobium acidiphilum	0.00010912682173588
27	1	C027_1	255	8.57256504862359e-05	3	0	O	53433	Halanaerobiales	0.000327380465207641
27	1	C027_1	256	8.57256504862359e-05	3	0	F	53434	Halobacteroidaceae	0.000327380465207641
27	1	C027_1	257	5.71504336574906e-05	2	0	G	28186	Acetohalobium	0.000218253643471761
27	1	C027_1	258	5.71504336574906e-05	2	0	S	28187	Acetohalobium arabaticum	0.000218253643471761
27	1	C027_1	260	2.85752168287453e-05	1	0	G	42417	Halobacteroides	0.00010912682173588
27	1	C027_1	261	2.85752168287453e-05	1	0	S	42422	Halobacteroides halobius	0.00010912682173588
27	1	C027_1	263	8.57256504862359e-05	3	0	O	485256	Natranaerobiales	0.000327380465207641
27	1	C027_1	264	8.57256504862359e-05	3	0	F	485255	Natranaerobiaceae	0.000327380465207641
27	1	C027_1	265	8.57256504862359e-05	3	0	G	375928	Natranaerobius	0.000327380465207641
27	1	C027_1	266	8.57256504862359e-05	3	0	S	375929	Natranaerobius thermophilus	0.000327380465207641
27	1	C027_1	268	3.9704692279205	138948	19	C	909932	Negativicutes	15.1629536265571
27	1	C027_1	269	3.96764028145446	138849	0	O	1843489	Veillonellales	15.1521500712053
27	1	C027_1	270	3.96764028145446	138849	0	F	31977	Veillonellaceae	15.1521500712053
27	1	C027_1	271	3.96426840586866	138731	0	G	39948	Dialister	15.1392731062404
27	1	C027_1	272	3.96403980413403	138723	138723	S	2161821	Dialister sp. Marseille-P5638	15.1384000916665
27	1	C027_1	273	0.000228601734629962	8	8	S	39950	Dialister pneumosintes	0.000873014573887043
27	1	C027_1	274	0.00220029169581339	77	0	G	906	Megasphaera	0.00840276527366279
27	1	C027_1	275	0.0018288138770397	64	64	S	2144175	Megasphaera sp. AJH120	0.00698411659109634
27	1	C027_1	276	0.000200026517801217	7	3	S	907	Megasphaera elsdenii	0.000763887752151163
27	1	C027_1	278	0.000171451300972472	6	6	S	1675036	Megasphaera hexanoica	0.000654760930415282
27	1	C027_1	279	0.00108585823949232	38	5	G	29465	Veillonella	0.00414681922596345
27	1	C027_1	280	0.000942982155348595	33	33	S	29466	Veillonella parvula	0.00360118511728405
27	1	C027_1	281	8.57256504862359e-05	3	0	G	909928	Negativicoccus	0.000327380465207641
27	1	C027_1	282	8.57256504862359e-05	3	3	S	1702287	Negativicoccus massiliensis	0.000327380465207641
27	1	C027_1	283	0.0015144864919235	53	0	O	1843488	Acidaminococcales	0.00578372155200166
27	1	C027_1	284	0.0015144864919235	53	0	F	909930	Acidaminococcaceae	0.00578372155200166
27	1	C027_1	285	0.0015144864919235	53	7	G	904	Acidaminococcus	0.00578372155200166
27	1	C027_1	286	0.000914406938519849	32	0	S	905	Acidaminococcus fermentans	0.00349205829554817
27	1	C027_1	288	0.000400053035602434	14	0	S	187327	Acidaminococcus intestini	0.00152777550430233
27	1	C027_1	290	0.000771530854376123	27	2	O	909929	Selenomonadales	0.00294642418686877
27	1	C027_1	291	0.000714380420718632	25	0	F	1843491	Selenomonadaceae	0.00272817054339701
27	1	C027_1	292	0.000714380420718632	25	13	G	970	Selenomonas	0.00272817054339701
27	1	C027_1	293	0.000142876084143726	5	0	S	971	Selenomonas ruminantium	0.000545634108679402
27	1	C027_1	296	8.57256504862359e-05	3	0	S	69823	Selenomonas sputigena	0.000327380465207641
27	1	C027_1	298	5.71504336574906e-05	2	2	S	1884263	Selenomonas sp. oral taxon 920	0.000218253643471761
27	1	C027_1	299	2.85752168287453e-05	1	1	S	712528	Selenomonas sp. oral taxon 126	0.00010912682173588
27	1	C027_1	300	2.85752168287453e-05	1	1	S	713030	Selenomonas sp. oral taxon 136	0.00010912682173588
27	1	C027_1	301	0.226401442934149	7923	0	C	526524	Erysipelotrichia	0.86461180861338
27	1	C027_1	302	0.226401442934149	7923	0	O	526525	Erysipelotrichales	0.86461180861338
27	1	C027_1	303	0.226401442934149	7923	2221	F	128827	Erysipelotrichaceae	0.86461180861338
27	1	C027_1	304	0.154163294791081	5395	0	G	1573534	Faecalitalea	0.588739203265074
27	1	C027_1	305	0.154163294791081	5395	0	S	39483	Faecalitalea cylindroides	0.588739203265074
27	1	C027_1	307	0.00431485774114054	151	0	G	191303	Turicibacter	0.0164781500821179
27	1	C027_1	308	0.00431485774114054	151	151	S	1712675	Turicibacter sp. H121	0.0164781500821179
27	1	C027_1	309	0.00171451300972472	60	0	G	1505663	Erysipelatoclostridium	0.00654760930415282
27	1	C027_1	310	0.00171451300972472	60	60	S	1522	Clostridium innocuum	0.00654760930415282
27	1	C027_1	311	0.00102870780583483	36	7	G	1647	Erysipelothrix	0.00392856558249169
27	1	C027_1	312	0.000800106071204868	28	28	S	1648	Erysipelothrix rhusiopathiae	0.00305555100860465
27	1	C027_1	313	2.85752168287453e-05	1	1	S	1514105	Erysipelothrix larvae	0.00010912682173588
27	1	C027_1	316	0.00100013258900609	35	35	S	1834207	Erysipelotrichaceae bacterium I46	0.00381943876075581
27	1	C027_1	317	0.000714380420718632	25	0	G	1729679	Faecalibaculum	0.00272817054339701
27	1	C027_1	318	0.000714380420718632	25	25	S	1702221	Faecalibaculum rodentium	0.00272817054339701
27	1	C027_1	319	0.107757142661199	3771	19	C	91061	Bacilli	0.411517244766005
27	1	C027_1	320	0.1008990906223	3531	263	O	186826	Lactobacillales	0.385326807549394
27	1	C027_1	321	0.074724192007169	2615	6	F	1300	Streptococcaceae	0.285366638839327
27	1	C027_1	322	0.0690662990750774	2417	207	G	1301	Streptococcus	0.263759528135623
27	1	C027_1	323	0.0162021479418986	567	567	S	1311	Streptococcus agalactiae	0.0618749079242442
27	1	C027_1	324	0.0134303519095103	470	369	S	1304	Streptococcus salivarius	0.0512896062158638
27	1	C027_1	327	0.00925837025251348	324	305	S	1308	Streptococcus thermophilus	0.0353570902424252
27	1	C027_1	338	0.00691520247255636	242	33	S	1318	Streptococcus parasanguinis	0.026408690860083
27	1	C027_1	342	0.00368620297090814	129	119	S	1328	Streptococcus anginosus	0.0140773600039286
27	1	C027_1	347	0.000228601734629962	8	0	S	76860	Streptococcus constellatus	0.000873014573887043
27	1	C027_1	350	5.71504336574906e-05	2	0	S	1338	Streptococcus intermedius	0.000218253643471761
27	1	C027_1	353	0.0024003182136146	84	7	S	1307	Streptococcus suis	0.00916665302581395
27	1	C027_1	356	0.00162878735923848	57	45	S	197614	Streptococcus pasteurianus	0.00622022883894518
27	1	C027_1	359	0.00125730954046479	44	0	S	1336	Streptococcus equi	0.00480158015637874
27	1	C027_1	361	5.71504336574906e-05	2	0	S	1334	Streptococcus dysgalactiae	0.000218253643471761
27	1	C027_1	364	0.00125730954046479	44	2	S	102684	Streptococcus infantarius	0.00480158015637874
27	1	C027_1	367	0.000914406938519849	32	26	S	150055	Streptococcus lutetiensis	0.00349205829554817
27	1	C027_1	369	0.000600079553403651	21	15	S	1305	Streptococcus sanguinis	0.00229166325645349
27	1	C027_1	371	0.000600079553403651	21	13	S	28037	Streptococcus mitis	0.00229166325645349
27	1	C027_1	373	0.000542929119746161	19	19	S	1839799	Streptococcus sp. FDAARGOS_192	0.00207340961298173
27	1	C027_1	374	0.00048577868608867	17	17	S	712633	Streptococcus sp. oral taxon 431	0.00185515596950997
27	1	C027_1	375	0.000428628252431179	15	15	S	1335	Streptococcus equinus	0.00163690232603821
27	1	C027_1	376	0.000400053035602434	14	11	S	1313	Streptococcus pneumoniae	0.00152777550430233
27	1	C027_1	379	0.000371477818773689	13	13	S	1326	Streptococcus acidominimus	0.00141864868256644
27	1	C027_1	380	0.000314327385116198	11	10	S	1314	Streptococcus pyogenes	0.00120039503909468
27	1	C027_1	383	0.000285752168287453	10	10	S	1759399	Streptococcus sp. A12	0.0010912682173588
27	1	C027_1	384	0.000257176951458708	9	9	S	1309	Streptococcus mutans	0.000982141395622923
27	1	C027_1	385	0.000228601734629962	8	0	S	1303	Streptococcus oralis	0.000873014573887043
27	1	C027_1	388	0.000200026517801217	7	4	S	315405	Streptococcus gallolyticus	0.000763887752151163
27	1	C027_1	391	0.000171451300972472	6	6	S	1156433	Streptococcus sp. I-P16	0.000654760930415282
27	1	C027_1	392	0.000171451300972472	6	6	S	1156431	Streptococcus sp. I-G2	0.000654760930415282
27	1	C027_1	393	0.000171451300972472	6	5	S	1302	Streptococcus gordonii	0.000654760930415282
27	1	C027_1	396	0.000114300867314981	4	3	S	45634	Streptococcus cristatus	0.000436507286943521
27	1	C027_1	398	8.57256504862359e-05	3	0	S	59310	Streptococcus macedonicus	0.000327380465207641
27	1	C027_1	400	8.57256504862359e-05	3	0	S	257758	Streptococcus pseudopneumoniae	0.000327380465207641
27	1	C027_1	402	8.57256504862359e-05	3	3	S	113107	Streptococcus australis	0.000327380465207641
27	1	C027_1	403	8.57256504862359e-05	3	2	S	1348	Streptococcus parauberis	0.000327380465207641
27	1	C027_1	405	2.85752168287453e-05	1	1	S	1349	Streptococcus uberis	0.00010912682173588
27	1	C027_1	406	2.85752168287453e-05	1	1	S	712624	Streptococcus sp. oral taxon 064	0.00010912682173588
27	1	C027_1	407	2.85752168287453e-05	1	1	S	1340	Streptococcus porcinus	0.00010912682173588
27	1	C027_1	408	2.85752168287453e-05	1	1	S	1888195	Streptococcus himalayensis	0.00010912682173588
27	1	C027_1	409	2.85752168287453e-05	1	1	S	1902136	Streptococcus sp. NPS 308	0.00010912682173588
27	1	C027_1	410	0.0054864416311191	192	1	G	1357	Lactococcus	0.020952349773289
27	1	C027_1	411	0.00540071598063286	189	19	S	1358	Lactococcus lactis	0.0206249693080814
27	1	C027_1	418	2.85752168287453e-05	1	0	S	1364	Lactococcus piscium	0.00010912682173588
27	1	C027_1	420	2.85752168287453e-05	1	1	S	1366	Lactococcus raffinolactis	0.00010912682173588
27	1	C027_1	421	0.0132589006085378	464	0	F	81852	Enterococcaceae	0.0506348452854485
27	1	C027_1	422	0.0132303253917091	463	0	G	1350	Enterococcus	0.0505257184637126
27	1	C027_1	423	0.012230192802703	428	318	S	1352	Enterococcus faecium	0.0467062797029568
27	1	C027_1	426	0.000571504336574906	20	20	S	44008	Enterococcus cecorum	0.00218253643471761
27	1	C027_1	427	0.000342902601944944	12	12	S	1351	Enterococcus faecalis	0.00130952186083056
27	1	C027_1	428	5.71504336574906e-05	2	2	S	2060307	Enterococcus sp. FDAARGOS_375	0.000218253643471761
27	1	C027_1	429	2.85752168287453e-05	1	1	S	160453	Enterococcus gilvus	0.00010912682173588
27	1	C027_1	430	2.85752168287453e-05	1	0	G	33969	Melissococcus	0.00010912682173588
27	1	C027_1	431	2.85752168287453e-05	1	1	S	33970	Melissococcus plutonius	0.00010912682173588
27	1	C027_1	432	0.00500066294503043	175	0	F	33958	Lactobacillaceae	0.0190971938037791
27	1	C027_1	433	0.00491493729454419	172	36	G	1578	Lactobacillus	0.0187698133385714
27	1	C027_1	434	0.00160021214240974	56	51	S	47715	Lactobacillus rhamnosus	0.0061111020172093
27	1	C027_1	436	0.00108585823949232	38	0	S	1623	Lactobacillus ruminis	0.00414681922596345
27	1	C027_1	438	0.000171451300972472	6	6	S	89059	Lactobacillus acidipiscis	0.000654760930415282
27	1	C027_1	439	0.000171451300972472	6	0	S	1598	Lactobacillus reuteri	0.000654760930415282
27	1	C027_1	441	0.000171451300972472	6	6	S	1624	Lactobacillus salivarius	0.000654760930415282
27	1	C027_1	442	0.000114300867314981	4	4	S	240427	Lactobacillus paracollinoides	0.000436507286943521
27	1	C027_1	443	0.000114300867314981	4	3	S	1584	Lactobacillus delbrueckii	0.000436507286943521
27	1	C027_1	445	8.57256504862359e-05	3	3	S	1601	Lactobacillus agilis	0.000327380465207641
27	1	C027_1	446	5.71504336574906e-05	2	2	S	1590	Lactobacillus plantarum	0.000218253643471761
27	1	C027_1	447	2.85752168287453e-05	1	1	S	1622	Lactobacillus murinus	0.00010912682173588
27	1	C027_1	448	2.85752168287453e-05	1	0	S	267818	Lactobacillus kefiranofaciens	0.00010912682173588
27	1	C027_1	450	2.85752168287453e-05	1	0	S	109790	Lactobacillus jensenii	0.00010912682173588
27	1	C027_1	452	2.85752168287453e-05	1	0	S	97478	Lactobacillus mucosae	0.00010912682173588
27	1	C027_1	454	2.85752168287453e-05	1	1	S	375175	Lactobacillus backii	0.00010912682173588
27	1	C027_1	455	2.85752168287453e-05	1	1	S	33959	Lactobacillus johnsonii	0.00010912682173588
27	1	C027_1	456	2.85752168287453e-05	1	1	S	1613	Lactobacillus fermentum	0.00010912682173588
27	1	C027_1	457	2.85752168287453e-05	1	1	S	1580	Lactobacillus brevis	0.00010912682173588
27	1	C027_1	458	2.85752168287453e-05	1	0	S	1604	Lactobacillus amylovorus	0.00010912682173588
27	1	C027_1	460	2.85752168287453e-05	1	1	S	1587	Lactobacillus helveticus	0.00010912682173588
27	1	C027_1	461	2.85752168287453e-05	1	1	S	1847728	Lactobacillus allii	0.00010912682173588
27	1	C027_1	462	8.57256504862359e-05	3	1	G	1253	Pediococcus	0.000327380465207641
27	1	C027_1	464	5.71504336574906e-05	2	2	S	1254	Pediococcus acidilactici	0.000218253643471761
27	1	C027_1	465	0.000171451300972472	6	0	F	81850	Leuconostocaceae	0.000654760930415282
27	1	C027_1	466	8.57256504862359e-05	3	0	G	46255	Weissella	0.000327380465207641
27	1	C027_1	467	5.71504336574906e-05	2	2	S	759620	Weissella ceti	0.000218253643471761
27	1	C027_1	468	2.85752168287453e-05	1	1	S	1631871	Weissella jogaejeotgali	0.00010912682173588
27	1	C027_1	469	5.71504336574906e-05	2	0	G	46254	Oenococcus	0.000218253643471761
27	1	C027_1	470	5.71504336574906e-05	2	0	S	336988	Oenococcus kitaharae	0.000218253643471761
27	1	C027_1	472	2.85752168287453e-05	1	1	G	1243	Leuconostoc	0.00010912682173588
27	1	C027_1	473	0.000171451300972472	6	0	F	186827	Aerococcaceae	0.000654760930415282
27	1	C027_1	474	0.000171451300972472	6	1	G	1375	Aerococcus	0.000654760930415282
27	1	C027_1	475	5.71504336574906e-05	2	2	S	1377	Aerococcus viridans	0.000218253643471761
27	1	C027_1	476	5.71504336574906e-05	2	2	S	119206	Aerococcus sanguinicola	0.000218253643471761
27	1	C027_1	477	2.85752168287453e-05	1	1	S	128944	Aerococcus urinaehominis	0.00010912682173588
27	1	C027_1	478	5.71504336574906e-05	2	0	F	186828	Carnobacteriaceae	0.000218253643471761
27	1	C027_1	479	2.85752168287453e-05	1	0	G	2747	Carnobacterium	0.00010912682173588
27	1	C027_1	480	2.85752168287453e-05	1	0	S	2751	Carnobacterium maltaromaticum	0.00010912682173588
27	1	C027_1	482	2.85752168287453e-05	1	0	G	191769	Marinilactibacillus	0.00010912682173588
27	1	C027_1	483	2.85752168287453e-05	1	1	S	1911586	Marinilactibacillus sp. 15R	0.00010912682173588
27	1	C027_1	484	0.00631512291915271	221	19	O	1385	Bacillales	0.0241170276036296
27	1	C027_1	485	0.00268607038190206	94	7	F	186817	Bacillaceae	0.0102579212431728
27	1	C027_1	486	0.00228601734629962	80	3	G	1386	Bacillus	0.00873014573887043
27	1	C027_1	488	0.000657229987061142	23	3	S	1396	Bacillus cereus	0.00250991689992525
27	1	C027_1	495	0.00048577868608867	17	3	S	1428	Bacillus thuringiensis	0.00185515596950997
27	1	C027_1	501	2.85752168287453e-05	1	1	S	1392	Bacillus anthracis	0.00010912682173588
27	1	C027_1	502	0.000257176951458708	9	8	S	1398	Bacillus coagulans	0.000982141395622923
27	1	C027_1	504	0.000200026517801217	7	7	S	1565991	Bacillus sp. X1(2014)	0.000763887752151163
27	1	C027_1	507	8.57256504862359e-05	3	3	S	492670	Bacillus velezensis	0.000327380465207641
27	1	C027_1	508	5.71504336574906e-05	2	1	S	1390	Bacillus amyloliquefaciens	0.000218253643471761
27	1	C027_1	510	5.71504336574906e-05	2	0	S	1478	Bacillus simplex	0.000218253643471761
27	1	C027_1	512	5.71504336574906e-05	2	2	S	79880	Bacillus clausii	0.000218253643471761
27	1	C027_1	513	5.71504336574906e-05	2	2	S	79883	Bacillus horikoshii	0.000218253643471761
27	1	C027_1	514	2.85752168287453e-05	1	1	S	199441	Bacillus krulwichiae	0.00010912682173588
27	1	C027_1	515	2.85752168287453e-05	1	1	S	135735	Bacillus endophyticus	0.00010912682173588
27	1	C027_1	516	2.85752168287453e-05	1	1	S	35841	Bacillus thermoamylovorans	0.00010912682173588
27	1	C027_1	517	2.85752168287453e-05	1	0	S	86665	Bacillus halodurans	0.00010912682173588
27	1	C027_1	519	2.85752168287453e-05	1	0	S	79885	Bacillus pseudofirmus	0.00010912682173588
27	1	C027_1	521	0.000171451300972472	6	0	G	29331	Amphibacillus	0.000654760930415282
27	1	C027_1	522	0.000171451300972472	6	0	S	1449	Amphibacillus xylanus	0.000654760930415282
27	1	C027_1	524	2.85752168287453e-05	1	0	G	175304	Lentibacillus	0.00010912682173588
27	1	C027_1	525	2.85752168287453e-05	1	1	S	1472767	Lentibacillus amyloliquefaciens	0.00010912682173588
27	1	C027_1	526	0.00157163692558099	55	1	F	186822	Paenibacillaceae	0.00600197519547342
27	1	C027_1	527	0.00140018562460852	49	12	G	44249	Paenibacillus	0.00534721426505814
27	1	C027_1	528	0.000200026517801217	7	7	S	1464	Paenibacillus larvae	0.000763887752151163
27	1	C027_1	529	0.000200026517801217	7	7	S	1536772	Paenibacillus sp. FSL R7-0273	0.000763887752151163
27	1	C027_1	530	0.000142876084143726	5	5	S	2023772	Paenibacillus sp. RUD330	0.000545634108679402
27	1	C027_1	531	0.000142876084143726	5	5	S	1536774	Paenibacillus sp. FSL H7-0357	0.000545634108679402
27	1	C027_1	532	8.57256504862359e-05	3	2	S	61624	Paenibacillus mucilaginosus	0.000327380465207641
27	1	C027_1	534	2.85752168287453e-05	1	1	S	1178515	Paenibacillus swuensis	0.00010912682173588
27	1	C027_1	535	2.85752168287453e-05	1	1	S	1695218	Paenibacillus sp. 32O-W	0.00010912682173588
27	1	C027_1	536	2.85752168287453e-05	1	1	S	1566358	Paenibacillus sp. IHBB 10380	0.00010912682173588
27	1	C027_1	537	2.85752168287453e-05	1	1	S	1536769	Paenibacillus sp. FSL P4-0081	0.00010912682173588
27	1	C027_1	538	2.85752168287453e-05	1	1	S	1532905	Paenibacillus sp. CAA11	0.00010912682173588
27	1	C027_1	539	2.85752168287453e-05	1	0	S	1406	Paenibacillus polymyxa	0.00010912682173588
27	1	C027_1	541	2.85752168287453e-05	1	1	S	528191	Paenibacillus xylanexedens	0.00010912682173588
27	1	C027_1	542	2.85752168287453e-05	1	0	S	365617	Paenibacillus sabinae	0.00010912682173588
27	1	C027_1	544	2.85752168287453e-05	1	1	S	44251	Paenibacillus durus	0.00010912682173588
27	1	C027_1	545	2.85752168287453e-05	1	1	S	162209	Paenibacillus naphthalenovorans	0.00010912682173588
27	1	C027_1	546	5.71504336574906e-05	2	1	G	55080	Brevibacillus	0.000218253643471761
27	1	C027_1	547	2.85752168287453e-05	1	1	S	1393	Brevibacillus brevis	0.00010912682173588
27	1	C027_1	549	5.71504336574906e-05	2	1	G	55079	Aneurinibacillus	0.000218253643471761
27	1	C027_1	550	2.85752168287453e-05	1	1	S	1500254	Aneurinibacillus soli	0.00010912682173588
27	1	C027_1	551	2.85752168287453e-05	1	0	G	76632	Thermobacillus	0.00010912682173588
27	1	C027_1	552	2.85752168287453e-05	1	0	S	377615	Thermobacillus composti	0.00010912682173588
27	1	C027_1	554	0.000771530854376123	27	0	F	186818	Planococcaceae	0.00294642418686877
27	1	C027_1	555	0.000657229987061142	23	0	G	1649	Kurthia	0.00250991689992525
27	1	C027_1	556	0.000657229987061142	23	23	S	1750719	Kurthia sp. 11kri321	0.00250991689992525
27	1	C027_1	557	5.71504336574906e-05	2	1	G	1372	Planococcus	0.000218253643471761
27	1	C027_1	558	2.85752168287453e-05	1	1	S	192421	Planococcus maritimus	0.00010912682173588
27	1	C027_1	559	5.71504336574906e-05	2	0	G	648802	Rummeliibacillus	0.000218253643471761
27	1	C027_1	560	5.71504336574906e-05	2	2	S	241244	Rummeliibacillus stabekisii	0.000218253643471761
27	1	C027_1	561	0.000342902601944944	12	0	F	90964	Staphylococcaceae	0.00130952186083056
27	1	C027_1	562	0.000342902601944944	12	3	G	1279	Staphylococcus	0.00130952186083056
27	1	C027_1	563	0.000114300867314981	4	4	S	1283	Staphylococcus haemolyticus	0.000436507286943521
27	1	C027_1	564	5.71504336574906e-05	2	2	S	29388	Staphylococcus capitis	0.000218253643471761
27	1	C027_1	565	5.71504336574906e-05	2	2	S	70258	Staphylococcus piscifermentans	0.000218253643471761
27	1	C027_1	566	2.85752168287453e-05	1	0	S	1281	Staphylococcus carnosus	0.00010912682173588
27	1	C027_1	569	0.000285752168287453	10	0	F	186823	Alicyclobacillaceae	0.0010912682173588
27	1	C027_1	570	0.000142876084143726	5	0	G	29330	Alicyclobacillus	0.000545634108679402
27	1	C027_1	571	0.000142876084143726	5	0	S	405212	Alicyclobacillus acidocaldarius	0.000545634108679402
27	1	C027_1	575	0.000114300867314981	4	2	G	432330	Tumebacillus	0.000436507286943521
27	1	C027_1	576	5.71504336574906e-05	2	2	S	1214604	Tumebacillus algifaecis	0.000218253643471761
27	1	C027_1	577	2.85752168287453e-05	1	0	G	1129704	Kyrpidia	0.00010912682173588
27	1	C027_1	578	2.85752168287453e-05	1	1	S	2055160	Kyrpidia sp. EA-1	0.00010912682173588
27	1	C027_1	581	5.71504336574906e-05	2	0	G	1378	Gemella	0.000218253643471761
27	1	C027_1	582	5.71504336574906e-05	2	2	S	29391	Gemella morbillorum	0.000218253643471761
27	1	C027_1	583	2.85752168287453e-05	1	0	F	186820	Listeriaceae	0.00010912682173588
27	1	C027_1	584	2.85752168287453e-05	1	0	G	1637	Listeria	0.00010912682173588
27	1	C027_1	585	2.85752168287453e-05	1	1	S	1639	Listeria monocytogenes	0.00010912682173588
27	1	C027_1	586	2.85752168287453e-05	1	0	F	186824	Thermoactinomycetaceae	0.00010912682173588
27	1	C027_1	587	2.85752168287453e-05	1	0	G	1677050	Novibacillus	0.00010912682173588
27	1	C027_1	588	2.85752168287453e-05	1	1	S	1471761	Novibacillus thermophilus	0.00010912682173588
27	1	C027_1	589	0.00411483122333932	144	0	C	1737404	Tissierellia	0.0157142623299668
27	1	C027_1	590	0.00391480470553811	137	0	O	1737405	Tissierellales	0.0149503745778156
27	1	C027_1	591	0.00385765427188062	135	1	F	1570339	Peptoniphilaceae	0.0147321209343438
27	1	C027_1	592	0.00300039776701826	105	0	G	1161127	Murdochiella	0.0114583162822674
27	1	C027_1	593	0.00300039776701826	105	105	S	1852373	Murdochiella vaginalis	0.0114583162822674
27	1	C027_1	594	0.000314327385116198	11	0	G	543311	Parvimonas	0.00120039503909468
27	1	C027_1	595	0.000314327385116198	11	11	S	33033	Parvimonas micra	0.00120039503909468
27	1	C027_1	596	0.000257176951458708	9	0	G	150022	Finegoldia	0.000982141395622923
27	1	C027_1	597	0.000257176951458708	9	3	S	1260	Finegoldia magna	0.000982141395622923
27	1	C027_1	600	0.000142876084143726	5	0	G	162289	Peptoniphilus	0.000545634108679402
27	1	C027_1	601	0.000142876084143726	5	5	S	1912856	Peptoniphilus sp. ING2-D1G	0.000545634108679402
27	1	C027_1	602	0.000114300867314981	4	0	G	165779	Anaerococcus	0.000436507286943521
27	1	C027_1	603	5.71504336574906e-05	2	0	S	33034	Anaerococcus prevotii	0.000218253643471761
27	1	C027_1	605	5.71504336574906e-05	2	2	S	1870984	Anaerococcus mediterraneensis	0.000218253643471761
27	1	C027_1	606	2.85752168287453e-05	1	0	F	1737406	Tissierellaceae	0.00010912682173588
27	1	C027_1	607	2.85752168287453e-05	1	0	S	45497	Clostridium ultunense	0.00010912682173588
27	1	C027_1	609	2.85752168287453e-05	1	0	F	2042895	Gottschalkiaceae	0.00010912682173588
27	1	C027_1	610	2.85752168287453e-05	1	0	G	1505664	Gottschalkia	0.00010912682173588
27	1	C027_1	611	2.85752168287453e-05	1	0	S	1556	Gottschalkia acidurici	0.00010912682173588
27	1	C027_1	614	0.000200026517801217	7	0	G	1582879	Ezakiella	0.000763887752151163
27	1	C027_1	615	0.000200026517801217	7	7	S	1852374	Ezakiella massiliensis	0.000763887752151163
27	1	C027_1	617	8.57256504862359e-05	3	0	G	1930845	Ndongobacter	0.000327380465207641
27	1	C027_1	618	8.57256504862359e-05	3	3	S	1871025	Ndongobacter massiliensis	0.000327380465207641
27	1	C027_1	620	2.85752168287453e-05	1	1	S	243899	endosymbiont 'TC1' of Trimyema compressum	0.00010912682173588
27	1	C027_1	621	8.57256504862359e-05	3	0	C	1676648	Limnochordia	0.000327380465207641
27	1	C027_1	622	8.57256504862359e-05	3	0	O	1676649	Limnochordales	0.000327380465207641
27	1	C027_1	623	8.57256504862359e-05	3	0	F	1676650	Limnochordaceae	0.000327380465207641
27	1	C027_1	624	8.57256504862359e-05	3	0	G	1676651	Limnochorda	0.000327380465207641
27	1	C027_1	625	8.57256504862359e-05	3	3	S	1555112	Limnochorda pilosa	0.000327380465207641
27	1	C027_1	626	4.59095148613988	160662	99	P	201174	Actinobacteria	17.53253343373
27	1	C027_1	627	3.88562940915596	135979	145	C	1760	Actinobacteria	14.8389560928233
27	1	C027_1	628	3.84599558341449	134592	0	O	85004	Bifidobacteriales	14.6875971910756
27	1	C027_1	629	3.84599558341449	134592	4	F	31953	Bifidobacteriaceae	14.6875971910756
27	1	C027_1	630	3.84579555689669	134585	2764	G	1678	Bifidobacterium	14.6868333033235
27	1	C027_1	631	2.6461508039923	92603	85000	S	1680	Bifidobacterium adolescentis	10.1054710732077
27	1	C027_1	633	0.714580447236434	25007	20241	S	1681	Bifidobacterium bifidum	2.72893443114916
27	1	C027_1	638	0.335130142967525	11728	9944	S	216816	Bifidobacterium longum	1.2798393653184
27	1	C027_1	651	0.0205741561166966	720	0	S	1686	Bifidobacterium catenulatum	0.0785713116498339
27	1	C027_1	653	0.0200598022137792	702	603	S	1685	Bifidobacterium breve	0.076607028858588
27	1	C027_1	659	0.0125730954046479	440	17	S	630129	Bifidobacterium kashiwanohense	0.0480158015637874
27	1	C027_1	662	0.010658555877122	373	305	S	1683	Bifidobacterium angulatum	0.0407043045074834
27	1	C027_1	664	0.00394337992236685	138	0	S	28026	Bifidobacterium pseudocatenulatum	0.0150595013995515
27	1	C027_1	666	0.00137161040777977	48	48	S	1689	Bifidobacterium dentium	0.00523808744332226
27	1	C027_1	667	0.00100013258900609	35	16	S	28025	Bifidobacterium animalis	0.00381943876075581
27	1	C027_1	670	0.000314327385116198	11	0	S	33905	Bifidobacterium thermophilum	0.00120039503909468
27	1	C027_1	672	0.000171451300972472	6	0	S	158787	Bifidobacterium scardovii	0.000654760930415282
27	1	C027_1	674	0.000114300867314981	4	0	S	638619	Bifidobacterium actinocoloniiforme	0.000436507286943521
27	1	C027_1	676	8.57256504862359e-05	3	3	S	35760	Bifidobacterium choerinum	0.000327380465207641
27	1	C027_1	677	2.85752168287453e-05	1	1	S	1694	Bifidobacterium pseudolongum	0.00010912682173588
27	1	C027_1	678	2.85752168287453e-05	1	0	S	1691	Bifidobacterium indicum	0.00010912682173588
27	1	C027_1	680	2.85752168287453e-05	1	1	S	1684	Bifidobacterium asteroides	0.00010912682173588
27	1	C027_1	681	8.57256504862359e-05	3	0	G	196082	Parascardovia	0.000327380465207641
27	1	C027_1	682	8.57256504862359e-05	3	0	S	78258	Parascardovia denticolens	0.000327380465207641
27	1	C027_1	684	0.0132017501748803	462	0	O	2037	Actinomycetales	0.0504165916419767
27	1	C027_1	685	0.0132017501748803	462	3	F	2049	Actinomycetaceae	0.0504165916419767
27	1	C027_1	686	0.0103156532751771	361	18	G	1654	Actinomyces	0.0393947826466528
27	1	C027_1	687	0.00642942378646769	225	225	S	544580	Actinomyces oris	0.0245535348905731
27	1	C027_1	688	0.00108585823949232	38	38	S	52773	Actinomyces meyeri	0.00414681922596345
27	1	C027_1	689	0.000885831721691104	31	31	S	1852377	Actinomyces pacaensis	0.00338293147381229
27	1	C027_1	690	0.000514353902917415	18	18	S	178339	Actinomyces hongkongensis	0.00196428279124585
27	1	C027_1	691	0.000400053035602434	14	14	S	712122	Actinomyces sp. oral taxon 414	0.00152777550430233
27	1	C027_1	692	0.000257176951458708	9	9	S	2081702	Actinomyces sp. oral taxon 897	0.000982141395622923
27	1	C027_1	693	0.000142876084143726	5	5	S	131110	Actinomyces radingae	0.000545634108679402
27	1	C027_1	694	5.71504336574906e-05	2	2	S	111015	Actinomyces radicidentis	0.000218253643471761
27	1	C027_1	695	2.85752168287453e-05	1	1	S	2079536	Actinomyces sp. Z16	0.00010912682173588
27	1	C027_1	696	0.00160021214240974	56	0	G	2050	Mobiluncus	0.0061111020172093
27	1	C027_1	697	0.00160021214240974	56	0	S	2051	Mobiluncus curtisii	0.0061111020172093
27	1	C027_1	699	0.000685805203889887	24	0	G	1069494	Trueperella	0.00261904372166113
27	1	C027_1	700	0.000685805203889887	24	24	S	1661	Trueperella pyogenes	0.00261904372166113
27	1	C027_1	701	0.00048577868608867	17	0	G	1653174	Actinotignum	0.00185515596950997
27	1	C027_1	702	0.000314327385116198	11	11	S	59505	Actinotignum schaalii	0.00120039503909468
27	1	C027_1	703	0.000171451300972472	6	6	S	2171980	Actinotignum sp. 313	0.000654760930415282
27	1	C027_1	704	2.85752168287453e-05	1	0	G	28263	Arcanobacterium	0.00010912682173588
27	1	C027_1	705	2.85752168287453e-05	1	1	S	28264	Arcanobacterium haemolyticum	0.00010912682173588
27	1	C027_1	706	0.00934409590299971	327	3	O	85006	Micrococcales	0.0356844707076329
27	1	C027_1	707	0.00682947682207013	239	7	F	1268	Micrococcaceae	0.0260813103948754
27	1	C027_1	708	0.00554359206477659	194	0	G	32207	Rothia	0.0211706034167608
27	1	C027_1	709	0.00337187558579195	118	70	S	43675	Rothia mucilaginosa	0.0128769649648339
27	1	C027_1	711	0.00217171647898464	76	0	S	2047	Rothia dentocariosa	0.00829363845192691
27	1	C027_1	713	0.000400053035602434	14	6	G	57493	Kocuria	0.00152777550430233
27	1	C027_1	714	0.000142876084143726	5	5	S	71999	Kocuria palustris	0.000545634108679402
27	1	C027_1	715	5.71504336574906e-05	2	2	S	1702043	Kocuria sp. BT304	0.000218253643471761
27	1	C027_1	716	2.85752168287453e-05	1	1	S	446860	Kocuria flava	0.00010912682173588
27	1	C027_1	717	0.000314327385116198	11	5	G	1663	Arthrobacter	0.00120039503909468
27	1	C027_1	718	5.71504336574906e-05	2	2	S	656366	Arthrobacter alpinus	0.000218253643471761
27	1	C027_1	719	2.85752168287453e-05	1	1	S	37928	Arthrobacter crystallopoietes	0.00010912682173588
27	1	C027_1	720	2.85752168287453e-05	1	1	S	1357915	Arthrobacter sp. QXT-31	0.00010912682173588
27	1	C027_1	721	2.85752168287453e-05	1	1	S	1494608	Arthrobacter sp. PAMC 25486	0.00010912682173588
27	1	C027_1	722	2.85752168287453e-05	1	1	S	2211210	Arthrobacter sp. DCT5	0.00010912682173588
27	1	C027_1	723	0.000171451300972472	6	0	G	596707	Sinomonas	0.000654760930415282
27	1	C027_1	724	0.000171451300972472	6	6	S	37927	Sinomonas atrocyanea	0.000654760930415282
27	1	C027_1	725	0.000114300867314981	4	0	G	1742989	Glutamicibacter	0.000436507286943521
27	1	C027_1	726	0.000114300867314981	4	4	S	256701	Glutamicibacter arilaitensis	0.000436507286943521
27	1	C027_1	727	8.57256504862359e-05	3	0	G	1269	Micrococcus	0.000327380465207641
27	1	C027_1	728	8.57256504862359e-05	3	3	S	1270	Micrococcus luteus	0.000327380465207641
27	1	C027_1	729	0.00157163692558099	55	13	F	85023	Microbacteriaceae	0.00600197519547342
27	1	C027_1	730	0.000657229987061142	23	11	G	33882	Microbacterium	0.00250991689992525
27	1	C027_1	731	0.000171451300972472	6	6	S	36805	Microbacterium aurum	0.000654760930415282
27	1	C027_1	732	5.71504336574906e-05	2	2	S	300019	Microbacterium paludicola	0.000218253643471761
27	1	C027_1	733	5.71504336574906e-05	2	2	S	1714373	Microbacterium sp. No. 7	0.000218253643471761
27	1	C027_1	734	2.85752168287453e-05	1	1	S	367477	Microbacterium sp. XT11	0.00010912682173588
27	1	C027_1	735	2.85752168287453e-05	1	1	S	370764	Microbacterium pygmaeum	0.00010912682173588
27	1	C027_1	736	0.000142876084143726	5	0	G	110932	Leifsonia	0.000545634108679402
27	1	C027_1	737	0.000142876084143726	5	4	S	1575	Leifsonia xyli	0.000545634108679402
27	1	C027_1	740	0.000114300867314981	4	0	G	76634	Mycetocola	0.000436507286943521
27	1	C027_1	741	0.000114300867314981	4	4	S	2079792	Mycetocola sp. CGMCC 1.16372	0.000436507286943521
27	1	C027_1	742	0.000114300867314981	4	0	G	337004	Microcella	0.000436507286943521
27	1	C027_1	743	0.000114300867314981	4	4	S	279828	Microcella alkaliphila	0.000436507286943521
27	1	C027_1	744	8.57256504862359e-05	3	2	G	1573	Clavibacter	0.000327380465207641
27	1	C027_1	745	2.85752168287453e-05	1	0	S	28447	Clavibacter michiganensis	0.00010912682173588
27	1	C027_1	748	2.85752168287453e-05	1	0	G	2034	Curtobacterium	0.00010912682173588
27	1	C027_1	749	2.85752168287453e-05	1	1	S	1905847	Curtobacterium sp. BH-2-1-1	0.00010912682173588
27	1	C027_1	750	2.85752168287453e-05	1	1	G	69578	Cryobacterium	0.00010912682173588
27	1	C027_1	751	2.85752168287453e-05	1	0	G	235888	Salinibacterium	0.00010912682173588
27	1	C027_1	752	2.85752168287453e-05	1	1	S	2079791	Salinibacterium sp. CGMCC 1.16371	0.00010912682173588
27	1	C027_1	753	0.000228601734629962	8	0	F	85017	Promicromonosporaceae	0.000873014573887043
27	1	C027_1	754	0.000200026517801217	7	0	G	157920	Cellulosimicrobium	0.000763887752151163
27	1	C027_1	755	0.000200026517801217	7	7	S	1710	Cellulosimicrobium cellulans	0.000763887752151163
27	1	C027_1	756	2.85752168287453e-05	1	0	G	254250	Isoptericola	0.00010912682173588
27	1	C027_1	757	2.85752168287453e-05	1	0	S	372663	Isoptericola dokdonensis	0.00010912682173588
27	1	C027_1	759	0.000228601734629962	8	0	F	85020	Dermabacteraceae	0.000873014573887043
27	1	C027_1	760	0.000228601734629962	8	0	G	43668	Brachybacterium	0.000873014573887043
27	1	C027_1	761	8.57256504862359e-05	3	3	S	1331682	Brachybacterium ginsengisoli	0.000327380465207641
27	1	C027_1	762	8.57256504862359e-05	3	3	S	2017485	Brachybacterium sp. VR2415	0.000327380465207641
27	1	C027_1	763	2.85752168287453e-05	1	0	S	43669	Brachybacterium faecium	0.00010912682173588
27	1	C027_1	765	2.85752168287453e-05	1	1	S	1903186	Brachybacterium sp. P6-10-X1	0.00010912682173588
27	1	C027_1	766	0.000228601734629962	8	0	F	85021	Intrasporangiaceae	0.000873014573887043
27	1	C027_1	767	8.57256504862359e-05	3	0	G	367298	Phycicoccus	0.000327380465207641
27	1	C027_1	768	8.57256504862359e-05	3	3	S	443156	Phycicoccus dokdonensis	0.000327380465207641
27	1	C027_1	769	5.71504336574906e-05	2	0	G	53457	Janibacter	0.000218253643471761
27	1	C027_1	770	5.71504336574906e-05	2	2	S	857417	Janibacter indicus	0.000218253643471761
27	1	C027_1	771	2.85752168287453e-05	1	0	G	125287	Ornithinimicrobium	0.00010912682173588
27	1	C027_1	772	2.85752168287453e-05	1	1	S	2283195	Ornithinimicrobium sp. AMA3305	0.00010912682173588
27	1	C027_1	773	2.85752168287453e-05	1	0	G	265976	Serinicoccus	0.00010912682173588
27	1	C027_1	774	2.85752168287453e-05	1	1	S	1758689	Serinicoccus sp. JLT9	0.00010912682173588
27	1	C027_1	775	2.85752168287453e-05	1	0	G	267408	Arsenicicoccus	0.00010912682173588
27	1	C027_1	776	2.85752168287453e-05	1	1	S	1658671	Arsenicicoccus sp. oral taxon 190	0.00010912682173588
27	1	C027_1	777	8.57256504862359e-05	3	0	F	85018	Dermatophilaceae	0.000327380465207641
27	1	C027_1	778	8.57256504862359e-05	3	0	G	1184606	Austwickia	0.000327380465207641
27	1	C027_1	779	8.57256504862359e-05	3	3	S	100225	Austwickia chelonae	0.000327380465207641
27	1	C027_1	780	2.85752168287453e-05	1	1	F	85016	Cellulomonadaceae	0.00010912682173588
27	1	C027_1	781	2.85752168287453e-05	1	0	F	85022	Jonesiaceae	0.00010912682173588
27	1	C027_1	782	2.85752168287453e-05	1	0	G	43673	Jonesia	0.00010912682173588
27	1	C027_1	783	2.85752168287453e-05	1	1	S	43674	Jonesia denitrificans	0.00010912682173588
27	1	C027_1	784	2.85752168287453e-05	1	0	F	125316	Beutenbergiaceae	0.00010912682173588
27	1	C027_1	785	2.85752168287453e-05	1	0	G	947525	Miniimonas	0.00010912682173588
27	1	C027_1	786	2.85752168287453e-05	1	1	S	2171623	Miniimonas sp. S16	0.00010912682173588
27	1	C027_1	787	0.006057945967694	212	5	O	85007	Corynebacteriales	0.0231348862080066
27	1	C027_1	788	0.00274322081555955	96	0	F	1653	Corynebacteriaceae	0.0104761748866445
27	1	C027_1	789	0.00274322081555955	96	19	G	1716	Corynebacterium	0.0104761748866445
27	1	C027_1	790	0.000200026517801217	7	7	S	35755	Corynebacterium kutscheri	0.000763887752151163
27	1	C027_1	791	0.000142876084143726	5	5	S	156976	Corynebacterium riegelii	0.000545634108679402
27	1	C027_1	792	0.000142876084143726	5	5	S	146827	Corynebacterium simulans	0.000545634108679402
27	1	C027_1	793	0.000142876084143726	5	4	S	38289	Corynebacterium jeikeium	0.000545634108679402
27	1	C027_1	795	0.000114300867314981	4	4	S	1718	Corynebacterium glutamicum	0.000436507286943521
27	1	C027_1	796	0.000114300867314981	4	2	S	43771	Corynebacterium urealyticum	0.000436507286943521
27	1	C027_1	798	8.57256504862359e-05	3	3	S	571915	Corynebacterium mustelae	0.000327380465207641
27	1	C027_1	799	8.57256504862359e-05	3	0	S	191493	Corynebacterium sphenisci	0.000327380465207641
27	1	C027_1	801	8.57256504862359e-05	3	0	S	225326	Corynebacterium halotolerans	0.000327380465207641
27	1	C027_1	803	8.57256504862359e-05	3	0	S	1404244	Corynebacterium glyciniphilum	0.000327380465207641
27	1	C027_1	805	5.71504336574906e-05	2	2	S	43770	Corynebacterium striatum	0.000218253643471761
27	1	C027_1	806	5.71504336574906e-05	2	2	S	161899	Corynebacterium singulare	0.000218253643471761
27	1	C027_1	807	5.71504336574906e-05	2	0	S	152794	Corynebacterium efficiens	0.000218253643471761
27	1	C027_1	809	5.71504336574906e-05	2	2	S	136857	Corynebacterium testudinoris	0.000218253643471761
27	1	C027_1	810	5.71504336574906e-05	2	0	S	258224	Corynebacterium resistens	0.000218253643471761
27	1	C027_1	812	5.71504336574906e-05	2	2	S	38302	Corynebacterium mycetoides	0.000218253643471761
27	1	C027_1	813	5.71504336574906e-05	2	0	S	38288	Corynebacterium genitalium	0.000218253643471761
27	1	C027_1	815	5.71504336574906e-05	2	2	S	1717	Corynebacterium diphtheriae	0.000218253643471761
27	1	C027_1	816	5.71504336574906e-05	2	2	S	2079535	Corynebacterium sp. 2184	0.000218253643471761
27	1	C027_1	817	5.71504336574906e-05	2	2	S	1724	Corynebacterium renale	0.000218253643471761
27	1	C027_1	818	5.71504336574906e-05	2	2	S	1737425	Corynebacterium provencense	0.000218253643471761
27	1	C027_1	819	2.85752168287453e-05	1	1	S	187491	Corynebacterium glaucum	0.00010912682173588
27	1	C027_1	820	2.85752168287453e-05	1	1	S	702967	Corynebacterium sp. NML98-0116	0.00010912682173588
27	1	C027_1	821	2.85752168287453e-05	1	1	S	161895	Corynebacterium phocae	0.00010912682173588
27	1	C027_1	822	2.85752168287453e-05	1	0	S	161879	Corynebacterium kroppenstedtii	0.00010912682173588
27	1	C027_1	824	2.85752168287453e-05	1	0	S	160386	Corynebacterium casei	0.00010912682173588
27	1	C027_1	826	2.85752168287453e-05	1	1	S	156978	Corynebacterium imitans	0.00010912682173588
27	1	C027_1	827	2.85752168287453e-05	1	1	S	401472	Corynebacterium ureicelerivorans	0.00010912682173588
27	1	C027_1	828	2.85752168287453e-05	1	0	S	349751	Corynebacterium marinum	0.00010912682173588
27	1	C027_1	830	2.85752168287453e-05	1	1	S	191610	Corynebacterium atypicum	0.00010912682173588
27	1	C027_1	831	2.85752168287453e-05	1	0	S	575200	Corynebacterium maris	0.00010912682173588
27	1	C027_1	833	2.85752168287453e-05	1	0	S	1223514	Corynebacterium humireducens	0.00010912682173588
27	1	C027_1	835	2.85752168287453e-05	1	0	S	1408191	Corynebacterium deserti	0.00010912682173588
27	1	C027_1	837	2.85752168287453e-05	1	0	S	42817	Corynebacterium argentoratense	0.00010912682173588
27	1	C027_1	840	0.00137161040777977	48	0	G	1847725	Lawsonella	0.00523808744332226
27	1	C027_1	841	0.00137161040777977	48	48	S	1528099	Lawsonella clevelandensis	0.00523808744332226
27	1	C027_1	842	0.000828681288033614	29	4	F	1762	Mycobacteriaceae	0.00316467783034053
27	1	C027_1	843	0.000400053035602434	14	1	G	1763	Mycobacterium	0.00152777550430233
27	1	C027_1	845	0.000142876084143726	5	5	S	1784	Mycobacterium simiae	0.000545634108679402
27	1	C027_1	847	8.57256504862359e-05	3	3	S	1764	Mycobacterium avium	0.000327380465207641
27	1	C027_1	848	2.85752168287453e-05	1	1	S	482462	Mycobacterium dioxanotrophicus	0.00010912682173588
27	1	C027_1	849	2.85752168287453e-05	1	1	S	1936029	Mycobacterium sp. MS1601	0.00010912682173588
27	1	C027_1	850	2.85752168287453e-05	1	1	S	1768	Mycobacterium kansasii	0.00010912682173588
27	1	C027_1	852	2.85752168287453e-05	1	1	S	1773	Mycobacterium tuberculosis	0.00010912682173588
27	1	C027_1	853	0.000200026517801217	7	0	G	1866885	Mycolicibacterium	0.000763887752151163
27	1	C027_1	854	5.71504336574906e-05	2	0	S	1810	Mycolicibacterium vaccae	0.000218253643471761
27	1	C027_1	856	5.71504336574906e-05	2	0	S	110539	Mycolicibacterium vanbaalenii	0.000218253643471761
27	1	C027_1	858	2.85752168287453e-05	1	1	S	1766	Mycolicibacterium fortuitum	0.00010912682173588
27	1	C027_1	859	2.85752168287453e-05	1	1	S	1797	Mycolicibacterium thermoresistibile	0.00010912682173588
27	1	C027_1	860	2.85752168287453e-05	1	1	S	758802	Mycolicibacterium litorale	0.00010912682173588
27	1	C027_1	861	0.000114300867314981	4	0	G	670516	Mycobacteroides	0.000436507286943521
27	1	C027_1	862	5.71504336574906e-05	2	2	S	36809	Mycobacteroides abscessus	0.000218253643471761
27	1	C027_1	863	5.71504336574906e-05	2	2	S	1578165	Mycobacteroides saopaulense	0.000218253643471761
27	1	C027_1	864	0.000828681288033614	29	0	F	85025	Nocardiaceae	0.00316467783034053
27	1	C027_1	865	0.000571504336574906	20	7	G	1827	Rhodococcus	0.00218253643471761
27	1	C027_1	866	0.000200026517801217	7	7	S	1653478	Rhodococcus sp. PBTS 1	0.000763887752151163
27	1	C027_1	867	2.85752168287453e-05	1	1	S	1833	Rhodococcus erythropolis	0.00010912682173588
27	1	C027_1	868	2.85752168287453e-05	1	1	S	38310	Rhodococcus coprophilus	0.00010912682173588
27	1	C027_1	869	2.85752168287453e-05	1	1	S	43767	Rhodococcus hoagii	0.00010912682173588
27	1	C027_1	870	2.85752168287453e-05	1	0	S	132919	Rhodococcus jostii	0.00010912682173588
27	1	C027_1	872	2.85752168287453e-05	1	1	S	1653479	Rhodococcus sp. PBTS 2	0.00010912682173588
27	1	C027_1	873	2.85752168287453e-05	1	1	S	679318	Rhodococcus sp. WMMA185	0.00010912682173588
27	1	C027_1	874	0.000257176951458708	9	1	G	1817	Nocardia	0.000982141395622923
27	1	C027_1	875	0.000114300867314981	4	4	S	134962	Nocardia soli	0.000436507286943521
27	1	C027_1	876	5.71504336574906e-05	2	2	S	455432	Nocardia terpenica	0.000218253643471761
27	1	C027_1	877	2.85752168287453e-05	1	0	S	37330	Nocardia nova	0.00010912682173588
27	1	C027_1	879	2.85752168287453e-05	1	0	S	135487	Nocardia cyriacigeorgica	0.00010912682173588
27	1	C027_1	881	0.000114300867314981	4	0	F	85029	Dietziaceae	0.000436507286943521
27	1	C027_1	882	0.000114300867314981	4	0	G	37914	Dietzia	0.000436507286943521
27	1	C027_1	883	5.71504336574906e-05	2	2	S	499555	Dietzia timorensis	0.000218253643471761
27	1	C027_1	884	5.71504336574906e-05	2	2	S	2052657	Dietzia sp. JS16-p6b	0.000218253643471761
27	1	C027_1	885	2.85752168287453e-05	1	0	F	85028	Tsukamurellaceae	0.00010912682173588
27	1	C027_1	886	2.85752168287453e-05	1	0	G	2060	Tsukamurella	0.00010912682173588
27	1	C027_1	887	2.85752168287453e-05	1	0	S	2061	Tsukamurella paurometabola	0.00010912682173588
27	1	C027_1	889	0.00342902601944944	120	0	O	85009	Propionibacteriales	0.0130952186083056
27	1	C027_1	890	0.00311469863433324	109	1	F	31957	Propionibacteriaceae	0.011894823569211
27	1	C027_1	891	0.00202884039484092	71	0	G	203133	Propionimicrobium	0.00774800434324751
27	1	C027_1	892	0.00202884039484092	71	71	S	1871034	Propionimicrobium sp. Marseille-P3275	0.00774800434324751
27	1	C027_1	893	0.000371477818773689	13	1	G	1912216	Cutibacterium	0.00141864868256644
27	1	C027_1	894	0.000171451300972472	6	6	S	1747	Cutibacterium acnes	0.000654760930415282
27	1	C027_1	895	0.000171451300972472	6	2	S	33010	Cutibacterium avidum	0.000654760930415282
27	1	C027_1	897	0.000257176951458708	9	0	G	29404	Microlunatus	0.000982141395622923
27	1	C027_1	898	0.000228601734629962	8	8	S	630515	Microlunatus soli	0.000873014573887043
27	1	C027_1	899	2.85752168287453e-05	1	0	S	29405	Microlunatus phosphovorus	0.00010912682173588
27	1	C027_1	901	0.000142876084143726	5	0	G	72763	Tessaracoccus	0.000545634108679402
27	1	C027_1	902	0.000114300867314981	4	4	S	399497	Tessaracoccus flavescens	0.000436507286943521
27	1	C027_1	903	2.85752168287453e-05	1	1	S	2161816	Tessaracoccus sp. Marseille-P5995	0.00010912682173588
27	1	C027_1	904	0.000142876084143726	5	0	G	1912215	Acidipropionibacterium	0.000545634108679402
27	1	C027_1	905	0.000114300867314981	4	4	S	1748	Acidipropionibacterium acidipropionici	0.000436507286943521
27	1	C027_1	906	2.85752168287453e-05	1	1	S	2057246	Acidipropionibacterium sp. JS278	0.00010912682173588
27	1	C027_1	907	8.57256504862359e-05	3	0	G	1912217	Pseudopropionibacterium	0.000327380465207641
27	1	C027_1	908	8.57256504862359e-05	3	0	S	1750	Pseudopropionibacterium propionicum	0.000327380465207641
27	1	C027_1	910	5.71504336574906e-05	2	0	G	1743	Propionibacterium	0.000218253643471761
27	1	C027_1	911	5.71504336574906e-05	2	2	S	1744	Propionibacterium freudenreichii	0.000218253643471761
27	1	C027_1	912	0.000314327385116198	11	1	F	85015	Nocardioidaceae	0.00120039503909468
27	1	C027_1	913	8.57256504862359e-05	3	0	G	2040	Aeromicrobium	0.000327380465207641
27	1	C027_1	914	5.71504336574906e-05	2	0	S	219314	Aeromicrobium marinum	0.000218253643471761
27	1	C027_1	916	2.85752168287453e-05	1	1	S	1736691	Aeromicrobium choanae	0.00010912682173588
27	1	C027_1	917	5.71504336574906e-05	2	0	G	1839	Nocardioides	0.000218253643471761
27	1	C027_1	918	2.85752168287453e-05	1	1	S	110319	Nocardioides sp. CF8	0.00010912682173588
27	1	C027_1	919	2.85752168287453e-05	1	1	S	196162	Nocardioides sp. JS614	0.00010912682173588
27	1	C027_1	920	5.71504336574906e-05	2	0	G	53387	Friedmanniella	0.000218253643471761
27	1	C027_1	921	5.71504336574906e-05	2	2	S	546874	Friedmanniella sagamiharensis	0.000218253643471761
27	1	C027_1	922	5.71504336574906e-05	2	0	G	86795	Marmoricola	0.000218253643471761
27	1	C027_1	923	5.71504336574906e-05	2	2	S	642780	Marmoricola scoriae	0.000218253643471761
27	1	C027_1	924	2.85752168287453e-05	1	0	G	2044	Pimelobacter	0.00010912682173588
27	1	C027_1	925	2.85752168287453e-05	1	1	S	2045	Pimelobacter simplex	0.00010912682173588
27	1	C027_1	926	0.00200026517801217	70	0	O	85011	Streptomycetales	0.00763887752151162
27	1	C027_1	927	0.00200026517801217	70	2	F	2062	Streptomycetaceae	0.00763887752151162
27	1	C027_1	928	0.00180023866021095	63	16	G	1883	Streptomyces	0.00687498976936046
27	1	C027_1	929	0.000171451300972472	6	6	S	40318	Streptomyces nodosus	0.000654760930415282
27	1	C027_1	931	0.000114300867314981	4	4	S	1888	Streptomyces albus	0.000436507286943521
27	1	C027_1	932	8.57256504862359e-05	3	3	S	2202000	Streptomyces sp. NEAU-S7GS2	0.000327380465207641
27	1	C027_1	933	8.57256504862359e-05	3	3	S	2184053	Streptomyces sp. ZFG47	0.000327380465207641
27	1	C027_1	934	8.57256504862359e-05	3	3	S	1616117	Streptomyces formicae	0.000327380465207641
27	1	C027_1	935	5.71504336574906e-05	2	2	S	1849967	Streptomyces sp. SAT1	0.000218253643471761
27	1	C027_1	936	5.71504336574906e-05	2	0	S	29303	Streptomyces cattleya	0.000218253643471761
27	1	C027_1	938	5.71504336574906e-05	2	2	S	408015	Streptomyces xiamenensis	0.000218253643471761
27	1	C027_1	939	5.71504336574906e-05	2	0	S	1038928	Streptomyces xinghaiensis	0.000218253643471761
27	1	C027_1	941	5.71504336574906e-05	2	2	S	1109743	Streptomyces sp. SCSIO 03032	0.000218253643471761
27	1	C027_1	942	5.71504336574906e-05	2	2	S	1642299	Streptomyces alfalfae	0.000218253643471761
27	1	C027_1	943	5.71504336574906e-05	2	2	S	1812480	Streptomyces sp. fd1-xmd	0.000218253643471761
27	1	C027_1	944	5.71504336574906e-05	2	2	S	1915	Streptomyces lincolnensis	0.000218253643471761
27	1	C027_1	945	5.71504336574906e-05	2	2	S	1907	Streptomyces glaucescens	0.000218253643471761
27	1	C027_1	946	5.71504336574906e-05	2	2	S	1890	Streptomyces antibioticus	0.000218253643471761
27	1	C027_1	947	5.71504336574906e-05	2	2	S	54571	Streptomyces venezuelae	0.000218253643471761
27	1	C027_1	948	2.85752168287453e-05	1	0	S	285530	Streptomyces sviceus	0.00010912682173588
27	1	C027_1	950	2.85752168287453e-05	1	1	S	1736046	Streptomyces sp. SM18	0.00010912682173588
27	1	C027_1	951	2.85752168287453e-05	1	0	S	379067	Streptomyces bingchenggensis	0.00010912682173588
27	1	C027_1	953	2.85752168287453e-05	1	1	S	1889	Streptomyces ambofaciens	0.00010912682173588
27	1	C027_1	954	2.85752168287453e-05	1	1	S	1964449	Streptomyces sp. 3211	0.00010912682173588
27	1	C027_1	955	2.85752168287453e-05	1	1	S	2282738	Streptomyces sp. GSSD-12	0.00010912682173588
27	1	C027_1	956	0.000142876084143726	5	0	G	2063	Kitasatospora	0.000545634108679402
27	1	C027_1	957	5.71504336574906e-05	2	2	S	68173	Kitasatospora albolonga	0.000218253643471761
27	1	C027_1	958	2.85752168287453e-05	1	1	S	1894	Kitasatospora aureofaciens	0.00010912682173588
27	1	C027_1	959	2.85752168287453e-05	1	0	S	2066	Kitasatospora setae	0.00010912682173588
27	1	C027_1	961	2.85752168287453e-05	1	1	S	2018025	Kitasatospora sp. MMS16-BH015	0.00010912682173588
27	1	C027_1	962	0.000371477818773689	13	0	O	85010	Pseudonocardiales	0.00141864868256644
27	1	C027_1	963	0.000371477818773689	13	0	F	2070	Pseudonocardiaceae	0.00141864868256644
27	1	C027_1	964	0.000142876084143726	5	0	G	1851	Saccharomonospora	0.000545634108679402
27	1	C027_1	965	8.57256504862359e-05	3	0	S	1852	Saccharomonospora viridis	0.000327380465207641
27	1	C027_1	967	5.71504336574906e-05	2	0	S	40989	Saccharomonospora cyanea	0.000218253643471761
27	1	C027_1	969	8.57256504862359e-05	3	0	G	1137960	Allokutzneria	0.000327380465207641
27	1	C027_1	970	8.57256504862359e-05	3	3	S	211114	Allokutzneria albata	0.000327380465207641
27	1	C027_1	971	5.71504336574906e-05	2	0	G	1835	Saccharopolyspora	0.000218253643471761
27	1	C027_1	972	5.71504336574906e-05	2	0	S	1836	Saccharopolyspora erythraea	0.000218253643471761
27	1	C027_1	974	2.85752168287453e-05	1	1	G	1813	Amycolatopsis	0.00010912682173588
27	1	C027_1	975	2.85752168287453e-05	1	0	G	2071	Saccharothrix	0.00010912682173588
27	1	C027_1	976	2.85752168287453e-05	1	0	S	103731	Saccharothrix espanaensis	0.00010912682173588
27	1	C027_1	978	2.85752168287453e-05	1	0	G	65496	Actinoalloteichus	0.00010912682173588
27	1	C027_1	979	2.85752168287453e-05	1	1	S	1470176	Actinoalloteichus hoggarensis	0.00010912682173588
27	1	C027_1	980	0.000314327385116198	11	0	O	85008	Micromonosporales	0.00120039503909468
27	1	C027_1	981	0.000314327385116198	11	1	F	28056	Micromonosporaceae	0.00120039503909468
27	1	C027_1	982	0.000171451300972472	6	1	G	1873	Micromonospora	0.000654760930415282
27	1	C027_1	983	0.000114300867314981	4	4	S	261654	Micromonospora auratinigra	0.000436507286943521
27	1	C027_1	984	2.85752168287453e-05	1	1	S	299146	Micromonospora narathiwatensis	0.00010912682173588
27	1	C027_1	985	8.57256504862359e-05	3	0	G	1865	Actinoplanes	0.000327380465207641
27	1	C027_1	986	8.57256504862359e-05	3	3	S	649831	Actinoplanes sp. N902-109	0.000327380465207641
27	1	C027_1	987	2.85752168287453e-05	1	0	G	673534	Plantactinospora	0.00010912682173588
27	1	C027_1	988	2.85752168287453e-05	1	1	S	2024580	Plantactinospora sp. KBS50	0.00010912682173588
27	1	C027_1	989	0.000285752168287453	10	1	O	85012	Streptosporangiales	0.0010912682173588
27	1	C027_1	990	0.000142876084143726	5	0	F	2004	Streptosporangiaceae	0.000545634108679402
27	1	C027_1	991	8.57256504862359e-05	3	1	G	2000	Streptosporangium	0.000327380465207641
27	1	C027_1	992	5.71504336574906e-05	2	0	S	2001	Streptosporangium roseum	0.000218253643471761
27	1	C027_1	994	5.71504336574906e-05	2	0	G	83681	Nonomuraea	0.000218253643471761
27	1	C027_1	995	5.71504336574906e-05	2	2	S	1909395	Nonomuraea sp. ATCC 55076	0.000218253643471761
27	1	C027_1	996	8.57256504862359e-05	3	0	F	83676	Nocardiopsaceae	0.000327380465207641
27	1	C027_1	997	5.71504336574906e-05	2	0	G	2013	Nocardiopsis	0.000218253643471761
27	1	C027_1	998	5.71504336574906e-05	2	2	S	2014	Nocardiopsis dassonvillei	0.000218253643471761
27	1	C027_1	999	2.85752168287453e-05	1	0	G	83677	Thermobifida	0.00010912682173588
27	1	C027_1	1000	2.85752168287453e-05	1	0	S	2021	Thermobifida fusca	0.00010912682173588
27	1	C027_1	1002	2.85752168287453e-05	1	0	F	2012	Thermomonosporaceae	0.00010912682173588
27	1	C027_1	1003	2.85752168287453e-05	1	0	G	2019	Thermomonospora	0.00010912682173588
27	1	C027_1	1004	2.85752168287453e-05	1	0	S	2020	Thermomonospora curvata	0.00010912682173588
27	1	C027_1	1006	0.000285752168287453	10	0	O	85013	Frankiales	0.0010912682173588
27	1	C027_1	1007	0.000228601734629962	8	0	F	74712	Frankiaceae	0.000873014573887043
27	1	C027_1	1008	0.000200026517801217	7	0	G	1854	Frankia	0.000763887752151163
27	1	C027_1	1009	8.57256504862359e-05	3	0	S	1859	Frankia alni	0.000327380465207641
27	1	C027_1	1011	5.71504336574906e-05	2	2	S	298654	Frankia inefficax	0.000218253643471761
27	1	C027_1	1012	2.85752168287453e-05	1	1	S	106370	Frankia casuarinae	0.00010912682173588
27	1	C027_1	1013	2.85752168287453e-05	1	1	S	656024	Frankia symbiont of Datisca glomerata	0.00010912682173588
27	1	C027_1	1014	2.85752168287453e-05	1	0	G	1434010	Jatrophihabitans	0.00010912682173588
27	1	C027_1	1015	2.85752168287453e-05	1	1	S	1907575	Jatrophihabitans sp. GAS493	0.00010912682173588
27	1	C027_1	1018	5.71504336574906e-05	2	2	S	1882833	Frankineae bacterium MT45	0.000218253643471761
27	1	C027_1	1019	8.57256504862359e-05	3	0	O	1217098	Jiangellales	0.000327380465207641
27	1	C027_1	1020	8.57256504862359e-05	3	0	F	1217100	Jiangellaceae	0.000327380465207641
27	1	C027_1	1021	8.57256504862359e-05	3	0	G	281472	Jiangella	0.000327380465207641
27	1	C027_1	1022	5.71504336574906e-05	2	2	S	419479	Jiangella alkaliphila	0.000218253643471761
27	1	C027_1	1023	2.85752168287453e-05	1	1	S	1798224	Jiangella sp. DSM 45060	0.00010912682173588
27	1	C027_1	1024	5.71504336574906e-05	2	0	O	1643682	Geodermatophilales	0.000218253643471761
27	1	C027_1	1025	5.71504336574906e-05	2	0	F	85030	Geodermatophilaceae	0.000218253643471761
27	1	C027_1	1026	2.85752168287453e-05	1	0	G	38501	Blastococcus	0.00010912682173588
27	1	C027_1	1027	2.85752168287453e-05	1	0	S	138336	Blastococcus saxobsidens	0.00010912682173588
27	1	C027_1	1029	2.85752168287453e-05	1	0	G	88138	Modestobacter	0.00010912682173588
27	1	C027_1	1030	2.85752168287453e-05	1	1	S	477641	Modestobacter marinus	0.00010912682173588
27	1	C027_1	1031	2.85752168287453e-05	1	0	O	1643684	Nakamurellales	0.00010912682173588
27	1	C027_1	1032	2.85752168287453e-05	1	0	F	85031	Nakamurellaceae	0.00010912682173588
27	1	C027_1	1033	2.85752168287453e-05	1	0	G	53460	Nakamurella	0.00010912682173588
27	1	C027_1	1034	2.85752168287453e-05	1	1	S	1090615	Nakamurella panacisegetis	0.00010912682173588
27	1	C027_1	1035	2.85752168287453e-05	1	0	O	1643683	Acidothermales	0.00010912682173588
27	1	C027_1	1036	2.85752168287453e-05	1	0	F	85032	Acidothermaceae	0.00010912682173588
27	1	C027_1	1037	2.85752168287453e-05	1	0	G	28048	Acidothermus	0.00010912682173588
27	1	C027_1	1038	2.85752168287453e-05	1	0	S	28049	Acidothermus cellulolyticus	0.00010912682173588
27	1	C027_1	1040	0.702435980084217	24582	61	C	84998	Coriobacteriia	2.68255553191141
27	1	C027_1	1041	0.537071200296268	18795	89	O	84999	Coriobacteriales	2.05103861452587
27	1	C027_1	1042	0.530784652593944	18575	4	F	84107	Coriobacteriaceae	2.02703071374398
27	1	C027_1	1043	0.529413042186164	18527	0	G	102106	Collinsella	2.02179262630066
27	1	C027_1	1044	0.529413042186164	18527	18527	S	74426	Collinsella aerofaciens	2.02179262630066
27	1	C027_1	1046	0.00122873432363605	43	43	S	1531429	Coriobacteriaceae bacterium 68-1-3	0.00469245333464286
27	1	C027_1	1047	2.85752168287453e-05	1	0	G	33870	Coriobacterium	0.00010912682173588
27	1	C027_1	1048	2.85752168287453e-05	1	0	S	33871	Coriobacterium glomerans	0.00010912682173588
27	1	C027_1	1050	0.00374335340456563	131	3	F	1643824	Atopobiaceae	0.0142956136474003
27	1	C027_1	1051	0.00188596431069719	66	0	G	1935188	Libanicoccus	0.0072023702345681
27	1	C027_1	1052	0.00188596431069719	66	66	S	1871022	Libanicoccus massiliensis	0.0072023702345681
27	1	C027_1	1053	0.00142876084143726	50	6	G	133925	Olsenella	0.00545634108679402
27	1	C027_1	1054	0.000542929119746161	19	19	S	604330	Olsenella umbonata	0.00207340961298173
27	1	C027_1	1055	0.000342902601944944	12	12	S	1805478	Olsenella sp. Marseille-P2300	0.00130952186083056
27	1	C027_1	1056	0.000200026517801217	7	7	S	712411	Olsenella sp. oral taxon 807	0.000763887752151163
27	1	C027_1	1057	0.000171451300972472	6	0	S	133926	Olsenella uli	0.000654760930415282
27	1	C027_1	1059	0.000342902601944944	12	0	G	1380	Atopobium	0.00130952186083056
27	1	C027_1	1060	0.000342902601944944	12	0	S	1382	Atopobium parvulum	0.00130952186083056
27	1	C027_1	1062	0.163621691561396	5726	0	O	1643822	Eggerthellales	0.624860181259651
27	1	C027_1	1063	0.163621691561396	5726	290	F	1643826	Eggerthellaceae	0.624860181259651
27	1	C027_1	1064	0.0936981359814558	3279	0	G	447020	Adlercreutzia	0.357826848471952
27	1	C027_1	1065	0.0936981359814558	3279	0	S	446660	Adlercreutzia equolifaciens	0.357826848471952
27	1	C027_1	1067	0.0312327119938186	1093	47	G	644652	Gordonibacter	0.119275616157317
27	1	C027_1	1068	0.0244318103885772	855	0	S	471189	Gordonibacter pamelaeae	0.0933034325841777
27	1	C027_1	1070	0.00431485774114054	151	151	S	1335613	Gordonibacter urolithinfaciens	0.0164781500821179
27	1	C027_1	1071	0.00114300867314981	40	40	S	1841863	Gordonibacter massiliensis	0.00436507286943521
27	1	C027_1	1072	0.0249461642914946	873	0	G	84111	Eggerthella	0.0952677153754235
27	1	C027_1	1073	0.0243175095212622	851	586	S	84112	Eggerthella lenta	0.0928669252972342
27	1	C027_1	1075	0.000628654770232397	22	22	S	502558	Eggerthella sp. YY7918	0.00240079007818937
27	1	C027_1	1076	0.00480063642722921	168	0	G	1981050	Phoenicibacter	0.0183333060516279
27	1	C027_1	1077	0.00480063642722921	168	168	S	1944646	Phoenicibacter massiliensis	0.0183333060516279
27	1	C027_1	1078	0.000257176951458708	9	0	G	84162	Cryptobacterium	0.000982141395622923
27	1	C027_1	1079	0.000257176951458708	9	0	S	84163	Cryptobacterium curtum	0.000982141395622923
27	1	C027_1	1081	0.000228601734629962	8	0	G	84108	Slackia	0.000873014573887043
27	1	C027_1	1082	0.000228601734629962	8	0	S	84110	Slackia heliotrinireducens	0.000873014573887043
27	1	C027_1	1084	0.000171451300972472	6	0	G	79603	Denitrobacterium	0.000654760930415282
27	1	C027_1	1085	0.000171451300972472	6	6	S	79604	Denitrobacterium detoxificans	0.000654760930415282
27	1	C027_1	1086	2.85752168287453e-05	1	0	C	908620	Nitriliruptoria	0.00010912682173588
27	1	C027_1	1087	2.85752168287453e-05	1	0	O	908621	Euzebyales	0.00010912682173588
27	1	C027_1	1088	2.85752168287453e-05	1	0	F	908622	Euzebyaceae	0.00010912682173588
27	1	C027_1	1089	2.85752168287453e-05	1	0	G	908623	Euzebya	0.00010912682173588
27	1	C027_1	1090	2.85752168287453e-05	1	1	S	1608957	Euzebya sp. DY32-46	0.00010912682173588
27	1	C027_1	1091	2.85752168287453e-05	1	0	C	1497346	Thermoleophilia	0.00010912682173588
27	1	C027_1	1092	2.85752168287453e-05	1	0	O	588673	Solirubrobacterales	0.00010912682173588
27	1	C027_1	1093	2.85752168287453e-05	1	0	F	320583	Conexibacteraceae	0.00010912682173588
27	1	C027_1	1094	2.85752168287453e-05	1	0	G	191494	Conexibacter	0.00010912682173588
27	1	C027_1	1095	2.85752168287453e-05	1	0	S	191495	Conexibacter woesei	0.00010912682173588
27	1	C027_1	1122	0.00231459256312837	81	0	P	200795	Chloroflexi	0.00883927256060631
27	1	C027_1	1123	0.00180023866021095	63	0	C	301297	Dehalococcoidia	0.00687498976936046
27	1	C027_1	1124	0.00180023866021095	63	0	O	1202465	Dehalococcoidales	0.00687498976936046
27	1	C027_1	1125	0.00180023866021095	63	0	F	1202464	Dehalococcoidaceae	0.00687498976936046
27	1	C027_1	1126	0.00180023866021095	63	1	G	61434	Dehalococcoides	0.00687498976936046
27	1	C027_1	1127	0.00177166344338221	62	0	S	61435	Dehalococcoides mccartyi	0.00676586294762458
27	1	C027_1	1129	0.000371477818773689	13	0	C	292625	Anaerolineae	0.00141864868256644
27	1	C027_1	1130	0.000371477818773689	13	0	O	292629	Anaerolineales	0.00141864868256644
27	1	C027_1	1131	0.000371477818773689	13	0	F	292628	Anaerolineaceae	0.00141864868256644
27	1	C027_1	1132	0.000371477818773689	13	0	G	2019482	Brevefilum	0.00141864868256644
27	1	C027_1	1133	0.000371477818773689	13	13	S	1986204	Brevefilum fermentans	0.00141864868256644
27	1	C027_1	1134	8.57256504862359e-05	3	0	C	32061	Chloroflexia	0.000327380465207641
27	1	C027_1	1135	8.57256504862359e-05	3	0	O	32064	Chloroflexales	0.000327380465207641
27	1	C027_1	1137	5.71504336574906e-05	2	0	F	1508635	Roseiflexaceae	0.000218253643471761
27	1	C027_1	1138	5.71504336574906e-05	2	0	G	120961	Roseiflexus	0.000218253643471761
27	1	C027_1	1139	5.71504336574906e-05	2	0	S	120962	Roseiflexus castenholzii	0.000218253643471761
27	1	C027_1	1142	2.85752168287453e-05	1	0	F	1106	Chloroflexaceae	0.00010912682173588
27	1	C027_1	1143	2.85752168287453e-05	1	0	G	1107	Chloroflexus	0.00010912682173588
27	1	C027_1	1144	2.85752168287453e-05	1	1	S	1108	Chloroflexus aurantiacus	0.00010912682173588
27	1	C027_1	1145	2.85752168287453e-05	1	0	C	189775	Thermomicrobia	0.00010912682173588
27	1	C027_1	1146	2.85752168287453e-05	1	0	O	189776	Thermomicrobiales	0.00010912682173588
27	1	C027_1	1147	2.85752168287453e-05	1	0	F	189777	Thermomicrobiaceae	0.00010912682173588
27	1	C027_1	1148	2.85752168287453e-05	1	0	G	499	Thermomicrobium	0.00010912682173588
27	1	C027_1	1149	2.85752168287453e-05	1	0	S	500	Thermomicrobium roseum	0.00010912682173588
27	1	C027_1	1151	2.85752168287453e-05	1	0	C	1382928	Ardenticatenia	0.00010912682173588
27	1	C027_1	1152	2.85752168287453e-05	1	0	O	1382929	Ardenticatenales	0.00010912682173588
27	1	C027_1	1153	2.85752168287453e-05	1	0	F	1382930	Ardenticatenaceae	0.00010912682173588
27	1	C027_1	1154	2.85752168287453e-05	1	0	G	1988031	Candidatus Promineofilum	0.00010912682173588
27	1	C027_1	1155	2.85752168287453e-05	1	1	S	1806508	Candidatus Promineofilum breve	0.00010912682173588
27	1	C027_1	1156	0.000914406938519849	32	6	P	544448	Tenericutes	0.00349205829554817
27	1	C027_1	1157	0.000657229987061142	23	3	C	31969	Mollicutes	0.00250991689992525
27	1	C027_1	1158	0.000257176951458708	9	0	O	186329	Acholeplasmatales	0.000982141395622923
27	1	C027_1	1159	0.000257176951458708	9	0	F	2146	Acholeplasmataceae	0.000982141395622923
27	1	C027_1	1160	0.000257176951458708	9	0	G	2147	Acholeplasma	0.000982141395622923
27	1	C027_1	1161	0.000171451300972472	6	0	S	38986	Acholeplasma palmae	0.000654760930415282
27	1	C027_1	1163	5.71504336574906e-05	2	2	S	61635	Acholeplasma brassicae	0.000218253643471761
27	1	C027_1	1164	2.85752168287453e-05	1	1	S	35623	Acholeplasma oculi	0.00010912682173588
27	1	C027_1	1165	0.000200026517801217	7	0	O	2085	Mycoplasmatales	0.000763887752151163
27	1	C027_1	1166	0.000200026517801217	7	0	F	2092	Mycoplasmataceae	0.000763887752151163
27	1	C027_1	1167	0.000200026517801217	7	6	G	2093	Mycoplasma	0.000763887752151163
27	1	C027_1	1168	2.85752168287453e-05	1	1	S	1749074	Mycoplasma sp. (ex Biomphalaria glabrata)	0.00010912682173588
27	1	C027_1	1169	0.000114300867314981	4	0	O	186328	Entomoplasmatales	0.000436507286943521
27	1	C027_1	1170	8.57256504862359e-05	3	0	F	2131	Spiroplasmataceae	0.000327380465207641
27	1	C027_1	1171	8.57256504862359e-05	3	3	G	2132	Spiroplasma	0.000327380465207641
27	1	C027_1	1172	2.85752168287453e-05	1	0	F	33925	Entomoplasmataceae	0.00010912682173588
27	1	C027_1	1173	2.85752168287453e-05	1	0	G	46239	Mesoplasma	0.00010912682173588
27	1	C027_1	1174	2.85752168287453e-05	1	0	S	138853	Mesoplasma lactucae	0.00010912682173588
27	1	C027_1	1176	8.57256504862359e-05	3	0	G	1912503	Candidatus Izimaplasma	0.000327380465207641
27	1	C027_1	1177	8.57256504862359e-05	3	3	S	1541959	Candidatus Izimaplasma sp. HR1	0.000327380465207641
27	1	C027_1	1179	0.000714380420718632	25	7	P	1117	Cyanobacteria	0.00272817054339701
27	1	C027_1	1180	0.000428628252431179	15	1	O	1890424	Synechococcales	0.00163690232603821
27	1	C027_1	1181	0.000400053035602434	14	1	F	1890426	Synechococcaceae	0.00152777550430233
27	1	C027_1	1182	0.000228601734629962	8	0	G	1129	Synechococcus	0.000873014573887043
27	1	C027_1	1183	5.71504336574906e-05	2	0	S	33070	Synechococcus lividus	0.000218253643471761
27	1	C027_1	1185	5.71504336574906e-05	2	2	S	321327	Synechococcus sp. JA-3-3Ab	0.000218253643471761
27	1	C027_1	1186	2.85752168287453e-05	1	1	S	1916956	Synechococcus sp. SynAce01	0.00010912682173588
27	1	C027_1	1187	2.85752168287453e-05	1	1	S	32051	Synechococcus sp. WH 7803	0.00010912682173588
27	1	C027_1	1188	2.85752168287453e-05	1	1	S	321332	Synechococcus sp. JA-2-3B'a(2-13)	0.00010912682173588
27	1	C027_1	1189	2.85752168287453e-05	1	1	S	316278	Synechococcus sp. RCC307	0.00010912682173588
27	1	C027_1	1190	8.57256504862359e-05	3	0	G	167375	Cyanobium	0.000327380465207641
27	1	C027_1	1191	8.57256504862359e-05	3	0	S	59930	Cyanobium gracile	0.000327380465207641
27	1	C027_1	1193	5.71504336574906e-05	2	2	G	146785	Thermosynechococcus	0.000218253643471761
27	1	C027_1	1195	2.85752168287453e-05	1	0	O	1118	Chroococcales	0.00010912682173588
27	1	C027_1	1196	2.85752168287453e-05	1	0	F	1890449	Microcystaceae	0.00010912682173588
27	1	C027_1	1197	2.85752168287453e-05	1	1	G	1125	Microcystis	0.00010912682173588
27	1	C027_1	1198	2.85752168287453e-05	1	0	O	1150	Oscillatoriales	0.00010912682173588
27	1	C027_1	1199	2.85752168287453e-05	1	0	F	1892251	Coleofasciculaceae	0.00010912682173588
27	1	C027_1	1200	2.85752168287453e-05	1	0	G	63132	Geitlerinema	0.00010912682173588
27	1	C027_1	1201	2.85752168287453e-05	1	1	S	1173025	Geitlerinema sp. PCC 7407	0.00010912682173588
27	1	C027_1	1202	2.85752168287453e-05	1	0	O	1161	Nostocales	0.00010912682173588
27	1	C027_1	1203	2.85752168287453e-05	1	0	F	1162	Nostocaceae	0.00010912682173588
27	1	C027_1	1204	2.85752168287453e-05	1	0	G	1177	Nostoc	0.00010912682173588
27	1	C027_1	1205	2.85752168287453e-05	1	1	S	1618022	Nostoc sp. 'Lobaria pulmonaria (5183) cyanobiont'	0.00010912682173588
27	1	C027_1	1206	2.85752168287453e-05	1	0	P	67819	Armatimonadetes	0.00010912682173588
27	1	C027_1	1207	2.85752168287453e-05	1	0	C	1077257	Chthonomonadetes	0.00010912682173588
27	1	C027_1	1208	2.85752168287453e-05	1	0	O	1077263	Chthonomonadales	0.00010912682173588
27	1	C027_1	1209	2.85752168287453e-05	1	0	F	1077264	Chthonomonadaceae	0.00010912682173588
27	1	C027_1	1210	2.85752168287453e-05	1	0	G	1077265	Chthonomonas	0.00010912682173588
27	1	C027_1	1211	2.85752168287453e-05	1	0	S	454171	Chthonomonas calidirosea	0.00010912682173588
27	1	C027_1	1215	8.97324673899626	314022	891	P	976	Bacteroidetes	34.2682228151446
27	1	C027_1	1216	8.94104246963026	312895	34	C	200643	Bacteroidia	34.1452368870483
27	1	C027_1	1217	8.93992803617394	312856	21099	O	171549	Bacteroidales	34.1409809410006
27	1	C027_1	1218	6.48794583053296	227048	0	F	815	Bacteroidaceae	24.7770266214882
27	1	C027_1	1219	6.48794583053296	227048	7401	G	816	Bacteroides	24.7770266214882
27	1	C027_1	1220	1.53946123143182	53874	53794	S	28116	Bacteroides ovatus	5.87909839419882
27	1	C027_1	1222	1.26699653896974	44339	27980	S	821	Bacteroides vulgatus	4.8385741489472
27	1	C027_1	1224	1.07837153268319	37738	30730	S	817	Bacteroides fragilis	4.11822799866865
27	1	C027_1	1228	0.974729221245331	34111	0	S	357276	Bacteroides dorei	3.72242501623261
27	1	C027_1	1230	0.955555250753243	33440	21571	S	818	Bacteroides thetaiotaomicron	3.64920091884784
27	1	C027_1	1232	0.275236488494475	9632	9632	S	1796613	Bacteroides caecimuris	1.05110954696
27	1	C027_1	1233	0.063951335262732	2238	0	S	290053	Bacteroides helcogenes	0.2442258270449
27	1	C027_1	1235	0.0538642837221849	1885	1885	S	246787	Bacteroides cellulosilyticus	0.205704058972134
27	1	C027_1	1236	0.0212885365374152	745	745	S	28113	Bacteroides heparinolyticus	0.0812994821932309
27	1	C027_1	1237	0.0145447853658314	509	509	S	28119	Bacteroides zoogleoformans	0.0555455522635631
27	1	C027_1	1238	0.0144876349321739	507	0	S	376805	Bacteroides salanitronis	0.0553272986200913
27	1	C027_1	1240	0.0132017501748803	462	462	S	47678	Bacteroides caccae	0.0504165916419767
27	1	C027_1	1241	0.00477206121040046	167	0	S	151276	Bacteroides coprosuis	0.018224179229892
27	1	C027_1	1243	0.880745333095588	30822	6	F	171550	Rikenellaceae	3.3635068995433
27	1	C027_1	1244	0.879516598771951	30779	2722	G	239759	Alistipes	3.35881444620866
27	1	C027_1	1245	0.463518592179077	16221	0	S	328814	Alistipes shahii	1.77014617537772
27	1	C027_1	1247	0.338216266385029	11836	0	S	214856	Alistipes finegoldii	1.29162506206588
27	1	C027_1	1249	0.00105728302266358	37	0	G	1611681	Mucinivorans	0.00403769240422757
27	1	C027_1	1250	0.00105728302266358	37	37	S	1433126	Mucinivorans hirudinis	0.00403769240422757
27	1	C027_1	1251	0.803849424609434	28131	2	F	2005525	Tannerellaceae	3.06984662225205
27	1	C027_1	1252	0.803049318538229	28103	10622	G	375288	Parabacteroides	3.06679107124345
27	1	C027_1	1253	0.273636276352065	9576	9576	S	2025876	Parabacteroides sp. CT06	1.04499844494279
27	1	C027_1	1254	0.225887089031232	7905	0	S	823	Parabacteroides distasonis	0.862647525822134
27	1	C027_1	1256	0.000742955637547378	26	5	G	195950	Tannerella	0.00283729736513289
27	1	C027_1	1257	0.000400053035602434	14	14	S	712710	Tannerella sp. oral taxon HOT-286	0.00152777550430233
27	1	C027_1	1258	0.000200026517801217	7	6	S	28112	Tannerella forsythia	0.000763887752151163
27	1	C027_1	1260	0.100641913670841	3522	0	F	1853231	Odoribacteraceae	0.384344666153771
27	1	C027_1	1261	0.100641913670841	3522	0	G	283168	Odoribacter	0.384344666153771
27	1	C027_1	1262	0.100641913670841	3522	3518	S	28118	Odoribacter splanchnicus	0.384344666153771
27	1	C027_1	1264	0.0299754024533538	1049	0	F	171552	Prevotellaceae	0.114474036000938
27	1	C027_1	1265	0.0299754024533538	1049	156	G	838	Prevotella	0.114474036000938
27	1	C027_1	1266	0.00874401634959606	306	294	S	28131	Prevotella intermedia	0.0333928074511794
27	1	C027_1	1268	0.00322899950164822	113	113	S	1177574	Prevotella jejuni	0.0123313308561545
27	1	C027_1	1269	0.00260034473141582	91	0	S	839	Prevotella ruminicola	0.00993054077796511
27	1	C027_1	1271	0.00231459256312837	81	0	S	52227	Prevotella dentalis	0.00883927256060631
27	1	C027_1	1273	0.00225744212947088	79	79	S	28132	Prevotella melaninogenica	0.00862101891713455
27	1	C027_1	1274	0.00208599082849841	73	73	S	76123	Prevotella enoeca	0.00796625798671927
27	1	C027_1	1275	0.00145733605826601	51	0	S	589436	Prevotella fusca	0.0055654679085299
27	1	C027_1	1277	0.00137161040777977	48	0	S	652716	Prevotella sp. oral taxon 299	0.00523808744332226
27	1	C027_1	1279	0.000914406938519849	32	0	S	589437	Prevotella scopos	0.00349205829554817
27	1	C027_1	1281	0.000542929119746161	19	0	S	28129	Prevotella denticola	0.00207340961298173
27	1	C027_1	1283	0.0230601999807975	807	0	F	2005519	Barnesiellaceae	0.0880653451408554
27	1	C027_1	1284	0.0230601999807975	807	0	G	397864	Barnesiella	0.0880653451408554
27	1	C027_1	1285	0.0230601999807975	807	0	S	397865	Barnesiella viscericola	0.0880653451408554
27	1	C027_1	1287	0.00537214076380412	188	0	F	2005473	Muribaculaceae	0.0205158424863455
27	1	C027_1	1288	0.00537214076380412	188	0	G	1918540	Muribaculum	0.0205158424863455
27	1	C027_1	1289	0.00537214076380412	188	188	S	1796646	Muribaculum intestinale	0.0205158424863455
27	1	C027_1	1290	0.00468633555991423	164	1	F	171551	Porphyromonadaceae	0.0178967987646844
27	1	C027_1	1291	0.00305754820067575	107	0	G	836	Porphyromonas	0.0116765699257392
27	1	C027_1	1292	0.00262891994824457	92	0	S	28123	Porphyromonas asaccharolytica	0.010039667599701
27	1	C027_1	1294	0.000228601734629962	8	8	S	837	Porphyromonas gingivalis	0.000873014573887043
27	1	C027_1	1295	0.000200026517801217	7	7	S	393921	Porphyromonas crevioricanis	0.000763887752151163
27	1	C027_1	1296	0.00137161040777977	48	0	G	307628	Petrimonas	0.00523808744332226
27	1	C027_1	1297	0.00137161040777977	48	48	S	1642646	Petrimonas mucosa	0.00523808744332226
27	1	C027_1	1298	0.000228601734629962	8	0	G	1784836	Fermentimonas	0.000873014573887043
27	1	C027_1	1299	0.000228601734629962	8	8	S	1562970	Fermentimonas caenicola	0.000873014573887043
27	1	C027_1	1302	0.000228601734629962	8	8	S	1400053	Bacteroidales bacterium CF	0.000873014573887043
27	1	C027_1	1303	0.000228601734629962	8	0	G	511434	Candidatus Azobacteroides	0.000873014573887043
27	1	C027_1	1304	0.000228601734629962	8	0	S	511435	Candidatus Azobacteroides pseudotrichonymphae	0.000873014573887043
27	1	C027_1	1306	0.000171451300972472	6	0	F	2005520	Dysgonamonadaceae	0.000654760930415282
27	1	C027_1	1307	0.000171451300972472	6	0	G	294702	Proteiniphilum	0.000654760930415282
27	1	C027_1	1308	0.000171451300972472	6	6	S	1642647	Proteiniphilum saccharofermentans	0.000654760930415282
27	1	C027_1	1309	0.000114300867314981	4	0	F	2005523	Paludibacteraceae	0.000436507286943521
27	1	C027_1	1310	0.000114300867314981	4	0	G	346096	Paludibacter	0.000436507286943521
27	1	C027_1	1311	0.000114300867314981	4	0	S	185300	Paludibacter propionicigenes	0.000436507286943521
27	1	C027_1	1313	0.000142876084143726	5	0	O	1970189	Marinilabiliales	0.000545634108679402
27	1	C027_1	1314	0.000114300867314981	4	0	F	1471398	Prolixibacteraceae	0.000436507286943521
27	1	C027_1	1315	0.000114300867314981	4	0	G	1471399	Draconibacterium	0.000436507286943521
27	1	C027_1	1316	0.000114300867314981	4	4	S	1168034	Draconibacterium orientale	0.000436507286943521
27	1	C027_1	1317	2.85752168287453e-05	1	0	F	558415	Marinilabiliaceae	0.00010912682173588
27	1	C027_1	1318	2.85752168287453e-05	1	0	G	1193324	Alkalitalea	0.00010912682173588
27	1	C027_1	1319	2.85752168287453e-05	1	1	S	889453	Alkalitalea saponilacus	0.00010912682173588
27	1	C027_1	1320	0.00560074249843408	196	0	C	117743	Flavobacteriia	0.0213888570602325
27	1	C027_1	1321	0.00560074249843408	196	1	O	200644	Flavobacteriales	0.0213888570602325
27	1	C027_1	1322	0.00528641511331788	185	2	F	49546	Flavobacteriaceae	0.0201884620211379
27	1	C027_1	1323	0.00248604386410084	87	0	G	28250	Ornithobacterium	0.00949403349102159
27	1	C027_1	1324	0.00248604386410084	87	0	S	28251	Ornithobacterium rhinotracheale	0.00949403349102159
27	1	C027_1	1326	0.00177166344338221	62	2	G	1016	Capnocytophaga	0.00676586294762458
27	1	C027_1	1327	0.00148591127509476	52	52	S	1019	Capnocytophaga sputigena	0.00567459473026578
27	1	C027_1	1328	0.000171451300972472	6	6	S	45243	Capnocytophaga haemolytica	0.000654760930415282
27	1	C027_1	1329	2.85752168287453e-05	1	1	S	28188	Capnocytophaga canimorsus	0.00010912682173588
27	1	C027_1	1330	2.85752168287453e-05	1	1	S	1316596	Capnocytophaga sp. oral taxon 878	0.00010912682173588
27	1	C027_1	1331	0.000400053035602434	14	2	G	59732	Chryseobacterium	0.00152777550430233
27	1	C027_1	1332	0.000314327385116198	11	11	S	1324352	Chryseobacterium gallinarum	0.00120039503909468
27	1	C027_1	1333	2.85752168287453e-05	1	1	S	253	Chryseobacterium indologenes	0.00010912682173588
27	1	C027_1	1334	0.000142876084143726	5	4	G	237	Flavobacterium	0.000545634108679402
27	1	C027_1	1335	2.85752168287453e-05	1	0	S	986	Flavobacterium johnsoniae	0.00010912682173588
27	1	C027_1	1338	5.71504336574906e-05	2	2	S	1150389	Flavobacteriaceae bacterium UJ101	0.000218253643471761
27	1	C027_1	1339	5.71504336574906e-05	2	0	G	291183	Lacinutrix	0.000218253643471761
27	1	C027_1	1340	5.71504336574906e-05	2	2	S	1486034	Lacinutrix venerupis	0.000218253643471761
27	1	C027_1	1341	5.71504336574906e-05	2	0	G	104264	Cellulophaga	0.000218253643471761
27	1	C027_1	1342	5.71504336574906e-05	2	2	S	76594	Cellulophaga baltica	0.000218253643471761
27	1	C027_1	1343	5.71504336574906e-05	2	0	G	225842	Formosa	0.000218253643471761
27	1	C027_1	1344	2.85752168287453e-05	1	1	S	1336795	Formosa sp. Hel3_A1_48	0.00010912682173588
27	1	C027_1	1345	2.85752168287453e-05	1	1	S	1798225	Formosa sp. Hel1_31_208	0.00010912682173588
27	1	C027_1	1346	2.85752168287453e-05	1	0	G	1013	Weeksella	0.00010912682173588
27	1	C027_1	1347	2.85752168287453e-05	1	0	S	1014	Weeksella virosa	0.00010912682173588
27	1	C027_1	1349	2.85752168287453e-05	1	1	G	326319	Dokdonia	0.00010912682173588
27	1	C027_1	1350	2.85752168287453e-05	1	0	G	292691	Gramella	0.00010912682173588
27	1	C027_1	1351	2.85752168287453e-05	1	1	S	2126553	Gramella sp. SH35	0.00010912682173588
27	1	C027_1	1352	2.85752168287453e-05	1	0	G	261827	Algibacter	0.00010912682173588
27	1	C027_1	1353	2.85752168287453e-05	1	1	S	1736674	Algibacter alginicilyticus	0.00010912682173588
27	1	C027_1	1354	2.85752168287453e-05	1	0	G	252356	Maribacter	0.00010912682173588
27	1	C027_1	1355	2.85752168287453e-05	1	1	S	1178778	Maribacter cobaltidurans	0.00010912682173588
27	1	C027_1	1356	2.85752168287453e-05	1	0	G	221065	Kordia	0.00010912682173588
27	1	C027_1	1357	2.85752168287453e-05	1	1	S	2282170	Kordia sp. SMS9	0.00010912682173588
27	1	C027_1	1358	2.85752168287453e-05	1	0	G	111500	Muricauda	0.00010912682173588
27	1	C027_1	1359	2.85752168287453e-05	1	1	S	516051	Muricauda lutaonensis	0.00010912682173588
27	1	C027_1	1360	0.000285752168287453	10	0	F	39782	Blattabacteriaceae	0.0010912682173588
27	1	C027_1	1361	0.000285752168287453	10	6	G	34098	Blattabacterium	0.0010912682173588
27	1	C027_1	1362	0.000114300867314981	4	0	S	367806	Blattabacterium sp. (Blatta orientalis)	0.000436507286943521
27	1	C027_1	1364	0.000742955637547378	26	0	C	768503	Cytophagia	0.00283729736513289
27	1	C027_1	1365	0.000742955637547378	26	0	O	768507	Cytophagales	0.00283729736513289
27	1	C027_1	1366	0.000257176951458708	9	0	F	89373	Cytophagaceae	0.000982141395622923
27	1	C027_1	1367	8.57256504862359e-05	3	1	G	105	Runella	0.000327380465207641
27	1	C027_1	1368	5.71504336574906e-05	2	0	S	106	Runella slithyformis	0.000218253643471761
27	1	C027_1	1370	8.57256504862359e-05	3	0	G	120831	Dyadobacter	0.000327380465207641
27	1	C027_1	1371	8.57256504862359e-05	3	0	S	94254	Dyadobacter fermentans	0.000327380465207641
27	1	C027_1	1373	8.57256504862359e-05	3	1	G	861914	Fibrella	0.000327380465207641
27	1	C027_1	1374	5.71504336574906e-05	2	0	S	651143	Fibrella aestuarina	0.000218253643471761
27	1	C027_1	1376	0.000228601734629962	8	0	F	1501348	Amoebophilaceae	0.000873014573887043
27	1	C027_1	1377	0.000228601734629962	8	0	G	273135	Candidatus Cardinium	0.000873014573887043
27	1	C027_1	1378	0.000228601734629962	8	8	S	247481	Candidatus Cardinium hertigii	0.000873014573887043
27	1	C027_1	1379	0.000200026517801217	7	0	F	1853232	Hymenobacteraceae	0.000763887752151163
27	1	C027_1	1380	0.000200026517801217	7	1	G	89966	Hymenobacter	0.000763887752151163
27	1	C027_1	1381	5.71504336574906e-05	2	2	S	1356852	Hymenobacter sp. APR13	0.000218253643471761
27	1	C027_1	1382	5.71504336574906e-05	2	2	S	1484118	Hymenobacter sp. PAMC 26628	0.000218253643471761
27	1	C027_1	1383	2.85752168287453e-05	1	1	S	1411621	Hymenobacter sedentarius	0.00010912682173588
27	1	C027_1	1384	2.85752168287453e-05	1	1	S	1850093	Hymenobacter nivis	0.00010912682173588
27	1	C027_1	1385	2.85752168287453e-05	1	0	F	200667	Flammeovirgaceae	0.00010912682173588
27	1	C027_1	1386	2.85752168287453e-05	1	0	G	59739	Flammeovirga	0.00010912682173588
27	1	C027_1	1387	2.85752168287453e-05	1	1	S	1191459	Flammeovirga sp. MY04	0.00010912682173588
27	1	C027_1	1388	2.85752168287453e-05	1	0	F	563798	Cyclobacteriaceae	0.00010912682173588
27	1	C027_1	1389	2.85752168287453e-05	1	0	G	246875	Algoriphagus	0.00010912682173588
27	1	C027_1	1390	2.85752168287453e-05	1	1	S	388413	Algoriphagus machipongonensis	0.00010912682173588
27	1	C027_1	1391	0.000228601734629962	8	0	O	1100069	Bacteroidetes Order II. Incertae sedis	0.000873014573887043
27	1	C027_1	1392	0.000228601734629962	8	0	F	563843	Rhodothermaceae	0.000873014573887043
27	1	C027_1	1393	0.000142876084143726	5	0	G	29548	Rhodothermus	0.000545634108679402
27	1	C027_1	1394	0.000142876084143726	5	1	S	29549	Rhodothermus marinus	0.000545634108679402
27	1	C027_1	1397	2.85752168287453e-05	1	1	S	1779382	Rhodothermaceae bacterium RA	0.00010912682173588
27	1	C027_1	1398	0.000114300867314981	4	0	C	117747	Sphingobacteriia	0.000436507286943521
27	1	C027_1	1399	0.000114300867314981	4	0	O	200666	Sphingobacteriales	0.000436507286943521
27	1	C027_1	1400	0.000114300867314981	4	0	F	84566	Sphingobacteriaceae	0.000436507286943521
27	1	C027_1	1402	5.71504336574906e-05	2	2	S	1986952	Sphingobacteriaceae bacterium GW460-11-11-14-LB5	0.000218253643471761
27	1	C027_1	1403	2.85752168287453e-05	1	0	G	28453	Sphingobacterium	0.00010912682173588
27	1	C027_1	1404	2.85752168287453e-05	1	1	S	743722	Sphingobacterium sp. 21	0.00010912682173588
27	1	C027_1	1405	2.85752168287453e-05	1	0	G	423349	Mucilaginibacter	0.00010912682173588
27	1	C027_1	1406	2.85752168287453e-05	1	1	S	652787	Mucilaginibacter mallensis	0.00010912682173588
27	1	C027_1	1407	2.85752168287453e-05	1	0	C	1853228	Chitinophagia	0.00010912682173588
27	1	C027_1	1408	2.85752168287453e-05	1	0	O	1853229	Chitinophagales	0.00010912682173588
27	1	C027_1	1409	2.85752168287453e-05	1	0	F	563835	Chitinophagaceae	0.00010912682173588
27	1	C027_1	1410	2.85752168287453e-05	1	0	G	398041	Flavisolibacter	0.00010912682173588
27	1	C027_1	1411	2.85752168287453e-05	1	1	S	1492898	Flavisolibacter tropicus	0.00010912682173588
27	1	C027_1	1412	2.85752168287453e-05	1	0	C	1937959	Saprospiria	0.00010912682173588
27	1	C027_1	1413	2.85752168287453e-05	1	0	O	1936988	Saprospirales	0.00010912682173588
27	1	C027_1	1414	2.85752168287453e-05	1	0	F	1937961	Haliscomenobacteraceae	0.00010912682173588
27	1	C027_1	1415	2.85752168287453e-05	1	0	G	2349	Haliscomenobacter	0.00010912682173588
27	1	C027_1	1416	2.85752168287453e-05	1	0	S	2350	Haliscomenobacter hydrossis	0.00010912682173588
27	1	C027_1	1418	0.000114300867314981	4	0	P	1090	Chlorobi	0.000436507286943521
27	1	C027_1	1419	0.000114300867314981	4	0	C	191410	Chlorobia	0.000436507286943521
27	1	C027_1	1420	0.000114300867314981	4	0	O	191411	Chlorobiales	0.000436507286943521
27	1	C027_1	1421	0.000114300867314981	4	1	F	191412	Chlorobiaceae	0.000436507286943521
27	1	C027_1	1423	8.57256504862359e-05	3	0	G	1099	Pelodictyon	0.000327380465207641
27	1	C027_1	1424	8.57256504862359e-05	3	0	S	34090	Pelodictyon phaeoclathratiforme	0.000327380465207641
27	1	C027_1	1426	2.85752168287453e-05	1	0	P	142182	Gemmatimonadetes	0.00010912682173588
27	1	C027_1	1427	2.85752168287453e-05	1	0	C	219685	Gemmatimonadetes	0.00010912682173588
27	1	C027_1	1428	2.85752168287453e-05	1	0	O	219686	Gemmatimonadales	0.00010912682173588
27	1	C027_1	1429	2.85752168287453e-05	1	0	F	219687	Gemmatimonadaceae	0.00010912682173588
27	1	C027_1	1430	2.85752168287453e-05	1	0	G	1706036	Gemmatirosa	0.00010912682173588
27	1	C027_1	1431	2.85752168287453e-05	1	1	S	861299	Gemmatirosa kalamazoonesis	0.00010912682173588
27	1	C027_1	1433	0.670917515922111	23479	0	P	74201	Verrucomicrobia	2.56218864753673
27	1	C027_1	1434	0.670860365488453	23477	0	C	203494	Verrucomicrobiae	2.56197039389326
27	1	C027_1	1435	0.670860365488453	23477	0	O	48461	Verrucomicrobiales	2.56197039389326
27	1	C027_1	1436	0.670860365488453	23477	0	F	1647988	Akkermansiaceae	2.56197039389326
27	1	C027_1	1437	0.670860365488453	23477	4	G	239934	Akkermansia	2.56197039389326
27	1	C027_1	1438	0.670746064621138	23473	11490	S	239935	Akkermansia muciniphila	2.56153388660632
27	1	C027_1	1440	5.71504336574906e-05	2	0	C	414999	Opitutae	0.000218253643471761
27	1	C027_1	1441	5.71504336574906e-05	2	0	O	415000	Opitutales	0.000218253643471761
27	1	C027_1	1442	5.71504336574906e-05	2	0	F	134623	Opitutaceae	0.000218253643471761
27	1	C027_1	1444	5.71504336574906e-05	2	2	S	794903	Opitutaceae bacterium TAV5	0.000218253643471761
27	1	C027_1	1445	0.00168593779289597	59	0	P	256845	Lentisphaerae	0.00643848248241694
27	1	C027_1	1446	0.00168593779289597	59	0	C	1313211	Lentisphaeria	0.00643848248241694
27	1	C027_1	1447	0.00168593779289597	59	0	O	278082	Victivallales	0.00643848248241694
27	1	C027_1	1449	0.00168593779289597	59	59	S	2094242	Victivallales bacterium CCUG 44730	0.00643848248241694
27	1	C027_1	1450	2.85752168287453e-05	1	0	P	134625	Kiritimatiellaeota	0.00010912682173588
27	1	C027_1	1451	2.85752168287453e-05	1	0	C	1921781	Kiritimatiellae	0.00010912682173588
27	1	C027_1	1452	2.85752168287453e-05	1	0	O	1921782	Kiritimatiellales	0.00010912682173588
27	1	C027_1	1453	2.85752168287453e-05	1	0	F	1921783	Kiritimatiellaceae	0.00010912682173588
27	1	C027_1	1454	2.85752168287453e-05	1	0	G	1921784	Kiritimatiella	0.00010912682173588
27	1	C027_1	1455	2.85752168287453e-05	1	1	S	1307763	Kiritimatiella glycovorans	0.00010912682173588
27	1	C027_1	1456	2.85752168287453e-05	1	0	P	204428	Chlamydiae	0.00010912682173588
27	1	C027_1	1457	2.85752168287453e-05	1	0	C	204429	Chlamydiia	0.00010912682173588
27	1	C027_1	1458	2.85752168287453e-05	1	0	O	1963360	Parachlamydiales	0.00010912682173588
27	1	C027_1	1459	2.85752168287453e-05	1	1	F	92713	Parachlamydiaceae	0.00010912682173588
27	1	C027_1	1460	0.526355493985488	18420	159	P	1224	Proteobacteria	2.01011605637492
27	1	C027_1	1461	0.422341704728855	14780	23	C	1236	Gammaproteobacteria	1.61289442525631
27	1	C027_1	1462	0.410054361492495	14350	100	O	91347	Enterobacterales	1.56596989190988
27	1	C027_1	1463	0.405853804618669	14203	1423	F	543	Enterobacteriaceae	1.54992824911471
27	1	C027_1	1464	0.362305174171662	12679	426	G	561	Escherichia	1.38361897278923
27	1	C027_1	1465	0.349532052249212	12232	12100	S	562	Escherichia coli	1.33483928347329
27	1	C027_1	1501	0.000400053035602434	14	13	S	208962	Escherichia albertii	0.00152777550430233
27	1	C027_1	1503	0.000114300867314981	4	4	S	1499973	Escherichia marmotae	0.000436507286943521
27	1	C027_1	1504	8.57256504862359e-05	3	2	S	564	Escherichia fergusonii	0.000327380465207641
27	1	C027_1	1506	0.000942982155348595	33	0	G	590	Salmonella	0.00360118511728405
27	1	C027_1	1507	0.000914406938519849	32	22	S	28901	Salmonella enterica	0.00349205829554817
27	1	C027_1	1514	2.85752168287453e-05	1	1	S	54736	Salmonella bongori	0.00010912682173588
27	1	C027_1	1515	0.000514353902917415	18	12	G	570	Klebsiella	0.00196428279124585
27	1	C027_1	1516	0.000114300867314981	4	1	S	573	Klebsiella pneumoniae	0.000436507286943521
27	1	C027_1	1519	2.85752168287453e-05	1	1	S	548	Klebsiella aerogenes	0.00010912682173588
27	1	C027_1	1520	2.85752168287453e-05	1	1	S	571	Klebsiella oxytoca	0.00010912682173588
27	1	C027_1	1521	0.000400053035602434	14	3	G	547	Enterobacter	0.00152777550430233
27	1	C027_1	1523	0.000114300867314981	4	4	S	550	Enterobacter cloacae	0.000436507286943521
27	1	C027_1	1524	8.57256504862359e-05	3	3	S	1914861	Enterobacter sp. SA187	0.000327380465207641
27	1	C027_1	1525	0.000285752168287453	10	7	G	160674	Raoultella	0.0010912682173588
27	1	C027_1	1526	8.57256504862359e-05	3	3	S	54291	Raoultella ornithinolytica	0.000327380465207641
27	1	C027_1	1527	0.000228601734629962	8	2	G	544	Citrobacter	0.000873014573887043
27	1	C027_1	1529	5.71504336574906e-05	2	2	S	546	Citrobacter freundii	0.000218253643471761
27	1	C027_1	1530	2.85752168287453e-05	1	1	S	2077147	Citrobacter freundii complex sp. CFNIH3	0.00010912682173588
27	1	C027_1	1531	5.71504336574906e-05	2	2	S	67824	Citrobacter farmeri	0.000218253643471761
27	1	C027_1	1532	2.85752168287453e-05	1	1	S	545	Citrobacter koseri	0.00010912682173588
27	1	C027_1	1533	0.000171451300972472	6	5	G	413496	Cronobacter	0.000654760930415282
27	1	C027_1	1534	2.85752168287453e-05	1	0	S	535744	Cronobacter universalis	0.00010912682173588
27	1	C027_1	1536	8.57256504862359e-05	3	0	G	620	Shigella	0.000327380465207641
27	1	C027_1	1537	5.71504336574906e-05	2	0	S	622	Shigella dysenteriae	0.000218253643471761
27	1	C027_1	1539	2.85752168287453e-05	1	0	S	623	Shigella flexneri	0.00010912682173588
27	1	C027_1	1542	5.71504336574906e-05	2	0	G	1330546	Pluralibacter	0.000218253643471761
27	1	C027_1	1543	5.71504336574906e-05	2	2	S	61647	Pluralibacter gergoviae	0.000218253643471761
27	1	C027_1	1544	5.71504336574906e-05	2	0	G	1330547	Kosakonia	0.000218253643471761
27	1	C027_1	1545	2.85752168287453e-05	1	1	S	208223	Kosakonia cowanii	0.00010912682173588
27	1	C027_1	1546	2.85752168287453e-05	1	1	S	497725	Kosakonia oryzae	0.00010912682173588
27	1	C027_1	1547	2.85752168287453e-05	1	0	G	1330545	Lelliottia	0.00010912682173588
27	1	C027_1	1548	2.85752168287453e-05	1	1	S	2153385	Lelliottia sp. WB101	0.00010912682173588
27	1	C027_1	1549	2.85752168287453e-05	1	0	G	929812	Gibbsiella	0.00010912682173588
27	1	C027_1	1550	2.85752168287453e-05	1	1	S	929813	Gibbsiella quercinecans	0.00010912682173588
27	1	C027_1	1551	2.85752168287453e-05	1	0	G	401618	Candidatus Riesia	0.00010912682173588
27	1	C027_1	1552	2.85752168287453e-05	1	1	S	401619	Candidatus Riesia pediculicola	0.00010912682173588
27	1	C027_1	1553	2.85752168287453e-05	1	0	G	158483	Cedecea	0.00010912682173588
27	1	C027_1	1554	2.85752168287453e-05	1	1	S	158822	Cedecea neteri	0.00010912682173588
27	1	C027_1	1555	2.85752168287453e-05	1	0	G	579	Kluyvera	0.00010912682173588
27	1	C027_1	1556	2.85752168287453e-05	1	1	S	61648	Kluyvera intermedia	0.00010912682173588
27	1	C027_1	1557	0.000571504336574906	20	0	F	1903409	Erwiniaceae	0.00218253643471761
27	1	C027_1	1558	0.000371477818773689	13	0	G	53335	Pantoea	0.00141864868256644
27	1	C027_1	1560	0.000314327385116198	11	11	S	549	Pantoea agglomerans	0.00120039503909468
27	1	C027_1	1561	2.85752168287453e-05	1	1	S	1076550	Pantoea rwandensis	0.00010912682173588
27	1	C027_1	1562	2.85752168287453e-05	1	1	S	1891675	Pantoea alhagi	0.00010912682173588
27	1	C027_1	1563	0.000200026517801217	7	2	G	551	Erwinia	0.000763887752151163
27	1	C027_1	1564	0.000142876084143726	5	0	S	182337	Erwinia billingiae	0.000545634108679402
27	1	C027_1	1566	0.000428628252431179	15	0	F	1903411	Yersiniaceae	0.00163690232603821
27	1	C027_1	1567	0.000428628252431179	15	0	G	613	Serratia	0.00163690232603821
27	1	C027_1	1568	0.000171451300972472	6	6	S	61651	Serratia ficaria	0.000654760930415282
27	1	C027_1	1569	0.000114300867314981	4	4	S	614	Serratia liquefaciens	0.000436507286943521
27	1	C027_1	1570	5.71504336574906e-05	2	2	S	615	Serratia marcescens	0.000218253643471761
27	1	C027_1	1571	2.85752168287453e-05	1	0	S	28151	Serratia proteamaculans	0.00010912682173588
27	1	C027_1	1573	2.85752168287453e-05	1	1	S	82996	Serratia plymuthica	0.00010912682173588
27	1	C027_1	1574	2.85752168287453e-05	1	1	S	671990	Serratia sp. FGI94	0.00010912682173588
27	1	C027_1	1575	0.000200026517801217	7	0	F	1903410	Pectobacteriaceae	0.000763887752151163
27	1	C027_1	1576	0.000114300867314981	4	3	G	122277	Pectobacterium	0.000436507286943521
27	1	C027_1	1577	2.85752168287453e-05	1	1	S	554	Pectobacterium carotovorum	0.00010912682173588
27	1	C027_1	1578	5.71504336574906e-05	2	0	G	204037	Dickeya	0.000218253643471761
27	1	C027_1	1579	2.85752168287453e-05	1	0	S	556	Dickeya chrysanthemi	0.00010912682173588
27	1	C027_1	1581	2.85752168287453e-05	1	0	S	69223	Dickeya paradisiaca	0.00010912682173588
27	1	C027_1	1583	2.85752168287453e-05	1	0	G	71655	Brenneria	0.00010912682173588
27	1	C027_1	1584	2.85752168287453e-05	1	1	S	1109412	Brenneria goodwinii	0.00010912682173588
27	1	C027_1	1585	8.57256504862359e-05	3	2	F	1903412	Hafniaceae	0.000327380465207641
27	1	C027_1	1586	2.85752168287453e-05	1	0	G	568	Hafnia	0.00010912682173588
27	1	C027_1	1587	2.85752168287453e-05	1	0	S	569	Hafnia alvei	0.00010912682173588
27	1	C027_1	1590	2.85752168287453e-05	1	0	G	447792	Phytobacter	0.00010912682173588
27	1	C027_1	1591	2.85752168287453e-05	1	1	S	1756993	Phytobacter sp. SCO41	0.00010912682173588
27	1	C027_1	1592	2.85752168287453e-05	1	0	F	1903414	Morganellaceae	0.00010912682173588
27	1	C027_1	1593	2.85752168287453e-05	1	0	G	626	Xenorhabdus	0.00010912682173588
27	1	C027_1	1594	2.85752168287453e-05	1	1	S	351679	Xenorhabdus hominickii	0.00010912682173588
27	1	C027_1	1595	0.00708665377352883	248	0	O	135625	Pasteurellales	0.0270634517904983
27	1	C027_1	1596	0.00708665377352883	248	2	F	712	Pasteurellaceae	0.0270634517904983
27	1	C027_1	1597	0.00631512291915271	221	3	G	724	Haemophilus	0.0241170276036296
27	1	C027_1	1598	0.0058007690162353	203	30	S	729	Haemophilus parainfluenzae	0.0221527448123837
27	1	C027_1	1600	0.000200026517801217	7	6	S	727	Haemophilus influenzae	0.000763887752151163
27	1	C027_1	1602	8.57256504862359e-05	3	3	S	726	Haemophilus haemolyticus	0.000327380465207641
27	1	C027_1	1603	8.57256504862359e-05	3	3	S	249188	Haemophilus pittmaniae	0.000327380465207641
27	1	C027_1	1604	5.71504336574906e-05	2	2	S	730	Haemophilus ducreyi	0.000218253643471761
27	1	C027_1	1605	0.000685805203889887	24	0	G	214906	Histophilus	0.00261904372166113
27	1	C027_1	1606	0.000685805203889887	24	0	S	731	Histophilus somni	0.00261904372166113
27	1	C027_1	1608	2.85752168287453e-05	1	0	G	416916	Aggregatibacter	0.00010912682173588
27	1	C027_1	1609	2.85752168287453e-05	1	0	S	739	Aggregatibacter segnis	0.00010912682173588
27	1	C027_1	1611	0.00122873432363605	43	0	O	72274	Pseudomonadales	0.00469245333464286
27	1	C027_1	1612	0.00117158388997856	41	0	F	135621	Pseudomonadaceae	0.00447419969117109
27	1	C027_1	1613	0.00117158388997856	41	14	G	286	Pseudomonas	0.00447419969117109
27	1	C027_1	1616	0.000114300867314981	4	2	S	316	Pseudomonas stutzeri	0.000436507286943521
27	1	C027_1	1618	2.85752168287453e-05	1	1	S	271420	Pseudomonas xanthomarina	0.00010912682173588
27	1	C027_1	1620	8.57256504862359e-05	3	0	S	300	Pseudomonas mendocina	0.000327380465207641
27	1	C027_1	1622	5.71504336574906e-05	2	1	S	287	Pseudomonas aeruginosa	0.000218253643471761
27	1	C027_1	1624	2.85752168287453e-05	1	1	S	53408	Pseudomonas citronellolis	0.00010912682173588
27	1	C027_1	1625	8.57256504862359e-05	3	3	S	1392877	Pseudomonas oryzae	0.000327380465207641
27	1	C027_1	1627	5.71504336574906e-05	2	1	S	294	Pseudomonas fluorescens	0.000218253643471761
27	1	C027_1	1629	2.85752168287453e-05	1	1	S	183795	Pseudomonas mediterranea	0.00010912682173588
27	1	C027_1	1630	5.71504336574906e-05	2	2	S	1434072	Pseudomonas salegens	0.000218253643471761
27	1	C027_1	1632	2.85752168287453e-05	1	1	S	303	Pseudomonas putida	0.00010912682173588
27	1	C027_1	1633	2.85752168287453e-05	1	1	S	70775	Pseudomonas plecoglossicida	0.00010912682173588
27	1	C027_1	1634	2.85752168287453e-05	1	1	S	219572	Pseudomonas antarctica	0.00010912682173588
27	1	C027_1	1635	2.85752168287453e-05	1	1	S	702115	Pseudomonas arsenicoxydans	0.00010912682173588
27	1	C027_1	1636	2.85752168287453e-05	1	1	S	487184	Pseudomonas xinjiangensis	0.00010912682173588
27	1	C027_1	1637	2.85752168287453e-05	1	1	S	1856685	Pseudomonas sp. TCU-HL1	0.00010912682173588
27	1	C027_1	1638	2.85752168287453e-05	1	1	S	2067572	Pseudomonas sp. NC02	0.00010912682173588
27	1	C027_1	1639	5.71504336574906e-05	2	0	F	468	Moraxellaceae	0.000218253643471761
27	1	C027_1	1640	2.85752168287453e-05	1	0	G	469	Acinetobacter	0.00010912682173588
27	1	C027_1	1642	2.85752168287453e-05	1	1	S	48296	Acinetobacter pittii	0.00010912682173588
27	1	C027_1	1643	2.85752168287453e-05	1	1	G	475	Moraxella	0.00010912682173588
27	1	C027_1	1644	0.000542929119746161	19	6	O	135614	Xanthomonadales	0.00207340961298173
27	1	C027_1	1645	0.000257176951458708	9	2	F	32033	Xanthomonadaceae	0.000982141395622923
27	1	C027_1	1646	8.57256504862359e-05	3	0	G	68	Lysobacter	0.000327380465207641
27	1	C027_1	1647	8.57256504862359e-05	3	3	S	2290922	Lysobacter sp. TY2-98	0.000327380465207641
27	1	C027_1	1648	5.71504336574906e-05	2	0	G	338	Xanthomonas	0.000218253643471761
27	1	C027_1	1650	2.85752168287453e-05	1	0	S	346	Xanthomonas citri	0.00010912682173588
27	1	C027_1	1652	2.85752168287453e-05	1	0	S	56459	Xanthomonas vasicola	0.00010912682173588
27	1	C027_1	1654	2.85752168287453e-05	1	1	G	40323	Stenotrophomonas	0.00010912682173588
27	1	C027_1	1655	2.85752168287453e-05	1	0	G	83618	Pseudoxanthomonas	0.00010912682173588
27	1	C027_1	1656	2.85752168287453e-05	1	0	S	415229	Pseudoxanthomonas spadix	0.00010912682173588
27	1	C027_1	1658	0.000114300867314981	4	0	F	1775411	Rhodanobacteraceae	0.000436507286943521
27	1	C027_1	1659	5.71504336574906e-05	2	0	G	231454	Dyella	0.000218253643471761
27	1	C027_1	1660	2.85752168287453e-05	1	0	S	231455	Dyella japonica	0.00010912682173588
27	1	C027_1	1662	2.85752168287453e-05	1	1	S	445710	Dyella thiooxydans	0.00010912682173588
27	1	C027_1	1663	5.71504336574906e-05	2	0	G	242605	Luteibacter	0.000218253643471761
27	1	C027_1	1664	5.71504336574906e-05	2	0	S	242606	Luteibacter rhizovicinus	0.000218253643471761
27	1	C027_1	1666	0.00048577868608867	17	0	O	135624	Aeromonadales	0.00185515596950997
27	1	C027_1	1667	0.00048577868608867	17	0	F	84642	Aeromonadaceae	0.00185515596950997
27	1	C027_1	1668	0.00048577868608867	17	2	G	642	Aeromonas	0.00185515596950997
27	1	C027_1	1669	0.000228601734629962	8	8	S	2033032	Aeromonas sp. CA23	0.000873014573887043
27	1	C027_1	1670	5.71504336574906e-05	2	2	S	654	Aeromonas veronii	0.000218253643471761
27	1	C027_1	1671	5.71504336574906e-05	2	2	S	652	Aeromonas schubertii	0.000218253643471761
27	1	C027_1	1672	2.85752168287453e-05	1	0	S	645	Aeromonas salmonicida	0.00010912682173588
27	1	C027_1	1675	2.85752168287453e-05	1	1	S	948519	Aeromonas rivipollensis	0.00010912682173588
27	1	C027_1	1676	2.85752168287453e-05	1	1	S	648	Aeromonas caviae	0.00010912682173588
27	1	C027_1	1677	0.00048577868608867	17	0	O	135619	Oceanospirillales	0.00185515596950997
27	1	C027_1	1678	0.000342902601944944	12	1	F	28256	Halomonadaceae	0.00130952186083056
27	1	C027_1	1679	0.000200026517801217	7	2	G	2745	Halomonas	0.000763887752151163
27	1	C027_1	1680	5.71504336574906e-05	2	2	S	29571	Halomonas subglaciescola	0.000218253643471761
27	1	C027_1	1681	2.85752168287453e-05	1	1	S	507626	Halomonas chromatireducens	0.00010912682173588
27	1	C027_1	1682	2.85752168287453e-05	1	1	S	1897729	Halomonas aestuarii	0.00010912682173588
27	1	C027_1	1683	2.85752168287453e-05	1	1	S	1883416	Halomonas sp. 1513	0.00010912682173588
27	1	C027_1	1685	5.71504336574906e-05	2	0	G	1495768	Candidatus Evansia	0.000218253643471761
27	1	C027_1	1686	5.71504336574906e-05	2	2	S	1495769	Candidatus Evansia muelleri	0.000218253643471761
27	1	C027_1	1687	2.85752168287453e-05	1	0	G	404432	Salinicola	0.00010912682173588
27	1	C027_1	1688	2.85752168287453e-05	1	1	S	1771309	Salinicola tamaricis	0.00010912682173588
27	1	C027_1	1689	2.85752168287453e-05	1	0	G	504090	Kushneria	0.00010912682173588
27	1	C027_1	1690	2.85752168287453e-05	1	1	S	157779	Kushneria marisflavi	0.00010912682173588
27	1	C027_1	1691	8.57256504862359e-05	3	0	F	224372	Alcanivoracaceae	0.000327380465207641
27	1	C027_1	1692	8.57256504862359e-05	3	0	G	59753	Alcanivorax	0.000327380465207641
27	1	C027_1	1693	5.71504336574906e-05	2	2	S	2014542	Alcanivorax sp. N3-2A	0.000218253643471761
27	1	C027_1	1694	2.85752168287453e-05	1	0	S	1306787	Alcanivorax pacificus	0.00010912682173588
27	1	C027_1	1696	2.85752168287453e-05	1	0	F	135620	Oceanospirillaceae	0.00010912682173588
27	1	C027_1	1697	2.85752168287453e-05	1	0	G	28253	Marinomonas	0.00010912682173588
27	1	C027_1	1698	2.85752168287453e-05	1	1	S	400668	Marinomonas sp. MWYL1	0.00010912682173588
27	1	C027_1	1699	2.85752168287453e-05	1	0	F	2066474	Endozoicomonadaceae	0.00010912682173588
27	1	C027_1	1700	2.85752168287453e-05	1	0	G	305899	Endozoicomonas	0.00010912682173588
27	1	C027_1	1701	2.85752168287453e-05	1	0	S	1027273	Endozoicomonas montiporae	0.00010912682173588
27	1	C027_1	1703	0.000428628252431179	15	0	O	135613	Chromatiales	0.00163690232603821
27	1	C027_1	1704	0.000200026517801217	7	0	F	72276	Ectothiorhodospiraceae	0.000763887752151163
27	1	C027_1	1705	8.57256504862359e-05	3	0	G	1765964	Acidihalobacter	0.000327380465207641
27	1	C027_1	1706	8.57256504862359e-05	3	3	S	160660	Acidihalobacter prosperus	0.000327380465207641
27	1	C027_1	1707	5.71504336574906e-05	2	0	G	1335745	Spiribacter	0.000218253643471761
27	1	C027_1	1708	2.85752168287453e-05	1	0	S	1335746	Spiribacter salinus	0.00010912682173588
27	1	C027_1	1710	2.85752168287453e-05	1	1	S	1335757	Spiribacter curvatus	0.00010912682173588
27	1	C027_1	1711	2.85752168287453e-05	1	0	G	106633	Thioalkalivibrio	0.00010912682173588
27	1	C027_1	1712	2.85752168287453e-05	1	0	S	186931	Thioalkalivibrio nitratireducens	0.00010912682173588
27	1	C027_1	1714	2.85752168287453e-05	1	0	G	133193	Alkalilimnicola	0.00010912682173588
27	1	C027_1	1715	2.85752168287453e-05	1	0	S	351052	Alkalilimnicola ehrlichii	0.00010912682173588
27	1	C027_1	1717	0.000142876084143726	5	0	F	1046	Chromatiaceae	0.000545634108679402
27	1	C027_1	1718	5.71504336574906e-05	2	0	G	85072	Allochromatium	0.000218253643471761
27	1	C027_1	1719	5.71504336574906e-05	2	0	S	1049	Allochromatium vinosum	0.000218253643471761
27	1	C027_1	1721	2.85752168287453e-05	1	0	G	1227	Nitrosococcus	0.00010912682173588
27	1	C027_1	1722	2.85752168287453e-05	1	0	S	473531	Nitrosococcus watsonii	0.00010912682173588
27	1	C027_1	1724	2.85752168287453e-05	1	0	G	53392	Thiodictyon	0.00010912682173588
27	1	C027_1	1725	2.85752168287453e-05	1	1	S	1166950	Candidatus Thiodictyon syntrophicum	0.00010912682173588
27	1	C027_1	1726	2.85752168287453e-05	1	0	G	85076	Marichromatium	0.00010912682173588
27	1	C027_1	1727	2.85752168287453e-05	1	0	S	37487	Marichromatium purpuratum	0.00010912682173588
27	1	C027_1	1729	5.71504336574906e-05	2	0	F	255526	Halothiobacillaceae	0.000218253643471761
27	1	C027_1	1730	5.71504336574906e-05	2	2	G	109262	Halothiobacillus	0.000218253643471761
27	1	C027_1	1731	2.85752168287453e-05	1	0	F	1676141	Wenzhouxiangellaceae	0.00010912682173588
27	1	C027_1	1732	2.85752168287453e-05	1	0	G	1676142	Wenzhouxiangella	0.00010912682173588
27	1	C027_1	1733	2.85752168287453e-05	1	1	S	1579979	Wenzhouxiangella marina	0.00010912682173588
27	1	C027_1	1734	0.000228601734629962	8	0	O	72273	Thiotrichales	0.000873014573887043
27	1	C027_1	1735	0.000171451300972472	6	2	F	34064	Francisellaceae	0.000654760930415282
27	1	C027_1	1736	0.000114300867314981	4	4	G	262	Francisella	0.000436507286943521
27	1	C027_1	1737	5.71504336574906e-05	2	0	F	135616	Piscirickettsiaceae	0.000218253643471761
27	1	C027_1	1738	5.71504336574906e-05	2	2	G	34067	Cycloclasticus	0.000218253643471761
27	1	C027_1	1739	0.000200026517801217	7	0	O	135622	Alteromonadales	0.000763887752151163
27	1	C027_1	1740	0.000142876084143726	5	0	F	72275	Alteromonadaceae	0.000545634108679402
27	1	C027_1	1741	8.57256504862359e-05	3	0	G	1751872	Lacimicrobium	0.000327380465207641
27	1	C027_1	1742	8.57256504862359e-05	3	3	S	1526571	Lacimicrobium alkaliphilum	0.000327380465207641
27	1	C027_1	1743	2.85752168287453e-05	1	0	G	226	Alteromonas	0.00010912682173588
27	1	C027_1	1744	2.85752168287453e-05	1	1	S	589873	Alteromonas australica	0.00010912682173588
27	1	C027_1	1745	2.85752168287453e-05	1	0	G	2742	Marinobacter	0.00010912682173588
27	1	C027_1	1746	2.85752168287453e-05	1	1	S	1415568	Marinobacter sp. LV10R510-11A	0.00010912682173588
27	1	C027_1	1747	5.71504336574906e-05	2	0	F	267890	Shewanellaceae	0.000218253643471761
27	1	C027_1	1748	5.71504336574906e-05	2	0	G	22	Shewanella	0.000218253643471761
27	1	C027_1	1749	2.85752168287453e-05	1	1	S	260364	Shewanella marisflavi	0.00010912682173588
27	1	C027_1	1750	2.85752168287453e-05	1	0	S	24	Shewanella putrefaciens	0.00010912682173588
27	1	C027_1	1752	0.000200026517801217	7	0	O	1692040	Acidiferrobacterales	0.000763887752151163
27	1	C027_1	1753	0.000200026517801217	7	0	F	1692041	Acidiferrobacteraceae	0.000763887752151163
27	1	C027_1	1754	8.57256504862359e-05	3	0	G	1692042	Sulfurifustis	0.000327380465207641
27	1	C027_1	1755	8.57256504862359e-05	3	3	S	1675686	Sulfurifustis variabilis	0.000327380465207641
27	1	C027_1	1756	5.71504336574906e-05	2	0	G	986106	Acidiferrobacter	0.000218253643471761
27	1	C027_1	1757	5.71504336574906e-05	2	2	S	1281578	Acidiferrobacter sp. SPIII_3	0.000218253643471761
27	1	C027_1	1758	5.71504336574906e-05	2	0	G	1744881	Sulfuricaulis	0.000218253643471761
27	1	C027_1	1759	5.71504336574906e-05	2	2	S	1620215	Sulfuricaulis limicola	0.000218253643471761
27	1	C027_1	1760	0.000171451300972472	6	0	O	135623	Vibrionales	0.000654760930415282
27	1	C027_1	1761	0.000171451300972472	6	4	F	641	Vibrionaceae	0.000654760930415282
27	1	C027_1	1762	5.71504336574906e-05	2	0	G	662	Vibrio	0.000218253643471761
27	1	C027_1	1763	2.85752168287453e-05	1	1	S	1534743	Vibrio hyugaensis	0.00010912682173588
27	1	C027_1	1765	2.85752168287453e-05	1	1	S	663	Vibrio alginolyticus	0.00010912682173588
27	1	C027_1	1766	0.000171451300972472	6	0	O	118969	Legionellales	0.000654760930415282
27	1	C027_1	1767	0.000114300867314981	4	0	F	444	Legionellaceae	0.000436507286943521
27	1	C027_1	1768	0.000114300867314981	4	3	G	445	Legionella	0.000436507286943521
27	1	C027_1	1769	2.85752168287453e-05	1	1	S	452	Legionella spiritensis	0.00010912682173588
27	1	C027_1	1770	5.71504336574906e-05	2	2	F	118968	Coxiellaceae	0.000218253643471761
27	1	C027_1	1771	0.000171451300972472	6	0	O	1934945	Immundisolibacterales	0.000654760930415282
27	1	C027_1	1772	0.000171451300972472	6	0	F	1934946	Immundisolibacteraceae	0.000654760930415282
27	1	C027_1	1773	0.000171451300972472	6	0	G	1934947	Immundisolibacter	0.000654760930415282
27	1	C027_1	1774	0.000171451300972472	6	6	S	1810504	Immundisolibacter cernigliae	0.000654760930415282
27	1	C027_1	1775	0.000114300867314981	4	0	O	1706369	Cellvibrionales	0.000436507286943521
27	1	C027_1	1776	5.71504336574906e-05	2	0	F	1706371	Cellvibrionaceae	0.000218253643471761
27	1	C027_1	1777	5.71504336574906e-05	2	0	G	2425	Teredinibacter	0.000218253643471761
27	1	C027_1	1778	5.71504336574906e-05	2	0	S	2426	Teredinibacter turnerae	0.000218253643471761
27	1	C027_1	1780	2.85752168287453e-05	1	0	F	1706372	Halieaceae	0.00010912682173588
27	1	C027_1	1781	2.85752168287453e-05	1	0	G	1217416	Halioglobus	0.00010912682173588
27	1	C027_1	1782	2.85752168287453e-05	1	1	S	930806	Halioglobus pacificus	0.00010912682173588
27	1	C027_1	1783	2.85752168287453e-05	1	0	F	1706373	Microbulbiferaceae	0.00010912682173588
27	1	C027_1	1784	2.85752168287453e-05	1	0	G	48073	Microbulbifer	0.00010912682173588
27	1	C027_1	1785	2.85752168287453e-05	1	1	S	260552	Microbulbifer agarilyticus	0.00010912682173588
27	1	C027_1	1787	5.71504336574906e-05	2	0	G	1273155	Thiohalobacter	0.000218253643471761
27	1	C027_1	1788	5.71504336574906e-05	2	2	S	585455	Thiohalobacter thiocyanaticus	0.000218253643471761
27	1	C027_1	1789	2.85752168287453e-05	1	0	O	742030	Salinisphaerales	0.00010912682173588
27	1	C027_1	1790	2.85752168287453e-05	1	0	F	742031	Salinisphaeraceae	0.00010912682173588
27	1	C027_1	1791	2.85752168287453e-05	1	0	G	180541	Salinisphaera	0.00010912682173588
27	1	C027_1	1792	2.85752168287453e-05	1	1	S	2183911	Salinisphaera sp. LB1	0.00010912682173588
27	1	C027_1	1793	2.85752168287453e-05	1	0	O	1775403	Nevskiales	0.00010912682173588
27	1	C027_1	1794	2.85752168287453e-05	1	0	F	568386	Sinobacteraceae	0.00010912682173588
27	1	C027_1	1795	2.85752168287453e-05	1	0	G	469322	Steroidobacter	0.00010912682173588
27	1	C027_1	1796	2.85752168287453e-05	1	1	S	465721	Steroidobacter denitrificans	0.00010912682173588
27	1	C027_1	1798	0.0573790353921206	2008	4	C	28221	Deltaproteobacteria	0.219126658045648
27	1	C027_1	1799	0.0556359471655671	1947	4	O	213115	Desulfovibrionales	0.212469921919759
27	1	C027_1	1800	0.0553501949972796	1937	1	F	194924	Desulfovibrionaceae	0.2113786537024
27	1	C027_1	1801	0.0540071598063286	1890	28	G	872	Desulfovibrio	0.206249693080814
27	1	C027_1	1802	0.0504924081363929	1767	1767	S	44742	Desulfovibrio fairfieldensis	0.192827094007301
27	1	C027_1	1803	0.00134303519095103	47	47	S	901	Desulfovibrio piger	0.00512896062158638
27	1	C027_1	1804	0.00100013258900609	35	10	S	881	Desulfovibrio vulgaris	0.00381943876075581
27	1	C027_1	1807	0.000114300867314981	4	0	S	58180	Desulfovibrio alaskensis	0.000436507286943521
27	1	C027_1	1809	5.71504336574906e-05	2	0	S	873	Desulfovibrio africanus	0.000218253643471761
27	1	C027_1	1811	5.71504336574906e-05	2	0	S	876	Desulfovibrio desulfuricans	0.000218253643471761
27	1	C027_1	1813	5.71504336574906e-05	2	0	S	879	Desulfovibrio gigas	0.000218253643471761
27	1	C027_1	1815	5.71504336574906e-05	2	2	S	644968	Desulfovibrio sp. FW1012B	0.000218253643471761
27	1	C027_1	1816	2.85752168287453e-05	1	1	S	1725232	Candidatus Desulfovibrio trichonymphae	0.00010912682173588
27	1	C027_1	1817	0.00114300867314981	40	0	G	41707	Lawsonia	0.00436507286943521
27	1	C027_1	1818	0.00114300867314981	40	40	S	29546	Lawsonia intracellularis	0.00436507286943521
27	1	C027_1	1819	0.000171451300972472	6	0	G	2035811	Pseudodesulfovibrio	0.000654760930415282
27	1	C027_1	1820	8.57256504862359e-05	3	3	S	57320	Pseudodesulfovibrio profundus	0.000327380465207641
27	1	C027_1	1821	8.57256504862359e-05	3	3	S	1716143	Pseudodesulfovibrio indicus	0.000327380465207641
27	1	C027_1	1822	0.000142876084143726	5	0	F	213116	Desulfomicrobiaceae	0.000545634108679402
27	1	C027_1	1823	0.000142876084143726	5	0	G	898	Desulfomicrobium	0.000545634108679402
27	1	C027_1	1824	8.57256504862359e-05	3	0	S	132132	Desulfomicrobium orale	0.000327380465207641
27	1	C027_1	1826	5.71504336574906e-05	2	0	S	899	Desulfomicrobium baculatum	0.000218253643471761
27	1	C027_1	1828	2.85752168287453e-05	1	0	F	213117	Desulfohalobiaceae	0.00010912682173588
27	1	C027_1	1829	2.85752168287453e-05	1	0	G	45662	Desulfohalobium	0.00010912682173588
27	1	C027_1	1830	2.85752168287453e-05	1	0	S	45663	Desulfohalobium retbaense	0.00010912682173588
27	1	C027_1	1832	0.000542929119746161	19	0	O	29	Myxococcales	0.00207340961298173
27	1	C027_1	1834	0.000228601734629962	8	0	F	1524215	Anaeromyxobacteraceae	0.000873014573887043
27	1	C027_1	1835	0.000228601734629962	8	1	G	161492	Anaeromyxobacter	0.000873014573887043
27	1	C027_1	1836	0.000114300867314981	4	4	S	404589	Anaeromyxobacter sp. Fw109-5	0.000436507286943521
27	1	C027_1	1837	5.71504336574906e-05	2	0	S	161493	Anaeromyxobacter dehalogenans	0.000218253643471761
27	1	C027_1	1839	2.85752168287453e-05	1	1	S	447217	Anaeromyxobacter sp. K	0.00010912682173588
27	1	C027_1	1840	8.57256504862359e-05	3	0	F	31	Myxococcaceae	0.000327380465207641
27	1	C027_1	1841	8.57256504862359e-05	3	3	G	32	Myxococcus	0.000327380465207641
27	1	C027_1	1842	5.71504336574906e-05	2	0	F	1524213	Vulgatibacteraceae	0.000218253643471761
27	1	C027_1	1843	5.71504336574906e-05	2	0	G	1524214	Vulgatibacter	0.000218253643471761
27	1	C027_1	1844	5.71504336574906e-05	2	2	S	1391653	Vulgatibacter incomptus	0.000218253643471761
27	1	C027_1	1845	2.85752168287453e-05	1	0	F	39	Archangiaceae	0.00010912682173588
27	1	C027_1	1846	2.85752168287453e-05	1	0	G	44	Melittangium	0.00010912682173588
27	1	C027_1	1847	2.85752168287453e-05	1	0	S	83453	Melittangium boletus	0.00010912682173588
27	1	C027_1	1850	5.71504336574906e-05	2	0	F	49	Polyangiaceae	0.000218253643471761
27	1	C027_1	1851	5.71504336574906e-05	2	0	G	39643	Sorangium	0.000218253643471761
27	1	C027_1	1852	5.71504336574906e-05	2	0	S	56	Sorangium cellulosum	0.000218253643471761
27	1	C027_1	1856	5.71504336574906e-05	2	0	F	224464	Kofleriaceae	0.000218253643471761
27	1	C027_1	1857	5.71504336574906e-05	2	0	G	162027	Haliangium	0.000218253643471761
27	1	C027_1	1858	5.71504336574906e-05	2	0	S	80816	Haliangium ochraceum	0.000218253643471761
27	1	C027_1	1860	0.000457203469259925	16	1	O	69541	Desulfuromonadales	0.00174602914777409
27	1	C027_1	1861	0.000228601734629962	8	0	F	213421	Desulfuromonadaceae	0.000873014573887043
27	1	C027_1	1862	0.000142876084143726	5	0	G	18	Pelobacter	0.000545634108679402
27	1	C027_1	1863	0.000114300867314981	4	4	S	1842532	Pelobacter sp. SFB93	0.000436507286943521
27	1	C027_1	1864	2.85752168287453e-05	1	0	S	19	Pelobacter carbinolicus	0.00010912682173588
27	1	C027_1	1866	8.57256504862359e-05	3	0	G	890	Desulfuromonas	0.000327380465207641
27	1	C027_1	1867	8.57256504862359e-05	3	3	S	1603606	Desulfuromonas soudanensis	0.000327380465207641
27	1	C027_1	1868	0.000200026517801217	7	0	F	213422	Geobacteraceae	0.000763887752151163
27	1	C027_1	1869	0.000171451300972472	6	0	G	28231	Geobacter	0.000654760930415282
27	1	C027_1	1870	5.71504336574906e-05	2	0	S	225194	Geobacter bemidjiensis	0.000218253643471761
27	1	C027_1	1872	5.71504336574906e-05	2	2	S	345632	Geobacter pickeringii	0.000218253643471761
27	1	C027_1	1873	2.85752168287453e-05	1	0	S	28232	Geobacter metallireducens	0.00010912682173588
27	1	C027_1	1875	2.85752168287453e-05	1	0	S	351604	Geobacter uraniireducens	0.00010912682173588
27	1	C027_1	1877	2.85752168287453e-05	1	0	G	392332	Geoalkalibacter	0.00010912682173588
27	1	C027_1	1878	2.85752168287453e-05	1	1	S	483547	Geoalkalibacter subterraneus	0.00010912682173588
27	1	C027_1	1879	0.000457203469259925	16	0	O	213118	Desulfobacterales	0.00174602914777409
27	1	C027_1	1880	0.000257176951458708	9	0	F	213119	Desulfobacteraceae	0.000982141395622923
27	1	C027_1	1881	0.000200026517801217	7	0	G	218207	Desulfatibacillum	0.000763887752151163
27	1	C027_1	1882	0.000200026517801217	7	0	S	259354	Desulfatibacillum alkenivorans	0.000763887752151163
27	1	C027_1	1884	5.71504336574906e-05	2	0	G	2295	Desulfobacterium	0.000218253643471761
27	1	C027_1	1885	5.71504336574906e-05	2	0	S	2296	Desulfobacterium autotrophicum	0.000218253643471761
27	1	C027_1	1887	0.000200026517801217	7	1	F	213121	Desulfobulbaceae	0.000763887752151163
27	1	C027_1	1888	0.000171451300972472	6	0	G	109168	Desulfotalea	0.000654760930415282
27	1	C027_1	1889	0.000171451300972472	6	0	S	84980	Desulfotalea psychrophila	0.000654760930415282
27	1	C027_1	1891	0.000114300867314981	4	0	O	213462	Syntrophobacterales	0.000436507286943521
27	1	C027_1	1892	8.57256504862359e-05	3	0	F	213468	Syntrophaceae	0.000327380465207641
27	1	C027_1	1893	5.71504336574906e-05	2	0	G	43773	Syntrophus	0.000218253643471761
27	1	C027_1	1894	5.71504336574906e-05	2	0	S	316277	Syntrophus aciditrophicus	0.000218253643471761
27	1	C027_1	1896	2.85752168287453e-05	1	0	G	2357	Desulfomonile	0.00010912682173588
27	1	C027_1	1897	2.85752168287453e-05	1	0	S	2358	Desulfomonile tiedjei	0.00010912682173588
27	1	C027_1	1899	2.85752168287453e-05	1	0	F	213465	Syntrophobacteraceae	0.00010912682173588
27	1	C027_1	1900	2.85752168287453e-05	1	0	G	29526	Syntrophobacter	0.00010912682173588
27	1	C027_1	1901	2.85752168287453e-05	1	0	S	119484	Syntrophobacter fumaroxidans	0.00010912682173588
27	1	C027_1	1903	2.85752168287453e-05	1	0	O	453227	Desulfarculales	0.00010912682173588
27	1	C027_1	1904	2.85752168287453e-05	1	0	F	453228	Desulfarculaceae	0.00010912682173588
27	1	C027_1	1905	2.85752168287453e-05	1	0	G	453229	Desulfarculus	0.00010912682173588
27	1	C027_1	1906	2.85752168287453e-05	1	0	S	453230	Desulfarculus baarsii	0.00010912682173588
27	1	C027_1	1908	2.85752168287453e-05	1	0	O	1779134	Bradymonadales	0.00010912682173588
27	1	C027_1	1909	2.85752168287453e-05	1	0	F	1779135	Bradymonadaceae	0.00010912682173588
27	1	C027_1	1910	2.85752168287453e-05	1	0	G	1779136	Bradymonas	0.00010912682173588
27	1	C027_1	1911	2.85752168287453e-05	1	1	S	1548548	Bradymonas sediminis	0.00010912682173588
27	1	C027_1	1912	0.0245175360390635	858	0	C	29547	Epsilonproteobacteria	0.0936308130493853
27	1	C027_1	1913	0.0245175360390635	858	0	O	213849	Campylobacterales	0.0936308130493853
27	1	C027_1	1914	0.0243746599549197	853	0	F	72294	Campylobacteraceae	0.0930851789407059
27	1	C027_1	1915	0.0243746599549197	853	143	G	194	Campylobacter	0.0930851789407059
27	1	C027_1	1916	0.0133446262590241	467	465	S	195	Campylobacter coli	0.0509622257506561
27	1	C027_1	1918	0.00645799900329644	226	32	S	197	Campylobacter jejuni	0.024662661712309
27	1	C027_1	1921	0.000314327385116198	11	0	S	827	Campylobacter ureolyticus	0.00120039503909468
27	1	C027_1	1923	0.000142876084143726	5	0	S	201	Campylobacter lari	0.000545634108679402
27	1	C027_1	1925	2.85752168287453e-05	1	1	S	824	Campylobacter gracilis	0.00010912682173588
27	1	C027_1	1926	0.000142876084143726	5	0	F	72293	Helicobacteraceae	0.000545634108679402
27	1	C027_1	1927	0.000142876084143726	5	5	G	202746	Sulfurimonas	0.000545634108679402
27	1	C027_1	1928	0.0103156532751771	361	41	C	28211	Alphaproteobacteria	0.0393947826466528
27	1	C027_1	1929	0.00417198165699681	146	26	O	356	Rhizobiales	0.0159325159734385
27	1	C027_1	1930	0.000800106071204868	28	2	F	82115	Rhizobiaceae	0.00305555100860465
27	1	C027_1	1932	0.000200026517801217	7	1	G	379	Rhizobium	0.000763887752151163
27	1	C027_1	1933	5.71504336574906e-05	2	2	S	29449	Rhizobium etli	0.000218253643471761
27	1	C027_1	1934	5.71504336574906e-05	2	1	S	56730	Rhizobium gallicum	0.000218253643471761
27	1	C027_1	1937	2.85752168287453e-05	1	1	S	2048897	Rhizobium sp. NXC24	0.00010912682173588
27	1	C027_1	1938	2.85752168287453e-05	1	1	S	384	Rhizobium leguminosarum	0.00010912682173588
27	1	C027_1	1939	0.000142876084143726	5	1	G	357	Agrobacterium	0.000545634108679402
27	1	C027_1	1941	8.57256504862359e-05	3	2	S	358	Agrobacterium tumefaciens	0.000327380465207641
27	1	C027_1	1943	2.85752168287453e-05	1	1	S	359	Agrobacterium rhizogenes	0.00010912682173588
27	1	C027_1	1944	2.85752168287453e-05	1	0	G	1525371	Neorhizobium	0.00010912682173588
27	1	C027_1	1945	2.85752168287453e-05	1	0	S	399	Neorhizobium galegae	0.00010912682173588
27	1	C027_1	1949	0.000171451300972472	6	3	G	28105	Sinorhizobium	0.000654760930415282
27	1	C027_1	1950	2.85752168287453e-05	1	1	S	382	Sinorhizobium meliloti	0.00010912682173588
27	1	C027_1	1951	2.85752168287453e-05	1	0	S	110321	Sinorhizobium medicae	0.00010912682173588
27	1	C027_1	1954	2.85752168287453e-05	1	0	S	380	Sinorhizobium fredii	0.00010912682173588
27	1	C027_1	1956	5.71504336574906e-05	2	0	G	106591	Ensifer	0.000218253643471761
27	1	C027_1	1957	5.71504336574906e-05	2	0	S	716925	Ensifer sojae	0.000218253643471761
27	1	C027_1	1959	0.000600079553403651	21	0	F	41294	Bradyrhizobiaceae	0.00229166325645349
27	1	C027_1	1960	0.000428628252431179	15	3	G	374	Bradyrhizobium	0.00163690232603821
27	1	C027_1	1961	8.57256504862359e-05	3	3	S	1437360	Bradyrhizobium erythrophlei	0.000327380465207641
27	1	C027_1	1962	5.71504336574906e-05	2	2	S	288000	Bradyrhizobium sp. BTAi1	0.000218253643471761
27	1	C027_1	1963	5.71504336574906e-05	2	2	S	1274631	Bradyrhizobium icense	0.000218253643471761
27	1	C027_1	1964	2.85752168287453e-05	1	1	S	375	Bradyrhizobium japonicum	0.00010912682173588
27	1	C027_1	1965	2.85752168287453e-05	1	1	S	114615	Bradyrhizobium sp. ORS 278	0.00010912682173588
27	1	C027_1	1966	2.85752168287453e-05	1	1	S	1404768	Bradyrhizobium sp. 2 39S1MB	0.00010912682173588
27	1	C027_1	1967	2.85752168287453e-05	1	1	S	1355477	Bradyrhizobium diazoefficiens	0.00010912682173588
27	1	C027_1	1968	2.85752168287453e-05	1	1	S	931866	Bradyrhizobium ottawaense	0.00010912682173588
27	1	C027_1	1969	5.71504336574906e-05	2	0	G	911	Nitrobacter	0.000218253643471761
27	1	C027_1	1970	5.71504336574906e-05	2	0	S	912	Nitrobacter hamburgensis	0.000218253643471761
27	1	C027_1	1972	5.71504336574906e-05	2	0	G	1073	Rhodopseudomonas	0.000218253643471761
27	1	C027_1	1973	5.71504336574906e-05	2	2	S	1076	Rhodopseudomonas palustris	0.000218253643471761
27	1	C027_1	1974	2.85752168287453e-05	1	0	G	1033	Afipia	0.00010912682173588
27	1	C027_1	1975	2.85752168287453e-05	1	1	S	1882747	Afipia sp. GAS231	0.00010912682173588
27	1	C027_1	1976	2.85752168287453e-05	1	0	G	1649510	Variibacter	0.00010912682173588
27	1	C027_1	1977	2.85752168287453e-05	1	1	S	1333996	Variibacter gotjawalensis	0.00010912682173588
27	1	C027_1	1978	0.000457203469259925	16	1	F	45401	Hyphomicrobiaceae	0.00174602914777409
27	1	C027_1	1979	0.000171451300972472	6	0	G	46913	Devosia	0.000654760930415282
27	1	C027_1	1980	0.000171451300972472	6	6	S	1643450	Devosia sp. H5989	0.000654760930415282
27	1	C027_1	1981	0.000142876084143726	5	0	G	81	Hyphomicrobium	0.000545634108679402
27	1	C027_1	1982	0.000114300867314981	4	2	S	53399	Hyphomicrobium denitrificans	0.000436507286943521
27	1	C027_1	1984	2.85752168287453e-05	1	1	S	717785	Hyphomicrobium sp. MC1	0.00010912682173588
27	1	C027_1	1985	8.57256504862359e-05	3	0	G	1068	Rhodomicrobium	0.000327380465207641
27	1	C027_1	1986	8.57256504862359e-05	3	0	S	1069	Rhodomicrobium vannielii	0.000327380465207641
27	1	C027_1	1988	2.85752168287453e-05	1	0	G	1082930	Pelagibacterium	0.00010912682173588
27	1	C027_1	1989	2.85752168287453e-05	1	0	S	531813	Pelagibacterium halotolerans	0.00010912682173588
27	1	C027_1	1991	0.000428628252431179	15	0	F	69277	Phyllobacteriaceae	0.00163690232603821
27	1	C027_1	1992	0.000285752168287453	10	3	G	68287	Mesorhizobium	0.0010912682173588
27	1	C027_1	1993	8.57256504862359e-05	3	0	S	71433	Mesorhizobium amorphae	0.000327380465207641
27	1	C027_1	1995	5.71504336574906e-05	2	2	S	1670800	Mesorhizobium oceanicum	0.000218253643471761
27	1	C027_1	1996	2.85752168287453e-05	1	1	S	381	Mesorhizobium loti	0.00010912682173588
27	1	C027_1	1997	2.85752168287453e-05	1	1	S	278153	Mesorhizobium sp. WSM1497	0.00010912682173588
27	1	C027_1	1998	5.71504336574906e-05	2	0	G	31988	Aminobacter	0.000218253643471761
27	1	C027_1	1999	5.71504336574906e-05	2	2	S	374606	Aminobacter sp. MSH1	0.000218253643471761
27	1	C027_1	2000	5.71504336574906e-05	2	0	G	449972	Chelativorans	0.000218253643471761
27	1	C027_1	2001	5.71504336574906e-05	2	2	S	266779	Chelativorans sp. BNC1	0.000218253643471761
27	1	C027_1	2002	2.85752168287453e-05	1	0	G	28100	Phyllobacterium	0.00010912682173588
27	1	C027_1	2003	2.85752168287453e-05	1	1	S	1867719	Phyllobacterium zundukense	0.00010912682173588
27	1	C027_1	2004	0.000314327385116198	11	0	F	119045	Methylobacteriaceae	0.00120039503909468
27	1	C027_1	2005	0.000285752168287453	10	0	G	407	Methylobacterium	0.0010912682173588
27	1	C027_1	2006	8.57256504862359e-05	3	3	S	2067957	Methylobacterium sp. DM1	0.000327380465207641
27	1	C027_1	2007	5.71504336574906e-05	2	2	S	270351	Methylobacterium aquaticum	0.000218253643471761
27	1	C027_1	2008	5.71504336574906e-05	2	2	S	2202827	Methylobacterium sp. 17Sr1-28	0.000218253643471761
27	1	C027_1	2009	2.85752168287453e-05	1	1	S	925818	Methylobacterium sp. AMS5	0.00010912682173588
27	1	C027_1	2010	2.85752168287453e-05	1	1	S	2202825	Methylobacterium sp. 17SD2-17	0.00010912682173588
27	1	C027_1	2011	2.85752168287453e-05	1	1	S	2202826	Methylobacterium sp. 17Sr1-1	0.00010912682173588
27	1	C027_1	2012	2.85752168287453e-05	1	0	G	2282523	Methylorubrum	0.00010912682173588
27	1	C027_1	2013	2.85752168287453e-05	1	1	S	408	Methylorubrum extorquens	0.00010912682173588
27	1	C027_1	2014	0.000200026517801217	7	0	F	118882	Brucellaceae	0.000763887752151163
27	1	C027_1	2015	0.000171451300972472	6	2	G	528	Ochrobactrum	0.000654760930415282
27	1	C027_1	2016	8.57256504862359e-05	3	3	S	271865	Ochrobactrum sp. A44	0.000327380465207641
27	1	C027_1	2017	2.85752168287453e-05	1	1	S	419475	Ochrobactrum pseudogrignonense	0.00010912682173588
27	1	C027_1	2018	2.85752168287453e-05	1	0	G	234	Brucella	0.00010912682173588
27	1	C027_1	2019	2.85752168287453e-05	1	1	S	29459	Brucella melitensis	0.00010912682173588
27	1	C027_1	2020	0.000200026517801217	7	0	F	255475	Aurantimonadaceae	0.000763887752151163
27	1	C027_1	2021	0.000114300867314981	4	0	G	293088	Martelella	0.000436507286943521
27	1	C027_1	2022	5.71504336574906e-05	2	0	S	293089	Martelella mediterranea	0.000218253643471761
27	1	C027_1	2024	2.85752168287453e-05	1	1	S	686597	Martelella sp. AD-3	0.00010912682173588
27	1	C027_1	2025	2.85752168287453e-05	1	1	S	1486262	Martelella endophytica	0.00010912682173588
27	1	C027_1	2026	8.57256504862359e-05	3	0	G	414371	Aureimonas	0.000327380465207641
27	1	C027_1	2027	8.57256504862359e-05	3	3	S	1349819	Aureimonas sp. AU20	0.000327380465207641
27	1	C027_1	2029	0.000114300867314981	4	0	G	1484898	Methyloceanibacter	0.000436507286943521
27	1	C027_1	2030	0.000114300867314981	4	4	S	2170729	Methyloceanibacter sp. wino2	0.000436507286943521
27	1	C027_1	2031	2.85752168287453e-05	1	0	G	1734920	Pseudorhodoplanes	0.00010912682173588
27	1	C027_1	2032	2.85752168287453e-05	1	1	S	1235591	Pseudorhodoplanes sinuspersici	0.00010912682173588
27	1	C027_1	2033	0.000114300867314981	4	2	F	335928	Xanthobacteraceae	0.000436507286943521
27	1	C027_1	2034	2.85752168287453e-05	1	0	G	6	Azorhizobium	0.00010912682173588
27	1	C027_1	2035	2.85752168287453e-05	1	0	S	7	Azorhizobium caulinodans	0.00010912682173588
27	1	C027_1	2037	2.85752168287453e-05	1	0	G	152053	Starkeya	0.00010912682173588
27	1	C027_1	2038	2.85752168287453e-05	1	0	S	921	Starkeya novella	0.00010912682173588
27	1	C027_1	2040	5.71504336574906e-05	2	0	F	772	Bartonellaceae	0.000218253643471761
27	1	C027_1	2041	5.71504336574906e-05	2	0	G	773	Bartonella	0.000218253643471761
27	1	C027_1	2042	5.71504336574906e-05	2	2	S	1686310	Bartonella apis	0.000218253643471761
27	1	C027_1	2043	5.71504336574906e-05	2	0	F	119043	Rhodobiaceae	0.000218253643471761
27	1	C027_1	2044	5.71504336574906e-05	2	0	G	256616	Parvibaculum	0.000218253643471761
27	1	C027_1	2045	5.71504336574906e-05	2	0	S	256618	Parvibaculum lavamentivorans	0.000218253643471761
27	1	C027_1	2047	2.85752168287453e-05	1	0	F	31993	Methylocystaceae	0.00010912682173588
27	1	C027_1	2048	2.85752168287453e-05	1	0	G	425	Methylosinus	0.00010912682173588
27	1	C027_1	2049	2.85752168287453e-05	1	0	S	426	Methylosinus trichosporium	0.00010912682173588
27	1	C027_1	2051	2.85752168287453e-05	1	0	F	655351	Cohaesibacteraceae	0.00010912682173588
27	1	C027_1	2052	2.85752168287453e-05	1	0	G	655352	Cohaesibacter	0.00010912682173588
27	1	C027_1	2053	2.85752168287453e-05	1	1	S	1798205	Cohaesibacter sp. ES.047	0.00010912682173588
27	1	C027_1	2054	0.00231459256312837	81	28	O	204457	Sphingomonadales	0.00883927256060631
27	1	C027_1	2055	0.00108585823949232	38	4	F	41297	Sphingomonadaceae	0.00414681922596345
27	1	C027_1	2056	0.000342902601944944	12	0	G	13687	Sphingomonas	0.00130952186083056
27	1	C027_1	2057	0.000228601734629962	8	8	S	1921510	Sphingomonas sp. JJ-A5	0.000873014573887043
27	1	C027_1	2058	5.71504336574906e-05	2	2	S	152682	Sphingomonas melonis	0.000218253643471761
27	1	C027_1	2059	2.85752168287453e-05	1	0	S	397260	Sphingomonas sanxanigenens	0.00010912682173588
27	1	C027_1	2061	2.85752168287453e-05	1	1	S	1549858	Sphingomonas taxi	0.00010912682173588
27	1	C027_1	2062	0.000228601734629962	8	1	G	165695	Sphingobium	0.000873014573887043
27	1	C027_1	2063	8.57256504862359e-05	3	3	S	407020	Sphingobium sp. MI1205	0.000327380465207641
27	1	C027_1	2064	5.71504336574906e-05	2	2	S	1855519	Sphingobium sp. EP60837	0.000218253643471761
27	1	C027_1	2065	2.85752168287453e-05	1	1	S	76947	Sphingobium herbicidovorans	0.00010912682173588
27	1	C027_1	2066	2.85752168287453e-05	1	1	S	1332080	Sphingobium baderi	0.00010912682173588
27	1	C027_1	2067	0.000228601734629962	8	1	G	165696	Novosphingobium	0.000873014573887043
27	1	C027_1	2068	0.000114300867314981	4	4	S	1609758	Novosphingobium sp. P6W	0.000436507286943521
27	1	C027_1	2069	8.57256504862359e-05	3	0	S	48935	Novosphingobium aromaticivorans	0.000327380465207641
27	1	C027_1	2071	8.57256504862359e-05	3	0	G	1649486	Rhizorhabdus	0.000327380465207641
27	1	C027_1	2072	8.57256504862359e-05	3	3	S	1850238	Rhizorhabdus dicambivorans	0.000327380465207641
27	1	C027_1	2073	2.85752168287453e-05	1	0	G	541	Zymomonas	0.00010912682173588
27	1	C027_1	2074	2.85752168287453e-05	1	1	S	542	Zymomonas mobilis	0.00010912682173588
27	1	C027_1	2075	2.85752168287453e-05	1	0	G	150203	Blastomonas	0.00010912682173588
27	1	C027_1	2076	2.85752168287453e-05	1	1	S	1842535	Blastomonas sp. RAC04	0.00010912682173588
27	1	C027_1	2077	2.85752168287453e-05	1	0	G	1434046	Sphingorhabdus	0.00010912682173588
27	1	C027_1	2078	2.85752168287453e-05	1	1	S	266812	Sphingorhabdus flavimaris	0.00010912682173588
27	1	C027_1	2079	0.000428628252431179	15	0	F	335929	Erythrobacteraceae	0.00163690232603821
27	1	C027_1	2080	0.000228601734629962	8	0	G	361177	Altererythrobacter	0.000873014573887043
27	1	C027_1	2081	0.000171451300972472	6	6	S	645517	Altererythrobacter namhicola	0.000654760930415282
27	1	C027_1	2082	5.71504336574906e-05	2	2	S	2185142	Altererythrobacter sp. ZODW24	0.000218253643471761
27	1	C027_1	2083	0.000200026517801217	7	0	G	1041	Erythrobacter	0.000763887752151163
27	1	C027_1	2084	5.71504336574906e-05	2	2	S	1798193	Erythrobacter sp. HL-111	0.000218253643471761
27	1	C027_1	2085	2.85752168287453e-05	1	1	S	39960	Erythrobacter litoralis	0.00010912682173588
27	1	C027_1	2086	2.85752168287453e-05	1	1	S	192812	Erythrobacter flavus	0.00010912682173588
27	1	C027_1	2087	2.85752168287453e-05	1	1	S	1648404	Erythrobacter atlanticus	0.00010912682173588
27	1	C027_1	2088	2.85752168287453e-05	1	1	S	1922225	Erythrobacter sp. Alg231-14	0.00010912682173588
27	1	C027_1	2089	2.85752168287453e-05	1	1	S	2182384	Erythrobacter sp. YH-07	0.00010912682173588
27	1	C027_1	2090	0.00137161040777977	48	0	O	204455	Rhodobacterales	0.00523808744332226
27	1	C027_1	2091	0.00134303519095103	47	12	F	31989	Rhodobacteraceae	0.00512896062158638
27	1	C027_1	2092	0.000371477818773689	13	1	G	265	Paracoccus	0.00141864868256644
27	1	C027_1	2093	0.000200026517801217	7	7	S	2259340	Paracoccus sp. SC2-6	0.000763887752151163
27	1	C027_1	2094	5.71504336574906e-05	2	0	S	266	Paracoccus denitrificans	0.000218253643471761
27	1	C027_1	2096	5.71504336574906e-05	2	0	S	34003	Paracoccus aminophilus	0.000218253643471761
27	1	C027_1	2098	2.85752168287453e-05	1	1	S	2065379	Paracoccus sp. CBA4604	0.00010912682173588
27	1	C027_1	2099	8.57256504862359e-05	3	0	G	354203	Yangia	0.000327380465207641
27	1	C027_1	2100	8.57256504862359e-05	3	3	S	311180	Yangia pacifica	0.000327380465207641
27	1	C027_1	2101	5.71504336574906e-05	2	0	G	119541	Rhodobaca	0.000218253643471761
27	1	C027_1	2102	5.71504336574906e-05	2	2	S	441209	Rhodobaca barguzinensis	0.000218253643471761
27	1	C027_1	2103	5.71504336574906e-05	2	0	G	875170	Celeribacter	0.000218253643471761
27	1	C027_1	2104	2.85752168287453e-05	1	1	S	1208324	Celeribacter indicus	0.00010912682173588
27	1	C027_1	2105	2.85752168287453e-05	1	1	S	1411902	Celeribacter manganoxidans	0.00010912682173588
27	1	C027_1	2106	5.71504336574906e-05	2	0	G	97050	Ruegeria	0.000218253643471761
27	1	C027_1	2107	2.85752168287453e-05	1	0	S	89184	Ruegeria pomeroyi	0.00010912682173588
27	1	C027_1	2109	2.85752168287453e-05	1	1	S	292414	Ruegeria sp. TM1040	0.00010912682173588
27	1	C027_1	2110	5.71504336574906e-05	2	0	G	1060	Rhodobacter	0.000218253643471761
27	1	C027_1	2111	2.85752168287453e-05	1	1	S	1850250	Rhodobacter sp. LPB0142	0.00010912682173588
27	1	C027_1	2112	2.85752168287453e-05	1	1	S	2033869	Rhodobacter sp. CZR27	0.00010912682173588
27	1	C027_1	2114	5.71504336574906e-05	2	2	S	2033435	Rhodobacteraceae bacterium QY30	0.000218253643471761
27	1	C027_1	2115	2.85752168287453e-05	1	0	G	188905	Jannaschia	0.00010912682173588
27	1	C027_1	2116	2.85752168287453e-05	1	1	S	290400	Jannaschia sp. CCS1	0.00010912682173588
27	1	C027_1	2117	2.85752168287453e-05	1	0	G	302485	Phaeobacter	0.00010912682173588
27	1	C027_1	2118	2.85752168287453e-05	1	1	S	221822	Phaeobacter inhibens	0.00010912682173588
27	1	C027_1	2119	2.85752168287453e-05	1	0	G	367771	Marinovum	0.00010912682173588
27	1	C027_1	2120	2.85752168287453e-05	1	0	S	42444	Marinovum algicola	0.00010912682173588
27	1	C027_1	2122	2.85752168287453e-05	1	0	G	34008	Rhodovulum	0.00010912682173588
27	1	C027_1	2123	2.85752168287453e-05	1	1	S	1564506	Rhodovulum sp. P5	0.00010912682173588
27	1	C027_1	2124	2.85752168287453e-05	1	0	G	191028	Leisingera	0.00010912682173588
27	1	C027_1	2125	2.85752168287453e-05	1	0	S	133924	Leisingera methylohalidivorans	0.00010912682173588
27	1	C027_1	2127	2.85752168287453e-05	1	0	G	1579315	Halocynthiibacter	0.00010912682173588
27	1	C027_1	2128	2.85752168287453e-05	1	1	S	1579316	Halocynthiibacter arcticus	0.00010912682173588
27	1	C027_1	2129	2.85752168287453e-05	1	0	G	1855413	Brevirhabdus	0.00010912682173588
27	1	C027_1	2130	2.85752168287453e-05	1	1	S	1267768	Brevirhabdus pacifica	0.00010912682173588
27	1	C027_1	2131	2.85752168287453e-05	1	0	G	92944	Ketogulonicigenium	0.00010912682173588
27	1	C027_1	2132	2.85752168287453e-05	1	1	S	92945	Ketogulonicigenium vulgare	0.00010912682173588
27	1	C027_1	2133	2.85752168287453e-05	1	0	G	60136	Sulfitobacter	0.00010912682173588
27	1	C027_1	2134	2.85752168287453e-05	1	1	S	1389005	Sulfitobacter sp. SK012	0.00010912682173588
27	1	C027_1	2135	2.85752168287453e-05	1	0	F	69657	Hyphomonadaceae	0.00010912682173588
27	1	C027_1	2136	2.85752168287453e-05	1	0	G	85	Hyphomonas	0.00010912682173588
27	1	C027_1	2137	2.85752168287453e-05	1	0	S	81032	Hyphomonas neptunium	0.00010912682173588
27	1	C027_1	2139	0.000800106071204868	28	1	O	204441	Rhodospirillales	0.00305555100860465
27	1	C027_1	2140	0.000514353902917415	18	2	F	41295	Rhodospirillaceae	0.00196428279124585
27	1	C027_1	2141	0.000285752168287453	10	2	G	191	Azospirillum	0.0010912682173588
27	1	C027_1	2142	0.000142876084143726	5	2	S	192	Azospirillum brasilense	0.000545634108679402
27	1	C027_1	2144	5.71504336574906e-05	2	2	S	664962	Azospirillum sp. TSH58	0.000218253643471761
27	1	C027_1	2145	2.85752168287453e-05	1	0	S	193	Azospirillum lipoferum	0.00010912682173588
27	1	C027_1	2147	5.71504336574906e-05	2	0	G	1081	Rhodospirillum	0.000218253643471761
27	1	C027_1	2148	5.71504336574906e-05	2	0	S	34018	Rhodospirillum centenum	0.000218253643471761
27	1	C027_1	2150	2.85752168287453e-05	1	0	G	1182780	Magnetospira	0.00010912682173588
27	1	C027_1	2151	2.85752168287453e-05	1	1	S	1288970	Magnetospira sp. QH-2	0.00010912682173588
27	1	C027_1	2152	2.85752168287453e-05	1	0	G	1263978	Candidatus Endolissoclinum	0.00010912682173588
27	1	C027_1	2153	2.85752168287453e-05	1	0	S	1263979	Candidatus Endolissoclinum faulkneri	0.00010912682173588
27	1	C027_1	2155	2.85752168287453e-05	1	0	G	1543704	Niveispirillum	0.00010912682173588
27	1	C027_1	2156	2.85752168287453e-05	1	1	S	1612173	Niveispirillum cyanobacteriorum	0.00010912682173588
27	1	C027_1	2157	2.85752168287453e-05	1	0	G	1612157	Pararhodospirillum	0.00010912682173588
27	1	C027_1	2158	2.85752168287453e-05	1	0	S	1084	Pararhodospirillum photometricum	0.00010912682173588
27	1	C027_1	2160	0.000257176951458708	9	0	F	433	Acetobacteraceae	0.000982141395622923
27	1	C027_1	2161	5.71504336574906e-05	2	0	G	434	Acetobacter	0.000218253643471761
27	1	C027_1	2162	2.85752168287453e-05	1	1	S	104102	Acetobacter tropicalis	0.00010912682173588
27	1	C027_1	2163	2.85752168287453e-05	1	1	S	1076596	Acetobacter persici	0.00010912682173588
27	1	C027_1	2164	5.71504336574906e-05	2	0	G	441	Gluconobacter	0.000218253643471761
27	1	C027_1	2165	2.85752168287453e-05	1	0	S	442	Gluconobacter oxydans	0.00010912682173588
27	1	C027_1	2167	2.85752168287453e-05	1	1	S	318683	Gluconobacter albidus	0.00010912682173588
27	1	C027_1	2168	5.71504336574906e-05	2	0	G	91914	Asaia	0.000218253643471761
27	1	C027_1	2169	5.71504336574906e-05	2	0	S	91915	Asaia bogorensis	0.000218253643471761
27	1	C027_1	2171	5.71504336574906e-05	2	0	G	1602345	Parasaccharibacter	0.000218253643471761
27	1	C027_1	2172	5.71504336574906e-05	2	2	S	1510841	Parasaccharibacter apium	0.000218253643471761
27	1	C027_1	2173	2.85752168287453e-05	1	0	G	522	Acidiphilium	0.00010912682173588
27	1	C027_1	2174	2.85752168287453e-05	1	0	S	524	Acidiphilium cryptum	0.00010912682173588
27	1	C027_1	2176	0.000342902601944944	12	0	O	204458	Caulobacterales	0.00130952186083056
27	1	C027_1	2177	0.000342902601944944	12	0	F	76892	Caulobacteraceae	0.00130952186083056
27	1	C027_1	2178	0.000228601734629962	8	0	G	75	Caulobacter	0.000873014573887043
27	1	C027_1	2179	0.000114300867314981	4	4	S	155892	Caulobacter vibrioides	0.000436507286943521
27	1	C027_1	2180	8.57256504862359e-05	3	3	S	69395	Caulobacter henricii	0.000327380465207641
27	1	C027_1	2181	2.85752168287453e-05	1	1	S	366602	Caulobacter sp. K31	0.00010912682173588
27	1	C027_1	2182	8.57256504862359e-05	3	0	G	41275	Brevundimonas	0.000327380465207641
27	1	C027_1	2183	5.71504336574906e-05	2	2	S	293	Brevundimonas diminuta	0.000218253643471761
27	1	C027_1	2184	2.85752168287453e-05	1	1	S	1827469	Brevundimonas sp. GW460-12-10-14-LB2	0.00010912682173588
27	1	C027_1	2186	2.85752168287453e-05	1	1	S	1759059	Caulobacteraceae bacterium OTSz_A_272	0.00010912682173588
27	1	C027_1	2188	2.85752168287453e-05	1	0	G	213485	Micavibrio	0.00010912682173588
27	1	C027_1	2189	2.85752168287453e-05	1	1	S	349221	Micavibrio aeruginosavorus	0.00010912682173588
27	1	C027_1	2190	2.85752168287453e-05	1	0	G	991903	Polymorphum	0.00010912682173588
27	1	C027_1	2191	2.85752168287453e-05	1	0	S	991904	Polymorphum gilvum	0.00010912682173588
27	1	C027_1	2193	2.85752168287453e-05	1	0	G	1632780	Phreatobacter	0.00010912682173588
27	1	C027_1	2194	2.85752168287453e-05	1	1	S	1868589	Phreatobacter cathodiphilus	0.00010912682173588
27	1	C027_1	2195	2.85752168287453e-05	1	0	O	766	Rickettsiales	0.00010912682173588
27	1	C027_1	2198	2.85752168287453e-05	1	1	S	1528098	Rickettsiales bacterium Ac37b	0.00010912682173588
27	1	C027_1	2199	2.85752168287453e-05	1	0	O	1191478	Magnetococcales	0.00010912682173588
27	1	C027_1	2200	2.85752168287453e-05	1	0	F	1191479	Magnetococcaceae	0.00010912682173588
27	1	C027_1	2201	2.85752168287453e-05	1	0	G	162171	Magnetococcus	0.00010912682173588
27	1	C027_1	2202	2.85752168287453e-05	1	0	S	1124597	Magnetococcus marinus	0.00010912682173588
27	1	C027_1	2204	0.00708665377352883	248	10	C	28216	Betaproteobacteria	0.0270634517904983
27	1	C027_1	2205	0.00554359206477659	194	13	O	80840	Burkholderiales	0.0211706034167608
27	1	C027_1	2206	0.00128588475729354	45	5	F	119060	Burkholderiaceae	0.00491070697811462
27	1	C027_1	2207	0.000342902601944944	12	0	G	106589	Cupriavidus	0.00130952186083056
27	1	C027_1	2208	0.000171451300972472	6	6	S	96344	Cupriavidus oxalaticus	0.000654760930415282
27	1	C027_1	2209	5.71504336574906e-05	2	0	S	82541	Cupriavidus gilardii	0.000218253643471761
27	1	C027_1	2211	5.71504336574906e-05	2	0	S	248026	Cupriavidus pinatubonensis	0.000218253643471761
27	1	C027_1	2213	2.85752168287453e-05	1	1	S	119219	Cupriavidus metallidurans	0.00010912682173588
27	1	C027_1	2214	2.85752168287453e-05	1	1	S	2036817	Cupriavidus sp. NH9	0.00010912682173588
27	1	C027_1	2215	0.000285752168287453	10	1	G	32008	Burkholderia	0.0010912682173588
27	1	C027_1	2216	8.57256504862359e-05	3	3	S	1097668	Burkholderia sp. YI23	0.000327380465207641
27	1	C027_1	2218	2.85752168287453e-05	1	1	S	292	Burkholderia cepacia	0.00010912682173588
27	1	C027_1	2220	5.71504336574906e-05	2	2	S	57975	Burkholderia thailandensis	0.000218253643471761
27	1	C027_1	2221	2.85752168287453e-05	1	1	S	28095	Burkholderia gladioli	0.00010912682173588
27	1	C027_1	2222	0.000228601734629962	8	0	G	1822464	Paraburkholderia	0.000873014573887043
27	1	C027_1	2223	5.71504336574906e-05	2	2	S	134537	Paraburkholderia fungorum	0.000218253643471761
27	1	C027_1	2224	5.71504336574906e-05	2	2	S	169427	Paraburkholderia terricola	0.000218253643471761
27	1	C027_1	2225	5.71504336574906e-05	2	2	S	169430	Paraburkholderia hospita	0.000218253643471761
27	1	C027_1	2226	2.85752168287453e-05	1	0	S	75105	Paraburkholderia caribensis	0.00010912682173588
27	1	C027_1	2228	2.85752168287453e-05	1	0	S	261302	Paraburkholderia phytofirmans	0.00010912682173588
27	1	C027_1	2230	0.000114300867314981	4	0	G	93217	Pandoraea	0.000436507286943521
27	1	C027_1	2231	5.71504336574906e-05	2	2	S	656178	Pandoraea vervacti	0.000218253643471761
27	1	C027_1	2232	2.85752168287453e-05	1	1	S	93218	Pandoraea apista	0.00010912682173588
27	1	C027_1	2233	2.85752168287453e-05	1	1	S	93219	Pandoraea norimbergensis	0.00010912682173588
27	1	C027_1	2234	8.57256504862359e-05	3	0	G	48736	Ralstonia	0.000327380465207641
27	1	C027_1	2235	5.71504336574906e-05	2	2	S	105219	Ralstonia mannitolilytica	0.000218253643471761
27	1	C027_1	2236	2.85752168287453e-05	1	1	S	305	Ralstonia solanacearum	0.00010912682173588
27	1	C027_1	2237	5.71504336574906e-05	2	0	G	44013	Polynucleobacter	0.000218253643471761
27	1	C027_1	2238	5.71504336574906e-05	2	2	S	576610	Polynucleobacter necessarius	0.000218253643471761
27	1	C027_1	2239	2.85752168287453e-05	1	0	G	157932	Paucimonas	0.00010912682173588
27	1	C027_1	2240	2.85752168287453e-05	1	1	S	29443	Paucimonas lemoignei	0.00010912682173588
27	1	C027_1	2241	0.00125730954046479	44	1	F	80864	Comamonadaceae	0.00480158015637874
27	1	C027_1	2242	0.000400053035602434	14	5	G	12916	Acidovorax	0.00152777550430233
27	1	C027_1	2243	0.000228601734629962	8	8	S	80869	Acidovorax citrulli	0.000873014573887043
27	1	C027_1	2244	2.85752168287453e-05	1	1	S	553814	Acidovorax carolinensis	0.00010912682173588
27	1	C027_1	2245	0.000200026517801217	7	1	G	283	Comamonas	0.000763887752151163
27	1	C027_1	2246	0.000114300867314981	4	4	S	1082851	Comamonas serinivorans	0.000436507286943521
27	1	C027_1	2247	2.85752168287453e-05	1	1	S	285	Comamonas testosteroni	0.00010912682173588
27	1	C027_1	2248	2.85752168287453e-05	1	1	S	225991	Comamonas aquatica	0.00010912682173588
27	1	C027_1	2249	0.000171451300972472	6	0	G	80865	Delftia	0.000654760930415282
27	1	C027_1	2250	0.000171451300972472	6	6	S	180282	Delftia tsuruhatensis	0.000654760930415282
27	1	C027_1	2251	8.57256504862359e-05	3	0	G	47420	Hydrogenophaga	0.000327380465207641
27	1	C027_1	2252	5.71504336574906e-05	2	2	S	1763535	Hydrogenophaga crassostreae	0.000218253643471761
27	1	C027_1	2253	2.85752168287453e-05	1	1	S	795665	Hydrogenophaga sp. PBC	0.00010912682173588
27	1	C027_1	2254	5.71504336574906e-05	2	0	G	219181	Ottowia	0.000218253643471761
27	1	C027_1	2255	5.71504336574906e-05	2	2	S	1658672	Ottowia sp. oral taxon 894	0.000218253643471761
27	1	C027_1	2256	5.71504336574906e-05	2	0	G	364316	Verminephrobacter	0.000218253643471761
27	1	C027_1	2257	5.71504336574906e-05	2	0	S	364317	Verminephrobacter eiseniae	0.000218253643471761
27	1	C027_1	2259	5.71504336574906e-05	2	0	G	665874	Limnohabitans	0.000218253643471761
27	1	C027_1	2260	2.85752168287453e-05	1	1	S	1678128	Limnohabitans sp. 63ED37-2	0.00010912682173588
27	1	C027_1	2261	2.85752168287453e-05	1	1	S	1678129	Limnohabitans sp. 103DPR2	0.00010912682173588
27	1	C027_1	2262	2.85752168287453e-05	1	0	G	28065	Rhodoferax	0.00010912682173588
27	1	C027_1	2263	2.85752168287453e-05	1	0	S	192843	Rhodoferax ferrireducens	0.00010912682173588
27	1	C027_1	2265	2.85752168287453e-05	1	0	G	34072	Variovorax	0.00010912682173588
27	1	C027_1	2266	2.85752168287453e-05	1	1	S	1034889	Variovorax sp. HW608	0.00010912682173588
27	1	C027_1	2267	2.85752168287453e-05	1	0	G	52972	Polaromonas	0.00010912682173588
27	1	C027_1	2268	2.85752168287453e-05	1	0	S	216465	Polaromonas naphthalenivorans	0.00010912682173588
27	1	C027_1	2271	2.85752168287453e-05	1	1	S	1458425	Comamonadaceae bacterium A1	0.00010912682173588
27	1	C027_1	2272	2.85752168287453e-05	1	0	G	174951	Ramlibacter	0.00010912682173588
27	1	C027_1	2273	2.85752168287453e-05	1	0	S	94132	Ramlibacter tataouinensis	0.00010912682173588
27	1	C027_1	2275	2.85752168287453e-05	1	0	G	238749	Diaphorobacter	0.00010912682173588
27	1	C027_1	2276	2.85752168287453e-05	1	1	S	1546149	Diaphorobacter polyhydroxybutyrativorans	0.00010912682173588
27	1	C027_1	2277	2.85752168287453e-05	1	0	G	352450	Simplicispira	0.00010912682173588
27	1	C027_1	2278	2.85752168287453e-05	1	1	S	2109915	Simplicispira suum	0.00010912682173588
27	1	C027_1	2281	0.000628654770232397	22	22	S	1834205	Burkholderiales bacterium YL45	0.00240079007818937
27	1	C027_1	2282	8.57256504862359e-05	3	3	S	1469502	Burkholderiales bacterium GJ-E10	0.000327380465207641
27	1	C027_1	2283	2.85752168287453e-05	1	1	S	864051	Burkholderiales bacterium JOSHI_001	0.00010912682173588
27	1	C027_1	2285	0.000114300867314981	4	0	G	88	Leptothrix	0.000436507286943521
27	1	C027_1	2286	0.000114300867314981	4	0	S	34029	Leptothrix cholodnii	0.000436507286943521
27	1	C027_1	2288	8.57256504862359e-05	3	0	G	92793	Aquabacterium	0.000327380465207641
27	1	C027_1	2289	8.57256504862359e-05	3	3	S	1296669	Aquabacterium olei	0.000327380465207641
27	1	C027_1	2290	5.71504336574906e-05	2	2	G	32012	Thiomonas	0.000218253643471761
27	1	C027_1	2291	2.85752168287453e-05	1	0	G	28067	Rubrivivax	0.00010912682173588
27	1	C027_1	2292	2.85752168287453e-05	1	0	S	28068	Rubrivivax gelatinosus	0.00010912682173588
27	1	C027_1	2294	2.85752168287453e-05	1	0	G	318147	Paucibacter	0.00010912682173588
27	1	C027_1	2295	2.85752168287453e-05	1	1	S	1768242	Paucibacter sp. KCTC 42545	0.00010912682173588
27	1	C027_1	2296	0.000828681288033614	29	0	F	75682	Oxalobacteraceae	0.00316467783034053
27	1	C027_1	2297	0.000314327385116198	11	1	G	202907	Collimonas	0.00120039503909468
27	1	C027_1	2298	0.000285752168287453	10	10	S	158899	Collimonas fungivorans	0.0010912682173588
27	1	C027_1	2299	0.000171451300972472	6	0	G	963	Herbaspirillum	0.000654760930415282
27	1	C027_1	2300	8.57256504862359e-05	3	0	S	80842	Herbaspirillum rubrisubalbicans	0.000327380465207641
27	1	C027_1	2302	5.71504336574906e-05	2	2	S	92645	Herbaspirillum frisingense	0.000218253643471761
27	1	C027_1	2303	2.85752168287453e-05	1	1	S	964	Herbaspirillum seropedicae	0.00010912682173588
27	1	C027_1	2304	0.000171451300972472	6	0	G	149698	Massilia	0.000654760930415282
27	1	C027_1	2305	8.57256504862359e-05	3	3	S	47229	Massilia timonae	0.000327380465207641
27	1	C027_1	2306	2.85752168287453e-05	1	1	S	1141883	Massilia putida	0.00010912682173588
27	1	C027_1	2307	2.85752168287453e-05	1	1	S	1678028	Massilia sp. NR 4-1	0.00010912682173588
27	1	C027_1	2308	2.85752168287453e-05	1	1	S	2045208	Massilia violaceinigra	0.00010912682173588
27	1	C027_1	2309	8.57256504862359e-05	3	1	G	29580	Janthinobacterium	0.000327380465207641
27	1	C027_1	2310	5.71504336574906e-05	2	2	S	1236179	Janthinobacterium sp. B9-8	0.000218253643471761
27	1	C027_1	2311	5.71504336574906e-05	2	0	G	846	Oxalobacter	0.000218253643471761
27	1	C027_1	2312	5.71504336574906e-05	2	2	S	847	Oxalobacter formigenes	0.000218253643471761
27	1	C027_1	2313	2.85752168287453e-05	1	0	G	303379	Herminiimonas	0.00010912682173588
27	1	C027_1	2314	2.85752168287453e-05	1	1	S	204773	Herminiimonas arsenicoxydans	0.00010912682173588
27	1	C027_1	2315	0.000714380420718632	25	1	F	506	Alcaligenaceae	0.00272817054339701
27	1	C027_1	2316	0.000314327385116198	11	1	G	517	Bordetella	0.00120039503909468
27	1	C027_1	2317	8.57256504862359e-05	3	3	S	103855	Bordetella hinzii	0.000327380465207641
27	1	C027_1	2318	5.71504336574906e-05	2	2	S	1746199	Bordetella sp. N	0.000218253643471761
27	1	C027_1	2319	5.71504336574906e-05	2	2	S	1697043	Bordetella sp. H567	0.000218253643471761
27	1	C027_1	2320	2.85752168287453e-05	1	1	S	123899	Bordetella trematum	0.00010912682173588
27	1	C027_1	2321	2.85752168287453e-05	1	1	S	463014	Bordetella flabilis	0.00010912682173588
27	1	C027_1	2322	2.85752168287453e-05	1	1	S	1331258	Bordetella pseudohinzii	0.00010912682173588
27	1	C027_1	2323	0.000228601734629962	8	1	G	222	Achromobacter	0.000873014573887043
27	1	C027_1	2324	8.57256504862359e-05	3	3	S	1881016	Achromobacter sp. MFA1 R4	0.000327380465207641
27	1	C027_1	2325	5.71504336574906e-05	2	0	S	85698	Achromobacter xylosoxidans	0.000218253643471761
27	1	C027_1	2327	2.85752168287453e-05	1	1	S	217203	Achromobacter spanius	0.00010912682173588
27	1	C027_1	2328	2.85752168287453e-05	1	1	S	217204	Achromobacter insolitus	0.00010912682173588
27	1	C027_1	2329	8.57256504862359e-05	3	0	G	1921582	Orrella	0.000327380465207641
27	1	C027_1	2330	8.57256504862359e-05	3	3	S	1851544	Orrella dioscoreae	0.000327380465207641
27	1	C027_1	2331	2.85752168287453e-05	1	1	G	29574	Taylorella	0.00010912682173588
27	1	C027_1	2332	2.85752168287453e-05	1	0	G	90243	Oligella	0.00010912682173588
27	1	C027_1	2333	2.85752168287453e-05	1	1	S	90245	Oligella urethralis	0.00010912682173588
27	1	C027_1	2334	0.000657229987061142	23	0	O	206351	Neisseriales	0.00250991689992525
27	1	C027_1	2335	0.000457203469259925	16	5	F	1499392	Chromobacteriaceae	0.00174602914777409
27	1	C027_1	2337	0.000200026517801217	7	1	G	535	Chromobacterium	0.000763887752151163
27	1	C027_1	2338	0.000142876084143726	5	5	S	2202142	Chromobacterium sp. IIBBL 274-1	0.000545634108679402
27	1	C027_1	2339	2.85752168287453e-05	1	1	S	1108595	Chromobacterium vaccinii	0.00010912682173588
27	1	C027_1	2340	8.57256504862359e-05	3	0	G	168470	Laribacter	0.000327380465207641
27	1	C027_1	2341	8.57256504862359e-05	3	3	S	168471	Laribacter hongkongensis	0.000327380465207641
27	1	C027_1	2342	2.85752168287453e-05	1	0	G	885864	Jeongeupia	0.00010912682173588
27	1	C027_1	2343	2.85752168287453e-05	1	1	S	1906741	Jeongeupia sp. USM3	0.00010912682173588
27	1	C027_1	2344	0.000200026517801217	7	0	F	481	Neisseriaceae	0.000763887752151163
27	1	C027_1	2345	0.000200026517801217	7	2	G	482	Neisseria	0.000763887752151163
27	1	C027_1	2346	0.000114300867314981	4	4	S	489	Neisseria polysaccharea	0.000436507286943521
27	1	C027_1	2347	2.85752168287453e-05	1	1	S	488	Neisseria mucosa	0.00010912682173588
27	1	C027_1	2348	0.000314327385116198	11	0	O	32003	Nitrosomonadales	0.00120039503909468
27	1	C027_1	2349	0.000200026517801217	7	0	F	206379	Nitrosomonadaceae	0.000763887752151163
27	1	C027_1	2350	0.000142876084143726	5	0	G	35798	Nitrosospira	0.000545634108679402
27	1	C027_1	2351	0.000142876084143726	5	0	S	35799	Nitrosospira briensis	0.000545634108679402
27	1	C027_1	2353	5.71504336574906e-05	2	2	G	914	Nitrosomonas	0.000218253643471761
27	1	C027_1	2354	5.71504336574906e-05	2	0	F	90627	Gallionellaceae	0.000218253643471761
27	1	C027_1	2355	2.85752168287453e-05	1	0	G	96	Gallionella	0.00010912682173588
27	1	C027_1	2356	2.85752168287453e-05	1	0	S	370405	Gallionella capsiferriformans	0.00010912682173588
27	1	C027_1	2358	2.85752168287453e-05	1	0	G	314343	Sideroxydans	0.00010912682173588
27	1	C027_1	2359	2.85752168287453e-05	1	0	S	63745	Sideroxydans lithotrophicus	0.00010912682173588
27	1	C027_1	2361	2.85752168287453e-05	1	0	F	2008790	Thiobacillaceae	0.00010912682173588
27	1	C027_1	2362	2.85752168287453e-05	1	0	G	919	Thiobacillus	0.00010912682173588
27	1	C027_1	2363	2.85752168287453e-05	1	0	S	36861	Thiobacillus denitrificans	0.00010912682173588
27	1	C027_1	2365	2.85752168287453e-05	1	0	F	2008793	Sterolibacteriaceae	0.00010912682173588
27	1	C027_1	2366	2.85752168287453e-05	1	0	G	1054211	Sulfuritalea	0.00010912682173588
27	1	C027_1	2367	2.85752168287453e-05	1	0	S	748811	Sulfuritalea hydrogenivorans	0.00010912682173588
27	1	C027_1	2369	0.000200026517801217	7	0	O	206389	Rhodocyclales	0.000763887752151163
27	1	C027_1	2370	0.000142876084143726	5	1	F	2008794	Zoogloeaceae	0.000545634108679402
27	1	C027_1	2371	5.71504336574906e-05	2	0	G	12960	Azoarcus	0.000218253643471761
27	1	C027_1	2372	2.85752168287453e-05	1	1	S	41977	Azoarcus communis	0.00010912682173588
27	1	C027_1	2373	2.85752168287453e-05	1	1	S	2067960	Azoarcus sp. SY39	0.00010912682173588
27	1	C027_1	2374	5.71504336574906e-05	2	0	G	33057	Thauera	0.000218253643471761
27	1	C027_1	2375	5.71504336574906e-05	2	2	S	2005884	Thauera sp. K11	0.000218253643471761
27	1	C027_1	2376	5.71504336574906e-05	2	0	F	2008795	Azonexaceae	0.000218253643471761
27	1	C027_1	2377	5.71504336574906e-05	2	0	G	73029	Dechloromonas	0.000218253643471761
27	1	C027_1	2378	5.71504336574906e-05	2	0	S	259537	Dechloromonas aromatica	0.000218253643471761
27	1	C027_1	2382	5.71504336574906e-05	2	2	S	1904640	Betaproteobacteria bacterium GR16-43	0.000218253643471761
27	1	C027_1	2383	2.85752168287453e-05	1	0	G	1381133	Candidatus Profftella	0.00010912682173588
27	1	C027_1	2384	2.85752168287453e-05	1	1	S	669502	Candidatus Profftella armatura	0.00010912682173588
27	1	C027_1	2385	8.57256504862359e-05	3	0	C	1553900	Oligoflexia	0.000327380465207641
27	1	C027_1	2386	8.57256504862359e-05	3	0	O	213481	Bdellovibrionales	0.000327380465207641
27	1	C027_1	2387	8.57256504862359e-05	3	0	F	213483	Bdellovibrionaceae	0.000327380465207641
27	1	C027_1	2388	8.57256504862359e-05	3	0	G	958	Bdellovibrio	0.000327380465207641
27	1	C027_1	2389	8.57256504862359e-05	3	3	S	959	Bdellovibrio bacteriovorus	0.000327380465207641
27	1	C027_1	2390	2.85752168287453e-05	1	0	C	580370	Zetaproteobacteria	0.00010912682173588
27	1	C027_1	2391	2.85752168287453e-05	1	0	O	580371	Mariprofundales	0.00010912682173588
27	1	C027_1	2392	2.85752168287453e-05	1	0	F	580372	Mariprofundaceae	0.00010912682173588
27	1	C027_1	2393	2.85752168287453e-05	1	1	G	377315	Mariprofundus	0.00010912682173588
27	1	C027_1	2394	0.00445773382528427	156	0	P	203691	Spirochaetes	0.0170237841907973
27	1	C027_1	2395	0.00445773382528427	156	0	C	203692	Spirochaetia	0.0170237841907973
27	1	C027_1	2396	0.00437200817479803	153	0	O	136	Spirochaetales	0.0166964037255897
27	1	C027_1	2397	0.00437200817479803	153	0	F	137	Spirochaetaceae	0.0166964037255897
27	1	C027_1	2398	0.00431485774114054	151	34	G	157	Treponema	0.0164781500821179
27	1	C027_1	2399	0.00134303519095103	47	0	S	167	Treponema succinifaciens	0.00512896062158638
27	1	C027_1	2401	0.00105728302266358	37	37	S	1539298	Treponema sp. OMZ 838	0.00403769240422757
27	1	C027_1	2402	0.000685805203889887	24	23	S	158	Treponema denticola	0.00261904372166113
27	1	C027_1	2404	0.000228601734629962	8	8	S	221027	Treponema putidum	0.000873014573887043
27	1	C027_1	2405	2.85752168287453e-05	1	0	S	150829	Treponema azotonutricium	0.00010912682173588
27	1	C027_1	2407	2.85752168287453e-05	1	0	G	146	Spirochaeta	0.00010912682173588
27	1	C027_1	2408	2.85752168287453e-05	1	1	S	154	Spirochaeta thermophila	0.00010912682173588
27	1	C027_1	2409	2.85752168287453e-05	1	0	G	399320	Sphaerochaeta	0.00010912682173588
27	1	C027_1	2410	2.85752168287453e-05	1	0	S	273376	Sphaerochaeta coccoides	0.00010912682173588
27	1	C027_1	2412	8.57256504862359e-05	3	0	O	1643686	Brachyspirales	0.000327380465207641
27	1	C027_1	2413	8.57256504862359e-05	3	0	F	143786	Brachyspiraceae	0.000327380465207641
27	1	C027_1	2414	8.57256504862359e-05	3	0	G	29521	Brachyspira	0.000327380465207641
27	1	C027_1	2415	8.57256504862359e-05	3	3	S	52584	Brachyspira pilosicoli	0.000327380465207641
27	1	C027_1	2416	0.00131445997412228	46	0	P	508458	Synergistetes	0.0050198337998505
27	1	C027_1	2417	0.00131445997412228	46	0	C	649775	Synergistia	0.0050198337998505
27	1	C027_1	2418	0.00131445997412228	46	0	O	649776	Synergistales	0.0050198337998505
27	1	C027_1	2419	0.00131445997412228	46	0	F	649777	Synergistaceae	0.0050198337998505
27	1	C027_1	2420	0.00131445997412228	46	0	G	508459	Cloacibacillus	0.0050198337998505
27	1	C027_1	2421	0.00131445997412228	46	46	S	1197717	Cloacibacillus porcorum	0.0050198337998505
27	1	C027_1	2422	0.000600079553403651	21	0	P	32066	Fusobacteria	0.00229166325645349
27	1	C027_1	2423	0.000600079553403651	21	0	C	203490	Fusobacteriia	0.00229166325645349
27	1	C027_1	2424	0.000600079553403651	21	0	O	203491	Fusobacteriales	0.00229166325645349
27	1	C027_1	2425	0.00048577868608867	17	7	F	203492	Fusobacteriaceae	0.00185515596950997
27	1	C027_1	2426	0.000285752168287453	10	3	G	848	Fusobacterium	0.0010912682173588
27	1	C027_1	2427	0.000200026517801217	7	0	S	851	Fusobacterium nucleatum	0.000763887752151163
27	1	C027_1	2432	0.000114300867314981	4	0	F	1129771	Leptotrichiaceae	0.000436507286943521
27	1	C027_1	2433	0.000114300867314981	4	0	G	32067	Leptotrichia	0.000436507286943521
27	1	C027_1	2434	0.000114300867314981	4	4	S	712357	Leptotrichia sp. oral taxon 212	0.000436507286943521
27	1	C027_1	2435	8.57256504862359e-05	3	0	P	57723	Acidobacteria	0.000327380465207641
27	1	C027_1	2436	8.57256504862359e-05	3	0	C	204432	Acidobacteriia	0.000327380465207641
27	1	C027_1	2437	8.57256504862359e-05	3	0	O	204433	Acidobacteriales	0.000327380465207641
27	1	C027_1	2438	8.57256504862359e-05	3	0	F	204434	Acidobacteriaceae	0.000327380465207641
27	1	C027_1	2439	5.71504336574906e-05	2	2	G	392733	Terriglobus	0.000218253643471761
27	1	C027_1	2440	2.85752168287453e-05	1	0	G	940557	Granulicella	0.00010912682173588
27	1	C027_1	2441	2.85752168287453e-05	1	0	S	940615	Granulicella tundricola	0.00010912682173588
27	1	C027_1	2445	5.71504336574906e-05	2	0	P	95818	Candidatus Saccharibacteria	0.000218253643471761
27	1	C027_1	2446	5.71504336574906e-05	2	2	S	1476577	Candidatus Saccharibacteria oral taxon TM7x	0.000218253643471761
27	1	C027_1	2447	2.85752168287453e-05	1	0	P	200918	Thermotogae	0.00010912682173588
27	1	C027_1	2448	2.85752168287453e-05	1	0	C	188708	Thermotogae	0.00010912682173588
27	1	C027_1	2449	2.85752168287453e-05	1	0	O	1643947	Petrotogales	0.00010912682173588
27	1	C027_1	2451	2.85752168287453e-05	1	1	G	160798	Marinitoga	0.00010912682173588
27	1	C027_1	2452	2.85752168287453e-05	1	0	P	200930	Deferribacteres	0.00010912682173588
27	1	C027_1	2453	2.85752168287453e-05	1	0	C	68337	Deferribacteres	0.00010912682173588
27	1	C027_1	2454	2.85752168287453e-05	1	0	O	191393	Deferribacterales	0.00010912682173588
27	1	C027_1	2455	2.85752168287453e-05	1	0	F	191394	Deferribacteraceae	0.00010912682173588
27	1	C027_1	2456	2.85752168287453e-05	1	0	G	117999	Denitrovibrio	0.00010912682173588
27	1	C027_1	2457	2.85752168287453e-05	1	0	S	118000	Denitrovibrio acetiphilus	0.00010912682173588
27	1	C027_1	2459	2.85752168287453e-05	1	0	P	40117	Nitrospirae	0.00010912682173588
27	1	C027_1	2460	2.85752168287453e-05	1	0	C	203693	Nitrospira	0.00010912682173588
27	1	C027_1	2461	2.85752168287453e-05	1	0	O	189778	Nitrospirales	0.00010912682173588
27	1	C027_1	2462	2.85752168287453e-05	1	0	F	189779	Nitrospiraceae	0.00010912682173588
27	1	C027_1	2463	2.85752168287453e-05	1	0	G	1234	Nitrospira	0.00010912682173588
27	1	C027_1	2464	2.85752168287453e-05	1	1	S	42253	Nitrospira moscoviensis	0.00010912682173588
27	1	C027_1	2465	0.0406053831136471	1421	0	D	10239	Viruses	0.155069213686686
27	1	C027_1	2468	0.0400053035602434	1400	1400	S	1211417	uncultured crAssphage	0.152777550430233
27	1	C027_1	2470	0.000342902601944944	12	0	F	10841	Microviridae	0.00130952186083056
27	1	C027_1	2472	0.000342902601944944	12	12	S	1655645	Parabacteroides phage YZ-2015b	0.00130952186083056
27	1	C027_1	2474	0.000257176951458708	9	0	O	28883	Caudovirales	0.000982141395622923
27	1	C027_1	2475	0.000257176951458708	9	0	F	10699	Siphoviridae	0.000982141395622923
27	1	C027_1	2476	0.000200026517801217	7	0	G	1623305	Sk1virus	0.000763887752151163
27	1	C027_1	2477	5.71504336574906e-05	2	2	S	63118	Lactococcus virus bIL170	0.000218253643471761
27	1	C027_1	2479	5.71504336574906e-05	2	2	S	1262537	Lactococcus phage P680	0.000218253643471761
27	1	C027_1	2480	2.85752168287453e-05	1	1	S	83129	Lactococcus virus P008	0.00010912682173588
27	1	C027_1	2481	2.85752168287453e-05	1	1	S	494269	Lactococcus virus Bibb29	0.00010912682173588
27	1	C027_1	2482	2.85752168287453e-05	1	1	S	665883	Lactococcus virus CB13	0.00010912682173588
27	1	C027_1	2484	2.85752168287453e-05	1	1	S	99179	Bacteroides phage B40-8	0.00010912682173588
27	1	C027_1	2485	2.85752168287453e-05	1	1	S	35241	Lactococcus phage Tuc2009	0.00010912682173588
28	1	C028_1	0	100	2297991	0	-	50000	total	927.724039369888
28	1	C028_1	1	89.2209325449926	2050289	2050289	U	0	unclassified	827.724039369888
28	1	C028_1	2	10.7790674550074	247702	1581	R	1	root	100
28	1	C028_1	4	9.26430956431074	212893	2208	D	2	Bacteria	85.9472269097545
28	1	C028_1	47	4.52255905266818	103928	55	P	201174	Actinobacteria	41.9568675263018
28	1	C028_1	48	4.10832766533898	94409	1737	C	1760	Actinobacteria	38.1139433674334
28	1	C028_1	49	3.50210248865204	80478	357	O	85006	Micrococcales	32.4898466705961
28	1	C028_1	50	3.46067499829199	79526	344	F	1268	Micrococcaceae	32.1055138836182
28	1	C028_1	51	3.43069228730661	78837	240	G	32207	Rothia	31.8273570661521
28	1	C028_1	52	3.37464332976065	77549	47069	S	43675	Rothia mucilaginosa	31.307377413182
28	1	C028_1	54	0.0456050524131731	1048	0	S	2047	Rothia dentocariosa	0.423089034404244
28	1	C028_1	56	0.00578766409441986	133	20	G	1663	Arthrobacter	0.0536935511219126
28	1	C028_1	57	0.0013925206843717	32	32	S	656366	Arthrobacter alpinus	0.0129187491421143
28	1	C028_1	58	0.000609227799412617	14	14	S	2211210	Arthrobacter sp. DCT5	0.00565195274967501
28	1	C028_1	59	0.000565711528026002	13	13	S	290399	Arthrobacter sp. FB24	0.00524824183898394
28	1	C028_1	60	0.000522195256639386	12	12	S	2020486	Arthrobacter sp. YN	0.00484453092829287
28	1	C028_1	61	0.000435162713866155	10	10	S	37928	Arthrobacter crystallopoietes	0.00403710910691072
28	1	C028_1	62	0.000348130171092924	8	8	S	1494608	Arthrobacter sp. PAMC 25486	0.00322968728552858
28	1	C028_1	63	0.000304613899706309	7	7	S	1704044	Arthrobacter sp. ERGS1:01	0.00282597637483751
28	1	C028_1	64	0.000217581356933078	5	5	S	1618207	Arthrobacter sp. IHBB 11108	0.00201855455345536
28	1	C028_1	65	0.000174065085546462	4	4	S	1849032	Arthrobacter sp. U41	0.00161484364276429
28	1	C028_1	66	0.000174065085546462	4	4	S	2079227	Arthrobacter sp. PGP41	0.00161484364276429
28	1	C028_1	67	0.000130548814159847	3	3	S	1357915	Arthrobacter sp. QXT-31	0.00121113273207322
28	1	C028_1	68	4.35162713866155e-05	1	1	S	1690248	Arthrobacter sp. LS16	0.000403710910691072
28	1	C028_1	69	0.00496085493807417	114	16	G	57493	Kocuria	0.0460230438187822
28	1	C028_1	70	0.00169713458407801	39	39	S	71999	Kocuria palustris	0.0157447255169518
28	1	C028_1	71	0.0013925206843717	32	32	S	446860	Kocuria flava	0.0129187491421143
28	1	C028_1	72	0.00108790678466539	25	25	S	388357	Kocuria turfanensis	0.0100927727672768
28	1	C028_1	73	4.35162713866155e-05	1	1	S	72000	Kocuria rhizophila	0.000403710910691072
28	1	C028_1	74	4.35162713866155e-05	1	1	S	1702043	Kocuria sp. BT304	0.000403710910691072
28	1	C028_1	75	0.00104439051327877	24	0	G	596707	Sinomonas	0.00968906185658574
28	1	C028_1	76	0.00104439051327877	24	24	S	37927	Sinomonas atrocyanea	0.00968906185658574
28	1	C028_1	77	0.000957357970505542	22	0	G	1269	Micrococcus	0.00888164003520359
28	1	C028_1	78	0.000957357970505542	22	22	S	1270	Micrococcus luteus	0.00888164003520359
28	1	C028_1	79	0.000913841699118926	21	0	G	1868332	Neomicrococcus	0.00847792912451252
28	1	C028_1	80	0.000913841699118926	21	21	S	556325	Neomicrococcus aestuarii	0.00847792912451252
28	1	C028_1	81	0.000696260342185848	16	3	G	1742993	Pseudarthrobacter	0.00645937457105716
28	1	C028_1	82	0.000261097628319693	6	0	S	361575	Pseudarthrobacter phenanthrenivorans	0.00242226546414643
28	1	C028_1	84	0.000130548814159847	3	0	S	85085	Pseudarthrobacter chlorophenolicus	0.00121113273207322
28	1	C028_1	86	0.000130548814159847	3	3	S	728066	Pseudarthrobacter equi	0.00121113273207322
28	1	C028_1	87	4.35162713866155e-05	1	1	S	121292	Pseudarthrobacter sulfonivorans	0.000403710910691072
28	1	C028_1	88	0.000522195256639386	12	0	G	1742989	Glutamicibacter	0.00484453092829287
28	1	C028_1	89	0.000522195256639386	12	10	S	256701	Glutamicibacter arilaitensis	0.00484453092829287
28	1	C028_1	91	8.70325427732311e-05	2	0	G	1645	Renibacterium	0.000807421821382145
28	1	C028_1	92	8.70325427732311e-05	2	2	S	1646	Renibacterium salmoninarum	0.000807421821382145
28	1	C028_1	93	4.35162713866155e-05	1	0	G	370735	Zhihengliuella	0.000403710910691072
28	1	C028_1	94	4.35162713866155e-05	1	1	S	2058657	Zhihengliuella sp. ISTPL4	0.000403710910691072
28	1	C028_1	95	0.0167972807552336	386	29	F	85023	Microbacteriaceae	0.155832411526754
28	1	C028_1	96	0.00835512410623018	192	30	G	33882	Microbacterium	0.0775124948526859
28	1	C028_1	97	0.00169713458407801	39	39	S	2014534	Microbacterium sp. PM5	0.0157447255169518
28	1	C028_1	98	0.001131423056052	26	26	S	162426	Microbacterium hominis	0.0104964836779679
28	1	C028_1	99	0.000826809156345695	19	19	S	36805	Microbacterium aurum	0.00767050730313037
28	1	C028_1	100	0.000565711528026002	13	13	S	1938334	Microbacterium sp. TPU 3598	0.00524824183898394
28	1	C028_1	101	0.000522195256639386	12	12	S	104336	Microbacterium foliorum	0.00484453092829287
28	1	C028_1	102	0.000348130171092924	8	8	S	199592	Microbacterium paraoxydans	0.00322968728552858
28	1	C028_1	103	0.000348130171092924	8	8	S	1714373	Microbacterium sp. No. 7	0.00322968728552858
28	1	C028_1	104	0.000261097628319693	6	6	S	84292	Microbacterium chocolatum	0.00242226546414643
28	1	C028_1	105	0.000261097628319693	6	6	S	370764	Microbacterium pygmaeum	0.00242226546414643
28	1	C028_1	106	0.000261097628319693	6	6	S	1906742	Microbacterium sp. BH-3-3-3	0.00242226546414643
28	1	C028_1	107	0.000217581356933078	5	5	S	912630	Microbacterium sp. LKL04	0.00201855455345536
28	1	C028_1	108	0.000217581356933078	5	0	S	2033	Microbacterium testaceum	0.00201855455345536
28	1	C028_1	110	0.000174065085546462	4	4	S	367477	Microbacterium sp. XT11	0.00161484364276429
28	1	C028_1	111	0.000130548814159847	3	3	S	300019	Microbacterium paludicola	0.00121113273207322
28	1	C028_1	112	4.35162713866155e-05	1	1	S	1795053	Microbacterium sp. PAMC 28756	0.000403710910691072
28	1	C028_1	113	4.35162713866155e-05	1	1	S	2103230	Microbacterium sp. str. 'China'	0.000403710910691072
28	1	C028_1	114	0.00108790678466539	25	0	G	518733	Microterricola	0.0100927727672768
28	1	C028_1	115	0.00108790678466539	25	25	S	412690	Microterricola viridarii	0.0100927727672768
28	1	C028_1	116	0.00100087424189216	23	6	G	1573	Clavibacter	0.00928535094589466
28	1	C028_1	117	0.000261097628319693	6	6	S	31964	Clavibacter sepedonicus	0.00242226546414643
28	1	C028_1	118	0.000174065085546462	4	0	S	28447	Clavibacter michiganensis	0.00161484364276429
28	1	C028_1	121	0.000174065085546462	4	4	S	1874630	Clavibacter capsici	0.00161484364276429
28	1	C028_1	122	0.000130548814159847	3	0	S	31963	Clavibacter nebraskensis	0.00121113273207322
28	1	C028_1	124	0.000826809156345695	19	1	G	33877	Agromyces	0.00767050730313037
28	1	C028_1	125	0.00039164644247954	9	9	S	453304	Agromyces aureus	0.00363339819621965
28	1	C028_1	126	0.000217581356933078	5	5	S	589382	Agromyces flavus	0.00201855455345536
28	1	C028_1	127	0.000174065085546462	4	4	S	2080742	Agromyces sp. 30A	0.00161484364276429
28	1	C028_1	128	0.000783292884959079	18	2	G	2034	Curtobacterium	0.0072667963924393
28	1	C028_1	129	0.000348130171092924	8	8	S	69373	Curtobacterium pusillum	0.00322968728552858
28	1	C028_1	130	0.000217581356933078	5	5	S	1561023	Curtobacterium sp. MR_MD2014	0.00201855455345536
28	1	C028_1	131	0.000130548814159847	3	3	S	1905847	Curtobacterium sp. BH-2-1-1	0.00121113273207322
28	1	C028_1	134	0.000652744070799233	15	1	G	529883	Rhodoluna	0.00605566366036608
28	1	C028_1	135	0.000609227799412617	14	14	S	529884	Rhodoluna lacicola	0.00565195274967501
28	1	C028_1	136	0.000522195256639386	12	0	G	190323	Plantibacter	0.00484453092829287
28	1	C028_1	137	0.000522195256639386	12	12	S	150123	Plantibacter flavus	0.00484453092829287
28	1	C028_1	138	0.000478678985252771	11	0	G	1705353	Aurantimicrobium	0.0044408200176018
28	1	C028_1	139	0.000435162713866155	10	10	S	1987356	Aurantimicrobium sp. MWH-Mo1	0.00403710910691072
28	1	C028_1	140	4.35162713866155e-05	1	1	S	2079575	Aurantimicrobium sp. MWH-Uga1	0.000403710910691072
28	1	C028_1	141	0.000304613899706309	7	3	G	110932	Leifsonia	0.00282597637483751
28	1	C028_1	142	0.000174065085546462	4	2	S	1575	Leifsonia xyli	0.00161484364276429
28	1	C028_1	145	0.000304613899706309	7	0	G	33886	Rathayibacter	0.00282597637483751
28	1	C028_1	146	0.000217581356933078	5	5	S	33888	Rathayibacter tritici	0.00201855455345536
28	1	C028_1	147	8.70325427732311e-05	2	2	S	145458	Rathayibacter toxicus	0.000807421821382145
28	1	C028_1	148	0.000261097628319693	6	0	G	69578	Cryobacterium	0.00242226546414643
28	1	C028_1	149	0.000174065085546462	4	4	S	670052	Cryobacterium arcticum	0.00161484364276429
28	1	C028_1	150	8.70325427732311e-05	2	2	S	1978566	Cryobacterium sp. LW097	0.000807421821382145
28	1	C028_1	151	0.000261097628319693	6	0	G	46352	Agrococcus	0.00242226546414643
28	1	C028_1	152	0.000261097628319693	6	6	S	399736	Agrococcus jejuensis	0.00242226546414643
28	1	C028_1	153	0.000217581356933078	5	0	G	76634	Mycetocola	0.00201855455345536
28	1	C028_1	154	0.000217581356933078	5	5	S	2079792	Mycetocola sp. CGMCC 1.16372	0.00201855455345536
28	1	C028_1	155	0.000130548814159847	3	0	G	337004	Microcella	0.00121113273207322
28	1	C028_1	156	0.000130548814159847	3	3	S	279828	Microcella alkaliphila	0.00121113273207322
28	1	C028_1	157	0.000130548814159847	3	0	G	1759331	Cnuibacter	0.00121113273207322
28	1	C028_1	158	0.000130548814159847	3	3	S	1619308	Cnuibacter physcomitrellae	0.00121113273207322
28	1	C028_1	159	8.70325427732311e-05	2	0	G	235888	Salinibacterium	0.000807421821382145
28	1	C028_1	160	8.70325427732311e-05	2	2	S	2079791	Salinibacterium sp. CGMCC 1.16371	0.000807421821382145
28	1	C028_1	161	4.35162713866155e-05	1	0	G	427753	Humibacter	0.000403710910691072
28	1	C028_1	162	4.35162713866155e-05	1	1	S	2282656	Humibacter sp. BT305	0.000403710910691072
28	1	C028_1	163	4.35162713866155e-05	1	0	G	447237	Frondihabitans	0.000403710910691072
28	1	C028_1	164	4.35162713866155e-05	1	1	S	1795630	Frondihabitans sp. PAMC 28766	0.000403710910691072
28	1	C028_1	165	0.00191471594101108	44	0	F	85020	Dermabacteraceae	0.0177632800704072
28	1	C028_1	166	0.0013925206843717	32	0	G	43668	Brachybacterium	0.0129187491421143
28	1	C028_1	167	0.00039164644247954	9	0	S	43669	Brachybacterium faecium	0.00363339819621965
28	1	C028_1	169	0.000304613899706309	7	7	S	2017484	Brachybacterium sp. VM2412	0.00282597637483751
28	1	C028_1	170	0.000261097628319693	6	6	S	1331682	Brachybacterium ginsengisoli	0.00242226546414643
28	1	C028_1	171	0.000261097628319693	6	6	S	2017485	Brachybacterium sp. VR2415	0.00242226546414643
28	1	C028_1	172	0.000130548814159847	3	3	S	556288	Brachybacterium saurashtrense	0.00121113273207322
28	1	C028_1	173	4.35162713866155e-05	1	1	S	1903186	Brachybacterium sp. P6-10-X1	0.000403710910691072
28	1	C028_1	174	0.000348130171092924	8	0	G	36739	Dermabacter	0.00322968728552858
28	1	C028_1	175	0.000348130171092924	8	8	S	1630135	Dermabacter vaginalis	0.00322968728552858
28	1	C028_1	176	0.000174065085546462	4	0	G	472568	Devriesea	0.00161484364276429
28	1	C028_1	177	0.000174065085546462	4	4	S	472569	Devriesea agamarum	0.00161484364276429
28	1	C028_1	178	0.00165361831269139	38	2	F	85016	Cellulomonadaceae	0.0153410146062607
28	1	C028_1	179	0.00134900441298508	31	0	G	1707	Cellulomonas	0.0125150382314232
28	1	C028_1	180	0.000478678985252771	11	0	S	1708	Cellulomonas fimi	0.0044408200176018
28	1	C028_1	182	0.00039164644247954	9	0	S	1711	Cellulomonas flavigena	0.00363339819621965
28	1	C028_1	184	0.00039164644247954	9	9	S	2003551	Cellulomonas sp. PSBB021	0.00363339819621965
28	1	C028_1	185	8.70325427732311e-05	2	0	S	11	Cellulomonas gilvus	0.000807421821382145
28	1	C028_1	187	0.000217581356933078	5	0	G	665568	Paraoerskovia	0.00201855455345536
28	1	C028_1	188	0.000217581356933078	5	5	S	545619	Paraoerskovia marina	0.00201855455345536
28	1	C028_1	189	0.00121845559882523	28	0	F	85017	Promicromonosporaceae	0.01130390549935
28	1	C028_1	190	0.000435162713866155	10	0	G	157920	Cellulosimicrobium	0.00403710910691072
28	1	C028_1	191	0.000304613899706309	7	7	S	1710	Cellulosimicrobium cellulans	0.00282597637483751
28	1	C028_1	192	0.000130548814159847	3	3	S	1980001	Cellulosimicrobium sp. TH-20	0.00121113273207322
28	1	C028_1	193	0.000435162713866155	10	0	G	254250	Isoptericola	0.00403710910691072
28	1	C028_1	194	0.000261097628319693	6	0	S	372663	Isoptericola dokdonensis	0.00242226546414643
28	1	C028_1	196	0.000174065085546462	4	0	S	139208	Isoptericola variabilis	0.00161484364276429
28	1	C028_1	198	0.000348130171092924	8	0	G	186188	Xylanimonas	0.00322968728552858
28	1	C028_1	199	0.000348130171092924	8	0	S	186189	Xylanimonas cellulosilytica	0.00322968728552858
28	1	C028_1	201	0.00121845559882523	28	2	F	85021	Intrasporangiaceae	0.01130390549935
28	1	C028_1	202	0.000304613899706309	7	0	G	53457	Janibacter	0.00282597637483751
28	1	C028_1	203	0.000304613899706309	7	7	S	857417	Janibacter indicus	0.00282597637483751
28	1	C028_1	204	0.000217581356933078	5	0	G	367298	Phycicoccus	0.00201855455345536
28	1	C028_1	205	0.000217581356933078	5	5	S	443156	Phycicoccus dokdonensis	0.00201855455345536
28	1	C028_1	206	0.000174065085546462	4	0	G	125287	Ornithinimicrobium	0.00161484364276429
28	1	C028_1	207	0.000174065085546462	4	4	S	2283195	Ornithinimicrobium sp. AMA3305	0.00161484364276429
28	1	C028_1	208	0.000174065085546462	4	0	G	265976	Serinicoccus	0.00161484364276429
28	1	C028_1	209	0.000174065085546462	4	4	S	1758689	Serinicoccus sp. JLT9	0.00161484364276429
28	1	C028_1	210	0.000174065085546462	4	0	G	267408	Arsenicicoccus	0.00161484364276429
28	1	C028_1	211	0.000174065085546462	4	4	S	1658671	Arsenicicoccus sp. oral taxon 190	0.00161484364276429
28	1	C028_1	212	8.70325427732311e-05	2	0	G	53357	Intrasporangium	0.000807421821382145
28	1	C028_1	213	8.70325427732311e-05	2	2	S	53358	Intrasporangium calvum	0.000807421821382145
28	1	C028_1	214	0.000870325427732311	20	0	F	85019	Brevibacteriaceae	0.00807421821382145
28	1	C028_1	215	0.000870325427732311	20	5	G	1696	Brevibacterium	0.00807421821382145
28	1	C028_1	216	0.000435162713866155	10	10	S	1136497	Brevibacterium siliguriense	0.00403710910691072
28	1	C028_1	217	0.000174065085546462	4	4	S	1703	Brevibacterium linens	0.00161484364276429
28	1	C028_1	218	4.35162713866155e-05	1	1	S	629680	Brevibacterium sandarakinum	0.000403710910691072
28	1	C028_1	219	0.000739776613572464	17	0	F	85018	Dermatophilaceae	0.00686308548174823
28	1	C028_1	220	0.000609227799412617	14	0	G	1184606	Austwickia	0.00565195274967501
28	1	C028_1	221	0.000609227799412617	14	14	S	100225	Austwickia chelonae	0.00565195274967501
28	1	C028_1	222	0.000130548814159847	3	0	G	1862	Dermatophilus	0.00121113273207322
28	1	C028_1	223	0.000130548814159847	3	3	S	1863	Dermatophilus congolensis	0.00121113273207322
28	1	C028_1	224	0.000565711528026002	13	0	F	125316	Beutenbergiaceae	0.00524824183898394
28	1	C028_1	225	0.00039164644247954	9	0	G	84756	Beutenbergia	0.00363339819621965
28	1	C028_1	226	0.00039164644247954	9	0	S	84757	Beutenbergia cavernae	0.00363339819621965
28	1	C028_1	228	0.000174065085546462	4	0	G	947525	Miniimonas	0.00161484364276429
28	1	C028_1	229	0.000174065085546462	4	4	S	2171623	Miniimonas sp. S16	0.00161484364276429
28	1	C028_1	230	0.000348130171092924	8	0	F	145357	Dermacoccaceae	0.00322968728552858
28	1	C028_1	231	0.000217581356933078	5	0	G	57495	Dermacoccus	0.00201855455345536
28	1	C028_1	232	0.000217581356933078	5	5	S	1274	Dermacoccus nishinomiyaensis	0.00201855455345536
28	1	C028_1	233	0.000130548814159847	3	0	G	745364	Luteipulveratus	0.00121113273207322
28	1	C028_1	234	0.000130548814159847	3	3	S	571913	Luteipulveratus mongoliensis	0.00121113273207322
28	1	C028_1	235	0.000304613899706309	7	0	F	145360	Sanguibacteraceae	0.00282597637483751
28	1	C028_1	236	0.000304613899706309	7	0	G	60919	Sanguibacter	0.00282597637483751
28	1	C028_1	237	0.000304613899706309	7	0	S	60920	Sanguibacter keddieii	0.00282597637483751
28	1	C028_1	240	0.000217581356933078	5	0	G	2038	Tropheryma	0.00201855455345536
28	1	C028_1	241	0.000217581356933078	5	5	S	2039	Tropheryma whipplei	0.00201855455345536
28	1	C028_1	242	4.35162713866155e-05	1	0	F	85022	Jonesiaceae	0.000403710910691072
28	1	C028_1	243	4.35162713866155e-05	1	0	G	43673	Jonesia	0.000403710910691072
28	1	C028_1	244	4.35162713866155e-05	1	1	S	43674	Jonesia denitrificans	0.000403710910691072
28	1	C028_1	245	0.29482273864432	6775	0	O	2037	Actinomycetales	2.73514141993201
28	1	C028_1	246	0.29482273864432	6775	12	F	2049	Actinomycetaceae	2.73514141993201
28	1	C028_1	247	0.292342311175283	6718	269	G	1654	Actinomyces	2.71212989802262
28	1	C028_1	248	0.146823899658441	3374	3374	S	1852377	Actinomyces pacaensis	1.36212061267168
28	1	C028_1	249	0.0477373497111172	1097	1097	S	52773	Actinomyces meyeri	0.442870869028106
28	1	C028_1	250	0.0264578930030622	608	608	S	712122	Actinomyces sp. oral taxon 414	0.245456233700172
28	1	C028_1	251	0.0257616326608764	592	592	S	544580	Actinomyces oris	0.238996859129115
28	1	C028_1	252	0.0166667319410737	383	383	S	178339	Actinomyces hongkongensis	0.154621278794681
28	1	C028_1	253	0.00731073359295141	168	168	S	2081702	Actinomyces sp. oral taxon 897	0.0678234329961001
28	1	C028_1	254	0.00322020408260955	74	74	S	111015	Actinomyces radicidentis	0.0298746073911394
28	1	C028_1	255	0.00256746001181032	59	59	S	2079536	Actinomyces sp. Z16	0.0238189437307733
28	1	C028_1	256	0.00147955322714493	34	34	S	1851395	Actinomyces sp. Chiba101	0.0137261709634965
28	1	C028_1	257	0.00130548814159847	30	30	S	1960083	Actinomyces gaoshouyii	0.0121113273207322
28	1	C028_1	258	0.000739776613572464	17	17	S	131110	Actinomyces radingae	0.00686308548174823
28	1	C028_1	259	0.000565711528026002	13	13	S	1912795	Actinomyces sp. VUL4_3	0.00524824183898394
28	1	C028_1	260	0.000957357970505542	22	3	G	1653174	Actinotignum	0.00888164003520359
28	1	C028_1	261	0.000565711528026002	13	13	S	2171980	Actinotignum sp. 313	0.00524824183898394
28	1	C028_1	262	0.000261097628319693	6	6	S	59505	Actinotignum schaalii	0.00242226546414643
28	1	C028_1	263	0.000609227799412617	14	2	G	28263	Arcanobacterium	0.00565195274967501
28	1	C028_1	264	0.00039164644247954	9	9	S	28264	Arcanobacterium haemolyticum	0.00363339819621965
28	1	C028_1	265	0.000130548814159847	3	3	S	131112	Arcanobacterium phocae	0.00121113273207322
28	1	C028_1	266	0.000304613899706309	7	0	G	1069494	Trueperella	0.00282597637483751
28	1	C028_1	267	0.000304613899706309	7	5	S	1661	Trueperella pyogenes	0.00282597637483751
28	1	C028_1	269	8.70325427732311e-05	2	0	G	2050	Mobiluncus	0.000807421821382145
28	1	C028_1	270	8.70325427732311e-05	2	0	S	2051	Mobiluncus curtisii	0.000807421821382145
28	1	C028_1	272	0.152350466124541	3501	0	O	85004	Bifidobacteriales	1.41339189832944
28	1	C028_1	273	0.152350466124541	3501	2	F	31953	Bifidobacteriaceae	1.41339189832944
28	1	C028_1	274	0.13603186435456	3126	189	G	1678	Bifidobacterium	1.26200030682029
28	1	C028_1	275	0.108442548295446	2492	1819	S	216816	Bifidobacterium longum	1.00604758944215
28	1	C028_1	288	0.00926896580534911	213	213	S	1689	Bifidobacterium dentium	0.0859904239771984
28	1	C028_1	289	0.00678853833631202	156	153	S	1685	Bifidobacterium breve	0.0629789020678073
28	1	C028_1	292	0.000696260342185848	16	15	S	1681	Bifidobacterium bifidum	0.00645937457105716
28	1	C028_1	294	0.00039164644247954	9	0	S	158787	Bifidobacterium scardovii	0.00363339819621965
28	1	C028_1	296	0.000348130171092924	8	8	S	1680	Bifidobacterium adolescentis	0.00322968728552858
28	1	C028_1	297	0.000348130171092924	8	0	S	33905	Bifidobacterium thermophilum	0.00322968728552858
28	1	C028_1	299	0.000261097628319693	6	0	S	1686	Bifidobacterium catenulatum	0.00242226546414643
28	1	C028_1	301	0.000261097628319693	6	0	S	28026	Bifidobacterium pseudocatenulatum	0.00242226546414643
28	1	C028_1	303	0.000217581356933078	5	4	S	28025	Bifidobacterium animalis	0.00201855455345536
28	1	C028_1	306	0.000174065085546462	4	2	S	1683	Bifidobacterium angulatum	0.00161484364276429
28	1	C028_1	308	0.000174065085546462	4	1	S	630129	Bifidobacterium kashiwanohense	0.00161484364276429
28	1	C028_1	311	0.000130548814159847	3	0	S	638619	Bifidobacterium actinocoloniiforme	0.00121113273207322
28	1	C028_1	313	0.000130548814159847	3	3	S	1684	Bifidobacterium asteroides	0.00121113273207322
28	1	C028_1	314	8.70325427732311e-05	2	2	S	35760	Bifidobacterium choerinum	0.000807421821382145
28	1	C028_1	315	8.70325427732311e-05	2	0	S	1694	Bifidobacterium pseudolongum	0.000807421821382145
28	1	C028_1	319	0.0154917926136351	356	0	G	196082	Parascardovia	0.143721084206022
28	1	C028_1	320	0.0154917926136351	356	0	S	78258	Parascardovia denticolens	0.143721084206022
28	1	C028_1	322	0.000478678985252771	11	0	G	196081	Scardovia	0.0044408200176018
28	1	C028_1	323	0.000478678985252771	11	0	S	78259	Scardovia inopinata	0.0044408200176018
28	1	C028_1	325	0.000261097628319693	6	0	G	2701	Gardnerella	0.00242226546414643
28	1	C028_1	326	0.000261097628319693	6	2	S	2702	Gardnerella vaginalis	0.00242226546414643
28	1	C028_1	329	0.036553667964757	840	35	O	85007	Corynebacteriales	0.339117164980501
28	1	C028_1	330	0.0223238472213338	513	0	F	1653	Corynebacteriaceae	0.20710369718452
28	1	C028_1	331	0.0223238472213338	513	55	G	1716	Corynebacterium	0.20710369718452
28	1	C028_1	332	0.0104439051327877	240	240	S	702967	Corynebacterium sp. NML98-0116	0.0968906185658574
28	1	C028_1	333	0.00104439051327877	24	24	S	156976	Corynebacterium riegelii	0.00968906185658574
28	1	C028_1	334	0.000696260342185848	16	0	S	1727	Corynebacterium variabile	0.00645937457105716
28	1	C028_1	336	0.000609227799412617	14	0	S	42817	Corynebacterium argentoratense	0.00565195274967501
28	1	C028_1	338	0.000478678985252771	11	0	S	161879	Corynebacterium kroppenstedtii	0.0044408200176018
28	1	C028_1	340	0.000478678985252771	11	0	S	38305	Corynebacterium vitaeruminis	0.0044408200176018
28	1	C028_1	342	0.000435162713866155	10	10	S	161899	Corynebacterium singulare	0.00403710910691072
28	1	C028_1	343	0.000348130171092924	8	0	S	258224	Corynebacterium resistens	0.00322968728552858
28	1	C028_1	345	0.000261097628319693	6	6	S	43770	Corynebacterium striatum	0.00242226546414643
28	1	C028_1	346	0.000261097628319693	6	6	S	156978	Corynebacterium imitans	0.00242226546414643
28	1	C028_1	347	0.000261097628319693	6	6	S	28028	Corynebacterium flavescens	0.00242226546414643
28	1	C028_1	348	0.000261097628319693	6	6	S	38289	Corynebacterium jeikeium	0.00242226546414643
28	1	C028_1	349	0.000261097628319693	6	6	S	38301	Corynebacterium minutissimum	0.00242226546414643
28	1	C028_1	350	0.000217581356933078	5	0	S	575200	Corynebacterium maris	0.00201855455345536
28	1	C028_1	352	0.000217581356933078	5	5	S	1718	Corynebacterium glutamicum	0.00201855455345536
28	1	C028_1	353	0.000217581356933078	5	3	S	1717	Corynebacterium diphtheriae	0.00201855455345536
28	1	C028_1	355	0.000174065085546462	4	4	S	136857	Corynebacterium testudinoris	0.00161484364276429
28	1	C028_1	356	0.000174065085546462	4	0	S	349751	Corynebacterium marinum	0.00161484364276429
28	1	C028_1	358	0.000174065085546462	4	4	S	401472	Corynebacterium ureicelerivorans	0.00161484364276429
28	1	C028_1	359	0.000174065085546462	4	4	S	187491	Corynebacterium glaucum	0.00161484364276429
28	1	C028_1	360	0.000174065085546462	4	0	S	89154	Corynebacterium terpenotabidum	0.00161484364276429
28	1	C028_1	362	0.000174065085546462	4	4	S	2079535	Corynebacterium sp. 2184	0.00161484364276429
28	1	C028_1	363	0.000130548814159847	3	3	S	441500	Corynebacterium timonense	0.00121113273207322
28	1	C028_1	364	0.000130548814159847	3	3	S	43771	Corynebacterium urealyticum	0.00121113273207322
28	1	C028_1	365	0.000130548814159847	3	3	S	1072256	Corynebacterium uterequi	0.00121113273207322
28	1	C028_1	366	0.000130548814159847	3	0	S	1121358	Corynebacterium doosanense	0.00121113273207322
28	1	C028_1	368	0.000130548814159847	3	0	S	1230998	Corynebacterium frankenforstense	0.00121113273207322
28	1	C028_1	370	0.000130548814159847	3	0	S	1231000	Corynebacterium lactis	0.00121113273207322
28	1	C028_1	372	0.000130548814159847	3	3	S	191610	Corynebacterium atypicum	0.00121113273207322
28	1	C028_1	373	0.000130548814159847	3	3	S	161896	Corynebacterium camporealensis	0.00121113273207322
28	1	C028_1	374	8.70325427732311e-05	2	0	S	1223514	Corynebacterium humireducens	0.000807421821382145
28	1	C028_1	376	8.70325427732311e-05	2	0	S	225326	Corynebacterium halotolerans	0.000807421821382145
28	1	C028_1	378	8.70325427732311e-05	2	0	S	1404244	Corynebacterium glyciniphilum	0.000807421821382145
28	1	C028_1	380	8.70325427732311e-05	2	0	S	191493	Corynebacterium sphenisci	0.000807421821382145
28	1	C028_1	382	8.70325427732311e-05	2	2	S	2080740	Corynebacterium sp. 2183	0.000807421821382145
28	1	C028_1	383	8.70325427732311e-05	2	0	S	169292	Corynebacterium aurimucosum	0.000807421821382145
28	1	C028_1	385	8.70325427732311e-05	2	2	S	1724	Corynebacterium renale	0.000807421821382145
28	1	C028_1	386	8.70325427732311e-05	2	2	S	38302	Corynebacterium mycetoides	0.000807421821382145
28	1	C028_1	387	4.35162713866155e-05	1	0	S	1408191	Corynebacterium deserti	0.000403710910691072
28	1	C028_1	389	4.35162713866155e-05	1	1	S	1719	Corynebacterium pseudotuberculosis	0.000403710910691072
28	1	C028_1	390	4.35162713866155e-05	1	0	S	1721	Corynebacterium callunae	0.000403710910691072
28	1	C028_1	392	4.35162713866155e-05	1	1	S	1487956	Corynebacterium sp. ATCC 6931	0.000403710910691072
28	1	C028_1	393	4.35162713866155e-05	1	1	S	35757	Corynebacterium cystitidis	0.000403710910691072
28	1	C028_1	394	4.35162713866155e-05	1	0	S	38288	Corynebacterium genitalium	0.000403710910691072
28	1	C028_1	396	4.35162713866155e-05	1	1	S	1050174	Corynebacterium epidermidicanis	0.000403710910691072
28	1	C028_1	397	4.35162713866155e-05	1	1	S	65058	Corynebacterium ulcerans	0.000403710910691072
28	1	C028_1	398	4.35162713866155e-05	1	1	S	1652495	Corynebacterium crudilactis	0.000403710910691072
28	1	C028_1	399	4.35162713866155e-05	1	1	S	1737425	Corynebacterium provencense	0.000403710910691072
28	1	C028_1	400	4.35162713866155e-05	1	0	S	108486	Corynebacterium falsenii	0.000403710910691072
28	1	C028_1	402	4.35162713866155e-05	1	1	S	146827	Corynebacterium simulans	0.000403710910691072
28	1	C028_1	403	4.35162713866155e-05	1	0	S	152794	Corynebacterium efficiens	0.000403710910691072
28	1	C028_1	405	4.35162713866155e-05	1	0	S	160386	Corynebacterium casei	0.000403710910691072
28	1	C028_1	407	4.35162713866155e-05	1	1	S	1705	Corynebacterium stationis	0.000403710910691072
28	1	C028_1	408	0.0070061196932451	161	2	F	85025	Nocardiaceae	0.0649974566212626
28	1	C028_1	409	0.00626634307967264	144	70	G	1827	Rhodococcus	0.0581343711395144
28	1	C028_1	410	0.000522195256639386	12	12	S	1723645	Rhodococcus sp. 008	0.00484453092829287
28	1	C028_1	411	0.000522195256639386	12	12	S	334542	Rhodococcus qingshengii	0.00484453092829287
28	1	C028_1	412	0.000478678985252771	11	11	S	1807790	Rhodococcus sp. BH4	0.0044408200176018
28	1	C028_1	413	0.000435162713866155	10	10	S	1045808	Rhodococcus sp. YL-1	0.00403710910691072
28	1	C028_1	414	0.000348130171092924	8	6	S	1833	Rhodococcus erythropolis	0.00322968728552858
28	1	C028_1	417	0.000174065085546462	4	4	S	38310	Rhodococcus coprophilus	0.00161484364276429
28	1	C028_1	418	0.000130548814159847	3	3	S	1653479	Rhodococcus sp. PBTS 2	0.00121113273207322
28	1	C028_1	419	0.000130548814159847	3	0	S	132919	Rhodococcus jostii	0.00121113273207322
28	1	C028_1	421	8.70325427732311e-05	2	2	S	1653478	Rhodococcus sp. PBTS 1	0.000807421821382145
28	1	C028_1	422	8.70325427732311e-05	2	2	S	1727214	Rhodococcus sp. H-CA8f	0.000807421821382145
28	1	C028_1	423	8.70325427732311e-05	2	2	S	43767	Rhodococcus hoagii	0.000807421821382145
28	1	C028_1	424	4.35162713866155e-05	1	1	S	103816	Rhodococcus pyridinivorans	0.000403710910691072
28	1	C028_1	425	4.35162713866155e-05	1	0	S	1828	Rhodococcus fascians	0.000403710910691072
28	1	C028_1	427	4.35162713866155e-05	1	1	S	1830	Rhodococcus ruber	0.000403710910691072
28	1	C028_1	428	4.35162713866155e-05	1	1	S	1829	Rhodococcus rhodochrous	0.000403710910691072
28	1	C028_1	429	4.35162713866155e-05	1	1	S	1564114	Rhodococcus sp. B7740	0.000403710910691072
28	1	C028_1	430	0.000652744070799233	15	1	G	1817	Nocardia	0.00605566366036608
28	1	C028_1	431	0.000174065085546462	4	1	S	37326	Nocardia brasiliensis	0.00161484364276429
28	1	C028_1	433	0.000174065085546462	4	4	S	134962	Nocardia soli	0.00161484364276429
28	1	C028_1	434	0.000174065085546462	4	4	S	455432	Nocardia terpenica	0.00161484364276429
28	1	C028_1	435	8.70325427732311e-05	2	2	S	37332	Nocardia seriolae	0.000807421821382145
28	1	C028_1	436	0.00243691119765047	56	8	F	1762	Mycobacteriaceae	0.0226078109987001
28	1	C028_1	437	0.00130548814159847	30	7	G	1763	Mycobacterium	0.0121113273207322
28	1	C028_1	439	0.000261097628319693	6	2	S	1764	Mycobacterium avium	0.00242226546414643
28	1	C028_1	442	0.000130548814159847	3	1	S	1767	Mycobacterium intracellulare	0.00121113273207322
28	1	C028_1	445	4.35162713866155e-05	1	1	S	701042	Mycobacterium marseillense	0.000403710910691072
28	1	C028_1	446	0.000130548814159847	3	3	S	1781	Mycobacterium marinum	0.00121113273207322
28	1	C028_1	447	8.70325427732311e-05	2	2	S	1769	Mycobacterium leprae	0.000807421821382145
28	1	C028_1	448	8.70325427732311e-05	2	2	S	1879023	Mycobacterium sp. djl-10	0.000807421821382145
28	1	C028_1	449	8.70325427732311e-05	2	2	S	1682113	Mycobacterium sp. YC-RL4	0.000807421821382145
28	1	C028_1	451	4.35162713866155e-05	1	1	S	1784	Mycobacterium simiae	0.000403710910691072
28	1	C028_1	452	4.35162713866155e-05	1	1	S	2051552	Mycobacterium sp. PYR15	0.000403710910691072
28	1	C028_1	453	4.35162713866155e-05	1	1	S	1545728	Mycobacterium sp. EPa45	0.000403710910691072
28	1	C028_1	454	4.35162713866155e-05	1	1	S	212767	Mycobacterium sp. JS623	0.000403710910691072
28	1	C028_1	455	0.000609227799412617	14	4	G	1866885	Mycolicibacterium	0.00565195274967501
28	1	C028_1	456	0.000130548814159847	3	0	S	36814	Mycolicibacterium rhodesiae	0.00121113273207322
28	1	C028_1	458	8.70325427732311e-05	2	2	S	1791	Mycolicibacterium aurum	0.000807421821382145
28	1	C028_1	459	4.35162713866155e-05	1	0	S	1800	Mycolicibacterium chubuense	0.000403710910691072
28	1	C028_1	461	4.35162713866155e-05	1	0	S	1804	Mycolicibacterium gilvum	0.000403710910691072
28	1	C028_1	463	4.35162713866155e-05	1	0	S	110539	Mycolicibacterium vanbaalenii	0.000403710910691072
28	1	C028_1	465	4.35162713866155e-05	1	1	S	134601	Mycolicibacterium goodii	0.000403710910691072
28	1	C028_1	466	4.35162713866155e-05	1	1	S	370526	Mycolicibacterium rutilum	0.000403710910691072
28	1	C028_1	467	8.70325427732311e-05	2	1	G	670516	Mycobacteroides	0.000807421821382145
28	1	C028_1	468	4.35162713866155e-05	1	1	S	36809	Mycobacteroides abscessus	0.000403710910691072
28	1	C028_1	469	4.35162713866155e-05	1	0	G	697025	Hoyosella	0.000403710910691072
28	1	C028_1	470	4.35162713866155e-05	1	0	S	639313	Hoyosella subflava	0.000403710910691072
28	1	C028_1	472	4.35162713866155e-05	1	0	G	1073531	Mycolicibacter	0.000403710910691072
28	1	C028_1	473	4.35162713866155e-05	1	1	S	875328	Mycolicibacter sinensis	0.000403710910691072
28	1	C028_1	475	0.00152306949853154	35	0	G	1847725	Lawsonella	0.0141298818741875
28	1	C028_1	476	0.00152306949853154	35	35	S	1528099	Lawsonella clevelandensis	0.0141298818741875
28	1	C028_1	477	0.000870325427732311	20	0	F	85029	Dietziaceae	0.00807421821382145
28	1	C028_1	478	0.000870325427732311	20	3	G	37914	Dietzia	0.00807421821382145
28	1	C028_1	479	0.000435162713866155	10	10	S	712270	Dietzia sp. oral taxon 368	0.00403710910691072
28	1	C028_1	480	0.000217581356933078	5	5	S	499555	Dietzia timorensis	0.00201855455345536
28	1	C028_1	481	4.35162713866155e-05	1	1	S	546160	Dietzia lutea	0.000403710910691072
28	1	C028_1	482	4.35162713866155e-05	1	1	S	2052657	Dietzia sp. JS16-p6b	0.000403710910691072
28	1	C028_1	483	0.000435162713866155	10	0	F	85026	Gordoniaceae	0.00403710910691072
28	1	C028_1	484	0.000435162713866155	10	0	G	2053	Gordonia	0.00403710910691072
28	1	C028_1	485	8.70325427732311e-05	2	0	S	2054	Gordonia bronchialis	0.000807421821382145
28	1	C028_1	487	8.70325427732311e-05	2	2	S	2055	Gordonia terrae	0.000807421821382145
28	1	C028_1	488	8.70325427732311e-05	2	0	S	84595	Gordonia polyisoprenivorans	0.000807421821382145
28	1	C028_1	490	8.70325427732311e-05	2	2	S	1737359	Gordonia sp. 1D	0.000807421821382145
28	1	C028_1	491	4.35162713866155e-05	1	1	S	1136941	Gordonia phthalatica	0.000403710910691072
28	1	C028_1	492	4.35162713866155e-05	1	1	S	2059875	Gordonia sp. YC-JH1	0.000403710910691072
28	1	C028_1	493	0.000261097628319693	6	0	F	85028	Tsukamurellaceae	0.00242226546414643
28	1	C028_1	494	0.000261097628319693	6	0	G	2060	Tsukamurella	0.00242226546414643
28	1	C028_1	495	0.000217581356933078	5	5	S	57704	Tsukamurella tyrosinosolvens	0.00201855455345536
28	1	C028_1	496	4.35162713866155e-05	1	0	S	2061	Tsukamurella paurometabola	0.000403710910691072
28	1	C028_1	498	0.000174065085546462	4	0	F	316606	Segniliparaceae	0.00161484364276429
28	1	C028_1	499	0.000174065085546462	4	0	G	286801	Segniliparus	0.00161484364276429
28	1	C028_1	500	0.000174065085546462	4	0	S	286802	Segniliparus rotundus	0.00161484364276429
28	1	C028_1	502	0.0278068974160473	639	2	O	85009	Propionibacteriales	0.257971271931595
28	1	C028_1	503	0.0261097628319693	600	4	F	31957	Propionibacteriaceae	0.242226546414643
28	1	C028_1	504	0.0144038858289697	331	0	G	1912217	Pseudopropionibacterium	0.133628311438745
28	1	C028_1	505	0.0144038858289697	331	0	S	1750	Pseudopropionibacterium propionicum	0.133628311438745
28	1	C028_1	507	0.00979116106198849	225	2	G	1912216	Cutibacterium	0.0908349549054913
28	1	C028_1	508	0.00578766409441986	133	133	S	1747	Cutibacterium acnes	0.0536935511219126
28	1	C028_1	509	0.00382943188202217	88	64	S	33010	Cutibacterium avidum	0.0355265601408144
28	1	C028_1	511	8.70325427732311e-05	2	2	S	33011	Cutibacterium granulosum	0.000807421821382145
28	1	C028_1	512	0.000957357970505542	22	2	G	72763	Tessaracoccus	0.00888164003520359
28	1	C028_1	513	0.000478678985252771	11	11	S	1909732	Tessaracoccus sp. T2.5-30	0.0044408200176018
28	1	C028_1	514	0.000304613899706309	7	7	S	1332264	Tessaracoccus aquimaris	0.00282597637483751
28	1	C028_1	515	8.70325427732311e-05	2	2	S	399497	Tessaracoccus flavescens	0.000807421821382145
28	1	C028_1	516	0.00039164644247954	9	0	G	1912215	Acidipropionibacterium	0.00363339819621965
28	1	C028_1	517	0.000304613899706309	7	7	S	1748	Acidipropionibacterium acidipropionici	0.00282597637483751
28	1	C028_1	518	8.70325427732311e-05	2	2	S	2057246	Acidipropionibacterium sp. JS278	0.000807421821382145
28	1	C028_1	519	0.000174065085546462	4	0	G	1278221	Auraticoccus	0.00161484364276429
28	1	C028_1	520	0.000174065085546462	4	4	S	675864	Auraticoccus monumenti	0.00161484364276429
28	1	C028_1	521	0.000130548814159847	3	0	G	1743	Propionibacterium	0.00121113273207322
28	1	C028_1	522	8.70325427732311e-05	2	2	S	1744	Propionibacterium freudenreichii	0.000807421821382145
28	1	C028_1	523	4.35162713866155e-05	1	1	S	671223	Propionibacterium sp. oral taxon 193	0.000403710910691072
28	1	C028_1	524	4.35162713866155e-05	1	0	G	29404	Microlunatus	0.000403710910691072
28	1	C028_1	525	4.35162713866155e-05	1	1	S	630515	Microlunatus soli	0.000403710910691072
28	1	C028_1	526	4.35162713866155e-05	1	0	G	203133	Propionimicrobium	0.000403710910691072
28	1	C028_1	527	4.35162713866155e-05	1	1	S	1871034	Propionimicrobium sp. Marseille-P3275	0.000403710910691072
28	1	C028_1	528	0.00161010204130477	37	1	F	85015	Nocardioidaceae	0.0149373036955697
28	1	C028_1	529	0.000739776613572464	17	0	G	1839	Nocardioides	0.00686308548174823
28	1	C028_1	530	0.000348130171092924	8	8	S	196162	Nocardioides sp. JS614	0.00322968728552858
28	1	C028_1	531	0.000261097628319693	6	0	S	450734	Nocardioides dokdonensis	0.00242226546414643
28	1	C028_1	533	8.70325427732311e-05	2	2	S	2045452	Nocardioides sp. 78	0.000807421821382145
28	1	C028_1	534	4.35162713866155e-05	1	1	S	110319	Nocardioides sp. CF8	0.000403710910691072
28	1	C028_1	535	0.000348130171092924	8	2	G	2040	Aeromicrobium	0.00322968728552858
28	1	C028_1	536	0.000130548814159847	3	3	S	1736691	Aeromicrobium choanae	0.00121113273207322
28	1	C028_1	537	8.70325427732311e-05	2	2	S	2041	Aeromicrobium erythreum	0.000807421821382145
28	1	C028_1	538	4.35162713866155e-05	1	1	S	2079793	Aeromicrobium sp. 592	0.000403710910691072
28	1	C028_1	539	0.000217581356933078	5	0	G	86795	Marmoricola	0.00201855455345536
28	1	C028_1	540	0.000217581356933078	5	5	S	642780	Marmoricola scoriae	0.00201855455345536
28	1	C028_1	541	0.000130548814159847	3	0	G	2044	Pimelobacter	0.00121113273207322
28	1	C028_1	542	0.000130548814159847	3	3	S	2045	Pimelobacter simplex	0.00121113273207322
28	1	C028_1	543	0.000130548814159847	3	0	G	53387	Friedmanniella	0.00121113273207322
28	1	C028_1	544	0.000130548814159847	3	3	S	546871	Friedmanniella luteola	0.00121113273207322
28	1	C028_1	545	0.00970412851921526	223	0	O	85010	Pseudonocardiales	0.0900275330841091
28	1	C028_1	546	0.00970412851921526	223	2	F	2070	Pseudonocardiaceae	0.0900275330841091
28	1	C028_1	547	0.00800699393513726	184	0	G	65496	Actinoalloteichus	0.0742828075671573
28	1	C028_1	548	0.00787644512097741	181	181	S	2072503	Actinoalloteichus sp. AHMU CJ021	0.0730716748350841
28	1	C028_1	549	8.70325427732311e-05	2	2	S	340345	Actinoalloteichus hymeniacidonis	0.000807421821382145
28	1	C028_1	550	4.35162713866155e-05	1	1	S	1470176	Actinoalloteichus hoggarensis	0.000403710910691072
28	1	C028_1	551	0.000435162713866155	10	4	G	1851	Saccharomonospora	0.00403710910691072
28	1	C028_1	552	0.000130548814159847	3	0	S	1852	Saccharomonospora viridis	0.00121113273207322
28	1	C028_1	554	4.35162713866155e-05	1	0	S	40988	Saccharomonospora azurea	0.000403710910691072
28	1	C028_1	556	4.35162713866155e-05	1	0	S	40989	Saccharomonospora cyanea	0.000403710910691072
28	1	C028_1	558	4.35162713866155e-05	1	0	S	40990	Saccharomonospora glauca	0.000403710910691072
28	1	C028_1	560	0.00039164644247954	9	1	G	1813	Amycolatopsis	0.00363339819621965
28	1	C028_1	561	0.000174065085546462	4	0	S	1814	Amycolatopsis methanolica	0.00161484364276429
28	1	C028_1	563	0.000130548814159847	3	3	S	1804986	Amycolatopsis albispora	0.00121113273207322
28	1	C028_1	564	4.35162713866155e-05	1	0	S	31958	Amycolatopsis orientalis	0.000403710910691072
28	1	C028_1	566	0.000304613899706309	7	5	G	1847	Pseudonocardia	0.00282597637483751
28	1	C028_1	567	4.35162713866155e-05	1	1	S	1641402	Pseudonocardia sp. HH130629-09	0.000403710910691072
28	1	C028_1	568	4.35162713866155e-05	1	1	S	1690815	Pseudonocardia sp. HH130630-07	0.000403710910691072
28	1	C028_1	569	0.000217581356933078	5	0	G	40566	Actinosynnema	0.00201855455345536
28	1	C028_1	570	0.000174065085546462	4	0	S	40567	Actinosynnema mirum	0.00161484364276429
28	1	C028_1	572	4.35162713866155e-05	1	1	S	42197	Actinosynnema pretiosum	0.000403710910691072
28	1	C028_1	573	0.000130548814159847	3	0	G	142577	Prauserella	0.00121113273207322
28	1	C028_1	574	0.000130548814159847	3	3	S	530584	Prauserella marina	0.00121113273207322
28	1	C028_1	575	8.70325427732311e-05	2	0	G	2029	Kibdelosporangium	0.000807421821382145
28	1	C028_1	576	8.70325427732311e-05	2	2	S	860235	Kibdelosporangium phytohabitans	0.000807421821382145
28	1	C028_1	577	4.35162713866155e-05	1	0	G	2071	Saccharothrix	0.000403710910691072
28	1	C028_1	578	4.35162713866155e-05	1	0	S	103731	Saccharothrix espanaensis	0.000403710910691072
28	1	C028_1	580	0.00574414782303325	132	0	O	85011	Streptomycetales	0.0532898402112215
28	1	C028_1	581	0.00574414782303325	132	8	F	2062	Streptomycetaceae	0.0532898402112215
28	1	C028_1	582	0.00517843629500725	119	37	G	1883	Streptomyces	0.0480415983722376
28	1	C028_1	583	0.000261097628319693	6	6	S	40318	Streptomyces nodosus	0.00242226546414643
28	1	C028_1	584	0.000217581356933078	5	0	S	42684	Streptomyces collinus	0.00201855455345536
28	1	C028_1	586	0.000174065085546462	4	0	S	29303	Streptomyces cattleya	0.00161484364276429
28	1	C028_1	588	0.000174065085546462	4	0	S	33903	Streptomyces avermitilis	0.00161484364276429
28	1	C028_1	590	0.000174065085546462	4	4	S	408015	Streptomyces xiamenensis	0.00161484364276429
28	1	C028_1	591	0.000174065085546462	4	4	S	1109743	Streptomyces sp. SCSIO 03032	0.00161484364276429
28	1	C028_1	592	0.000174065085546462	4	3	S	1912	Streptomyces hygroscopicus	0.00161484364276429
28	1	C028_1	594	0.000130548814159847	3	0	S	379067	Streptomyces bingchenggensis	0.00121113273207322
28	1	C028_1	596	0.000130548814159847	3	3	S	1812480	Streptomyces sp. fd1-xmd	0.00121113273207322
28	1	C028_1	597	0.000130548814159847	3	0	S	285530	Streptomyces sviceus	0.00121113273207322
28	1	C028_1	599	0.000130548814159847	3	3	S	1938841	Streptomyces sp. 2323.1	0.00121113273207322
28	1	C028_1	600	0.000130548814159847	3	3	S	2202000	Streptomyces sp. NEAU-S7GS2	0.00121113273207322
28	1	C028_1	601	0.000130548814159847	3	0	S	193462	Streptomyces niveus	0.00121113273207322
28	1	C028_1	603	0.000130548814159847	3	2	S	68570	Streptomyces albulus	0.00121113273207322
28	1	C028_1	605	8.70325427732311e-05	2	2	S	2282738	Streptomyces sp. GSSD-12	0.000807421821382145
28	1	C028_1	606	8.70325427732311e-05	2	2	S	362257	Streptomyces vietnamensis	0.000807421821382145
28	1	C028_1	607	8.70325427732311e-05	2	2	S	47763	Streptomyces lydicus	0.000807421821382145
28	1	C028_1	608	8.70325427732311e-05	2	2	S	285473	Streptomyces rubrolavendulae	0.000807421821382145
28	1	C028_1	609	8.70325427732311e-05	2	2	S	444103	Streptomyces sp. CNQ-509	0.000807421821382145
28	1	C028_1	610	8.70325427732311e-05	2	0	S	1038928	Streptomyces xinghaiensis	0.000807421821382145
28	1	C028_1	612	8.70325427732311e-05	2	2	S	1935	Streptomyces violaceoruber	0.000807421821382145
28	1	C028_1	613	4.35162713866155e-05	1	1	S	1355015	Streptomyces pluripotens	0.000403710910691072
28	1	C028_1	614	4.35162713866155e-05	1	1	S	1561022	Streptomyces sp. CCM_MD2014	0.000403710910691072
28	1	C028_1	615	4.35162713866155e-05	1	1	S	1849967	Streptomyces sp. SAT1	0.000403710910691072
28	1	C028_1	616	4.35162713866155e-05	1	1	S	1855352	Streptomyces sp. TLI_053	0.000403710910691072
28	1	C028_1	617	4.35162713866155e-05	1	1	S	1882757	Streptomyces sp. 3214.6	0.000403710910691072
28	1	C028_1	618	4.35162713866155e-05	1	1	S	2135430	Streptomyces sp. P3	0.000403710910691072
28	1	C028_1	619	4.35162713866155e-05	1	0	S	285450	Streptomyces roseochromogenus	0.000403710910691072
28	1	C028_1	622	4.35162713866155e-05	1	1	S	2211357	Streptomyces sp. ETH9427	0.000403710910691072
28	1	C028_1	623	4.35162713866155e-05	1	1	S	553510	Streptomyces gilvosporeus	0.000403710910691072
28	1	C028_1	624	4.35162713866155e-05	1	0	S	68246	Streptomyces olivoreticuli	0.000403710910691072
28	1	C028_1	626	4.35162713866155e-05	1	1	S	1890	Streptomyces antibioticus	0.000403710910691072
28	1	C028_1	627	4.35162713866155e-05	1	0	S	1971	Streptomyces noursei	0.000403710910691072
28	1	C028_1	629	4.35162713866155e-05	1	1	S	1969	Streptomyces chartreusis	0.000403710910691072
28	1	C028_1	630	4.35162713866155e-05	1	1	S	68209	Streptomyces globosus	0.000403710910691072
28	1	C028_1	631	4.35162713866155e-05	1	1	S	1916	Streptomyces lividans	0.000403710910691072
28	1	C028_1	632	4.35162713866155e-05	1	0	S	68192	Streptomyces cyaneogriseus	0.000403710910691072
28	1	C028_1	634	0.000217581356933078	5	0	G	2063	Kitasatospora	0.00201855455345536
28	1	C028_1	635	0.000130548814159847	3	0	S	2066	Kitasatospora setae	0.00121113273207322
28	1	C028_1	637	4.35162713866155e-05	1	1	S	68173	Kitasatospora albolonga	0.000403710910691072
28	1	C028_1	638	4.35162713866155e-05	1	1	S	2018025	Kitasatospora sp. MMS16-BH015	0.000403710910691072
28	1	C028_1	639	0.00143603695575831	33	0	O	2039638	Candidatus Nanopelagicales	0.0133224600528054
28	1	C028_1	640	0.00143603695575831	33	0	F	2162846	Candidatus Nanopelagicaceae	0.0133224600528054
28	1	C028_1	641	0.00143603695575831	33	2	G	622681	Candidatus Planktophila	0.0133224600528054
28	1	C028_1	642	0.00108790678466539	25	25	S	1884904	Candidatus Planktophila sulfonica	0.0100927727672768
28	1	C028_1	643	0.000174065085546462	4	4	S	573600	Candidatus Planktophila limnetica	0.00161484364276429
28	1	C028_1	644	8.70325427732311e-05	2	2	S	1884905	Candidatus Planktophila versatilis	0.000807421821382145
28	1	C028_1	645	0.000783292884959079	18	0	O	85008	Micromonosporales	0.0072667963924393
28	1	C028_1	646	0.000783292884959079	18	0	F	28056	Micromonosporaceae	0.0072667963924393
28	1	C028_1	647	0.000435162713866155	10	3	G	1873	Micromonospora	0.00403710910691072
28	1	C028_1	648	0.000174065085546462	4	4	S	299146	Micromonospora narathiwatensis	0.00161484364276429
28	1	C028_1	649	8.70325427732311e-05	2	2	S	47858	Micromonospora echinofusca	0.000807421821382145
28	1	C028_1	650	4.35162713866155e-05	1	1	S	709883	Micromonospora zamorensis	0.000403710910691072
28	1	C028_1	651	0.000174065085546462	4	0	G	1865	Actinoplanes	0.00161484364276429
28	1	C028_1	652	8.70325427732311e-05	2	2	S	113562	Actinoplanes derwentensis	0.000807421821382145
28	1	C028_1	653	4.35162713866155e-05	1	0	S	1866	Actinoplanes missouriensis	0.000403710910691072
28	1	C028_1	655	4.35162713866155e-05	1	1	S	649831	Actinoplanes sp. N902-109	0.000403710910691072
28	1	C028_1	656	8.70325427732311e-05	2	0	G	168694	Salinispora	0.000807421821382145
28	1	C028_1	657	8.70325427732311e-05	2	0	S	168695	Salinispora tropica	0.000807421821382145
28	1	C028_1	659	8.70325427732311e-05	2	1	G	673534	Plantactinospora	0.000807421821382145
28	1	C028_1	660	4.35162713866155e-05	1	1	S	2024580	Plantactinospora sp. KBS50	0.000403710910691072
28	1	C028_1	661	0.000522195256639386	12	0	O	85013	Frankiales	0.00484453092829287
28	1	C028_1	662	0.000304613899706309	7	0	F	74712	Frankiaceae	0.00282597637483751
28	1	C028_1	663	0.000217581356933078	5	0	G	1854	Frankia	0.00201855455345536
28	1	C028_1	664	0.000174065085546462	4	4	S	298654	Frankia inefficax	0.00161484364276429
28	1	C028_1	665	4.35162713866155e-05	1	1	S	106370	Frankia casuarinae	0.000403710910691072
28	1	C028_1	666	8.70325427732311e-05	2	0	G	1434010	Jatrophihabitans	0.000807421821382145
28	1	C028_1	667	8.70325427732311e-05	2	2	S	1907575	Jatrophihabitans sp. GAS493	0.000807421821382145
28	1	C028_1	670	0.000217581356933078	5	5	S	1882833	Frankineae bacterium MT45	0.00201855455345536
28	1	C028_1	671	0.00039164644247954	9	0	O	85012	Streptosporangiales	0.00363339819621965
28	1	C028_1	672	0.000261097628319693	6	0	F	83676	Nocardiopsaceae	0.00242226546414643
28	1	C028_1	673	0.000261097628319693	6	0	G	2013	Nocardiopsis	0.00242226546414643
28	1	C028_1	674	8.70325427732311e-05	2	2	S	2014	Nocardiopsis dassonvillei	0.000807421821382145
28	1	C028_1	675	8.70325427732311e-05	2	0	S	53437	Nocardiopsis alba	0.000807421821382145
28	1	C028_1	677	8.70325427732311e-05	2	0	S	280236	Nocardiopsis gilva	0.000807421821382145
28	1	C028_1	679	8.70325427732311e-05	2	0	F	2004	Streptosporangiaceae	0.000807421821382145
28	1	C028_1	680	8.70325427732311e-05	2	0	G	2000	Streptosporangium	0.000807421821382145
28	1	C028_1	681	4.35162713866155e-05	1	0	S	2001	Streptosporangium roseum	0.000403710910691072
28	1	C028_1	683	4.35162713866155e-05	1	1	S	2202249	Streptosporangium sp. 'caverna'	0.000403710910691072
28	1	C028_1	684	4.35162713866155e-05	1	0	F	2012	Thermomonosporaceae	0.000403710910691072
28	1	C028_1	685	4.35162713866155e-05	1	0	G	2019	Thermomonospora	0.000403710910691072
28	1	C028_1	686	4.35162713866155e-05	1	0	S	2020	Thermomonospora curvata	0.000403710910691072
28	1	C028_1	688	0.000174065085546462	4	0	O	1643684	Nakamurellales	0.00161484364276429
28	1	C028_1	689	0.000174065085546462	4	0	F	85031	Nakamurellaceae	0.00161484364276429
28	1	C028_1	690	0.000174065085546462	4	0	G	53460	Nakamurella	0.00161484364276429
28	1	C028_1	691	0.000130548814159847	3	0	S	53461	Nakamurella multipartita	0.00121113273207322
28	1	C028_1	693	4.35162713866155e-05	1	1	S	1090615	Nakamurella panacisegetis	0.000403710910691072
28	1	C028_1	694	0.000130548814159847	3	0	O	1643682	Geodermatophilales	0.00121113273207322
28	1	C028_1	695	0.000130548814159847	3	1	F	85030	Geodermatophilaceae	0.00121113273207322
28	1	C028_1	696	8.70325427732311e-05	2	0	G	1860	Geodermatophilus	0.000807421821382145
28	1	C028_1	697	8.70325427732311e-05	2	0	S	1861	Geodermatophilus obscurus	0.000807421821382145
28	1	C028_1	699	8.70325427732311e-05	2	0	O	622452	Kineosporiales	0.000807421821382145
28	1	C028_1	700	8.70325427732311e-05	2	0	F	83778	Kineosporiaceae	0.000807421821382145
28	1	C028_1	701	8.70325427732311e-05	2	0	G	33981	Kineococcus	0.000807421821382145
28	1	C028_1	702	8.70325427732311e-05	2	0	S	131568	Kineococcus radiotolerans	0.000807421821382145
28	1	C028_1	704	4.35162713866155e-05	1	0	O	85014	Glycomycetales	0.000403710910691072
28	1	C028_1	705	4.35162713866155e-05	1	0	F	85034	Glycomycetaceae	0.000403710910691072
28	1	C028_1	706	4.35162713866155e-05	1	0	G	283810	Stackebrandtia	0.000403710910691072
28	1	C028_1	707	4.35162713866155e-05	1	0	S	283811	Stackebrandtia nassauensis	0.000403710910691072
28	1	C028_1	709	4.35162713866155e-05	1	0	O	622450	Actinopolysporales	0.000403710910691072
28	1	C028_1	710	4.35162713866155e-05	1	0	F	622451	Actinopolysporaceae	0.000403710910691072
28	1	C028_1	711	4.35162713866155e-05	1	0	G	1849	Actinopolyspora	0.000403710910691072
28	1	C028_1	712	4.35162713866155e-05	1	1	S	414996	Actinopolyspora erythraea	0.000403710910691072
28	1	C028_1	713	4.35162713866155e-05	1	0	O	1217098	Jiangellales	0.000403710910691072
28	1	C028_1	714	4.35162713866155e-05	1	0	F	1217100	Jiangellaceae	0.000403710910691072
28	1	C028_1	715	4.35162713866155e-05	1	0	G	281472	Jiangella	0.000403710910691072
28	1	C028_1	716	4.35162713866155e-05	1	1	S	1798224	Jiangella sp. DSM 45060	0.000403710910691072
28	1	C028_1	717	0.411489862231836	9456	8	C	84998	Coriobacteriia	3.81749037149478
28	1	C028_1	718	0.408313174420613	9383	4	O	84999	Coriobacteriales	3.78801947501433
28	1	C028_1	719	0.407529881535654	9365	15	F	1643824	Atopobiaceae	3.78075267862189
28	1	C028_1	720	0.33172453678017	7623	5	G	133925	Olsenella	3.07748827219804
28	1	C028_1	721	0.206484707729491	4745	4745	S	712411	Olsenella sp. oral taxon 807	1.91560827122914
28	1	C028_1	722	0.124543568708494	2862	0	S	133926	Olsenella uli	1.15542062639785
28	1	C028_1	724	0.000348130171092924	8	8	S	604330	Olsenella umbonata	0.00322968728552858
28	1	C028_1	725	0.000130548814159847	3	3	S	1805478	Olsenella sp. Marseille-P2300	0.00121113273207322
28	1	C028_1	726	0.0749785355991386	1723	0	G	1380	Atopobium	0.695593899120718
28	1	C028_1	727	0.0749785355991386	1723	0	S	1382	Atopobium parvulum	0.695593899120718
28	1	C028_1	729	0.000174065085546462	4	0	G	1935188	Libanicoccus	0.00161484364276429
28	1	C028_1	730	0.000174065085546462	4	4	S	1871022	Libanicoccus massiliensis	0.00161484364276429
28	1	C028_1	731	0.000609227799412617	14	0	F	84107	Coriobacteriaceae	0.00565195274967501
28	1	C028_1	732	0.000522195256639386	12	0	G	102106	Collinsella	0.00484453092829287
28	1	C028_1	733	0.000522195256639386	12	12	S	74426	Collinsella aerofaciens	0.00484453092829287
28	1	C028_1	734	4.35162713866155e-05	1	0	G	33870	Coriobacterium	0.000403710910691072
28	1	C028_1	735	4.35162713866155e-05	1	0	S	33871	Coriobacterium glomerans	0.000403710910691072
28	1	C028_1	738	4.35162713866155e-05	1	1	S	1531429	Coriobacteriaceae bacterium 68-1-3	0.000403710910691072
28	1	C028_1	739	0.00282855764013001	65	0	O	1643822	Eggerthellales	0.0262412091949197
28	1	C028_1	740	0.00282855764013001	65	1	F	1643826	Eggerthellaceae	0.0262412091949197
28	1	C028_1	741	0.00217581356933078	50	0	G	84162	Cryptobacterium	0.0201855455345536
28	1	C028_1	742	0.00217581356933078	50	0	S	84163	Cryptobacterium curtum	0.0201855455345536
28	1	C028_1	744	0.000304613899706309	7	0	G	644652	Gordonibacter	0.00282597637483751
28	1	C028_1	745	0.000174065085546462	4	0	S	471189	Gordonibacter pamelaeae	0.00161484364276429
28	1	C028_1	747	0.000130548814159847	3	3	S	1335613	Gordonibacter urolithinfaciens	0.00121113273207322
28	1	C028_1	748	0.000174065085546462	4	0	G	84108	Slackia	0.00161484364276429
28	1	C028_1	749	0.000174065085546462	4	0	S	84110	Slackia heliotrinireducens	0.00161484364276429
28	1	C028_1	751	8.70325427732311e-05	2	0	G	447020	Adlercreutzia	0.000807421821382145
28	1	C028_1	752	8.70325427732311e-05	2	0	S	446660	Adlercreutzia equolifaciens	0.000807421821382145
28	1	C028_1	754	4.35162713866155e-05	1	0	G	84111	Eggerthella	0.000403710910691072
28	1	C028_1	755	4.35162713866155e-05	1	1	S	84112	Eggerthella lenta	0.000403710910691072
28	1	C028_1	756	0.000130548814159847	3	0	C	908620	Nitriliruptoria	0.00121113273207322
28	1	C028_1	757	0.000130548814159847	3	0	O	908621	Euzebyales	0.00121113273207322
28	1	C028_1	758	0.000130548814159847	3	0	F	908622	Euzebyaceae	0.00121113273207322
28	1	C028_1	759	0.000130548814159847	3	0	G	908623	Euzebya	0.00121113273207322
28	1	C028_1	760	0.000130548814159847	3	3	S	1608957	Euzebya sp. DY32-46	0.00121113273207322
28	1	C028_1	762	0.000130548814159847	3	3	S	1848255	Actinobacteria bacterium IMCC25003	0.00121113273207322
28	1	C028_1	763	8.70325427732311e-05	2	0	C	84995	Rubrobacteria	0.000807421821382145
28	1	C028_1	764	8.70325427732311e-05	2	0	O	84996	Rubrobacterales	0.000807421821382145
28	1	C028_1	765	8.70325427732311e-05	2	0	F	84997	Rubrobacteraceae	0.000807421821382145
28	1	C028_1	766	8.70325427732311e-05	2	0	G	42255	Rubrobacter	0.000807421821382145
28	1	C028_1	767	8.70325427732311e-05	2	2	S	42256	Rubrobacter radiotolerans	0.000807421821382145
28	1	C028_1	768	4.05824043697299	93258	314	P	1239	Firmicutes	37.649272109228
28	1	C028_1	769	2.74095938582875	62987	201	C	91061	Bacilli	25.4285391316986
28	1	C028_1	770	2.29931274752599	52838	452	O	186826	Lactobacillales	21.3312770990949
28	1	C028_1	771	1.59822209921623	36727	200	F	1300	Streptococcaceae	14.827090616951
28	1	C028_1	772	1.1636250968781	26740	2082	G	1301	Streptococcus	10.7952297518793
28	1	C028_1	773	0.464014001795481	10663	10245	S	1308	Streptococcus thermophilus	4.3047694406989
28	1	C028_1	788	0.201132206348937	4622	4622	S	712633	Streptococcus sp. oral taxon 431	1.86595182921414
28	1	C028_1	789	0.128677614490222	2957	690	S	45634	Streptococcus cristatus	1.1937731629135
28	1	C028_1	792	0.111706268649442	2567	1992	S	1304	Streptococcus salivarius	1.03632590774398
28	1	C028_1	796	0.010530937675561	242	118	S	1328	Streptococcus anginosus	0.0976980403872395
28	1	C028_1	801	0.00674502206492541	155	0	S	76860	Streptococcus constellatus	0.0625751911571162
28	1	C028_1	803	0.00539601765194032	124	61	S	1338	Streptococcus intermedius	0.050060152925693
28	1	C028_1	806	0.0226284611210401	520	346	S	28037	Streptococcus mitis	0.209929673559358
28	1	C028_1	808	0.0159269553275013	366	318	S	1313	Streptococcus pneumoniae	0.147758193312932
28	1	C028_1	821	0.0146649834572894	337	249	S	1305	Streptococcus sanguinis	0.136050576902891
28	1	C028_1	823	0.0123586210737988	284	236	S	1302	Streptococcus gordonii	0.114653898636265
28	1	C028_1	826	0.0111401654749736	256	114	S	1303	Streptococcus oralis	0.103349993136915
28	1	C028_1	829	0.00918193326257588	211	43	S	1318	Streptococcus parasanguinis	0.0851830021558163
28	1	C028_1	832	0.00791996139236403	182	0	S	257758	Streptococcus pseudopneumoniae	0.0734753857457752
28	1	C028_1	834	0.00704963596463172	162	162	S	1335	Streptococcus equinus	0.0654011675319537
28	1	C028_1	835	0.00500437120946079	115	115	S	1839799	Streptococcus sp. FDAARGOS_192	0.0464267547294733
28	1	C028_1	837	0.00256746001181032	59	0	S	1336	Streptococcus equi	0.0238189437307733
28	1	C028_1	839	0.0019582322123977	45	1	S	1334	Streptococcus dysgalactiae	0.0181669909810983
28	1	C028_1	845	0.00435162713866155	100	100	S	113107	Streptococcus australis	0.0403710910691072
28	1	C028_1	846	0.00400349696756863	92	92	S	1902136	Streptococcus sp. NPS 308	0.0371414037835787
28	1	C028_1	847	0.00278504136874339	64	64	S	1759399	Streptococcus sp. A12	0.0258374982842286
28	1	C028_1	848	0.00234987865487724	54	1	S	102684	Streptococcus infantarius	0.0218003891773179
28	1	C028_1	851	0.00221932984071739	51	50	S	1314	Streptococcus pyogenes	0.0205892564452447
28	1	C028_1	854	0.00200174848378431	46	45	S	1311	Streptococcus agalactiae	0.0185707018917893
28	1	C028_1	857	0.00187119966962447	43	36	S	1349	Streptococcus uberis	0.0173595691597161
28	1	C028_1	859	0.00152306949853154	35	35	S	1156431	Streptococcus sp. I-G2	0.0141298818741875
28	1	C028_1	860	0.00147955322714493	34	34	S	712624	Streptococcus sp. oral taxon 064	0.0137261709634965
28	1	C028_1	861	0.0013925206843717	32	23	S	1307	Streptococcus suis	0.0129187491421143
28	1	C028_1	866	0.00117493932743862	27	26	S	1309	Streptococcus mutans	0.010900194588659
28	1	C028_1	868	0.001131423056052	26	26	S	1156433	Streptococcus sp. I-P16	0.0104964836779679
28	1	C028_1	869	0.000783292884959079	18	0	S	59310	Streptococcus macedonicus	0.0072667963924393
28	1	C028_1	871	0.000696260342185848	16	15	S	150055	Streptococcus lutetiensis	0.00645937457105716
28	1	C028_1	873	0.000652744070799233	15	14	S	315405	Streptococcus gallolyticus	0.00605566366036608
28	1	C028_1	875	0.000609227799412617	14	14	S	82348	Streptococcus pluranimalium	0.00565195274967501
28	1	C028_1	876	0.000435162713866155	10	1	S	197614	Streptococcus pasteurianus	0.00403710910691072
28	1	C028_1	878	0.000435162713866155	10	8	S	1348	Streptococcus parauberis	0.00403710910691072
28	1	C028_1	880	0.000348130171092924	8	8	S	1310	Streptococcus sobrinus	0.00322968728552858
28	1	C028_1	881	0.000261097628319693	6	6	S	1326	Streptococcus acidominimus	0.00242226546414643
28	1	C028_1	882	0.000261097628319693	6	6	S	1888195	Streptococcus himalayensis	0.00242226546414643
28	1	C028_1	883	0.000217581356933078	5	5	S	1346	Streptococcus iniae	0.00201855455345536
28	1	C028_1	884	0.000174065085546462	4	4	S	1814128	Streptococcus halotolerans	0.00161484364276429
28	1	C028_1	885	0.000174065085546462	4	4	S	1825069	Streptococcus marmotae	0.00161484364276429
28	1	C028_1	886	0.000130548814159847	3	3	S	1340	Streptococcus porcinus	0.00121113273207322
28	1	C028_1	887	0.000130548814159847	3	3	S	1811193	Streptococcus pantholopis	0.00121113273207322
28	1	C028_1	888	8.70325427732311e-05	2	2	S	400065	Streptococcus merionis	0.000807421821382145
28	1	C028_1	889	0.425893748060806	9787	63	G	1357	Lactococcus	3.95111868293352
28	1	C028_1	890	0.419496856166974	9640	1819	S	1358	Lactococcus lactis	3.89177317906194
28	1	C028_1	905	0.00200174848378431	46	16	S	1364	Lactococcus piscium	0.0185707018917893
28	1	C028_1	907	0.00143603695575831	33	33	S	1366	Lactococcus raffinolactis	0.0133224600528054
28	1	C028_1	908	0.000217581356933078	5	5	S	1363	Lactococcus garvieae	0.00201855455345536
28	1	C028_1	909	0.446302879341129	10256	19	F	33958	Lactobacillaceae	4.14045910004764
28	1	C028_1	910	0.443909484414865	10201	348	G	1578	Lactobacillus	4.11825499995963
28	1	C028_1	911	0.387947559411677	8915	8589	S	47715	Lactobacillus rhamnosus	3.59908276881091
28	1	C028_1	918	0.013577076672624	312	283	S	1587	Lactobacillus helveticus	0.125957804135615
28	1	C028_1	924	0.00879028682009634	202	168	S	1613	Lactobacillus fermentum	0.0815496039595966
28	1	C028_1	929	0.00378591561063555	87	60	S	1597	Lactobacillus paracasei	0.0351228492301233
28	1	C028_1	935	0.0019582322123977	45	12	S	1582	Lactobacillus casei	0.0181669909810983
28	1	C028_1	940	0.00217581356933078	50	34	S	1590	Lactobacillus plantarum	0.0201855455345536
28	1	C028_1	944	0.0013925206843717	32	22	S	1624	Lactobacillus salivarius	0.0129187491421143
28	1	C028_1	947	0.00117493932743862	27	12	S	1596	Lactobacillus gasseri	0.010900194588659
28	1	C028_1	949	0.000957357970505542	22	0	S	47770	Lactobacillus crispatus	0.00888164003520359
28	1	C028_1	951	0.000913841699118926	21	14	S	1584	Lactobacillus delbrueckii	0.00847792912451252
28	1	C028_1	958	0.000826809156345695	19	14	S	1604	Lactobacillus amylovorus	0.00767050730313037
28	1	C028_1	962	0.000478678985252771	11	11	S	52242	Lactobacillus gallinarum	0.0044408200176018
28	1	C028_1	963	0.000348130171092924	8	7	S	1598	Lactobacillus reuteri	0.00322968728552858
28	1	C028_1	965	0.000304613899706309	7	7	S	375175	Lactobacillus backii	0.00282597637483751
28	1	C028_1	966	0.000304613899706309	7	4	S	1610	Lactobacillus coryniformis	0.00282597637483751
28	1	C028_1	971	0.000261097628319693	6	5	S	1580	Lactobacillus brevis	0.00242226546414643
28	1	C028_1	973	0.000261097628319693	6	0	S	97478	Lactobacillus mucosae	0.00242226546414643
28	1	C028_1	975	0.000261097628319693	6	3	S	1589	Lactobacillus pentosus	0.00242226546414643
28	1	C028_1	977	0.000217581356933078	5	0	S	293371	Lactobacillus oligofermentans	0.00201855455345536
28	1	C028_1	979	0.000217581356933078	5	5	S	28038	Lactobacillus curvatus	0.00201855455345536
28	1	C028_1	980	0.000174065085546462	4	3	S	33959	Lactobacillus johnsonii	0.00161484364276429
28	1	C028_1	982	0.000130548814159847	3	3	S	1599	Lactobacillus sakei	0.00121113273207322
28	1	C028_1	983	0.000130548814159847	3	0	S	1193095	Lactobacillus hokkaidonensis	0.00121113273207322
28	1	C028_1	985	0.000130548814159847	3	3	S	164393	Lactobacillus fuchuensis	0.00121113273207322
28	1	C028_1	986	8.70325427732311e-05	2	2	S	240427	Lactobacillus paracollinoides	0.000807421821382145
28	1	C028_1	987	8.70325427732311e-05	2	2	S	83683	Lactobacillus amylolyticus	0.000807421821382145
28	1	C028_1	988	8.70325427732311e-05	2	2	S	1601	Lactobacillus agilis	0.000807421821382145
28	1	C028_1	989	8.70325427732311e-05	2	2	S	152331	Lactobacillus parabuchneri	0.000807421821382145
28	1	C028_1	990	4.35162713866155e-05	1	0	S	1625	Lactobacillus sanfranciscensis	0.000403710910691072
28	1	C028_1	992	4.35162713866155e-05	1	1	S	1007676	Lactobacillus ginsenosidimutans	0.000403710910691072
28	1	C028_1	993	4.35162713866155e-05	1	1	S	1579	Lactobacillus acidophilus	0.000403710910691072
28	1	C028_1	994	4.35162713866155e-05	1	1	S	1138822	Lactobacillus curieae	0.000403710910691072
28	1	C028_1	995	4.35162713866155e-05	1	0	S	267818	Lactobacillus kefiranofaciens	0.000403710910691072
28	1	C028_1	997	4.35162713866155e-05	1	1	S	267363	Lactobacillus zymae	0.000403710910691072
28	1	C028_1	998	4.35162713866155e-05	1	1	S	109790	Lactobacillus jensenii	0.000403710910691072
28	1	C028_1	999	4.35162713866155e-05	1	1	S	89059	Lactobacillus acidipiscis	0.000403710910691072
28	1	C028_1	1000	4.35162713866155e-05	1	1	S	1218494	Lactobacillus helsingborgensis	0.000403710910691072
28	1	C028_1	1001	4.35162713866155e-05	1	1	S	53444	Lactobacillus lindneri	0.000403710910691072
28	1	C028_1	1002	4.35162713866155e-05	1	0	S	1603	Lactobacillus amylophilus	0.000403710910691072
28	1	C028_1	1004	4.35162713866155e-05	1	1	S	1622	Lactobacillus murinus	0.000403710910691072
28	1	C028_1	1005	0.00156658576991816	36	3	G	1253	Pediococcus	0.0145335927848786
28	1	C028_1	1006	0.000957357970505542	22	18	S	1255	Pediococcus pentosaceus	0.00888164003520359
28	1	C028_1	1009	0.000304613899706309	7	7	S	1254	Pediococcus acidilactici	0.00282597637483751
28	1	C028_1	1010	0.000130548814159847	3	3	S	51663	Pediococcus damnosus	0.00121113273207322
28	1	C028_1	1011	4.35162713866155e-05	1	1	S	114090	Pediococcus inopinatus	0.000403710910691072
28	1	C028_1	1012	0.220801561015687	5074	17	F	81852	Enterococcaceae	2.0484291608465
28	1	C028_1	1013	0.219931235587955	5054	135	G	1350	Enterococcus	2.04035494263268
28	1	C028_1	1014	0.210053041983193	4827	1427	S	1352	Enterococcus faecium	1.94871256590581
28	1	C028_1	1019	0.000870325427732311	20	20	S	417368	Enterococcus thailandicus	0.00807421821382145
28	1	C028_1	1020	0.000783292884959079	18	18	S	53345	Enterococcus durans	0.0072667963924393
28	1	C028_1	1021	0.000696260342185848	16	16	S	44008	Enterococcus cecorum	0.00645937457105716
28	1	C028_1	1022	0.000522195256639386	12	10	S	1351	Enterococcus faecalis	0.00484453092829287
28	1	C028_1	1024	0.000435162713866155	10	10	S	160453	Enterococcus gilvus	0.00403710910691072
28	1	C028_1	1025	0.000217581356933078	5	5	S	2060307	Enterococcus sp. FDAARGOS_375	0.00201855455345536
28	1	C028_1	1026	0.000174065085546462	4	3	S	1354	Enterococcus hirae	0.00161484364276429
28	1	C028_1	1028	0.000130548814159847	3	0	S	37734	Enterococcus casseliflavus	0.00121113273207322
28	1	C028_1	1030	8.70325427732311e-05	2	1	S	53346	Enterococcus mundtii	0.000807421821382145
28	1	C028_1	1032	8.70325427732311e-05	2	2	S	2005703	Enterococcus wangshanyuanii	0.000807421821382145
28	1	C028_1	1033	8.70325427732311e-05	2	0	G	2737	Vagococcus	0.000807421821382145
28	1	C028_1	1034	8.70325427732311e-05	2	2	S	519472	Vagococcus teuberi	0.000807421821382145
28	1	C028_1	1035	4.35162713866155e-05	1	0	G	51668	Tetragenococcus	0.000403710910691072
28	1	C028_1	1036	4.35162713866155e-05	1	0	S	51669	Tetragenococcus halophilus	0.000403710910691072
28	1	C028_1	1038	0.00691908715047187	159	3	F	81850	Leuconostocaceae	0.0641900347998805
28	1	C028_1	1039	0.00395998069618201	91	8	G	1243	Leuconostoc	0.0367376928728876
28	1	C028_1	1040	0.00143603695575831	33	20	S	33964	Leuconostoc citreum	0.0133224600528054
28	1	C028_1	1042	0.00121845559882523	28	15	S	1245	Leuconostoc mesenteroides	0.01130390549935
28	1	C028_1	1046	0.000435162713866155	10	2	S	1244	Leuconostoc gelidum	0.00403710910691072
28	1	C028_1	1050	0.000261097628319693	6	6	S	1511761	Leuconostoc suionicum	0.00242226546414643
28	1	C028_1	1051	0.000130548814159847	3	3	S	255248	Leuconostoc garlicum	0.00121113273207322
28	1	C028_1	1052	4.35162713866155e-05	1	1	S	1246	Leuconostoc lactis	0.000403710910691072
28	1	C028_1	1053	4.35162713866155e-05	1	0	S	1252	Leuconostoc carnosum	0.000403710910691072
28	1	C028_1	1055	4.35162713866155e-05	1	0	S	136609	Leuconostoc kimchii	0.000403710910691072
28	1	C028_1	1057	0.00278504136874339	64	1	G	46255	Weissella	0.0258374982842286
28	1	C028_1	1058	0.00134900441298508	31	31	S	137591	Weissella cibaria	0.0125150382314232
28	1	C028_1	1059	0.000739776613572464	17	17	S	165096	Weissella koreensis	0.00686308548174823
28	1	C028_1	1060	0.000652744070799233	15	15	S	1249	Weissella paramesenteroides	0.00605566366036608
28	1	C028_1	1061	4.35162713866155e-05	1	1	G	46254	Oenococcus	0.000403710910691072
28	1	C028_1	1062	0.00552656646610017	127	0	F	186827	Aerococcaceae	0.0512712856577662
28	1	C028_1	1063	0.00552656646610017	127	4	G	1375	Aerococcus	0.0512712856577662
28	1	C028_1	1064	0.00422107832450171	97	32	S	1376	Aerococcus urinae	0.039159958337034
28	1	C028_1	1066	0.000957357970505542	22	22	S	119206	Aerococcus sanguinicola	0.00888164003520359
28	1	C028_1	1067	0.000130548814159847	3	3	S	128944	Aerococcus urinaehominis	0.00121113273207322
28	1	C028_1	1068	4.35162713866155e-05	1	1	S	87541	Aerococcus christensenii	0.000403710910691072
28	1	C028_1	1069	0.00187119966962447	43	0	F	186828	Carnobacteriaceae	0.0173595691597161
28	1	C028_1	1070	0.0013925206843717	32	2	G	2747	Carnobacterium	0.0129187491421143
28	1	C028_1	1071	0.000565711528026002	13	13	S	2748	Carnobacterium divergens	0.00524824183898394
28	1	C028_1	1072	0.000348130171092924	8	0	S	2751	Carnobacterium maltaromaticum	0.00322968728552858
28	1	C028_1	1074	0.000130548814159847	3	0	S	147709	Carnobacterium inhibens	0.00121113273207322
28	1	C028_1	1076	0.000130548814159847	3	3	S	208596	Carnobacterium sp. 17-4	0.00121113273207322
28	1	C028_1	1077	0.000130548814159847	3	3	S	1564681	Carnobacterium sp. CP1	0.00121113273207322
28	1	C028_1	1078	0.000261097628319693	6	0	G	1470540	Jeotgalibaca	0.00242226546414643
28	1	C028_1	1079	0.000130548814159847	3	3	S	708126	Jeotgalibaca dankookensis	0.00121113273207322
28	1	C028_1	1080	0.000130548814159847	3	3	S	1903686	Jeotgalibaca sp. PTS2502	0.00121113273207322
28	1	C028_1	1081	0.000217581356933078	5	0	G	191769	Marinilactibacillus	0.00201855455345536
28	1	C028_1	1082	0.000217581356933078	5	5	S	1911586	Marinilactibacillus sp. 15R	0.00201855455345536
28	1	C028_1	1083	0.432899867754051	9948	15	O	1385	Bacillales	4.01611613955479
28	1	C028_1	1084	0.420845860579959	9671	7	F	186817	Bacillaceae	3.90428821729336
28	1	C028_1	1085	0.419757953795293	9646	6	G	1386	Bacillus	3.89419544452608
28	1	C028_1	1087	0.384509773972135	8836	1567	S	1396	Bacillus cereus	3.56718960686632
28	1	C028_1	1092	0.00887731936286957	204	203	S	1428	Bacillus thuringiensis	0.0823570257809788
28	1	C028_1	1094	0.0019582322123977	45	45	S	1405	Bacillus mycoides	0.0181669909810983
28	1	C028_1	1095	0.00191471594101108	44	44	S	1890302	Bacillus wiedmannii	0.0177632800704072
28	1	C028_1	1096	4.35162713866155e-05	1	1	S	1392	Bacillus anthracis	0.000403710910691072
28	1	C028_1	1098	0.00322020408260955	74	74	S	1452	Bacillus atrophaeus	0.0298746073911394
28	1	C028_1	1099	0.000565711528026002	13	12	S	1398	Bacillus coagulans	0.00524824183898394
28	1	C028_1	1101	0.000348130171092924	8	8	S	35841	Bacillus thermoamylovorans	0.00322968728552858
28	1	C028_1	1102	0.000130548814159847	3	3	S	1467	Bacillus lentus	0.00121113273207322
28	1	C028_1	1103	8.70325427732311e-05	2	2	S	1479	Bacillus smithii	0.000807421821382145
28	1	C028_1	1104	8.70325427732311e-05	2	2	S	1581038	Bacillus sp. FJAT-22090	0.000807421821382145
28	1	C028_1	1105	4.35162713866155e-05	1	1	S	1408	Bacillus pumilus	0.000403710910691072
28	1	C028_1	1106	4.35162713866155e-05	1	0	S	1471	Bacillus methanolicus	0.000403710910691072
28	1	C028_1	1108	4.35162713866155e-05	1	1	S	1478	Bacillus simplex	0.000403710910691072
28	1	C028_1	1109	0.000304613899706309	7	1	G	400634	Lysinibacillus	0.00282597637483751
28	1	C028_1	1110	0.000174065085546462	4	4	S	2072025	Lysinibacillus sp. YS11	0.00161484364276429
28	1	C028_1	1111	8.70325427732311e-05	2	2	S	2086577	Lysinibacillus sp. Marseille-P5727	0.000807421821382145
28	1	C028_1	1112	0.000261097628319693	6	3	G	129337	Geobacillus	0.00242226546414643
28	1	C028_1	1114	8.70325427732311e-05	2	2	S	33941	Geobacillus thermoleovorans	0.000807421821382145
28	1	C028_1	1115	4.35162713866155e-05	1	1	S	1921421	Geobacillus genomosp. 3	0.000403710910691072
28	1	C028_1	1116	0.000130548814159847	3	0	G	150247	Anoxybacillus	0.00121113273207322
28	1	C028_1	1117	0.000130548814159847	3	2	S	33934	Anoxybacillus flavithermus	0.00121113273207322
28	1	C028_1	1119	8.70325427732311e-05	2	0	G	1055323	Aeribacillus	0.000807421821382145
28	1	C028_1	1120	8.70325427732311e-05	2	2	S	33936	Aeribacillus pallidus	0.000807421821382145
28	1	C028_1	1121	0.00718018477879156	165	1	F	90964	Staphylococcaceae	0.0666123002640269
28	1	C028_1	1122	0.00691908715047187	159	8	G	1279	Staphylococcus	0.0641900347998805
28	1	C028_1	1123	0.00422107832450171	97	95	S	1282	Staphylococcus epidermidis	0.039159958337034
28	1	C028_1	1126	0.000826809156345695	19	13	S	1280	Staphylococcus aureus	0.00767050730313037
28	1	C028_1	1131	0.000261097628319693	6	5	S	1290	Staphylococcus hominis	0.00242226546414643
28	1	C028_1	1133	0.000261097628319693	6	6	S	308354	Staphylococcus simiae	0.00242226546414643
28	1	C028_1	1134	0.000174065085546462	4	4	S	1283	Staphylococcus haemolyticus	0.00161484364276429
28	1	C028_1	1135	0.000174065085546462	4	4	S	61015	Staphylococcus succinus	0.00161484364276429
28	1	C028_1	1136	8.70325427732311e-05	2	0	S	1281	Staphylococcus carnosus	0.000807421821382145
28	1	C028_1	1139	8.70325427732311e-05	2	2	S	1288	Staphylococcus xylosus	0.000807421821382145
28	1	C028_1	1140	8.70325427732311e-05	2	0	S	1292	Staphylococcus warneri	0.000807421821382145
28	1	C028_1	1142	8.70325427732311e-05	2	2	S	985002	Staphylococcus argenteus	0.000807421821382145
28	1	C028_1	1143	8.70325427732311e-05	2	2	S	29388	Staphylococcus capitis	0.000807421821382145
28	1	C028_1	1144	4.35162713866155e-05	1	1	S	70258	Staphylococcus piscifermentans	0.000403710910691072
28	1	C028_1	1145	4.35162713866155e-05	1	1	S	214473	Staphylococcus nepalensis	0.000403710910691072
28	1	C028_1	1146	4.35162713866155e-05	1	1	S	29384	Staphylococcus kloosii	0.000403710910691072
28	1	C028_1	1147	4.35162713866155e-05	1	1	S	1296	Staphylococcus sciuri	0.000403710910691072
28	1	C028_1	1148	4.35162713866155e-05	1	1	S	1295	Staphylococcus schleiferi	0.000403710910691072
28	1	C028_1	1149	0.000130548814159847	3	0	G	69965	Macrococcus	0.00121113273207322
28	1	C028_1	1150	0.000130548814159847	3	3	S	69966	Macrococcus caseolyticus	0.00121113273207322
28	1	C028_1	1151	8.70325427732311e-05	2	0	G	2005363	Auricoccus	0.000807421821382145
28	1	C028_1	1152	8.70325427732311e-05	2	2	S	1849491	Auricoccus indicus	0.000807421821382145
28	1	C028_1	1155	0.00221932984071739	51	0	G	1378	Gemella	0.0205892564452447
28	1	C028_1	1156	0.00104439051327877	24	24	S	1785995	Gemella sp. oral taxon 928	0.00968906185658574
28	1	C028_1	1157	0.000826809156345695	19	19	S	2040624	Gemella sp. ND 6198	0.00767050730313037
28	1	C028_1	1158	0.000348130171092924	8	8	S	29391	Gemella morbillorum	0.00322968728552858
28	1	C028_1	1160	0.000565711528026002	13	0	G	33986	Exiguobacterium	0.00524824183898394
28	1	C028_1	1161	0.000565711528026002	13	13	S	223958	Exiguobacterium oxidotolerans	0.00524824183898394
28	1	C028_1	1162	0.000696260342185848	16	4	F	186822	Paenibacillaceae	0.00645937457105716
28	1	C028_1	1163	0.000261097628319693	6	0	G	44249	Paenibacillus	0.00242226546414643
28	1	C028_1	1164	0.000130548814159847	3	3	S	1870820	Paenibacillus ihbetae	0.00121113273207322
28	1	C028_1	1165	4.35162713866155e-05	1	1	S	59843	Paenibacillus glucanolyticus	0.000403710910691072
28	1	C028_1	1166	4.35162713866155e-05	1	1	S	1870819	Paenibacillus sp. BIHB4019	0.000403710910691072
28	1	C028_1	1167	4.35162713866155e-05	1	1	S	1763538	Paenibacillus crassostreae	0.000403710910691072
28	1	C028_1	1168	0.000174065085546462	4	0	G	55080	Brevibacillus	0.00161484364276429
28	1	C028_1	1169	0.000174065085546462	4	3	S	1465	Brevibacillus laterosporus	0.00161484364276429
28	1	C028_1	1172	8.70325427732311e-05	2	0	G	55079	Aneurinibacillus	0.000807421821382145
28	1	C028_1	1173	8.70325427732311e-05	2	2	S	1500254	Aneurinibacillus soli	0.000807421821382145
28	1	C028_1	1174	0.000348130171092924	8	0	F	186820	Listeriaceae	0.00322968728552858
28	1	C028_1	1175	0.000261097628319693	6	4	G	1637	Listeria	0.00242226546414643
28	1	C028_1	1176	4.35162713866155e-05	1	0	S	1639	Listeria monocytogenes	0.000403710910691072
28	1	C028_1	1178	4.35162713866155e-05	1	0	S	1642	Listeria innocua	0.000403710910691072
28	1	C028_1	1180	8.70325427732311e-05	2	0	G	2755	Brochothrix	0.000807421821382145
28	1	C028_1	1181	8.70325427732311e-05	2	2	S	2756	Brochothrix thermosphacta	0.000807421821382145
28	1	C028_1	1182	0.000217581356933078	5	0	F	186818	Planococcaceae	0.00201855455345536
28	1	C028_1	1183	8.70325427732311e-05	2	1	G	1569	Sporosarcina	0.000807421821382145
28	1	C028_1	1184	4.35162713866155e-05	1	1	S	1476	Sporosarcina psychrophila	0.000403710910691072
28	1	C028_1	1185	4.35162713866155e-05	1	0	G	1649	Kurthia	0.000403710910691072
28	1	C028_1	1186	4.35162713866155e-05	1	1	S	1750719	Kurthia sp. 11kri321	0.000403710910691072
28	1	C028_1	1187	4.35162713866155e-05	1	0	G	157226	Jeotgalibacillus	0.000403710910691072
28	1	C028_1	1188	4.35162713866155e-05	1	1	S	1508404	Jeotgalibacillus malaysiensis	0.000403710910691072
28	1	C028_1	1189	4.35162713866155e-05	1	0	G	648802	Rummeliibacillus	0.000403710910691072
28	1	C028_1	1190	4.35162713866155e-05	1	1	S	241244	Rummeliibacillus stabekisii	0.000403710910691072
28	1	C028_1	1191	0.000130548814159847	3	0	F	186823	Alicyclobacillaceae	0.00121113273207322
28	1	C028_1	1192	8.70325427732311e-05	2	0	G	29330	Alicyclobacillus	0.000807421821382145
28	1	C028_1	1193	8.70325427732311e-05	2	0	S	405212	Alicyclobacillus acidocaldarius	0.000807421821382145
28	1	C028_1	1196	4.35162713866155e-05	1	0	G	432330	Tumebacillus	0.000403710910691072
28	1	C028_1	1197	4.35162713866155e-05	1	1	S	1903704	Tumebacillus avium	0.000403710910691072
28	1	C028_1	1198	4.35162713866155e-05	1	0	F	186824	Thermoactinomycetaceae	0.000403710910691072
28	1	C028_1	1199	4.35162713866155e-05	1	0	G	1677050	Novibacillus	0.000403710910691072
28	1	C028_1	1200	4.35162713866155e-05	1	1	S	1471761	Novibacillus thermophilus	0.000403710910691072
28	1	C028_1	1201	0.993519992027819	22831	10	C	909932	Negativicutes	9.21712380198787
28	1	C028_1	1202	0.991561759815421	22786	0	O	1843489	Veillonellales	9.19895681100677
28	1	C028_1	1203	0.991561759815421	22786	22	F	31977	Veillonellaceae	9.19895681100677
28	1	C028_1	1204	0.988080458104492	22706	643	G	29465	Veillonella	9.16665993815149
28	1	C028_1	1205	0.930160300888907	21375	21373	S	29466	Veillonella parvula	8.62932071602167
28	1	C028_1	1207	0.0299391947139915	688	688	S	248315	Veillonella rodentium	0.277753106555458
28	1	C028_1	1208	0.0013925206843717	32	23	G	39948	Dialister	0.0129187491421143
28	1	C028_1	1209	0.000348130171092924	8	8	S	39950	Dialister pneumosintes	0.00322968728552858
28	1	C028_1	1210	4.35162713866155e-05	1	1	S	2161821	Dialister sp. Marseille-P5638	0.000403710910691072
28	1	C028_1	1211	0.000913841699118926	21	4	G	906	Megasphaera	0.00847792912451252
28	1	C028_1	1212	0.00039164644247954	9	9	S	2144175	Megasphaera sp. AJH120	0.00363339819621965
28	1	C028_1	1213	0.000217581356933078	5	5	S	1675036	Megasphaera hexanoica	0.00201855455345536
28	1	C028_1	1214	0.000130548814159847	3	3	S	907	Megasphaera elsdenii	0.00121113273207322
28	1	C028_1	1215	0.000217581356933078	5	0	G	909928	Negativicoccus	0.00201855455345536
28	1	C028_1	1216	0.000217581356933078	5	5	S	1702287	Negativicoccus massiliensis	0.00201855455345536
28	1	C028_1	1217	0.00147955322714493	34	0	O	909929	Selenomonadales	0.0137261709634965
28	1	C028_1	1218	0.00147955322714493	34	0	F	1843491	Selenomonadaceae	0.0137261709634965
28	1	C028_1	1219	0.00134900441298508	31	2	G	970	Selenomonas	0.0125150382314232
28	1	C028_1	1220	0.000565711528026002	13	0	S	69823	Selenomonas sputigena	0.00524824183898394
28	1	C028_1	1222	0.000304613899706309	7	7	S	712528	Selenomonas sp. oral taxon 126	0.00282597637483751
28	1	C028_1	1223	0.000130548814159847	3	0	S	971	Selenomonas ruminantium	0.00121113273207322
28	1	C028_1	1226	0.000130548814159847	3	3	S	713030	Selenomonas sp. oral taxon 136	0.00121113273207322
28	1	C028_1	1227	8.70325427732311e-05	2	2	S	712538	Selenomonas sp. oral taxon 478	0.000807421821382145
28	1	C028_1	1228	4.35162713866155e-05	1	1	S	1884263	Selenomonas sp. oral taxon 920	0.000403710910691072
28	1	C028_1	1229	0.000130548814159847	3	0	G	158846	Megamonas	0.00121113273207322
28	1	C028_1	1230	0.000130548814159847	3	3	S	158847	Megamonas hypermegale	0.00121113273207322
28	1	C028_1	1231	4.35162713866155e-05	1	0	O	1843488	Acidaminococcales	0.000403710910691072
28	1	C028_1	1232	4.35162713866155e-05	1	0	F	909930	Acidaminococcaceae	0.000403710910691072
28	1	C028_1	1233	4.35162713866155e-05	1	1	G	904	Acidaminococcus	0.000403710910691072
28	1	C028_1	1234	0.283552024355187	6516	4	C	186801	Clostridia	2.63058029406303
28	1	C028_1	1235	0.282333568756362	6488	67	O	186802	Clostridiales	2.61927638856368
28	1	C028_1	1236	0.200522978549524	4608	2	F	31979	Clostridiaceae	1.86029987646446
28	1	C028_1	1237	0.200261880921205	4602	5	G	1485	Clostridium	1.85787761100031
28	1	C028_1	1238	0.199565620579019	4586	4586	S	1491	Clostridium botulinum	1.85141823642926
28	1	C028_1	1239	0.000130548814159847	3	3	S	1216932	Clostridium bornimense	0.00121113273207322
28	1	C028_1	1240	4.35162713866155e-05	1	0	S	36745	Clostridium saccharoperbutylacetonicum	0.000403710910691072
28	1	C028_1	1243	4.35162713866155e-05	1	1	S	29341	Clostridium argentinense	0.000403710910691072
28	1	C028_1	1244	4.35162713866155e-05	1	0	S	238834	Clostridium estertheticum	0.000403710910691072
28	1	C028_1	1246	4.35162713866155e-05	1	1	S	394958	Clostridium taeniosporum	0.000403710910691072
28	1	C028_1	1247	4.35162713866155e-05	1	0	S	1502	Clostridium perfringens	0.000403710910691072
28	1	C028_1	1249	4.35162713866155e-05	1	1	S	1488	Clostridium acetobutylicum	0.000403710910691072
28	1	C028_1	1250	4.35162713866155e-05	1	0	S	1493	Clostridium cellulovorans	0.000403710910691072
28	1	C028_1	1252	4.35162713866155e-05	1	1	S	1492	Clostridium butyricum	0.000403710910691072
28	1	C028_1	1253	0.000130548814159847	3	0	G	114627	Alkaliphilus	0.00121113273207322
28	1	C028_1	1254	0.000130548814159847	3	0	S	208226	Alkaliphilus metalliredigens	0.00121113273207322
28	1	C028_1	1256	4.35162713866155e-05	1	0	G	1981033	Mordavella	0.000403710910691072
28	1	C028_1	1257	4.35162713866155e-05	1	1	S	2086584	Mordavella sp. Marseille-P3756	0.000403710910691072
28	1	C028_1	1259	0.0557443436462545	1281	2	F	543314	Clostridiales Family XIII. Incertae Sedis	0.517153676595264
28	1	C028_1	1260	0.0530463348202843	1219	15	G	86331	Mogibacterium	0.492123600132417
28	1	C028_1	1261	0.0466059266550652	1071	1071	S	114527	Mogibacterium diversum	0.432374385350138
28	1	C028_1	1262	0.00578766409441986	133	133	S	86332	Mogibacterium pumilum	0.0536935511219126
28	1	C028_1	1263	0.00261097628319693	60	0	S	143393	Eubacterium sulci	0.0242226546414643
28	1	C028_1	1265	0.0163621180413674	376	31	F	186804	Peptostreptococcaceae	0.151795302419843
28	1	C028_1	1266	0.0114882956460665	264	0	G	1870884	Clostridioides	0.106579680422443
28	1	C028_1	1267	0.0114882956460665	264	247	S	1496	Clostridioides difficile	0.106579680422443
28	1	C028_1	1270	0.00191471594101108	44	0	G	1849828	Paeniclostridium	0.0177632800704072
28	1	C028_1	1271	0.00191471594101108	44	44	S	1505	Paeniclostridium sordellii	0.0177632800704072
28	1	C028_1	1272	0.000696260342185848	16	0	G	186831	Acetoanaerobium	0.00645937457105716
28	1	C028_1	1273	0.000696260342185848	16	16	S	1511	Acetoanaerobium sticklandii	0.00645937457105716
28	1	C028_1	1274	0.000478678985252771	11	0	G	44259	Filifactor	0.0044408200176018
28	1	C028_1	1275	0.000478678985252771	11	0	S	143361	Filifactor alocis	0.0044408200176018
28	1	C028_1	1278	0.000261097628319693	6	6	S	2081703	Peptostreptococcaceae bacterium oral taxon 929	0.00242226546414643
28	1	C028_1	1279	0.000174065085546462	4	0	G	1481960	Peptoclostridium	0.00161484364276429
28	1	C028_1	1280	0.000174065085546462	4	0	S	1731	Peptoclostridium acidaminophilum	0.00161484364276429
28	1	C028_1	1282	0.00387294815340878	89	5	F	186803	Lachnospiraceae	0.0359302710515054
28	1	C028_1	1284	0.00230636238349062	53	53	S	712991	Lachnospiraceae bacterium oral taxon 500	0.0213966782666268
28	1	C028_1	1285	0.000174065085546462	4	0	S	39491	Eubacterium rectale	0.00161484364276429
28	1	C028_1	1287	0.000522195256639386	12	0	G	1506553	Lachnoclostridium	0.00484453092829287
28	1	C028_1	1288	0.000217581356933078	5	0	S	84030	Clostridium saccharolyticum	0.00201855455345536
28	1	C028_1	1290	0.000174065085546462	4	4	S	1834196	Lachnoclostridium sp. YL32	0.00161484364276429
28	1	C028_1	1291	4.35162713866155e-05	1	0	S	66219	Lachnoclostridium phytofermentans	0.000403710910691072
28	1	C028_1	1293	4.35162713866155e-05	1	1	S	208479	Clostridium bolteae	0.000403710910691072
28	1	C028_1	1294	4.35162713866155e-05	1	1	S	1871021	Lachnoclostridium phocaeense	0.000403710910691072
28	1	C028_1	1295	0.000304613899706309	7	3	G	830	Butyrivibrio	0.00282597637483751
28	1	C028_1	1296	0.000174065085546462	4	4	S	831	Butyrivibrio fibrisolvens	0.00161484364276429
28	1	C028_1	1297	0.000130548814159847	3	0	G	698776	Cellulosilyticum	0.00121113273207322
28	1	C028_1	1298	0.000130548814159847	3	0	S	29360	Cellulosilyticum lentocellum	0.00121113273207322
28	1	C028_1	1300	8.70325427732311e-05	2	0	G	572511	Blautia	0.000807421821382145
28	1	C028_1	1301	4.35162713866155e-05	1	0	S	1322	Blautia hansenii	0.000403710910691072
28	1	C028_1	1303	4.35162713866155e-05	1	1	S	1912897	Blautia sp. N6H1-15	0.000403710910691072
28	1	C028_1	1304	4.35162713866155e-05	1	0	G	841	Roseburia	0.000403710910691072
28	1	C028_1	1305	4.35162713866155e-05	1	0	S	301301	Roseburia hominis	0.000403710910691072
28	1	C028_1	1307	4.35162713866155e-05	1	0	G	207244	Anaerostipes	0.000403710910691072
28	1	C028_1	1308	4.35162713866155e-05	1	1	S	649756	Anaerostipes hadrus	0.000403710910691072
28	1	C028_1	1309	4.35162713866155e-05	1	0	G	1663717	Herbinix	0.000403710910691072
28	1	C028_1	1310	4.35162713866155e-05	1	1	S	1679721	Herbinix luporum	0.000403710910691072
28	1	C028_1	1311	0.00156658576991816	36	1	F	541000	Ruminococcaceae	0.0145335927848786
28	1	C028_1	1312	0.000478678985252771	11	1	G	1508657	Ruminiclostridium	0.0044408200176018
28	1	C028_1	1313	0.00039164644247954	9	0	S	288965	Clostridium clariflavum	0.00363339819621965
28	1	C028_1	1315	4.35162713866155e-05	1	0	S	1515	Ruminiclostridium thermocellum	0.000403710910691072
28	1	C028_1	1317	0.000348130171092924	8	0	G	1637257	Mageeibacillus	0.00322968728552858
28	1	C028_1	1318	0.000348130171092924	8	0	S	884684	Mageeibacillus indolicus	0.00322968728552858
28	1	C028_1	1320	0.000304613899706309	7	0	G	236752	Fastidiosipila	0.00282597637483751
28	1	C028_1	1321	0.000304613899706309	7	7	S	236753	Fastidiosipila sanguinis	0.00282597637483751
28	1	C028_1	1322	0.000261097628319693	6	0	G	216851	Faecalibacterium	0.00242226546414643
28	1	C028_1	1323	0.000261097628319693	6	6	S	853	Faecalibacterium prausnitzii	0.00242226546414643
28	1	C028_1	1324	8.70325427732311e-05	2	0	G	1263	Ruminococcus	0.000807421821382145
28	1	C028_1	1325	8.70325427732311e-05	2	0	S	1161942	Ruminococcus champanellensis	0.000807421821382145
28	1	C028_1	1328	4.35162713866155e-05	1	1	S	1572656	Ruminococcaceae bacterium CPB6	0.000403710910691072
28	1	C028_1	1329	0.000696260342185848	16	0	F	186806	Eubacteriaceae	0.00645937457105716
28	1	C028_1	1330	0.000609227799412617	14	0	G	1730	Eubacterium	0.00565195274967501
28	1	C028_1	1331	0.000478678985252771	11	0	S	39485	Eubacterium eligens	0.0044408200176018
28	1	C028_1	1333	8.70325427732311e-05	2	2	S	39488	Eubacterium hallii	0.000807421821382145
28	1	C028_1	1334	4.35162713866155e-05	1	0	S	29322	Eubacterium cellulosolvens	0.000403710910691072
28	1	C028_1	1336	8.70325427732311e-05	2	0	G	33951	Acetobacterium	0.000807421821382145
28	1	C028_1	1337	8.70325427732311e-05	2	2	S	2184575	Acetobacterium sp. KB-1	0.000807421821382145
28	1	C028_1	1338	0.000217581356933078	5	0	F	31984	Heliobacteriaceae	0.00201855455345536
28	1	C028_1	1339	0.000217581356933078	5	0	G	2697	Heliobacterium	0.00201855455345536
28	1	C028_1	1340	0.000217581356933078	5	0	S	35701	Heliobacterium modesticaldum	0.00201855455345536
28	1	C028_1	1342	0.000217581356933078	5	0	F	186807	Peptococcaceae	0.00201855455345536
28	1	C028_1	1343	8.70325427732311e-05	2	0	G	1562	Desulfotomaculum	0.000807421821382145
28	1	C028_1	1344	8.70325427732311e-05	2	0	S	59610	Desulfotomaculum reducens	0.000807421821382145
28	1	C028_1	1346	4.35162713866155e-05	1	0	G	36853	Desulfitobacterium	0.000403710910691072
28	1	C028_1	1347	4.35162713866155e-05	1	0	S	142877	Desulfitobacterium metallireducens	0.000403710910691072
28	1	C028_1	1349	4.35162713866155e-05	1	0	G	79206	Desulfosporosinus	0.000403710910691072
28	1	C028_1	1350	4.35162713866155e-05	1	0	S	1563	Desulfosporosinus orientis	0.000403710910691072
28	1	C028_1	1352	4.35162713866155e-05	1	0	G	2282742	Desulfofarcimen	0.000403710910691072
28	1	C028_1	1353	4.35162713866155e-05	1	0	S	58138	Desulfofarcimen acetoxidans	0.000403710910691072
28	1	C028_1	1356	8.70325427732311e-05	2	0	G	946234	Flavonifractor	0.000807421821382145
28	1	C028_1	1357	8.70325427732311e-05	2	2	S	292800	Flavonifractor plautii	0.000807421821382145
28	1	C028_1	1358	8.70325427732311e-05	2	0	F	990719	Christensenellaceae	0.000807421821382145
28	1	C028_1	1359	8.70325427732311e-05	2	0	G	990721	Christensenella	0.000807421821382145
28	1	C028_1	1360	8.70325427732311e-05	2	2	S	1805714	Christensenella massiliensis	0.000807421821382145
28	1	C028_1	1361	4.35162713866155e-05	1	0	F	68298	Syntrophomonadaceae	0.000403710910691072
28	1	C028_1	1362	4.35162713866155e-05	1	0	G	862	Syntrophomonas	0.000403710910691072
28	1	C028_1	1363	4.35162713866155e-05	1	0	S	863	Syntrophomonas wolfei	0.000403710910691072
28	1	C028_1	1366	0.000783292884959079	18	0	O	68295	Thermoanaerobacterales	0.0072667963924393
28	1	C028_1	1367	0.000522195256639386	12	0	F	543371	Thermoanaerobacterales Family III. Incertae Sedis	0.00484453092829287
28	1	C028_1	1368	0.000478678985252771	11	0	G	291988	Thermosediminibacter	0.0044408200176018
28	1	C028_1	1369	0.000478678985252771	11	0	S	291990	Thermosediminibacter oceani	0.0044408200176018
28	1	C028_1	1371	4.35162713866155e-05	1	0	G	28895	Thermoanaerobacterium	0.000403710910691072
28	1	C028_1	1372	4.35162713866155e-05	1	1	S	1517	Thermoanaerobacterium thermosaccharolyticum	0.000403710910691072
28	1	C028_1	1373	0.000217581356933078	5	0	F	227387	Thermodesulfobiaceae	0.00201855455345536
28	1	C028_1	1374	0.000217581356933078	5	5	G	227388	Thermodesulfobium	0.00201855455345536
28	1	C028_1	1375	4.35162713866155e-05	1	0	F	186814	Thermoanaerobacteraceae	0.000403710910691072
28	1	C028_1	1377	4.35162713866155e-05	1	0	G	44260	Moorella	0.000403710910691072
28	1	C028_1	1378	4.35162713866155e-05	1	1	S	1525	Moorella thermoacetica	0.000403710910691072
28	1	C028_1	1379	0.000217581356933078	5	0	O	485256	Natranaerobiales	0.00201855455345536
28	1	C028_1	1380	0.000217581356933078	5	0	F	485255	Natranaerobiaceae	0.00201855455345536
28	1	C028_1	1381	0.000217581356933078	5	0	G	375928	Natranaerobius	0.00201855455345536
28	1	C028_1	1382	0.000217581356933078	5	0	S	375929	Natranaerobius thermophilus	0.00201855455345536
28	1	C028_1	1384	4.35162713866155e-05	1	0	O	53433	Halanaerobiales	0.000403710910691072
28	1	C028_1	1385	4.35162713866155e-05	1	0	F	53434	Halobacteroidaceae	0.000403710910691072
28	1	C028_1	1386	4.35162713866155e-05	1	0	G	42417	Halobacteroides	0.000403710910691072
28	1	C028_1	1387	4.35162713866155e-05	1	0	S	42422	Halobacteroides halobius	0.000403710910691072
28	1	C028_1	1389	0.0203656150089361	468	0	C	1737404	Tissierellia	0.188936706203422
28	1	C028_1	1390	0.0203656150089361	468	0	O	1737405	Tissierellales	0.188936706203422
28	1	C028_1	1391	0.0200610011092298	461	0	F	1570339	Peptoniphilaceae	0.186110729828584
28	1	C028_1	1392	0.0188860617817911	434	0	G	543311	Parvimonas	0.175210535239925
28	1	C028_1	1393	0.0188860617817911	434	434	S	33033	Parvimonas micra	0.175210535239925
28	1	C028_1	1394	0.000478678985252771	11	1	G	165779	Anaerococcus	0.0044408200176018
28	1	C028_1	1395	0.000348130171092924	8	8	S	1870984	Anaerococcus mediterraneensis	0.00322968728552858
28	1	C028_1	1396	8.70325427732311e-05	2	0	S	33034	Anaerococcus prevotii	0.000807421821382145
28	1	C028_1	1398	0.00039164644247954	9	0	G	150022	Finegoldia	0.00363339819621965
28	1	C028_1	1399	0.00039164644247954	9	0	S	1260	Finegoldia magna	0.00363339819621965
28	1	C028_1	1402	0.000261097628319693	6	0	G	162289	Peptoniphilus	0.00242226546414643
28	1	C028_1	1403	0.000261097628319693	6	6	S	1912856	Peptoniphilus sp. ING2-D1G	0.00242226546414643
28	1	C028_1	1404	4.35162713866155e-05	1	0	G	1161127	Murdochiella	0.000403710910691072
28	1	C028_1	1405	4.35162713866155e-05	1	1	S	1852373	Murdochiella vaginalis	0.000403710910691072
28	1	C028_1	1406	0.000304613899706309	7	0	F	2042895	Gottschalkiaceae	0.00282597637483751
28	1	C028_1	1407	0.000304613899706309	7	0	G	1505664	Gottschalkia	0.00282597637483751
28	1	C028_1	1408	0.000304613899706309	7	0	S	1556	Gottschalkia acidurici	0.00282597637483751
28	1	C028_1	1410	0.0058746966371931	135	0	C	1676648	Limnochordia	0.0545009729432948
28	1	C028_1	1411	0.0058746966371931	135	0	O	1676649	Limnochordales	0.0545009729432948
28	1	C028_1	1412	0.0058746966371931	135	0	F	1676650	Limnochordaceae	0.0545009729432948
28	1	C028_1	1413	0.0058746966371931	135	0	G	1676651	Limnochorda	0.0545009729432948
28	1	C028_1	1414	0.0058746966371931	135	135	S	1555112	Limnochorda pilosa	0.0545009729432948
28	1	C028_1	1415	0.000217581356933078	5	0	C	526524	Erysipelotrichia	0.00201855455345536
28	1	C028_1	1416	0.000217581356933078	5	0	O	526525	Erysipelotrichales	0.00201855455345536
28	1	C028_1	1417	0.000217581356933078	5	4	F	128827	Erysipelotrichaceae	0.00201855455345536
28	1	C028_1	1418	4.35162713866155e-05	1	0	G	191303	Turicibacter	0.000403710910691072
28	1	C028_1	1419	4.35162713866155e-05	1	1	S	1712675	Turicibacter sp. H121	0.000403710910691072
28	1	C028_1	1421	8.70325427732311e-05	2	0	G	1930845	Ndongobacter	0.000807421821382145
28	1	C028_1	1422	8.70325427732311e-05	2	2	S	1871025	Ndongobacter massiliensis	0.000807421821382145
28	1	C028_1	1424	0.0919498814399186	2113	605	P	1117	Cyanobacteria	0.853041154290236
28	1	C028_1	1426	0.0137076254867839	315	96	O	1150	Oscillatoriales	0.127168936867688
28	1	C028_1	1427	0.00665798952215218	153	0	F	1892255	Gomontiellaceae	0.0617677693357341
28	1	C028_1	1428	0.00665798952215218	153	0	G	241421	Crinalium	0.0617677693357341
28	1	C028_1	1429	0.00665798952215218	153	0	S	241425	Crinalium epipsammum	0.0617677693357341
28	1	C028_1	1431	0.00269800882597016	62	0	F	1892254	Oscillatoriaceae	0.0250300764628465
28	1	C028_1	1432	0.00234987865487724	54	54	G	1158	Oscillatoria	0.0218003891773179
28	1	C028_1	1433	0.000348130171092924	8	0	G	1155738	Moorea	0.00322968728552858
28	1	C028_1	1434	0.000348130171092924	8	2	S	1155739	Moorea producens	0.00322968728552858
28	1	C028_1	1437	8.70325427732311e-05	2	0	F	1892249	Cyanothecaceae	0.000807421821382145
28	1	C028_1	1438	8.70325427732311e-05	2	0	G	43988	Cyanothece	0.000807421821382145
28	1	C028_1	1439	4.35162713866155e-05	1	1	S	43989	Cyanothece sp. ATCC 51142	0.000403710910691072
28	1	C028_1	1440	4.35162713866155e-05	1	1	S	65393	Cyanothece sp. PCC 7424	0.000403710910691072
28	1	C028_1	1441	8.70325427732311e-05	2	0	F	1892252	Microcoleaceae	0.000807421821382145
28	1	C028_1	1442	4.35162713866155e-05	1	0	G	1205	Trichodesmium	0.000403710910691072
28	1	C028_1	1443	4.35162713866155e-05	1	0	S	1206	Trichodesmium erythraeum	0.000403710910691072
28	1	C028_1	1445	4.35162713866155e-05	1	0	G	54304	Planktothrix	0.000403710910691072
28	1	C028_1	1446	4.35162713866155e-05	1	0	S	1160	Planktothrix agardhii	0.000403710910691072
28	1	C028_1	1448	0.00726721732156479	167	0	O	1118	Chroococcales	0.0674197220854091
28	1	C028_1	1449	0.00713666850740495	164	0	F	1890449	Microcystaceae	0.0662085893533359
28	1	C028_1	1450	0.00713666850740495	164	38	G	1125	Microcystis	0.0662085893533359
28	1	C028_1	1451	0.00543953392332694	125	125	S	1967666	Microcystis sp. MC19	0.050463863836384
28	1	C028_1	1452	4.35162713866155e-05	1	0	S	1126	Microcystis aeruginosa	0.000403710910691072
28	1	C028_1	1454	8.70325427732311e-05	2	0	F	1890464	Chroococcaceae	0.000807421821382145
28	1	C028_1	1455	8.70325427732311e-05	2	0	G	669357	Geminocystis	0.000807421821382145
28	1	C028_1	1456	8.70325427732311e-05	2	2	S	1617448	Geminocystis sp. NIES-3709	0.000807421821382145
28	1	C028_1	1457	4.35162713866155e-05	1	0	F	1890452	Cyanobacteriaceae	0.000403710910691072
28	1	C028_1	1458	4.35162713866155e-05	1	0	G	102234	Cyanobacterium	0.000403710910691072
28	1	C028_1	1459	4.35162713866155e-05	1	0	S	379064	Cyanobacterium aponinum	0.000403710910691072
28	1	C028_1	1461	0.0223673634927204	514	1	O	1890424	Synechococcales	0.207507408095211
28	1	C028_1	1462	0.0208007777228022	478	37	F	1890426	Synechococcaceae	0.192973815310333
28	1	C028_1	1463	0.019016610595951	437	156	G	1129	Synechococcus	0.176421667971999
28	1	C028_1	1464	0.0115753281888397	266	266	S	321327	Synechococcus sp. JA-3-3Ab	0.107387102243825
28	1	C028_1	1465	0.000435162713866155	10	0	S	33070	Synechococcus lividus	0.00403710910691072
28	1	C028_1	1467	8.70325427732311e-05	2	2	S	1173263	Synechococcus sp. PCC 7502	0.000807421821382145
28	1	C028_1	1468	8.70325427732311e-05	2	2	S	195253	Synechococcus sp. PCC 6312	0.000807421821382145
28	1	C028_1	1469	4.35162713866155e-05	1	1	S	195250	Synechococcus sp. PCC 7336	0.000403710910691072
28	1	C028_1	1470	0.000174065085546462	4	4	G	146785	Thermosynechococcus	0.00161484364276429
28	1	C028_1	1471	0.000739776613572464	17	0	F	2303730	Prochlorotrichaceae	0.00686308548174823
28	1	C028_1	1472	0.000739776613572464	17	0	G	170610	Halomicronema	0.00686308548174823
28	1	C028_1	1473	0.000739776613572464	17	0	S	1209493	Halomicronema hongdechloris	0.00686308548174823
28	1	C028_1	1475	0.000565711528026002	13	0	F	1213	Prochloraceae	0.00524824183898394
28	1	C028_1	1476	0.000565711528026002	13	13	G	1218	Prochlorococcus	0.00524824183898394
28	1	C028_1	1477	0.000130548814159847	3	0	F	1890436	Pseudanabaenaceae	0.00121113273207322
28	1	C028_1	1478	0.000130548814159847	3	0	G	1152	Pseudanabaena	0.00121113273207322
28	1	C028_1	1479	0.000130548814159847	3	3	S	82654	Pseudanabaena sp. PCC 7367	0.00121113273207322
28	1	C028_1	1480	4.35162713866155e-05	1	0	F	1890431	Chamaesiphonaceae	0.000403710910691072
28	1	C028_1	1481	4.35162713866155e-05	1	0	G	217161	Chamaesiphon	0.000403710910691072
28	1	C028_1	1482	4.35162713866155e-05	1	0	S	1173032	Chamaesiphon minutus	0.000403710910691072
28	1	C028_1	1484	4.35162713866155e-05	1	0	F	1890438	Leptolyngbyaceae	0.000403710910691072
28	1	C028_1	1485	4.35162713866155e-05	1	0	G	47251	Leptolyngbya	0.000403710910691072
28	1	C028_1	1486	4.35162713866155e-05	1	1	S	1080068	Leptolyngbya sp. O-77	0.000403710910691072
28	1	C028_1	1487	0.0112707142891334	259	38	O	1161	Nostocales	0.104561125868988
28	1	C028_1	1488	0.00604876172273956	139	2	F	1162	Nostocaceae	0.0561158165860591
28	1	C028_1	1489	0.00591821290857971	136	57	G	1177	Nostoc	0.0549046838539858
28	1	C028_1	1490	0.00295910645428986	68	68	S	2005458	Nostoc sp. NIES-4103	0.0274523419269929
28	1	C028_1	1491	0.000304613899706309	7	0	S	272131	Nostoc punctiforme	0.00282597637483751
28	1	C028_1	1493	0.000130548814159847	3	3	S	1869241	Nostoc sp. CENA543	0.00121113273207322
28	1	C028_1	1494	4.35162713866155e-05	1	1	S	1618022	Nostoc sp. 'Lobaria pulmonaria (5183) cyanobiont'	0.000403710910691072
28	1	C028_1	1495	4.35162713866155e-05	1	0	G	1163	Anabaena	0.000403710910691072
28	1	C028_1	1496	4.35162713866155e-05	1	0	S	1165	Anabaena cylindrica	0.000403710910691072
28	1	C028_1	1498	0.00208878102655755	48	0	F	1182	Scytonemataceae	0.0193781237131715
28	1	C028_1	1499	0.00208878102655755	48	35	G	1203	Scytonema	0.0193781237131715
28	1	C028_1	1500	0.000565711528026002	13	13	S	1137095	Scytonema sp. HK-05	0.00524824183898394
28	1	C028_1	1501	0.00126197187021185	29	0	F	1892263	Hapalosiphonaceae	0.0117076164100411
28	1	C028_1	1502	0.00126197187021185	29	0	G	1190	Fischerella	0.0117076164100411
28	1	C028_1	1503	0.00117493932743862	27	27	S	1752063	Fischerella sp. NIES-3754	0.010900194588659
28	1	C028_1	1504	8.70325427732311e-05	2	2	S	2005456	Fischerella sp. NIES-4106	0.000807421821382145
28	1	C028_1	1507	0.000174065085546462	4	4	S	1940762	Nostocales cyanobacterium HT-58-2	0.00161484364276429
28	1	C028_1	1508	4.35162713866155e-05	1	0	F	1892259	Aphanizomenonaceae	0.000403710910691072
28	1	C028_1	1509	4.35162713866155e-05	1	0	G	244599	Raphidiopsis	0.000403710910691072
28	1	C028_1	1510	4.35162713866155e-05	1	0	S	312883	Raphidiopsis curvata	0.000403710910691072
28	1	C028_1	1512	0.00261097628319693	60	0	O	1955042	Gloeoemargaritales	0.0242226546414643
28	1	C028_1	1513	0.00261097628319693	60	0	F	1955043	Gloeomargaritaceae	0.0242226546414643
28	1	C028_1	1514	0.00261097628319693	60	0	G	1188227	Gloeomargarita	0.0242226546414643
28	1	C028_1	1515	0.00261097628319693	60	0	S	1188228	Gloeomargarita lithophora	0.0242226546414643
28	1	C028_1	1519	4.35162713866155e-05	1	0	S	718217	cyanobacterium endosymbiont of Epithemia turgida	0.000403710910691072
28	1	C028_1	1521	0.00496085493807417	114	0	P	544448	Tenericutes	0.0460230438187822
28	1	C028_1	1522	0.00487382239530094	112	0	C	31969	Mollicutes	0.0452156219974001
28	1	C028_1	1523	0.00478678985252771	110	0	O	2085	Mycoplasmatales	0.044408200176018
28	1	C028_1	1524	0.00478678985252771	110	0	F	2092	Mycoplasmataceae	0.044408200176018
28	1	C028_1	1525	0.00478678985252771	110	40	G	2093	Mycoplasma	0.044408200176018
28	1	C028_1	1527	4.35162713866155e-05	1	0	S	2107	Mycoplasma pulmonis	0.000403710910691072
28	1	C028_1	1529	4.35162713866155e-05	1	0	S	2111	Mycoplasma arthritidis	0.000403710910691072
28	1	C028_1	1531	4.35162713866155e-05	1	0	O	186328	Entomoplasmatales	0.000403710910691072
28	1	C028_1	1532	4.35162713866155e-05	1	0	F	2131	Spiroplasmataceae	0.000403710910691072
28	1	C028_1	1533	4.35162713866155e-05	1	0	G	2132	Spiroplasma	0.000403710910691072
28	1	C028_1	1534	4.35162713866155e-05	1	0	S	216945	Spiroplasma syrphidicola	0.000403710910691072
28	1	C028_1	1536	4.35162713866155e-05	1	0	O	186329	Acholeplasmatales	0.000403710910691072
28	1	C028_1	1537	4.35162713866155e-05	1	0	F	2146	Acholeplasmataceae	0.000403710910691072
28	1	C028_1	1538	4.35162713866155e-05	1	0	G	2147	Acholeplasma	0.000403710910691072
28	1	C028_1	1539	4.35162713866155e-05	1	0	S	38986	Acholeplasma palmae	0.000403710910691072
28	1	C028_1	1542	4.35162713866155e-05	1	1	S	1911683	Tenericutes bacterium MZ-XQ	0.000403710910691072
28	1	C028_1	1543	4.35162713866155e-05	1	1	S	1911684	Tenericutes bacterium MO-XQ	0.000403710910691072
28	1	C028_1	1544	4.35162713866155e-05	1	0	P	200795	Chloroflexi	0.000403710910691072
28	1	C028_1	1545	4.35162713866155e-05	1	0	C	32061	Chloroflexia	0.000403710910691072
28	1	C028_1	1546	4.35162713866155e-05	1	0	O	32064	Chloroflexales	0.000403710910691072
28	1	C028_1	1548	4.35162713866155e-05	1	0	F	1508635	Roseiflexaceae	0.000403710910691072
28	1	C028_1	1549	4.35162713866155e-05	1	1	G	120961	Roseiflexus	0.000403710910691072
28	1	C028_1	1551	4.35162713866155e-05	1	0	G	262406	Thermobaculum	0.000403710910691072
28	1	C028_1	1552	4.35162713866155e-05	1	0	S	166501	Thermobaculum terrenum	0.000403710910691072
28	1	C028_1	1556	0.298739203069116	6865	45	P	976	Bacteroidetes	2.77147540189421
28	1	C028_1	1557	0.246345612319631	5661	0	C	200643	Bacteroidia	2.28540746542216
28	1	C028_1	1558	0.246345612319631	5661	99	O	171549	Bacteroidales	2.28540746542216
28	1	C028_1	1559	0.133986599599389	3079	0	F	815	Bacteroidaceae	1.24302589401781
28	1	C028_1	1560	0.133986599599389	3079	128	G	816	Bacteroides	1.24302589401781
28	1	C028_1	1561	0.06235881689702	1433	1263	S	817	Bacteroides fragilis	0.578517735020307
28	1	C028_1	1565	0.0600524545135294	1380	947	S	821	Bacteroides vulgatus	0.55712105675368
28	1	C028_1	1567	0.00274152509735678	63	0	S	357276	Bacteroides dorei	0.0254337873735376
28	1	C028_1	1569	0.00174065085546462	40	40	S	28116	Bacteroides ovatus	0.0161484364276429
28	1	C028_1	1570	0.000609227799412617	14	14	S	1796613	Bacteroides caecimuris	0.00565195274967501
28	1	C028_1	1571	0.000435162713866155	10	8	S	818	Bacteroides thetaiotaomicron	0.00403710910691072
28	1	C028_1	1573	0.000348130171092924	8	8	S	47678	Bacteroides caccae	0.00322968728552858
28	1	C028_1	1574	8.70325427732311e-05	2	2	S	246787	Bacteroides cellulosilyticus	0.000807421821382145
28	1	C028_1	1575	4.35162713866155e-05	1	0	S	151276	Bacteroides coprosuis	0.000403710910691072
28	1	C028_1	1577	0.0922544953396249	2120	0	F	171552	Prevotellaceae	0.855867130665073
28	1	C028_1	1578	0.0922544953396249	2120	94	G	838	Prevotella	0.855867130665073
28	1	C028_1	1579	0.0418626530739241	962	962	S	28132	Prevotella melaninogenica	0.388369896084812
28	1	C028_1	1580	0.0321585245547089	739	739	S	1177574	Prevotella jejuni	0.298342363000702
28	1	C028_1	1581	0.00552656646610017	127	0	S	589437	Prevotella scopos	0.0512712856577662
28	1	C028_1	1583	0.00452569222420801	104	96	S	28131	Prevotella intermedia	0.0419859347118715
28	1	C028_1	1585	0.00152306949853154	35	0	S	28129	Prevotella denticola	0.0141298818741875
28	1	C028_1	1587	0.000913841699118926	21	21	S	76123	Prevotella enoeca	0.00847792912451252
28	1	C028_1	1588	0.000783292884959079	18	0	S	589436	Prevotella fusca	0.0072667963924393
28	1	C028_1	1590	0.000478678985252771	11	0	S	652716	Prevotella sp. oral taxon 299	0.0044408200176018
28	1	C028_1	1592	0.00039164644247954	9	0	S	52227	Prevotella dentalis	0.00363339819621965
28	1	C028_1	1594	0.0145344346431296	334	0	F	2005525	Tannerellaceae	0.134839444170818
28	1	C028_1	1595	0.0083986403776168	193	0	G	195950	Tannerella	0.077916205763377
28	1	C028_1	1596	0.00613579426551279	141	141	S	712710	Tannerella sp. oral taxon HOT-286	0.0569232384074412
28	1	C028_1	1597	0.00226284611210401	52	24	S	28112	Tannerella forsythia	0.0209929673559358
28	1	C028_1	1601	0.00613579426551279	141	65	G	375288	Parabacteroides	0.0569232384074412
28	1	C028_1	1602	0.00182768339823785	42	42	S	2025876	Parabacteroides sp. CT06	0.016955858249025
28	1	C028_1	1603	0.00147955322714493	34	0	S	823	Parabacteroides distasonis	0.0137261709634965
28	1	C028_1	1605	0.000435162713866155	10	0	F	171551	Porphyromonadaceae	0.00403710910691072
28	1	C028_1	1606	0.000348130171092924	8	0	G	836	Porphyromonas	0.00322968728552858
28	1	C028_1	1607	0.000304613899706309	7	7	S	837	Porphyromonas gingivalis	0.00282597637483751
28	1	C028_1	1608	4.35162713866155e-05	1	1	S	393921	Porphyromonas crevioricanis	0.000403710910691072
28	1	C028_1	1609	4.35162713866155e-05	1	0	G	307628	Petrimonas	0.000403710910691072
28	1	C028_1	1610	4.35162713866155e-05	1	1	S	1642646	Petrimonas mucosa	0.000403710910691072
28	1	C028_1	1611	4.35162713866155e-05	1	0	G	1784836	Fermentimonas	0.000403710910691072
28	1	C028_1	1612	4.35162713866155e-05	1	1	S	1562970	Fermentimonas caenicola	0.000403710910691072
28	1	C028_1	1613	0.000348130171092924	8	0	F	1853231	Odoribacteraceae	0.00322968728552858
28	1	C028_1	1614	0.000348130171092924	8	0	G	283168	Odoribacter	0.00322968728552858
28	1	C028_1	1615	0.000348130171092924	8	8	S	28118	Odoribacter splanchnicus	0.00322968728552858
28	1	C028_1	1616	0.000261097628319693	6	0	F	171550	Rikenellaceae	0.00242226546414643
28	1	C028_1	1617	0.000261097628319693	6	0	G	239759	Alistipes	0.00242226546414643
28	1	C028_1	1618	0.000217581356933078	5	0	S	328814	Alistipes shahii	0.00201855455345536
28	1	C028_1	1620	4.35162713866155e-05	1	0	S	214856	Alistipes finegoldii	0.000403710910691072
28	1	C028_1	1622	0.000174065085546462	4	0	F	2005473	Muribaculaceae	0.00161484364276429
28	1	C028_1	1623	0.000174065085546462	4	0	G	1918540	Muribaculum	0.00161484364276429
28	1	C028_1	1624	0.000174065085546462	4	4	S	1796646	Muribaculum intestinale	0.00161484364276429
28	1	C028_1	1625	4.35162713866155e-05	1	0	F	2005519	Barnesiellaceae	0.000403710910691072
28	1	C028_1	1626	4.35162713866155e-05	1	0	G	397864	Barnesiella	0.000403710910691072
28	1	C028_1	1627	4.35162713866155e-05	1	0	S	397865	Barnesiella viscericola	0.000403710910691072
28	1	C028_1	1629	0.0464753778409054	1068	0	C	117743	Flavobacteriia	0.431163252618065
28	1	C028_1	1630	0.0464753778409054	1068	0	O	200644	Flavobacteriales	0.431163252618065
28	1	C028_1	1631	0.0446041781712809	1025	145	F	49546	Flavobacteriaceae	0.413803683458349
28	1	C028_1	1632	0.0202785824661628	466	49	G	1016	Capnocytophaga	0.18812928438204
28	1	C028_1	1633	0.00548305019471356	126	126	S	1017	Capnocytophaga gingivalis	0.0508675747470751
28	1	C028_1	1634	0.00535250138055371	123	123	S	1019	Capnocytophaga sputigena	0.0496564420150019
28	1	C028_1	1635	0.00191471594101108	44	44	S	1316593	Capnocytophaga sp. oral taxon 864	0.0177632800704072
28	1	C028_1	1636	0.00169713458407801	39	0	S	1018	Capnocytophaga ochracea	0.0157447255169518
28	1	C028_1	1638	0.00169713458407801	39	39	S	1705617	Capnocytophaga sp. oral taxon 323	0.0157447255169518
28	1	C028_1	1639	0.00104439051327877	24	24	S	209053	Capnocytophaga sp. ChDC OS43	0.00968906185658574
28	1	C028_1	1640	0.000478678985252771	11	11	S	1316596	Capnocytophaga sp. oral taxon 878	0.0044408200176018
28	1	C028_1	1641	0.000217581356933078	5	5	S	327575	Capnocytophaga leadbetteri	0.00201855455345536
28	1	C028_1	1642	0.000130548814159847	3	3	S	45243	Capnocytophaga haemolytica	0.00121113273207322
28	1	C028_1	1643	8.70325427732311e-05	2	2	S	28188	Capnocytophaga canimorsus	0.000807421821382145
28	1	C028_1	1644	4.35162713866155e-05	1	1	S	28189	Capnocytophaga cynodegmi	0.000403710910691072
28	1	C028_1	1645	0.0140992719292634	324	64	G	237	Flavobacterium	0.130802335063907
28	1	C028_1	1646	0.00169713458407801	39	0	S	312277	Flavobacterium indicum	0.0157447255169518
28	1	C028_1	1648	0.0013925206843717	32	0	S	55197	Flavobacterium branchiophilum	0.0129187491421143
28	1	C028_1	1650	0.00121845559882523	28	24	S	996	Flavobacterium columnare	0.01130390549935
28	1	C028_1	1652	0.001131423056052	26	26	S	1355330	Flavobacterium faecale	0.0104964836779679
28	1	C028_1	1653	0.00104439051327877	24	20	S	96345	Flavobacterium psychrophilum	0.00968906185658574
28	1	C028_1	1656	0.00104439051327877	24	24	S	1306519	Flavobacterium commune	0.00968906185658574
28	1	C028_1	1657	0.000826809156345695	19	19	S	1492737	Flavobacterium gilvum	0.00767050730313037
28	1	C028_1	1658	0.000783292884959079	18	18	S	1763534	Flavobacterium crassostreae	0.0072667963924393
28	1	C028_1	1659	0.000652744070799233	15	15	S	2249356	Flavobacterium sp. HYN0086	0.00605566366036608
28	1	C028_1	1660	0.000348130171092924	8	8	S	1784713	Flavobacterium arcticum	0.00322968728552858
28	1	C028_1	1661	0.000304613899706309	7	1	S	986	Flavobacterium johnsoniae	0.00282597637483751
28	1	C028_1	1663	0.000261097628319693	6	6	S	1981981	Flavobacterium sp. AJ004	0.00242226546414643
28	1	C028_1	1664	0.000174065085546462	4	4	S	2201181	Flavobacterium sp. MEBiC07310	0.00161484364276429
28	1	C028_1	1665	0.000130548814159847	3	3	S	2172098	Flavobacterium sp. HYN0049	0.00121113273207322
28	1	C028_1	1666	0.000130548814159847	3	3	S	2183896	Flavobacterium sp. HYN0056	0.00121113273207322
28	1	C028_1	1667	8.70325427732311e-05	2	2	S	2162713	Flavobacterium sp. HYN0048	0.000807421821382145
28	1	C028_1	1668	8.70325427732311e-05	2	2	S	2175091	Flavobacterium sp. HYN0059	0.000807421821382145
28	1	C028_1	1669	0.000565711528026002	13	0	G	28250	Ornithobacterium	0.00524824183898394
28	1	C028_1	1670	0.000565711528026002	13	1	S	28251	Ornithobacterium rhinotracheale	0.00524824183898394
28	1	C028_1	1672	0.000478678985252771	11	0	G	52959	Polaribacter	0.0044408200176018
28	1	C028_1	1673	0.000174065085546462	4	4	S	1336804	Polaribacter sp. Hel1_33_78	0.00161484364276429
28	1	C028_1	1674	8.70325427732311e-05	2	2	S	313598	Polaribacter sp. MED152	0.000807421821382145
28	1	C028_1	1675	4.35162713866155e-05	1	1	S	996801	Polaribacter reichenbachii	0.000403710910691072
28	1	C028_1	1676	4.35162713866155e-05	1	1	S	1312072	Polaribacter sp. SA4-12	0.000403710910691072
28	1	C028_1	1677	4.35162713866155e-05	1	1	S	1774273	Polaribacter vadi	0.000403710910691072
28	1	C028_1	1678	4.35162713866155e-05	1	1	S	1896175	Polaribacter sp. KT 15	0.000403710910691072
28	1	C028_1	1679	4.35162713866155e-05	1	1	S	2058137	Polaribacter sp. ALD11	0.000403710910691072
28	1	C028_1	1680	0.000435162713866155	10	2	G	308865	Elizabethkingia	0.00403710910691072
28	1	C028_1	1681	0.000304613899706309	7	7	S	1756149	Elizabethkingia bruuniana	0.00282597637483751
28	1	C028_1	1682	4.35162713866155e-05	1	1	S	172045	Elizabethkingia miricola	0.000403710910691072
28	1	C028_1	1683	0.000348130171092924	8	0	G	59732	Chryseobacterium	0.00322968728552858
28	1	C028_1	1684	0.000130548814159847	3	3	S	1265445	Chryseobacterium camelliae	0.00121113273207322
28	1	C028_1	1685	8.70325427732311e-05	2	2	S	1324352	Chryseobacterium gallinarum	0.000807421821382145
28	1	C028_1	1686	4.35162713866155e-05	1	1	S	536441	Chryseobacterium taklimakanense	0.000403710910691072
28	1	C028_1	1687	4.35162713866155e-05	1	1	S	558152	Chryseobacterium piperi	0.000403710910691072
28	1	C028_1	1688	4.35162713866155e-05	1	1	S	2015076	Chryseobacterium sp. T16E-39	0.000403710910691072
28	1	C028_1	1689	0.000304613899706309	7	1	G	76831	Myroides	0.00282597637483751
28	1	C028_1	1690	0.000174065085546462	4	0	S	256	Myroides odoratus	0.00161484364276429
28	1	C028_1	1692	8.70325427732311e-05	2	2	S	480520	Myroides profundi	0.000807421821382145
28	1	C028_1	1693	0.000217581356933078	5	1	G	225842	Formosa	0.00201855455345536
28	1	C028_1	1694	8.70325427732311e-05	2	0	S	320324	Formosa agariphila	0.000807421821382145
28	1	C028_1	1696	8.70325427732311e-05	2	2	S	1336795	Formosa sp. Hel3_A1_48	0.000807421821382145
28	1	C028_1	1697	0.000174065085546462	4	0	G	1518147	Wenyingzhuangia	0.00161484364276429
28	1	C028_1	1698	0.000174065085546462	4	4	S	1790137	Wenyingzhuangia fucanilytica	0.00161484364276429
28	1	C028_1	1699	0.000174065085546462	4	0	G	104267	Tenacibaculum	0.00161484364276429
28	1	C028_1	1700	8.70325427732311e-05	2	2	S	754423	Tenacibaculum sp. SZ-18	0.000807421821382145
28	1	C028_1	1701	4.35162713866155e-05	1	1	S	584609	Tenacibaculum jejuense	0.000403710910691072
28	1	C028_1	1702	4.35162713866155e-05	1	1	S	1850252	Tenacibaculum todarodis	0.000403710910691072
28	1	C028_1	1703	0.000174065085546462	4	1	G	363408	Nonlabens	0.00161484364276429
28	1	C028_1	1704	4.35162713866155e-05	1	0	S	328515	Nonlabens dokdonensis	0.000403710910691072
28	1	C028_1	1706	4.35162713866155e-05	1	0	S	930802	Nonlabens marinus	0.000403710910691072
28	1	C028_1	1708	4.35162713866155e-05	1	1	S	1336802	Nonlabens sp. Hel1_33_55	0.000403710910691072
28	1	C028_1	1709	0.000130548814159847	3	0	G	261827	Algibacter	0.00121113273207322
28	1	C028_1	1710	0.000130548814159847	3	3	S	1736674	Algibacter alginicilyticus	0.00121113273207322
28	1	C028_1	1711	0.000130548814159847	3	0	G	286104	Winogradskyella	0.00121113273207322
28	1	C028_1	1712	8.70325427732311e-05	2	2	S	1936080	Winogradskyella sp. J14-2	0.000807421821382145
28	1	C028_1	1713	4.35162713866155e-05	1	1	S	754417	Winogradskyella sp. PC-19	0.000403710910691072
28	1	C028_1	1714	0.000130548814159847	3	0	G	358023	Lutibacter	0.00121113273207322
28	1	C028_1	1715	0.000130548814159847	3	3	S	1850246	Lutibacter sp. LPB0138	0.00121113273207322
28	1	C028_1	1716	8.70325427732311e-05	2	0	G	1209327	Flavivirga	0.000807421821382145
28	1	C028_1	1717	8.70325427732311e-05	2	2	S	1803846	Flavivirga eckloniae	0.000807421821382145
28	1	C028_1	1718	8.70325427732311e-05	2	0	G	1649495	Seonamhaeicola	0.000807421821382145
28	1	C028_1	1719	8.70325427732311e-05	2	2	S	1936081	Seonamhaeicola sp. S2-3	0.000807421821382145
28	1	C028_1	1720	4.35162713866155e-05	1	0	G	393005	Tamlana	0.000403710910691072
28	1	C028_1	1721	4.35162713866155e-05	1	1	S	2069432	Tamlana sp. UJ94	0.000403710910691072
28	1	C028_1	1722	4.35162713866155e-05	1	0	G	417127	Zunongwangia	0.000403710910691072
28	1	C028_1	1723	4.35162713866155e-05	1	0	S	398743	Zunongwangia profunda	0.000403710910691072
28	1	C028_1	1725	4.35162713866155e-05	1	0	G	444459	Flagellimonas	0.000403710910691072
28	1	C028_1	1726	4.35162713866155e-05	1	1	S	1383885	Flagellimonas sp. HME9304	0.000403710910691072
28	1	C028_1	1727	4.35162713866155e-05	1	0	G	336276	Olleya	0.000403710910691072
28	1	C028_1	1728	4.35162713866155e-05	1	1	S	2058135	Olleya sp. Bg11-27	0.000403710910691072
28	1	C028_1	1729	4.35162713866155e-05	1	0	G	1204360	Siansivirga	0.000403710910691072
28	1	C028_1	1730	4.35162713866155e-05	1	0	S	762954	Siansivirga zeaxanthinifaciens	0.000403710910691072
28	1	C028_1	1732	4.35162713866155e-05	1	0	G	292691	Gramella	0.000403710910691072
28	1	C028_1	1733	4.35162713866155e-05	1	0	S	411153	Gramella forsetii	0.000403710910691072
28	1	C028_1	1735	4.35162713866155e-05	1	0	G	291183	Lacinutrix	0.000403710910691072
28	1	C028_1	1736	4.35162713866155e-05	1	1	S	2057808	Lacinutrix sp. Bg11-31	0.000403710910691072
28	1	C028_1	1737	4.35162713866155e-05	1	0	G	1013	Weeksella	0.000403710910691072
28	1	C028_1	1738	4.35162713866155e-05	1	0	S	1014	Weeksella virosa	0.000403710910691072
28	1	C028_1	1740	4.35162713866155e-05	1	0	G	221065	Kordia	0.000403710910691072
28	1	C028_1	1741	4.35162713866155e-05	1	1	S	2282170	Kordia sp. SMS9	0.000403710910691072
28	1	C028_1	1742	4.35162713866155e-05	1	0	G	83612	Psychroflexus	0.000403710910691072
28	1	C028_1	1743	4.35162713866155e-05	1	0	S	57029	Psychroflexus torquis	0.000403710910691072
28	1	C028_1	1745	4.35162713866155e-05	1	0	G	252356	Maribacter	0.000403710910691072
28	1	C028_1	1746	4.35162713866155e-05	1	1	S	313603	Maribacter sp. HTCC2170	0.000403710910691072
28	1	C028_1	1748	0.00134900441298508	31	0	G	336809	Candidatus Sulcia	0.0125150382314232
28	1	C028_1	1749	0.00134900441298508	31	31	S	336810	Candidatus Sulcia muelleri	0.0125150382314232
28	1	C028_1	1750	0.000478678985252771	11	0	F	1853230	Crocinitomicaceae	0.0044408200176018
28	1	C028_1	1751	0.000478678985252771	11	0	G	332102	Fluviicola	0.0044408200176018
28	1	C028_1	1752	0.000478678985252771	11	0	S	191579	Fluviicola taffensis	0.0044408200176018
28	1	C028_1	1754	4.35162713866155e-05	1	0	F	246874	Cryomorphaceae	0.000403710910691072
28	1	C028_1	1755	4.35162713866155e-05	1	0	G	267986	Owenweeksia	0.000403710910691072
28	1	C028_1	1756	4.35162713866155e-05	1	0	S	253245	Owenweeksia hongkongensis	0.000403710910691072
28	1	C028_1	1758	0.0030896552684497	71	0	C	768503	Cytophagia	0.0286634746590661
28	1	C028_1	1759	0.0030896552684497	71	1	O	768507	Cytophagales	0.0286634746590661
28	1	C028_1	1760	0.00295910645428986	68	0	F	89373	Cytophagaceae	0.0274523419269929
28	1	C028_1	1761	0.00221932984071739	51	0	G	107	Spirosoma	0.0205892564452447
28	1	C028_1	1762	0.00221932984071739	51	51	S	2057025	Spirosoma sp. HA7	0.0205892564452447
28	1	C028_1	1763	0.00039164644247954	9	0	G	1664383	Pseudarcicella	0.00363339819621965
28	1	C028_1	1764	0.00039164644247954	9	9	S	2183547	Pseudarcicella sp. HME7025	0.00363339819621965
28	1	C028_1	1765	0.000174065085546462	4	3	G	105	Runella	0.00161484364276429
28	1	C028_1	1766	4.35162713866155e-05	1	0	S	106	Runella slithyformis	0.000403710910691072
28	1	C028_1	1768	8.70325427732311e-05	2	0	G	861914	Fibrella	0.000807421821382145
28	1	C028_1	1769	4.35162713866155e-05	1	0	S	651143	Fibrella aestuarina	0.000403710910691072
28	1	C028_1	1771	4.35162713866155e-05	1	1	S	1834519	Fibrella sp. ES10-3-2-2	0.000403710910691072
28	1	C028_1	1772	4.35162713866155e-05	1	0	G	978	Cytophaga	0.000403710910691072
28	1	C028_1	1773	4.35162713866155e-05	1	0	S	985	Cytophaga hutchinsonii	0.000403710910691072
28	1	C028_1	1775	4.35162713866155e-05	1	0	G	120831	Dyadobacter	0.000403710910691072
28	1	C028_1	1776	4.35162713866155e-05	1	0	S	94254	Dyadobacter fermentans	0.000403710910691072
28	1	C028_1	1778	4.35162713866155e-05	1	0	F	563798	Cyclobacteriaceae	0.000403710910691072
28	1	C028_1	1779	4.35162713866155e-05	1	0	G	280472	Aquiflexum	0.000403710910691072
28	1	C028_1	1780	4.35162713866155e-05	1	0	S	280473	Aquiflexum balticum	0.000403710910691072
28	1	C028_1	1784	4.35162713866155e-05	1	1	S	1945892	Cytophagales bacterium TFI 002	0.000403710910691072
28	1	C028_1	1785	0.000435162713866155	10	0	O	1100069	Bacteroidetes Order II. Incertae sedis	0.00403710910691072
28	1	C028_1	1786	0.000435162713866155	10	0	F	563843	Rhodothermaceae	0.00403710910691072
28	1	C028_1	1787	0.000435162713866155	10	0	G	29548	Rhodothermus	0.00403710910691072
28	1	C028_1	1788	0.000435162713866155	10	0	S	29549	Rhodothermus marinus	0.00403710910691072
28	1	C028_1	1790	0.000304613899706309	7	0	C	117747	Sphingobacteriia	0.00282597637483751
28	1	C028_1	1791	0.000304613899706309	7	0	O	200666	Sphingobacteriales	0.00282597637483751
28	1	C028_1	1792	0.000304613899706309	7	0	F	84566	Sphingobacteriaceae	0.00282597637483751
28	1	C028_1	1793	0.000217581356933078	5	0	G	28453	Sphingobacterium	0.00201855455345536
28	1	C028_1	1794	0.000217581356933078	5	5	S	1538644	Sphingobacterium sp. ML3W	0.00201855455345536
28	1	C028_1	1795	4.35162713866155e-05	1	0	G	84567	Pedobacter	0.000403710910691072
28	1	C028_1	1796	4.35162713866155e-05	1	1	S	188932	Pedobacter cryoconitis	0.000403710910691072
28	1	C028_1	1797	4.35162713866155e-05	1	0	G	423349	Mucilaginibacter	0.000403710910691072
28	1	C028_1	1798	4.35162713866155e-05	1	1	S	652787	Mucilaginibacter mallensis	0.000403710910691072
28	1	C028_1	1799	0.000130548814159847	3	0	C	1853228	Chitinophagia	0.00121113273207322
28	1	C028_1	1800	0.000130548814159847	3	0	O	1853229	Chitinophagales	0.00121113273207322
28	1	C028_1	1801	0.000130548814159847	3	2	F	563835	Chitinophagaceae	0.00121113273207322
28	1	C028_1	1802	4.35162713866155e-05	1	0	G	1769012	Arachidicoccus	0.000403710910691072
28	1	C028_1	1803	4.35162713866155e-05	1	1	S	1850526	Arachidicoccus sp. BS20	0.000403710910691072
28	1	C028_1	1804	8.70325427732311e-05	2	0	P	1090	Chlorobi	0.000807421821382145
28	1	C028_1	1805	8.70325427732311e-05	2	0	C	191410	Chlorobia	0.000807421821382145
28	1	C028_1	1806	8.70325427732311e-05	2	0	O	191411	Chlorobiales	0.000807421821382145
28	1	C028_1	1807	8.70325427732311e-05	2	0	F	191412	Chlorobiaceae	0.000807421821382145
28	1	C028_1	1809	8.70325427732311e-05	2	0	G	1091	Chlorobium	0.000807421821382145
28	1	C028_1	1810	4.35162713866155e-05	1	0	S	1092	Chlorobium limicola	0.000403710910691072
28	1	C028_1	1812	4.35162713866155e-05	1	0	S	1094	Chlorobium phaeovibrioides	0.000403710910691072
28	1	C028_1	1814	8.70325427732311e-05	2	0	P	1134404	Ignavibacteriae	0.000807421821382145
28	1	C028_1	1815	8.70325427732311e-05	2	0	C	795747	Ignavibacteria	0.000807421821382145
28	1	C028_1	1816	8.70325427732311e-05	2	0	O	795748	Ignavibacteriales	0.000807421821382145
28	1	C028_1	1817	8.70325427732311e-05	2	0	F	795749	Ignavibacteriaceae	0.000807421821382145
28	1	C028_1	1818	8.70325427732311e-05	2	0	G	795750	Ignavibacterium	0.000807421821382145
28	1	C028_1	1819	8.70325427732311e-05	2	0	S	591197	Ignavibacterium album	0.000807421821382145
28	1	C028_1	1821	8.70325427732311e-05	2	0	P	142182	Gemmatimonadetes	0.000807421821382145
28	1	C028_1	1822	8.70325427732311e-05	2	0	C	219685	Gemmatimonadetes	0.000807421821382145
28	1	C028_1	1823	8.70325427732311e-05	2	0	O	219686	Gemmatimonadales	0.000807421821382145
28	1	C028_1	1824	8.70325427732311e-05	2	0	F	219687	Gemmatimonadaceae	0.000807421821382145
28	1	C028_1	1825	8.70325427732311e-05	2	0	G	173479	Gemmatimonas	0.000807421821382145
28	1	C028_1	1826	8.70325427732311e-05	2	2	S	1379270	Gemmatimonas phototrophica	0.000807421821382145
28	1	C028_1	1827	0.141471398277887	3251	184	P	1224	Proteobacteria	1.31246417065668
28	1	C028_1	1828	0.0490428378527157	1127	21	C	1236	Gammaproteobacteria	0.454982196348839
28	1	C028_1	1829	0.0170148621121667	391	1	O	72274	Pseudomonadales	0.157850966080209
28	1	C028_1	1830	0.0102263237758546	235	1	F	468	Moraxellaceae	0.094872064012402
28	1	C028_1	1831	0.00970412851921526	223	45	G	469	Acinetobacter	0.0900275330841091
28	1	C028_1	1832	0.00269800882597016	62	62	S	40215	Acinetobacter junii	0.0250300764628465
28	1	C028_1	1834	0.00104439051327877	24	23	S	470	Acinetobacter baumannii	0.00968906185658574
28	1	C028_1	1836	0.000348130171092924	8	8	S	48296	Acinetobacter pittii	0.00322968728552858
28	1	C028_1	1837	8.70325427732311e-05	2	2	S	106654	Acinetobacter nosocomialis	0.000807421821382145
28	1	C028_1	1838	4.35162713866155e-05	1	1	S	471	Acinetobacter calcoaceticus	0.000403710910691072
28	1	C028_1	1839	0.00100087424189216	23	23	S	106648	Acinetobacter bereziniae	0.00928535094589466
28	1	C028_1	1840	0.000565711528026002	13	7	S	40214	Acinetobacter johnsonii	0.00524824183898394
28	1	C028_1	1842	0.000304613899706309	7	7	S	29430	Acinetobacter haemolyticus	0.00282597637483751
28	1	C028_1	1843	0.000261097628319693	6	6	S	2004644	Acinetobacter sp. WCHA45	0.00242226546414643
28	1	C028_1	1844	0.000217581356933078	5	5	S	28090	Acinetobacter lwoffii	0.00201855455345536
28	1	C028_1	1845	0.000174065085546462	4	4	S	1871111	Acinetobacter defluvii	0.00161484364276429
28	1	C028_1	1846	0.000130548814159847	3	3	S	1758189	Acinetobacter sp. ACNIH2	0.00121113273207322
28	1	C028_1	1847	8.70325427732311e-05	2	2	S	487316	Acinetobacter soli	0.000807421821382145
28	1	C028_1	1848	8.70325427732311e-05	2	2	S	40216	Acinetobacter radioresistens	0.000807421821382145
28	1	C028_1	1849	4.35162713866155e-05	1	1	S	756892	Acinetobacter indicus	0.000403710910691072
28	1	C028_1	1850	4.35162713866155e-05	1	1	S	108981	Acinetobacter schindleri	0.000403710910691072
28	1	C028_1	1851	4.35162713866155e-05	1	0	S	52133	Acinetobacter venetianus	0.000403710910691072
28	1	C028_1	1853	4.35162713866155e-05	1	1	S	1808001	Acinetobacter sp. LoGeW2-3	0.000403710910691072
28	1	C028_1	1854	4.35162713866155e-05	1	1	S	1646498	Acinetobacter sp. TTH0-4	0.000403710910691072
28	1	C028_1	1855	0.000478678985252771	11	0	G	475	Moraxella	0.0044408200176018
28	1	C028_1	1856	0.000478678985252771	11	11	S	34062	Moraxella osloensis	0.0044408200176018
28	1	C028_1	1857	0.00674502206492541	155	0	F	135621	Pseudomonadaceae	0.0625751911571162
28	1	C028_1	1858	0.00622282680828602	143	38	G	286	Pseudomonas	0.0577306602288233
28	1	C028_1	1860	0.000435162713866155	10	6	S	294	Pseudomonas fluorescens	0.00403710910691072
28	1	C028_1	1864	0.000174065085546462	4	1	S	200451	Pseudomonas poae	0.00161484364276429
28	1	C028_1	1866	0.000174065085546462	4	4	S	76761	Pseudomonas veronii	0.00161484364276429
28	1	C028_1	1867	0.000130548814159847	3	3	S	29442	Pseudomonas tolaasii	0.00121113273207322
28	1	C028_1	1868	8.70325427732311e-05	2	2	S	76760	Pseudomonas rhodesiae	0.000807421821382145
28	1	C028_1	1869	8.70325427732311e-05	2	2	S	76758	Pseudomonas orientalis	0.000807421821382145
28	1	C028_1	1870	4.35162713866155e-05	1	0	S	47883	Pseudomonas synxantha	0.000403710910691072
28	1	C028_1	1873	0.00039164644247954	9	9	S	287	Pseudomonas aeruginosa	0.00363339819621965
28	1	C028_1	1874	0.000174065085546462	4	3	S	300	Pseudomonas mendocina	0.00161484364276429
28	1	C028_1	1876	0.000130548814159847	3	3	S	53408	Pseudomonas citronellolis	0.00121113273207322
28	1	C028_1	1877	4.35162713866155e-05	1	1	S	43263	Pseudomonas alcaligenes	0.000403710910691072
28	1	C028_1	1879	4.35162713866155e-05	1	1	S	330	Pseudomonas pseudoalcaligenes	0.000403710910691072
28	1	C028_1	1881	0.000217581356933078	5	2	S	303	Pseudomonas putida	0.00201855455345536
28	1	C028_1	1884	0.000130548814159847	3	3	S	47885	Pseudomonas oryzihabitans	0.00121113273207322
28	1	C028_1	1885	4.35162713866155e-05	1	1	S	76759	Pseudomonas monteilii	0.000403710910691072
28	1	C028_1	1886	0.000261097628319693	6	6	S	2083055	Pseudomonas sp. LH1G9	0.00242226546414643
28	1	C028_1	1887	0.000174065085546462	4	4	S	216142	Pseudomonas rhizosphaerae	0.00161484364276429
28	1	C028_1	1890	0.000130548814159847	3	1	S	316	Pseudomonas stutzeri	0.00121113273207322
28	1	C028_1	1893	4.35162713866155e-05	1	0	S	74829	Pseudomonas balearica	0.000403710910691072
28	1	C028_1	1897	8.70325427732311e-05	2	0	S	317	Pseudomonas syringae	0.000807421821382145
28	1	C028_1	1900	4.35162713866155e-05	1	1	S	33069	Pseudomonas viridiflava	0.000403710910691072
28	1	C028_1	1901	4.35162713866155e-05	1	0	S	36746	Pseudomonas cichorii	0.000403710910691072
28	1	C028_1	1903	0.000130548814159847	3	3	S	1028989	Pseudomonas sp. StFLB209	0.00121113273207322
28	1	C028_1	1904	0.000130548814159847	3	3	S	1207075	Pseudomonas sp. UW4	0.00121113273207322
28	1	C028_1	1905	0.000130548814159847	3	3	S	359110	Pseudomonas extremaustralis	0.00121113273207322
28	1	C028_1	1906	0.000130548814159847	3	3	S	237610	Pseudomonas psychrotolerans	0.00121113273207322
28	1	C028_1	1908	8.70325427732311e-05	2	1	S	587753	Pseudomonas chlororaphis	0.000807421821382145
28	1	C028_1	1911	8.70325427732311e-05	2	2	S	157782	Pseudomonas parafulva	0.000807421821382145
28	1	C028_1	1912	8.70325427732311e-05	2	2	S	1294143	Pseudomonas sp. ATCC 13867	0.000807421821382145
28	1	C028_1	1913	4.35162713866155e-05	1	1	S	191390	Pseudomonas palleroniana	0.000403710910691072
28	1	C028_1	1914	4.35162713866155e-05	1	1	S	157783	Pseudomonas cremoricolorata	0.000403710910691072
28	1	C028_1	1915	4.35162713866155e-05	1	1	S	1853130	Pseudomonas silesiensis	0.000403710910691072
28	1	C028_1	1916	4.35162713866155e-05	1	0	S	312306	Pseudomonas entomophila	0.000403710910691072
28	1	C028_1	1918	4.35162713866155e-05	1	1	S	321662	Pseudomonas moraviensis	0.000403710910691072
28	1	C028_1	1919	4.35162713866155e-05	1	1	S	2025658	Pseudomonas sp. NS1(2017)	0.000403710910691072
28	1	C028_1	1920	4.35162713866155e-05	1	1	S	930166	Pseudomonas brassicacearum	0.000403710910691072
28	1	C028_1	1921	4.35162713866155e-05	1	1	S	2213057	Pseudomonas sp. R2A2	0.000403710910691072
28	1	C028_1	1922	4.35162713866155e-05	1	1	S	69328	Pseudomonas sp. VLB120	0.000403710910691072
28	1	C028_1	1923	4.35162713866155e-05	1	1	S	143813	Pseudomonas sp. LAB-08	0.000403710910691072
28	1	C028_1	1924	4.35162713866155e-05	1	1	S	118613	Pseudomonas sp. B10	0.000403710910691072
28	1	C028_1	1925	4.35162713866155e-05	1	1	S	1611770	Pseudomonas sp. MRSN12121	0.000403710910691072
28	1	C028_1	1926	0.000478678985252771	11	0	G	1849530	Oblitimonas	0.0044408200176018
28	1	C028_1	1927	0.000478678985252771	11	11	S	1697053	Oblitimonas alkaliphila	0.0044408200176018
28	1	C028_1	1929	4.35162713866155e-05	1	0	G	352	Azotobacter	0.000403710910691072
28	1	C028_1	1930	4.35162713866155e-05	1	1	S	353	Azotobacter chroococcum	0.000403710910691072
28	1	C028_1	1931	0.0107920353038806	248	0	O	135619	Oceanospirillales	0.100120305851386
28	1	C028_1	1932	0.0104439051327877	240	0	F	224372	Alcanivoracaceae	0.0968906185658574
28	1	C028_1	1933	0.0104439051327877	240	0	G	59753	Alcanivorax	0.0968906185658574
28	1	C028_1	1934	0.0104003888614011	239	239	S	2014542	Alcanivorax sp. N3-2A	0.0964869076551663
28	1	C028_1	1935	4.35162713866155e-05	1	0	S	1306787	Alcanivorax pacificus	0.000403710910691072
28	1	C028_1	1937	0.000174065085546462	4	0	F	28256	Halomonadaceae	0.00161484364276429
28	1	C028_1	1938	0.000174065085546462	4	1	G	2745	Halomonas	0.00161484364276429
28	1	C028_1	1939	8.70325427732311e-05	2	0	S	2746	Halomonas elongata	0.000807421821382145
28	1	C028_1	1941	4.35162713866155e-05	1	1	S	115561	Halomonas hydrothermalis	0.000403710910691072
28	1	C028_1	1942	0.000130548814159847	3	0	F	135620	Oceanospirillaceae	0.00121113273207322
28	1	C028_1	1943	8.70325427732311e-05	2	0	G	48075	Marinobacterium	0.000807421821382145
28	1	C028_1	1944	8.70325427732311e-05	2	2	S	1821621	Marinobacterium aestuarii	0.000807421821382145
28	1	C028_1	1945	4.35162713866155e-05	1	0	G	28253	Marinomonas	0.000403710910691072
28	1	C028_1	1946	4.35162713866155e-05	1	1	S	178399	Marinomonas primoryensis	0.000403710910691072
28	1	C028_1	1947	4.35162713866155e-05	1	0	F	224379	Hahellaceae	0.000403710910691072
28	1	C028_1	1948	4.35162713866155e-05	1	0	G	158481	Hahella	0.000403710910691072
28	1	C028_1	1949	4.35162713866155e-05	1	0	S	158327	Hahella chejuensis	0.000403710910691072
28	1	C028_1	1951	0.00844215664900341	194	6	O	91347	Enterobacterales	0.078319916674068
28	1	C028_1	1952	0.00435162713866155	100	1	F	1903409	Erwiniaceae	0.0403710910691072
28	1	C028_1	1953	0.00400349696756863	92	5	G	53335	Pantoea	0.0371414037835787
28	1	C028_1	1955	0.0030896552684497	71	71	S	549	Pantoea agglomerans	0.0286634746590661
28	1	C028_1	1956	0.00039164644247954	9	7	S	553	Pantoea ananatis	0.00363339819621965
28	1	C028_1	1958	0.000174065085546462	4	1	S	470934	Pantoea vagans	0.00161484364276429
28	1	C028_1	1960	4.35162713866155e-05	1	0	S	66269	Pantoea stewartii	0.000403710910691072
28	1	C028_1	1963	4.35162713866155e-05	1	1	S	592316	Pantoea sp. At-9b	0.000403710910691072
28	1	C028_1	1964	4.35162713866155e-05	1	1	S	1484158	Pantoea sp. PSNIH1	0.000403710910691072
28	1	C028_1	1965	0.000261097628319693	6	1	G	551	Erwinia	0.00242226546414643
28	1	C028_1	1966	0.000217581356933078	5	5	S	1619313	Erwinia gerundensis	0.00201855455345536
28	1	C028_1	1967	4.35162713866155e-05	1	0	G	82986	Tatumella	0.000403710910691072
28	1	C028_1	1968	4.35162713866155e-05	1	1	S	53336	Tatumella citrea	0.000403710910691072
28	1	C028_1	1969	0.00352481798231586	81	12	F	543	Enterobacteriaceae	0.0327005837659769
28	1	C028_1	1970	0.00117493932743862	27	1	G	1330547	Kosakonia	0.010900194588659
28	1	C028_1	1971	0.001131423056052	26	26	S	208223	Kosakonia cowanii	0.0104964836779679
28	1	C028_1	1972	0.000609227799412617	14	4	G	547	Enterobacter	0.00565195274967501
28	1	C028_1	1974	4.35162713866155e-05	1	1	S	208224	Enterobacter kobei	0.000403710910691072
28	1	C028_1	1975	8.70325427732311e-05	2	2	S	399742	Enterobacter sp. 638	0.000807421821382145
28	1	C028_1	1976	0.000435162713866155	10	3	G	570	Klebsiella	0.00403710910691072
28	1	C028_1	1977	0.000304613899706309	7	6	S	573	Klebsiella pneumoniae	0.00282597637483751
28	1	C028_1	1979	0.000217581356933078	5	2	G	544	Citrobacter	0.00201855455345536
28	1	C028_1	1980	4.35162713866155e-05	1	1	S	545	Citrobacter koseri	0.000403710910691072
28	1	C028_1	1981	4.35162713866155e-05	1	1	S	67824	Citrobacter farmeri	0.000403710910691072
28	1	C028_1	1982	4.35162713866155e-05	1	1	S	1920110	Citrobacter sp. CFNIH10	0.000403710910691072
28	1	C028_1	1983	0.000130548814159847	3	0	G	561	Escherichia	0.00121113273207322
28	1	C028_1	1984	8.70325427732311e-05	2	2	S	562	Escherichia coli	0.000807421821382145
28	1	C028_1	1985	4.35162713866155e-05	1	1	S	208962	Escherichia albertii	0.000403710910691072
28	1	C028_1	1988	4.35162713866155e-05	1	1	S	693444	Enterobacteriaceae bacterium strain FGI 57	0.000403710910691072
28	1	C028_1	1991	4.35162713866155e-05	1	1	S	1199245	secondary endosymbiont of Ctenarytaina eucalypti	0.000403710910691072
28	1	C028_1	1992	8.70325427732311e-05	2	0	G	1330546	Pluralibacter	0.000807421821382145
28	1	C028_1	1993	8.70325427732311e-05	2	2	S	61647	Pluralibacter gergoviae	0.000807421821382145
28	1	C028_1	1994	8.70325427732311e-05	2	0	G	401618	Candidatus Riesia	0.000807421821382145
28	1	C028_1	1995	8.70325427732311e-05	2	2	S	401619	Candidatus Riesia pediculicola	0.000807421821382145
28	1	C028_1	1996	8.70325427732311e-05	2	1	G	160674	Raoultella	0.000807421821382145
28	1	C028_1	1997	4.35162713866155e-05	1	1	S	2259647	Raoultella sp. X13	0.000403710910691072
28	1	C028_1	1998	4.35162713866155e-05	1	0	G	158483	Cedecea	0.000403710910691072
28	1	C028_1	1999	4.35162713866155e-05	1	1	S	158822	Cedecea neteri	0.000403710910691072
28	1	C028_1	2000	4.35162713866155e-05	1	0	G	83654	Leclercia	0.000403710910691072
28	1	C028_1	2001	4.35162713866155e-05	1	1	S	83655	Leclercia adecarboxylata	0.000403710910691072
28	1	C028_1	2002	0.000130548814159847	3	0	F	1903414	Morganellaceae	0.00121113273207322
28	1	C028_1	2003	8.70325427732311e-05	2	0	G	586	Providencia	0.000807421821382145
28	1	C028_1	2004	4.35162713866155e-05	1	1	S	587	Providencia rettgeri	0.000403710910691072
28	1	C028_1	2005	4.35162713866155e-05	1	1	S	2027290	Providencia sp. WCHPr000369	0.000403710910691072
28	1	C028_1	2006	4.35162713866155e-05	1	1	G	29487	Photorhabdus	0.000403710910691072
28	1	C028_1	2007	8.70325427732311e-05	2	0	F	1903410	Pectobacteriaceae	0.000807421821382145
28	1	C028_1	2008	4.35162713866155e-05	1	0	G	122277	Pectobacterium	0.000403710910691072
28	1	C028_1	2009	4.35162713866155e-05	1	1	S	29471	Pectobacterium atrosepticum	0.000403710910691072
28	1	C028_1	2010	4.35162713866155e-05	1	0	G	204037	Dickeya	0.000403710910691072
28	1	C028_1	2011	4.35162713866155e-05	1	0	S	204038	Dickeya dadantii	0.000403710910691072
28	1	C028_1	2014	8.70325427732311e-05	2	1	F	1903411	Yersiniaceae	0.000807421821382145
28	1	C028_1	2015	4.35162713866155e-05	1	0	G	613	Serratia	0.000403710910691072
28	1	C028_1	2016	4.35162713866155e-05	1	1	S	615	Serratia marcescens	0.000403710910691072
28	1	C028_1	2017	0.0033507528967694	77	1	O	135614	Xanthomonadales	0.0310857401232126
28	1	C028_1	2018	0.00287207391151662	66	4	F	32033	Xanthomonadaceae	0.0266449201056108
28	1	C028_1	2019	0.001131423056052	26	1	G	40323	Stenotrophomonas	0.0104964836779679
28	1	C028_1	2021	0.000609227799412617	14	12	S	40324	Stenotrophomonas maltophilia	0.00565195274967501
28	1	C028_1	2023	0.000174065085546462	4	4	S	216778	Stenotrophomonas rhizophila	0.00161484364276429
28	1	C028_1	2024	8.70325427732311e-05	2	2	S	128780	Stenotrophomonas acidaminiphila	0.000807421821382145
28	1	C028_1	2025	8.70325427732311e-05	2	2	S	1827305	Stenotrophomonas sp. MYb57	0.000807421821382145
28	1	C028_1	2026	0.00104439051327877	24	5	G	338	Xanthomonas	0.00968906185658574
28	1	C028_1	2027	0.000348130171092924	8	5	S	343	Xanthomonas translucens	0.00322968728552858
28	1	C028_1	2029	0.000261097628319693	6	4	S	339	Xanthomonas campestris	0.00242226546414643
28	1	C028_1	2032	8.70325427732311e-05	2	0	S	56448	Xanthomonas arboricola	0.000807421821382145
28	1	C028_1	2034	4.35162713866155e-05	1	0	S	29447	Xanthomonas albilineans	0.000403710910691072
28	1	C028_1	2037	4.35162713866155e-05	1	0	S	346	Xanthomonas citri	0.000403710910691072
28	1	C028_1	2039	4.35162713866155e-05	1	1	S	56458	Xanthomonas sacchari	0.000403710910691072
28	1	C028_1	2040	0.000217581356933078	5	1	G	68	Lysobacter	0.00201855455345536
28	1	C028_1	2041	8.70325427732311e-05	2	2	S	262324	Lysobacter gummosus	0.000807421821382145
28	1	C028_1	2042	4.35162713866155e-05	1	1	S	69	Lysobacter enzymogenes	0.000403710910691072
28	1	C028_1	2043	4.35162713866155e-05	1	1	S	1605891	Lysobacter maris	0.000403710910691072
28	1	C028_1	2044	0.000174065085546462	4	0	G	83614	Luteimonas	0.00161484364276429
28	1	C028_1	2045	8.70325427732311e-05	2	2	S	2006110	Luteimonas sp. 100111	0.000807421821382145
28	1	C028_1	2046	8.70325427732311e-05	2	2	S	2172536	Luteimonas sp. 83-4	0.000807421821382145
28	1	C028_1	2047	8.70325427732311e-05	2	0	G	83618	Pseudoxanthomonas	0.000807421821382145
28	1	C028_1	2048	4.35162713866155e-05	1	0	S	314722	Pseudoxanthomonas suwonensis	0.000403710910691072
28	1	C028_1	2050	4.35162713866155e-05	1	0	S	415229	Pseudoxanthomonas spadix	0.000403710910691072
28	1	C028_1	2052	4.35162713866155e-05	1	0	G	2370	Xylella	0.000403710910691072
28	1	C028_1	2053	4.35162713866155e-05	1	1	S	1444770	Xylella taiwanensis	0.000403710910691072
28	1	C028_1	2054	0.000435162713866155	10	0	F	1775411	Rhodanobacteraceae	0.00403710910691072
28	1	C028_1	2055	0.000304613899706309	7	0	G	2233801	Ahniella	0.00282597637483751
28	1	C028_1	2056	0.000304613899706309	7	7	S	2021234	Ahniella affigens	0.00282597637483751
28	1	C028_1	2057	0.000130548814159847	3	0	G	323413	Dokdonella	0.00121113273207322
28	1	C028_1	2058	0.000130548814159847	3	0	S	323415	Dokdonella koreensis	0.00121113273207322
28	1	C028_1	2060	0.00282855764013001	65	0	O	135613	Chromatiales	0.0262412091949197
28	1	C028_1	2061	0.00274152509735678	63	0	F	1046	Chromatiaceae	0.0254337873735376
28	1	C028_1	2062	0.00265449255458355	61	0	G	1227	Nitrosococcus	0.0246263655521554
28	1	C028_1	2063	0.00265449255458355	61	0	S	133539	Nitrosococcus halophilus	0.0246263655521554
28	1	C028_1	2065	4.35162713866155e-05	1	0	G	53392	Thiodictyon	0.000403710910691072
28	1	C028_1	2066	4.35162713866155e-05	1	1	S	1166950	Candidatus Thiodictyon syntrophicum	0.000403710910691072
28	1	C028_1	2068	4.35162713866155e-05	1	1	S	1978339	Chromatiaceae bacterium 2141T.STBD.0c.01a	0.000403710910691072
28	1	C028_1	2069	8.70325427732311e-05	2	0	F	72276	Ectothiorhodospiraceae	0.000807421821382145
28	1	C028_1	2070	8.70325427732311e-05	2	0	G	106633	Thioalkalivibrio	0.000807421821382145
28	1	C028_1	2071	8.70325427732311e-05	2	0	S	1033854	Thioalkalivibrio sulfidiphilus	0.000807421821382145
28	1	C028_1	2075	0.00213229729794416	49	49	S	186490	Candidatus Baumannia cicadellinicola	0.0197818346238625
28	1	C028_1	2076	4.35162713866155e-05	1	0	G	349742	Sedimenticola	0.000403710910691072
28	1	C028_1	2077	4.35162713866155e-05	1	1	S	1543721	Sedimenticola thiotaurini	0.000403710910691072
28	1	C028_1	2078	4.35162713866155e-05	1	0	G	1273155	Thiohalobacter	0.000403710910691072
28	1	C028_1	2079	4.35162713866155e-05	1	1	S	585455	Thiohalobacter thiocyanaticus	0.000403710910691072
28	1	C028_1	2080	0.00156658576991816	36	0	O	135625	Pasteurellales	0.0145335927848786
28	1	C028_1	2081	0.00156658576991816	36	25	F	712	Pasteurellaceae	0.0145335927848786
28	1	C028_1	2082	0.000261097628319693	6	0	G	724	Haemophilus	0.00242226546414643
28	1	C028_1	2083	0.000217581356933078	5	5	S	727	Haemophilus influenzae	0.00201855455345536
28	1	C028_1	2084	4.35162713866155e-05	1	1	S	730	Haemophilus ducreyi	0.000403710910691072
28	1	C028_1	2085	8.70325427732311e-05	2	0	G	745	Pasteurella	0.000807421821382145
28	1	C028_1	2086	8.70325427732311e-05	2	0	S	747	Pasteurella multocida	0.000807421821382145
28	1	C028_1	2089	8.70325427732311e-05	2	0	G	75984	Mannheimia	0.000807421821382145
28	1	C028_1	2090	8.70325427732311e-05	2	2	S	85404	Mannheimia varigena	0.000807421821382145
28	1	C028_1	2091	4.35162713866155e-05	1	0	G	476528	Bibersteinia	0.000403710910691072
28	1	C028_1	2092	4.35162713866155e-05	1	1	S	47735	Bibersteinia trehalosi	0.000403710910691072
28	1	C028_1	2093	0.000609227799412617	14	0	O	135624	Aeromonadales	0.00565195274967501
28	1	C028_1	2094	0.000609227799412617	14	1	F	84642	Aeromonadaceae	0.00565195274967501
28	1	C028_1	2095	0.000522195256639386	12	2	G	642	Aeromonas	0.00484453092829287
28	1	C028_1	2096	0.000130548814159847	3	3	S	2033032	Aeromonas sp. CA23	0.00121113273207322
28	1	C028_1	2097	8.70325427732311e-05	2	0	S	651	Aeromonas media	0.000807421821382145
28	1	C028_1	2099	8.70325427732311e-05	2	2	S	1636609	Aeromonas sp. ASNIH4	0.000807421821382145
28	1	C028_1	2100	4.35162713866155e-05	1	1	S	1920107	Aeromonas sp. ASNIH7	0.000403710910691072
28	1	C028_1	2101	4.35162713866155e-05	1	1	S	558964	Aeromonas aquatica	0.000403710910691072
28	1	C028_1	2102	4.35162713866155e-05	1	1	S	644	Aeromonas hydrophila	0.000403710910691072
28	1	C028_1	2103	4.35162713866155e-05	1	0	G	347533	Zobellella	0.000403710910691072
28	1	C028_1	2104	4.35162713866155e-05	1	1	S	347534	Zobellella denitrificans	0.000403710910691072
28	1	C028_1	2105	0.000348130171092924	8	0	O	135622	Alteromonadales	0.00322968728552858
28	1	C028_1	2106	0.000130548814159847	3	0	F	72275	Alteromonadaceae	0.00121113273207322
28	1	C028_1	2107	4.35162713866155e-05	1	1	G	226	Alteromonas	0.000403710910691072
28	1	C028_1	2108	4.35162713866155e-05	1	0	G	2742	Marinobacter	0.000403710910691072
28	1	C028_1	2109	4.35162713866155e-05	1	1	S	2743	Marinobacter hydrocarbonoclasticus	0.000403710910691072
28	1	C028_1	2110	4.35162713866155e-05	1	0	G	1172191	Catenovulum	0.000403710910691072
28	1	C028_1	2111	4.35162713866155e-05	1	1	S	2172099	Catenovulum sp. CCB-QB4	0.000403710910691072
28	1	C028_1	2112	0.000130548814159847	3	0	F	267888	Pseudoalteromonadaceae	0.00121113273207322
28	1	C028_1	2113	0.000130548814159847	3	1	G	53246	Pseudoalteromonas	0.00121113273207322
28	1	C028_1	2114	4.35162713866155e-05	1	1	S	43662	Pseudoalteromonas piscicida	0.000403710910691072
28	1	C028_1	2115	4.35162713866155e-05	1	1	S	283699	Pseudoalteromonas sp. Bsw20308	0.000403710910691072
28	1	C028_1	2116	8.70325427732311e-05	2	0	F	267890	Shewanellaceae	0.000807421821382145
28	1	C028_1	2117	8.70325427732311e-05	2	1	G	22	Shewanella	0.000807421821382145
28	1	C028_1	2118	4.35162713866155e-05	1	1	S	2029986	Shewanella sp. WE21	0.000403710910691072
28	1	C028_1	2119	0.000304613899706309	7	0	O	135618	Methylococcales	0.00282597637483751
28	1	C028_1	2120	0.000304613899706309	7	0	F	403	Methylococcaceae	0.00282597637483751
28	1	C028_1	2121	0.000304613899706309	7	0	G	762296	Methylovulum	0.00282597637483751
28	1	C028_1	2122	0.000304613899706309	7	7	S	1704499	Methylovulum psychrotolerans	0.00282597637483751
28	1	C028_1	2123	0.000174065085546462	4	0	O	72273	Thiotrichales	0.00161484364276429
28	1	C028_1	2124	0.000174065085546462	4	0	F	34064	Francisellaceae	0.00161484364276429
28	1	C028_1	2125	0.000174065085546462	4	1	G	262	Francisella	0.00161484364276429
28	1	C028_1	2126	0.000130548814159847	3	2	S	263	Francisella tularensis	0.00121113273207322
28	1	C028_1	2129	0.000174065085546462	4	0	O	135623	Vibrionales	0.00161484364276429
28	1	C028_1	2130	0.000174065085546462	4	0	F	641	Vibrionaceae	0.00161484364276429
28	1	C028_1	2131	8.70325427732311e-05	2	0	G	657	Photobacterium	0.000807421821382145
28	1	C028_1	2132	8.70325427732311e-05	2	1	S	38293	Photobacterium damselae	0.000807421821382145
28	1	C028_1	2134	8.70325427732311e-05	2	0	G	662	Vibrio	0.000807421821382145
28	1	C028_1	2135	4.35162713866155e-05	1	0	S	52443	Vibrio tapetis	0.000403710910691072
28	1	C028_1	2137	4.35162713866155e-05	1	1	S	553239	Vibrio breoganii	0.000403710910691072
28	1	C028_1	2138	0.000174065085546462	4	0	O	118969	Legionellales	0.00161484364276429
28	1	C028_1	2139	0.000174065085546462	4	0	F	444	Legionellaceae	0.00161484364276429
28	1	C028_1	2140	0.000174065085546462	4	1	G	445	Legionella	0.00161484364276429
28	1	C028_1	2141	4.35162713866155e-05	1	0	S	446	Legionella pneumophila	0.000403710910691072
28	1	C028_1	2143	4.35162713866155e-05	1	0	S	450	Legionella longbeachae	0.000403710910691072
28	1	C028_1	2145	4.35162713866155e-05	1	1	S	66969	Legionella waltersii	0.000403710910691072
28	1	C028_1	2146	4.35162713866155e-05	1	0	O	135615	Cardiobacteriales	0.000403710910691072
28	1	C028_1	2147	4.35162713866155e-05	1	0	F	868	Cardiobacteriaceae	0.000403710910691072
28	1	C028_1	2148	4.35162713866155e-05	1	0	G	869	Dichelobacter	0.000403710910691072
28	1	C028_1	2149	4.35162713866155e-05	1	0	S	870	Dichelobacter nodosus	0.000403710910691072
28	1	C028_1	2151	4.35162713866155e-05	1	0	O	1706369	Cellvibrionales	0.000403710910691072
28	1	C028_1	2152	4.35162713866155e-05	1	0	F	1706371	Cellvibrionaceae	0.000403710910691072
28	1	C028_1	2153	4.35162713866155e-05	1	0	G	10	Cellvibrio	0.000403710910691072
28	1	C028_1	2154	4.35162713866155e-05	1	1	S	1945512	Cellvibrio sp. PSBB023	0.000403710910691072
28	1	C028_1	2155	4.35162713866155e-05	1	0	O	1775403	Nevskiales	0.000403710910691072
28	1	C028_1	2156	4.35162713866155e-05	1	0	F	568386	Sinobacteraceae	0.000403710910691072
28	1	C028_1	2157	4.35162713866155e-05	1	0	G	469322	Steroidobacter	0.000403710910691072
28	1	C028_1	2158	4.35162713866155e-05	1	1	S	465721	Steroidobacter denitrificans	0.000403710910691072
28	1	C028_1	2159	0.0489122890385559	1124	31	C	28216	Betaproteobacteria	0.453771063616765
28	1	C028_1	2160	0.0433422063010691	996	41	O	80840	Burkholderiales	0.402096067048308
28	1	C028_1	2161	0.0211924241652818	487	35	F	80864	Comamonadaceae	0.196607213506552
28	1	C028_1	2162	0.00487382239530094	112	12	G	12916	Acidovorax	0.0452156219974001
28	1	C028_1	2163	0.00200174848378431	46	46	S	358220	Acidovorax sp. KKS102	0.0185707018917893
28	1	C028_1	2164	0.000609227799412617	14	0	S	80867	Acidovorax avenae	0.00565195274967501
28	1	C028_1	2167	0.000609227799412617	14	14	S	553814	Acidovorax carolinensis	0.00565195274967501
28	1	C028_1	2168	0.000435162713866155	10	10	S	1842533	Acidovorax sp. RAC01	0.00403710910691072
28	1	C028_1	2169	0.000348130171092924	8	8	S	1858609	Acidovorax sp. T1	0.00322968728552858
28	1	C028_1	2170	0.000261097628319693	6	6	S	80869	Acidovorax citrulli	0.00242226546414643
28	1	C028_1	2171	8.70325427732311e-05	2	0	S	721785	Acidovorax ebreus	0.000807421821382145
28	1	C028_1	2173	0.00430811086727494	99	0	G	219181	Ottowia	0.0399673801584162
28	1	C028_1	2174	0.0039164644247954	90	90	S	2109914	Ottowia oryzae	0.0363339819621965
28	1	C028_1	2175	0.00039164644247954	9	9	S	1658672	Ottowia sp. oral taxon 894	0.00363339819621965
28	1	C028_1	2176	0.00234987865487724	54	7	G	34072	Variovorax	0.0218003891773179
28	1	C028_1	2177	0.000826809156345695	19	19	S	436515	Variovorax boronicumulans	0.00767050730313037
28	1	C028_1	2178	0.000565711528026002	13	13	S	2126319	Variovorax sp. PMC12	0.00524824183898394
28	1	C028_1	2179	0.00039164644247954	9	3	S	34073	Variovorax paradoxus	0.00363339819621965
28	1	C028_1	2182	0.000174065085546462	4	4	S	1034889	Variovorax sp. HW608	0.00161484364276429
28	1	C028_1	2183	8.70325427732311e-05	2	2	S	1795631	Variovorax sp. PAMC 28711	0.000807421821382145
28	1	C028_1	2184	0.00187119966962447	43	0	G	665874	Limnohabitans	0.0173595691597161
28	1	C028_1	2185	0.00143603695575831	33	33	S	1678128	Limnohabitans sp. 63ED37-2	0.0133224600528054
28	1	C028_1	2186	0.000435162713866155	10	10	S	1678129	Limnohabitans sp. 103DPR2	0.00403710910691072
28	1	C028_1	2187	0.00165361831269139	38	17	G	80865	Delftia	0.0153410146062607
28	1	C028_1	2188	0.000348130171092924	8	4	S	80866	Delftia acidovorans	0.00322968728552858
28	1	C028_1	2190	0.000348130171092924	8	8	S	180282	Delftia tsuruhatensis	0.00322968728552858
28	1	C028_1	2191	0.000130548814159847	3	3	S	1920191	Delftia sp. HK171	0.00121113273207322
28	1	C028_1	2192	8.70325427732311e-05	2	2	S	742013	Delftia sp. Cs1-4	0.000807421821382145
28	1	C028_1	2193	0.00165361831269139	38	0	G	283	Comamonas	0.0153410146062607
28	1	C028_1	2194	0.00126197187021185	29	1	S	285	Comamonas testosteroni	0.0117076164100411
28	1	C028_1	2198	0.000261097628319693	6	6	S	225991	Comamonas aquatica	0.00242226546414643
28	1	C028_1	2199	8.70325427732311e-05	2	2	S	1082851	Comamonas serinivorans	0.000807421821382145
28	1	C028_1	2200	4.35162713866155e-05	1	1	S	225992	Comamonas kerstersii	0.000403710910691072
28	1	C028_1	2201	0.000652744070799233	15	0	G	281915	Curvibacter	0.00605566366036608
28	1	C028_1	2202	0.000652744070799233	15	15	S	1844971	Curvibacter sp. AEP1-3	0.00605566366036608
28	1	C028_1	2203	0.000478678985252771	11	1	G	47420	Hydrogenophaga	0.0044408200176018
28	1	C028_1	2204	0.000217581356933078	5	5	S	1842537	Hydrogenophaga sp. RAC07	0.00201855455345536
28	1	C028_1	2205	0.000174065085546462	4	4	S	795665	Hydrogenophaga sp. PBC	0.00161484364276429
28	1	C028_1	2206	4.35162713866155e-05	1	1	S	1763535	Hydrogenophaga crassostreae	0.000403710910691072
28	1	C028_1	2207	0.000435162713866155	10	0	G	201096	Alicycliphilus	0.00403710910691072
28	1	C028_1	2208	0.000435162713866155	10	6	S	179636	Alicycliphilus denitrificans	0.00403710910691072
28	1	C028_1	2211	0.00039164644247954	9	0	G	28065	Rhodoferax	0.00363339819621965
28	1	C028_1	2212	0.000174065085546462	4	4	S	1842727	Rhodoferax koreense	0.00161484364276429
28	1	C028_1	2213	0.000130548814159847	3	3	S	1484693	Rhodoferax saidenbachensis	0.00121113273207322
28	1	C028_1	2214	8.70325427732311e-05	2	2	S	81479	Rhodoferax antarcticus	0.000807421821382145
28	1	C028_1	2215	0.000348130171092924	8	1	G	1649468	Melaminivora	0.00322968728552858
28	1	C028_1	2216	0.000174065085546462	4	4	S	2116657	Melaminivora sp. SC2-7	0.00161484364276429
28	1	C028_1	2217	0.000130548814159847	3	3	S	2109913	Melaminivora sp. SC2-9	0.00121113273207322
28	1	C028_1	2218	0.000174065085546462	4	0	G	174951	Ramlibacter	0.00161484364276429
28	1	C028_1	2219	0.000174065085546462	4	1	S	94132	Ramlibacter tataouinensis	0.00161484364276429
28	1	C028_1	2221	0.000174065085546462	4	0	G	52972	Polaromonas	0.00161484364276429
28	1	C028_1	2222	8.70325427732311e-05	2	0	S	216465	Polaromonas naphthalenivorans	0.000807421821382145
28	1	C028_1	2224	8.70325427732311e-05	2	2	S	296591	Polaromonas sp. JS666	0.000807421821382145
28	1	C028_1	2225	8.70325427732311e-05	2	0	G	238749	Diaphorobacter	0.000807421821382145
28	1	C028_1	2226	8.70325427732311e-05	2	2	S	1546149	Diaphorobacter polyhydroxybutyrativorans	0.000807421821382145
28	1	C028_1	2227	8.70325427732311e-05	2	0	G	352450	Simplicispira	0.000807421821382145
28	1	C028_1	2228	8.70325427732311e-05	2	2	S	2109915	Simplicispira suum	0.000807421821382145
28	1	C028_1	2229	8.70325427732311e-05	2	0	G	364316	Verminephrobacter	0.000807421821382145
28	1	C028_1	2230	8.70325427732311e-05	2	0	S	364317	Verminephrobacter eiseniae	0.000807421821382145
28	1	C028_1	2233	4.35162713866155e-05	1	1	S	1458426	Comamonadaceae bacterium B1	0.000403710910691072
28	1	C028_1	2234	0.0143603695575831	330	9	F	119060	Burkholderiaceae	0.133224600528054
28	1	C028_1	2235	0.00600524545135294	138	7	G	44013	Polynucleobacter	0.055712105675368
28	1	C028_1	2236	0.00256746001181032	59	39	S	576610	Polynucleobacter necessarius	0.0238189437307733
28	1	C028_1	2238	0.0013925206843717	32	32	S	556054	Polynucleobacter difficilis	0.0129187491421143
28	1	C028_1	2239	0.000696260342185848	16	16	S	556053	Polynucleobacter acidiphobus	0.00645937457105716
28	1	C028_1	2240	0.000652744070799233	15	15	S	1835254	Polynucleobacter duraquae	0.00605566366036608
28	1	C028_1	2241	0.000348130171092924	8	7	S	576611	Polynucleobacter asymbioticus	0.00322968728552858
28	1	C028_1	2243	4.35162713866155e-05	1	1	S	1743168	Polynucleobacter wuianus	0.000403710910691072
28	1	C028_1	2244	0.00578766409441986	133	12	G	32008	Burkholderia	0.0536935511219126
28	1	C028_1	2246	0.000913841699118926	21	21	S	292	Burkholderia cepacia	0.00847792912451252
28	1	C028_1	2247	0.000739776613572464	17	17	S	488447	Burkholderia contaminans	0.00686308548174823
28	1	C028_1	2248	0.000435162713866155	10	9	S	87883	Burkholderia multivorans	0.00403710910691072
28	1	C028_1	2250	0.000435162713866155	10	10	S	101571	Burkholderia ubonensis	0.00403710910691072
28	1	C028_1	2251	0.000261097628319693	6	6	S	1503054	Burkholderia stagnalis	0.00242226546414643
28	1	C028_1	2252	0.000217581356933078	5	4	S	95486	Burkholderia cenocepacia	0.00201855455345536
28	1	C028_1	2254	0.000217581356933078	5	5	S	265293	Pseudomonas mesoacidophila	0.00201855455345536
28	1	C028_1	2255	0.000174065085546462	4	4	S	1207504	Burkholderia pseudomultivorans	0.00161484364276429
28	1	C028_1	2256	0.000130548814159847	3	3	S	1503055	Burkholderia territorii	0.00121113273207322
28	1	C028_1	2257	0.000130548814159847	3	3	S	95485	Burkholderia stabilis	0.00121113273207322
28	1	C028_1	2258	8.70325427732311e-05	2	2	S	488732	Burkholderia diffusa	0.000807421821382145
28	1	C028_1	2259	4.35162713866155e-05	1	1	S	482957	Burkholderia lata	0.000403710910691072
28	1	C028_1	2260	4.35162713866155e-05	1	1	S	1637869	Burkholderia sp. MSMB0856	0.000403710910691072
28	1	C028_1	2261	4.35162713866155e-05	1	1	S	488731	Burkholderia seminalis	0.000403710910691072
28	1	C028_1	2262	4.35162713866155e-05	1	1	S	488729	Burkholderia metallica	0.000403710910691072
28	1	C028_1	2263	4.35162713866155e-05	1	1	S	179879	Burkholderia anthina	0.000403710910691072
28	1	C028_1	2264	4.35162713866155e-05	1	1	S	60552	Burkholderia vietnamiensis	0.000403710910691072
28	1	C028_1	2265	4.35162713866155e-05	1	1	S	60550	Burkholderia pyrrocinia	0.000403710910691072
28	1	C028_1	2267	4.35162713866155e-05	1	1	S	28450	Burkholderia pseudomallei	0.000403710910691072
28	1	C028_1	2268	4.35162713866155e-05	1	1	S	57975	Burkholderia thailandensis	0.000403710910691072
28	1	C028_1	2269	0.000130548814159847	3	3	S	1705310	Burkholderia sp. IDO3	0.00121113273207322
28	1	C028_1	2270	8.70325427732311e-05	2	2	S	1097668	Burkholderia sp. YI23	0.000807421821382145
28	1	C028_1	2271	4.35162713866155e-05	1	1	S	337	Burkholderia glumae	0.000403710910691072
28	1	C028_1	2272	4.35162713866155e-05	1	1	S	1855726	Burkholderia sp. KK1	0.000403710910691072
28	1	C028_1	2273	4.35162713866155e-05	1	1	S	1804984	Burkholderia sp. OLGA172	0.000403710910691072
28	1	C028_1	2274	0.000609227799412617	14	3	G	106589	Cupriavidus	0.00565195274967501
28	1	C028_1	2275	0.000130548814159847	3	3	S	164546	Cupriavidus taiwanensis	0.00121113273207322
28	1	C028_1	2276	8.70325427732311e-05	2	2	S	96344	Cupriavidus oxalaticus	0.000807421821382145
28	1	C028_1	2277	8.70325427732311e-05	2	2	S	119219	Cupriavidus metallidurans	0.000807421821382145
28	1	C028_1	2278	4.35162713866155e-05	1	1	S	68895	Cupriavidus basilensis	0.000403710910691072
28	1	C028_1	2279	4.35162713866155e-05	1	0	S	82541	Cupriavidus gilardii	0.000403710910691072
28	1	C028_1	2281	4.35162713866155e-05	1	0	S	106590	Cupriavidus necator	0.000403710910691072
28	1	C028_1	2283	4.35162713866155e-05	1	1	S	2036817	Cupriavidus sp. NH9	0.000403710910691072
28	1	C028_1	2284	0.000609227799412617	14	0	G	1822464	Paraburkholderia	0.00565195274967501
28	1	C028_1	2285	0.000261097628319693	6	6	S	2026199	Paraburkholderia aromaticivorans	0.00242226546414643
28	1	C028_1	2286	8.70325427732311e-05	2	0	S	412963	Paraburkholderia rhizoxinica	0.000807421821382145
28	1	C028_1	2288	4.35162713866155e-05	1	0	S	36873	Paraburkholderia xenovorans	0.000403710910691072
28	1	C028_1	2290	4.35162713866155e-05	1	1	S	134536	Paraburkholderia caledonica	0.000403710910691072
28	1	C028_1	2291	4.35162713866155e-05	1	1	S	169430	Paraburkholderia hospita	0.000403710910691072
28	1	C028_1	2292	4.35162713866155e-05	1	1	S	311230	Paraburkholderia terrae	0.000403710910691072
28	1	C028_1	2293	4.35162713866155e-05	1	1	S	1761016	Paraburkholderia caffeinilytica	0.000403710910691072
28	1	C028_1	2294	4.35162713866155e-05	1	1	S	1926494	Paraburkholderia sp. SOS3	0.000403710910691072
28	1	C028_1	2295	0.000565711528026002	13	3	G	48736	Ralstonia	0.00524824183898394
28	1	C028_1	2296	0.000217581356933078	5	4	S	329	Ralstonia pickettii	0.00201855455345536
28	1	C028_1	2298	0.000130548814159847	3	2	S	305	Ralstonia solanacearum	0.00121113273207322
28	1	C028_1	2300	8.70325427732311e-05	2	2	S	105219	Ralstonia mannitolilytica	0.000807421821382145
28	1	C028_1	2301	0.00039164644247954	9	1	G	93217	Pandoraea	0.00363339819621965
28	1	C028_1	2302	0.000261097628319693	6	4	S	93220	Pandoraea pnomenusa	0.00242226546414643
28	1	C028_1	2304	4.35162713866155e-05	1	1	S	445709	Pandoraea thiooxydans	0.000403710910691072
28	1	C028_1	2305	4.35162713866155e-05	1	1	S	656178	Pandoraea vervacti	0.000403710910691072
28	1	C028_1	2306	0.00326372035399616	75	2	F	506	Alcaligenaceae	0.0302783183018304
28	1	C028_1	2307	0.00269800882597016	62	1	G	222	Achromobacter	0.0250300764628465
28	1	C028_1	2308	0.00143603695575831	33	26	S	85698	Achromobacter xylosoxidans	0.0133224600528054
28	1	C028_1	2311	0.000957357970505542	22	22	S	1758194	Achromobacter sp. AONIH1	0.00888164003520359
28	1	C028_1	2312	8.70325427732311e-05	2	2	S	217203	Achromobacter spanius	0.000807421821382145
28	1	C028_1	2313	8.70325427732311e-05	2	2	S	217204	Achromobacter insolitus	0.000807421821382145
28	1	C028_1	2314	4.35162713866155e-05	1	1	S	32002	Achromobacter denitrificans	0.000403710910691072
28	1	C028_1	2315	4.35162713866155e-05	1	1	S	1881016	Achromobacter sp. MFA1 R4	0.000403710910691072
28	1	C028_1	2316	0.000217581356933078	5	0	G	517	Bordetella	0.00201855455345536
28	1	C028_1	2317	8.70325427732311e-05	2	0	S	521	Bordetella avium	0.000807421821382145
28	1	C028_1	2319	8.70325427732311e-05	2	2	S	1697043	Bordetella sp. H567	0.000807421821382145
28	1	C028_1	2320	4.35162713866155e-05	1	1	S	1416806	Bordetella genomosp. 8	0.000403710910691072
28	1	C028_1	2321	0.000130548814159847	3	1	G	507	Alcaligenes	0.00121113273207322
28	1	C028_1	2322	8.70325427732311e-05	2	2	S	511	Alcaligenes faecalis	0.000807421821382145
28	1	C028_1	2323	8.70325427732311e-05	2	0	G	1921582	Orrella	0.000807421821382145
28	1	C028_1	2324	8.70325427732311e-05	2	2	S	1851544	Orrella dioscoreae	0.000807421821382145
28	1	C028_1	2325	4.35162713866155e-05	1	0	G	290425	Advenella	0.000403710910691072
28	1	C028_1	2326	4.35162713866155e-05	1	0	S	302406	Advenella mimigardefordensis	0.000403710910691072
28	1	C028_1	2330	0.000217581356933078	5	0	G	316612	Methylibium	0.00201855455345536
28	1	C028_1	2331	0.000217581356933078	5	0	S	105560	Methylibium petroleiphilum	0.00201855455345536
28	1	C028_1	2333	0.000174065085546462	4	0	G	28067	Rubrivivax	0.00161484364276429
28	1	C028_1	2334	0.000174065085546462	4	0	S	28068	Rubrivivax gelatinosus	0.00161484364276429
28	1	C028_1	2336	0.000174065085546462	4	0	G	92793	Aquabacterium	0.00161484364276429
28	1	C028_1	2337	0.000174065085546462	4	4	S	1296669	Aquabacterium olei	0.00161484364276429
28	1	C028_1	2338	0.000130548814159847	3	0	G	88	Leptothrix	0.00121113273207322
28	1	C028_1	2339	0.000130548814159847	3	0	S	34029	Leptothrix cholodnii	0.00121113273207322
28	1	C028_1	2341	0.000130548814159847	3	0	G	318147	Paucibacter	0.00121113273207322
28	1	C028_1	2342	0.000130548814159847	3	3	S	1768242	Paucibacter sp. KCTC 42545	0.00121113273207322
28	1	C028_1	2343	8.70325427732311e-05	2	0	G	93681	Roseateles	0.000807421821382145
28	1	C028_1	2344	8.70325427732311e-05	2	2	S	76731	Roseateles depolymerans	0.000807421821382145
28	1	C028_1	2345	8.70325427732311e-05	2	0	G	212743	Rhizobacter	0.000807421821382145
28	1	C028_1	2346	8.70325427732311e-05	2	2	S	946333	Rhizobacter gummiphilus	0.000807421821382145
28	1	C028_1	2347	4.35162713866155e-05	1	0	G	32012	Thiomonas	0.000403710910691072
28	1	C028_1	2348	4.35162713866155e-05	1	1	S	1050370	Thiomonas sp. X19	0.000403710910691072
28	1	C028_1	2349	4.35162713866155e-05	1	0	G	65047	Mitsuaria	0.000403710910691072
28	1	C028_1	2350	4.35162713866155e-05	1	1	S	1658665	Mitsuaria sp. 7	0.000403710910691072
28	1	C028_1	2352	0.000174065085546462	4	4	S	864051	Burkholderiales bacterium JOSHI_001	0.00161484364276429
28	1	C028_1	2353	4.35162713866155e-05	1	1	S	413882	Polyangium brachysporum	0.000403710910691072
28	1	C028_1	2354	0.00126197187021185	29	1	F	75682	Oxalobacteraceae	0.0117076164100411
28	1	C028_1	2355	0.000522195256639386	12	2	G	29580	Janthinobacterium	0.00484453092829287
28	1	C028_1	2356	0.000130548814159847	3	3	S	368607	Janthinobacterium svalbardensis	0.00121113273207322
28	1	C028_1	2357	0.000130548814159847	3	3	S	1938606	Janthinobacterium sp. LM6	0.00121113273207322
28	1	C028_1	2358	8.70325427732311e-05	2	2	S	375286	Janthinobacterium sp. Marseille	0.000807421821382145
28	1	C028_1	2359	4.35162713866155e-05	1	0	S	55508	Janthinobacterium agaricidamnosum	0.000403710910691072
28	1	C028_1	2361	4.35162713866155e-05	1	1	S	1644131	Janthinobacterium sp. 1_2014MBL_MicDiv	0.000403710910691072
28	1	C028_1	2362	0.000348130171092924	8	0	G	149698	Massilia	0.00322968728552858
28	1	C028_1	2363	0.000130548814159847	3	3	S	1678028	Massilia sp. NR 4-1	0.00121113273207322
28	1	C028_1	2364	8.70325427732311e-05	2	2	S	1141883	Massilia putida	0.000807421821382145
28	1	C028_1	2365	4.35162713866155e-05	1	1	S	47229	Massilia timonae	0.000403710910691072
28	1	C028_1	2366	4.35162713866155e-05	1	1	S	1593482	Massilia sp. YMA4	0.000403710910691072
28	1	C028_1	2367	4.35162713866155e-05	1	1	S	2045208	Massilia violaceinigra	0.000403710910691072
28	1	C028_1	2368	0.000304613899706309	7	0	G	963	Herbaspirillum	0.00282597637483751
28	1	C028_1	2369	0.000130548814159847	3	3	S	964	Herbaspirillum seropedicae	0.00121113273207322
28	1	C028_1	2370	8.70325427732311e-05	2	0	S	80842	Herbaspirillum rubrisubalbicans	0.000807421821382145
28	1	C028_1	2372	8.70325427732311e-05	2	0	S	341045	Herbaspirillum hiltneri	0.000807421821382145
28	1	C028_1	2374	4.35162713866155e-05	1	0	G	202907	Collimonas	0.000403710910691072
28	1	C028_1	2375	4.35162713866155e-05	1	1	S	279113	Collimonas pratensis	0.000403710910691072
28	1	C028_1	2376	0.00217581356933078	50	0	O	206351	Neisseriales	0.0201855455345536
28	1	C028_1	2377	0.00182768339823785	42	1	F	481	Neisseriaceae	0.016955858249025
28	1	C028_1	2378	0.0013925206843717	32	4	G	482	Neisseria	0.0129187491421143
28	1	C028_1	2379	0.000652744070799233	15	4	S	495	Neisseria elongata	0.00605566366036608
28	1	C028_1	2381	0.000261097628319693	6	6	S	28449	Neisseria subflava	0.00242226546414643
28	1	C028_1	2382	0.000130548814159847	3	3	S	655307	Neisseria sp. KEM232	0.00121113273207322
28	1	C028_1	2383	4.35162713866155e-05	1	1	S	488	Neisseria mucosa	0.000403710910691072
28	1	C028_1	2384	4.35162713866155e-05	1	1	S	489	Neisseria polysaccharea	0.000403710910691072
28	1	C028_1	2385	4.35162713866155e-05	1	1	S	490	Neisseria sicca	0.000403710910691072
28	1	C028_1	2386	4.35162713866155e-05	1	1	S	326523	Neisseria zoodegmatis	0.000403710910691072
28	1	C028_1	2387	0.000217581356933078	5	0	G	59	Vitreoscilla	0.00201855455345536
28	1	C028_1	2388	0.000217581356933078	5	5	S	63	Vitreoscilla filiformis	0.00201855455345536
28	1	C028_1	2389	0.000174065085546462	4	0	G	538	Eikenella	0.00161484364276429
28	1	C028_1	2390	0.000174065085546462	4	4	S	539	Eikenella corrodens	0.00161484364276429
28	1	C028_1	2391	0.000348130171092924	8	0	F	1499392	Chromobacteriaceae	0.00322968728552858
28	1	C028_1	2393	0.000130548814159847	3	1	G	535	Chromobacterium	0.00121113273207322
28	1	C028_1	2394	4.35162713866155e-05	1	1	S	1108595	Chromobacterium vaccinii	0.000403710910691072
28	1	C028_1	2395	4.35162713866155e-05	1	1	S	2059672	Chromobacterium sp. ATCC 53434	0.000403710910691072
28	1	C028_1	2396	8.70325427732311e-05	2	0	G	57479	Microvirgula	0.000807421821382145
28	1	C028_1	2397	8.70325427732311e-05	2	2	S	57480	Microvirgula aerodenitrificans	0.000807421821382145
28	1	C028_1	2398	4.35162713866155e-05	1	0	G	187	Aquaspirillum	0.000403710910691072
28	1	C028_1	2399	4.35162713866155e-05	1	1	S	1938604	Aquaspirillum sp. LM1	0.000403710910691072
28	1	C028_1	2400	4.35162713866155e-05	1	0	G	168470	Laribacter	0.000403710910691072
28	1	C028_1	2401	4.35162713866155e-05	1	1	S	168471	Laribacter hongkongensis	0.000403710910691072
28	1	C028_1	2402	4.35162713866155e-05	1	0	G	885864	Jeongeupia	0.000403710910691072
28	1	C028_1	2403	4.35162713866155e-05	1	1	S	1906741	Jeongeupia sp. USM3	0.000403710910691072
28	1	C028_1	2404	0.00104439051327877	24	1	O	206389	Rhodocyclales	0.00968906185658574
28	1	C028_1	2405	0.000522195256639386	12	1	F	2008794	Zoogloeaceae	0.00484453092829287
28	1	C028_1	2406	0.000261097628319693	6	0	G	33057	Thauera	0.00242226546414643
28	1	C028_1	2407	0.000174065085546462	4	0	S	59405	Thauera aromatica	0.00161484364276429
28	1	C028_1	2409	4.35162713866155e-05	1	1	S	96773	Thauera chlorobenzoica	0.000403710910691072
28	1	C028_1	2410	4.35162713866155e-05	1	1	S	2005884	Thauera sp. K11	0.000403710910691072
28	1	C028_1	2411	0.000217581356933078	5	0	G	12960	Azoarcus	0.00201855455345536
28	1	C028_1	2412	8.70325427732311e-05	2	2	S	2067960	Azoarcus sp. SY39	0.000807421821382145
28	1	C028_1	2413	4.35162713866155e-05	1	1	S	41977	Azoarcus communis	0.000403710910691072
28	1	C028_1	2414	4.35162713866155e-05	1	1	S	198107	Azoarcus sp. CIB	0.000403710910691072
28	1	C028_1	2415	4.35162713866155e-05	1	1	S	748247	Azoarcus sp. KH32C	0.000403710910691072
28	1	C028_1	2416	0.000348130171092924	8	0	F	75787	Rhodocyclaceae	0.00322968728552858
28	1	C028_1	2417	0.000261097628319693	6	0	G	146937	Azospira	0.00242226546414643
28	1	C028_1	2418	0.000261097628319693	6	0	S	146939	Azospira oryzae	0.00242226546414643
28	1	C028_1	2420	8.70325427732311e-05	2	0	G	551759	Aromatoleum	0.000807421821382145
28	1	C028_1	2421	8.70325427732311e-05	2	0	S	551760	Aromatoleum aromaticum	0.000807421821382145
28	1	C028_1	2423	0.000130548814159847	3	0	F	2008795	Azonexaceae	0.00121113273207322
28	1	C028_1	2424	0.000130548814159847	3	0	G	73029	Dechloromonas	0.00121113273207322
28	1	C028_1	2425	0.000130548814159847	3	0	S	259537	Dechloromonas aromatica	0.00121113273207322
28	1	C028_1	2429	0.000478678985252771	11	11	S	543913	beta proteobacterium CB	0.0044408200176018
28	1	C028_1	2430	8.70325427732311e-05	2	2	S	1904640	Betaproteobacteria bacterium GR16-43	0.000807421821382145
28	1	C028_1	2431	4.35162713866155e-05	1	0	G	327159	Candidatus Accumulibacter	0.000403710910691072
28	1	C028_1	2432	4.35162713866155e-05	1	0	S	327160	Candidatus Accumulibacter phosphatis	0.000403710910691072
28	1	C028_1	2434	0.00039164644247954	9	0	O	32003	Nitrosomonadales	0.00363339819621965
28	1	C028_1	2435	0.000261097628319693	6	0	F	206379	Nitrosomonadaceae	0.00242226546414643
28	1	C028_1	2436	0.000261097628319693	6	0	G	914	Nitrosomonas	0.00242226546414643
28	1	C028_1	2437	0.000217581356933078	5	5	S	261292	Nitrosomonas sp. Is79A3	0.00201855455345536
28	1	C028_1	2438	4.35162713866155e-05	1	1	S	44577	Nitrosomonas ureae	0.000403710910691072
28	1	C028_1	2439	4.35162713866155e-05	1	0	F	32011	Methylophilaceae	0.000403710910691072
28	1	C028_1	2440	4.35162713866155e-05	1	1	G	359407	Methylotenera	0.000403710910691072
28	1	C028_1	2441	4.35162713866155e-05	1	0	F	90627	Gallionellaceae	0.000403710910691072
28	1	C028_1	2442	4.35162713866155e-05	1	0	G	1778653	Sulfuriferula	0.000403710910691072
28	1	C028_1	2443	4.35162713866155e-05	1	1	S	1985873	Sulfuriferula sp. AH1	0.000403710910691072
28	1	C028_1	2444	4.35162713866155e-05	1	0	F	2008793	Sterolibacteriaceae	0.000403710910691072
28	1	C028_1	2445	4.35162713866155e-05	1	0	G	1054211	Sulfuritalea	0.000403710910691072
28	1	C028_1	2446	4.35162713866155e-05	1	0	S	748811	Sulfuritalea hydrogenivorans	0.000403710910691072
28	1	C028_1	2448	0.0230201075635196	529	39	C	28211	Alphaproteobacteria	0.213563071755577
28	1	C028_1	2449	0.00778941257820418	179	13	O	356	Rhizobiales	0.0722642530137019
28	1	C028_1	2450	0.00234987865487724	54	3	F	119045	Methylobacteriaceae	0.0218003891773179
28	1	C028_1	2451	0.00152306949853154	35	12	G	407	Methylobacterium	0.0141298818741875
28	1	C028_1	2452	0.000261097628319693	6	6	S	2067957	Methylobacterium sp. DM1	0.00242226546414643
28	1	C028_1	2453	0.000130548814159847	3	3	S	270351	Methylobacterium aquaticum	0.00121113273207322
28	1	C028_1	2454	0.000130548814159847	3	3	S	1826873	Methylobacterium sp. XJLM	0.00121113273207322
28	1	C028_1	2455	0.000130548814159847	3	3	S	2202825	Methylobacterium sp. 17SD2-17	0.00121113273207322
28	1	C028_1	2456	8.70325427732311e-05	2	2	S	426117	Methylobacterium sp. 4-46	0.000807421821382145
28	1	C028_1	2457	8.70325427732311e-05	2	2	S	925818	Methylobacterium sp. AMS5	0.000807421821382145
28	1	C028_1	2458	4.35162713866155e-05	1	0	S	334852	Methylobacterium oryzae	0.000403710910691072
28	1	C028_1	2460	4.35162713866155e-05	1	1	S	2051553	Methylobacterium sp. PR1016A	0.000403710910691072
28	1	C028_1	2461	4.35162713866155e-05	1	1	S	2202826	Methylobacterium sp. 17Sr1-1	0.000403710910691072
28	1	C028_1	2462	4.35162713866155e-05	1	1	S	2202828	Methylobacterium sp. 17Sr1-43	0.000403710910691072
28	1	C028_1	2463	0.000522195256639386	12	1	G	2282523	Methylorubrum	0.00484453092829287
28	1	C028_1	2464	0.000261097628319693	6	2	S	223967	Methylorubrum populi	0.00242226546414643
28	1	C028_1	2466	0.000217581356933078	5	1	S	408	Methylorubrum extorquens	0.00201855455345536
28	1	C028_1	2470	0.000174065085546462	4	0	G	186650	Microvirga	0.00161484364276429
28	1	C028_1	2471	8.70325427732311e-05	2	2	S	1882682	Microvirga ossetica	0.000807421821382145
28	1	C028_1	2472	8.70325427732311e-05	2	2	S	2082949	Microvirga sp. 17 mud 1-3	0.000807421821382145
28	1	C028_1	2473	0.00217581356933078	50	3	F	41294	Bradyrhizobiaceae	0.0201855455345536
28	1	C028_1	2474	0.000913841699118926	21	5	G	374	Bradyrhizobium	0.00847792912451252
28	1	C028_1	2475	0.000130548814159847	3	3	S	1274631	Bradyrhizobium icense	0.00121113273207322
28	1	C028_1	2476	8.70325427732311e-05	2	2	S	2057741	Bradyrhizobium sp. SK17	0.000807421821382145
28	1	C028_1	2477	8.70325427732311e-05	2	2	S	1437360	Bradyrhizobium erythrophlei	0.000807421821382145
28	1	C028_1	2478	8.70325427732311e-05	2	2	S	722472	Bradyrhizobium lablabi	0.000807421821382145
28	1	C028_1	2479	8.70325427732311e-05	2	2	S	375	Bradyrhizobium japonicum	0.000807421821382145
28	1	C028_1	2480	4.35162713866155e-05	1	0	S	44255	Bradyrhizobium oligotrophicum	0.000403710910691072
28	1	C028_1	2482	4.35162713866155e-05	1	1	S	114615	Bradyrhizobium sp. ORS 278	0.000403710910691072
28	1	C028_1	2483	4.35162713866155e-05	1	1	S	115808	Bradyrhizobium sp. ORS 285	0.000403710910691072
28	1	C028_1	2484	4.35162713866155e-05	1	1	S	335659	Bradyrhizobium sp. S23321	0.000403710910691072
28	1	C028_1	2485	4.35162713866155e-05	1	1	S	1355477	Bradyrhizobium diazoefficiens	0.000403710910691072
28	1	C028_1	2486	0.000478678985252771	11	2	G	85413	Bosea	0.0044408200176018
28	1	C028_1	2487	0.000174065085546462	4	4	S	2015316	Bosea sp. AS-1	0.00161484364276429
28	1	C028_1	2488	0.000130548814159847	3	3	S	1792307	Bosea sp. PAMC 26642	0.00121113273207322
28	1	C028_1	2489	8.70325427732311e-05	2	2	S	1842539	Bosea sp. RAC05	0.000807421821382145
28	1	C028_1	2490	0.00039164644247954	9	0	G	1073	Rhodopseudomonas	0.00363339819621965
28	1	C028_1	2491	0.00039164644247954	9	3	S	1076	Rhodopseudomonas palustris	0.00363339819621965
28	1	C028_1	2497	0.000174065085546462	4	4	S	709797	Bradyrhizobiaceae bacterium SG-6C	0.00161484364276429
28	1	C028_1	2498	8.70325427732311e-05	2	0	G	1649510	Variibacter	0.000807421821382145
28	1	C028_1	2499	8.70325427732311e-05	2	2	S	1333996	Variibacter gotjawalensis	0.000807421821382145
28	1	C028_1	2500	0.00126197187021185	29	1	F	82115	Rhizobiaceae	0.0117076164100411
28	1	C028_1	2502	0.000565711528026002	13	3	G	379	Rhizobium	0.00524824183898394
28	1	C028_1	2503	8.70325427732311e-05	2	0	S	384	Rhizobium leguminosarum	0.000807421821382145
28	1	C028_1	2506	8.70325427732311e-05	2	2	S	1571470	Rhizobium sp. ACO-34A	0.000807421821382145
28	1	C028_1	2507	4.35162713866155e-05	1	1	S	396	Rhizobium phaseoli	0.000403710910691072
28	1	C028_1	2508	4.35162713866155e-05	1	1	S	1981173	Rhizobium sp. NXC14	0.000403710910691072
28	1	C028_1	2509	4.35162713866155e-05	1	1	S	2020312	Rhizobium sp. CIAT894	0.000403710910691072
28	1	C028_1	2510	4.35162713866155e-05	1	1	S	424182	Rhizobium sp. IRBG74	0.000403710910691072
28	1	C028_1	2511	4.35162713866155e-05	1	1	S	348824	Rhizobium favelukesii	0.000403710910691072
28	1	C028_1	2512	4.35162713866155e-05	1	1	S	56730	Rhizobium gallicum	0.000403710910691072
28	1	C028_1	2513	0.000217581356933078	5	0	G	357	Agrobacterium	0.00201855455345536
28	1	C028_1	2515	8.70325427732311e-05	2	2	S	358	Agrobacterium tumefaciens	0.000807421821382145
28	1	C028_1	2516	4.35162713866155e-05	1	0	S	1176649	Agrobacterium fabrum	0.000403710910691072
28	1	C028_1	2518	8.70325427732311e-05	2	2	S	359	Agrobacterium rhizogenes	0.000807421821382145
28	1	C028_1	2520	8.70325427732311e-05	2	0	G	28105	Sinorhizobium	0.000807421821382145
28	1	C028_1	2521	4.35162713866155e-05	1	0	S	382	Sinorhizobium meliloti	0.000403710910691072
28	1	C028_1	2523	4.35162713866155e-05	1	1	S	1842534	Sinorhizobium sp. RAC02	0.000403710910691072
28	1	C028_1	2524	4.35162713866155e-05	1	0	G	106591	Ensifer	0.000403710910691072
28	1	C028_1	2525	4.35162713866155e-05	1	0	S	106592	Ensifer adhaerens	0.000403710910691072
28	1	C028_1	2527	4.35162713866155e-05	1	0	G	34019	Liberibacter	0.000403710910691072
28	1	C028_1	2528	4.35162713866155e-05	1	0	S	34021	Candidatus Liberibacter asiaticus	0.000403710910691072
28	1	C028_1	2530	4.35162713866155e-05	1	0	G	323620	Shinella	0.000403710910691072
28	1	C028_1	2531	4.35162713866155e-05	1	1	S	879274	Shinella sp. HZN7	0.000403710910691072
28	1	C028_1	2532	0.000304613899706309	7	0	F	45401	Hyphomicrobiaceae	0.00282597637483751
28	1	C028_1	2533	8.70325427732311e-05	2	0	G	81	Hyphomicrobium	0.000807421821382145
28	1	C028_1	2534	4.35162713866155e-05	1	1	S	53399	Hyphomicrobium denitrificans	0.000403710910691072
28	1	C028_1	2535	4.35162713866155e-05	1	0	S	1427356	Hyphomicrobium nitrativorans	0.000403710910691072
28	1	C028_1	2537	8.70325427732311e-05	2	0	G	46913	Devosia	0.000807421821382145
28	1	C028_1	2538	8.70325427732311e-05	2	2	S	1736675	Devosia sp. A16	0.000807421821382145
28	1	C028_1	2539	4.35162713866155e-05	1	0	G	1068	Rhodomicrobium	0.000403710910691072
28	1	C028_1	2540	4.35162713866155e-05	1	0	S	1069	Rhodomicrobium vannielii	0.000403710910691072
28	1	C028_1	2542	4.35162713866155e-05	1	0	G	29407	Rhodoplanes	0.000403710910691072
28	1	C028_1	2543	4.35162713866155e-05	1	1	S	674703	Rhodoplanes sp. Z2-YC6860	0.000403710910691072
28	1	C028_1	2544	4.35162713866155e-05	1	0	G	1082930	Pelagibacterium	0.000403710910691072
28	1	C028_1	2545	4.35162713866155e-05	1	0	S	531813	Pelagibacterium halotolerans	0.000403710910691072
28	1	C028_1	2547	0.000304613899706309	7	0	F	119043	Rhodobiaceae	0.00282597637483751
28	1	C028_1	2548	0.000261097628319693	6	0	G	444432	Anderseniella	0.00242226546414643
28	1	C028_1	2549	0.000261097628319693	6	6	S	1922226	Anderseniella sp. Alg231-50	0.00242226546414643
28	1	C028_1	2550	4.35162713866155e-05	1	0	G	1541445	Candidatus Phaeomarinobacter	0.000403710910691072
28	1	C028_1	2551	4.35162713866155e-05	1	1	S	1458461	Candidatus Phaeomarinobacter ectocarpi	0.000403710910691072
28	1	C028_1	2552	0.000261097628319693	6	0	F	69277	Phyllobacteriaceae	0.00242226546414643
28	1	C028_1	2553	0.000217581356933078	5	1	G	68287	Mesorhizobium	0.00201855455345536
28	1	C028_1	2554	8.70325427732311e-05	2	0	S	536018	Mesorhizobium australicum	0.000807421821382145
28	1	C028_1	2556	4.35162713866155e-05	1	1	S	381	Mesorhizobium loti	0.000403710910691072
[truncated: 53,937,259 more chars]
