## Supplementary material for "The impact of different antimicrobial exposures on the gut microbiome in the ARMORD observational study": ARMORD R project: c_argRA.csv

pid	no	samp_id	log_bla_rpm_trunc	log_bla_rpkm_trunc	log_tet_rpm_trunc	log_tet_rpkm_trunc	log_amg_rpm_trunc	log_amg_rpkm_trunc	log_mac_rpm_trunc	log_mac_rpkm_trunc	log_van_rpm_trunc	log_van_rpkm_trunc
2	1	C002_1	0.455931955649724	0.522444667801019	2.17193529928452	1.88863407058097	1.86417192096157	1.92974535329336	2.56786623198241	2.6687815413013	0.3	0.3
5	1	C005_1	2.0288035578502	2.09971277830343	2.66971525498503	2.38329477700063	2.48123782091449	2.58617941752687	1.68124123737559	1.80173664539594	0.3	0.3
7	1	C007_1	0.756961951313706	0.840508002763781	2.90863818216075	2.61427191168659	0.3	0.3	2.28716164951679	2.41678023464955	0.3	0.3
12	1	C012_1	1.54229178632447	1.60728863487082	2.8236605017367	2.52842856955542	1.73468555660255	1.82480216421892	2.45766566845872	2.56727857909827	0.3	0.3
19	1	C019_1	1.65458904260415	1.71958589115049	3.0427442250931	2.75629863644985	0.3	0.3	1.78226781657848	1.90063164558319	0.3	0.3
24	1	C024_1	1.03571555226653	1.09321144609845	2.70683965535058	2.41883287018271	0.903089986991944	1.0041359652717	1.61429444774497	1.66624984472171	0.3	0.3
38	1	C038_1	0.798354636471931	0.881900687922005	2.87257246298801	2.57747795561751	1.62619367104468	1.538036869854	2.83068030165983	2.9320214429496	1.24832364514798	1.23464394785679
50	1	C050_1	1.91832995354868	1.99860770335514	2.91472083736057	2.6252857004761	1.28844086835596	1.31334031800518	2.44180731295812	2.51910444198381	0.3	0.3
51	1	C051_1	2.12244993620461	2.18744678475095	2.36974580803344	2.07439865969982	1.92131480709814	2.01547803256656	0.987410872691979	1.11492364984548	0.3	0.3
53	1	C053_1	0.3	0.317629257483443	2.90986154770745	2.62247239658094	1.65458904260415	1.75422191394768	2.35793484700045	2.45812808273144	0.3	0.3
54	1	C054_1	1.52038994487664	1.58577933463428	2.71361053051891	2.42328204614336	2.09541844491831	2.20488904309855	2.04476368124393	2.13657524702829	1.83250891270624	1.81882921541504
101	1	C101_1	0.359021942641668	0.442567994091743	2	1.71669877129645	0.3	0.3	2.37709800628746	2.49205616361501	0.3	0.3
109	1	C109_1	0.455931955649724	0.522444667801019	2.53583642331645	2.2525351946129	1.33674554793052	1.43637841927405	0.3	0.3	0.3	0.3
112	1	C112_1	1.6377755435945	1.70277239214084	2.55630250076729	2.26610137872268	2.60329906344351	2.68956269905953	2.83650495871661	2.93671025274759	0.3	0.3
116	1	C116_1	1.9718057993614	2.03680264790775	2.6595087306277	2.36576378703883	1.1186897873313	1.2199646057418	1.9718057993614	2.06269915881407	0.3	0.3
117	1	C117_1	1.21935994921266	1.28435679775901	2.83974732163016	2.54783889541904	1.6377755435945	1.72295232921771	2.15663567279474	2.21995232929893	0.3	0.3
121	1	C121_1	2.28330122870355	2.34953714936544	2.11489679831416	1.83159556961061	1.59581104205096	1.71867443879494	1.46453212741164	1.59121152559624	0.3	0.3
124	1	C124_1	1.01223445641701	1.07723130496336	2.59391868837326	2.31060858368609	2.85213130274546	2.93358688539291	3.09382177223051	3.16401067055663	0.3	0.3
126	1	C126_1	1.70635195795862	1.7806007908236	2.87720674686007	2.59046072059913	2.26075263437089	2.32120144794315	2.43729746472827	2.51641070810727	1.91832995354868	1.90465025625749
127	1	C127_1	0.359021942641668	0.425534654792962	2.64514144523203	2.35443089021943	1.01223445641701	1.00611569468902	2.16520191662556	2.28542899653768	0.3	0.3
130	1	C130_1	2.19629464514397	2.26426751079167	2.67288916301082	2.38497865066089	2.0073819536226	2.1587186335583	0.3	0.360762604217969	0.3	0.3
133	1	C133_1	1.89684103771494	1.97204565930927	3.02201573981772	2.73244980016503	2.64905655400419	2.73503732685513	2.41497334797082	2.52613953258205	2.20100674723178	2.18732704994059
142	1	C142_1	2.25111654533215	2.31611339387849	2.09342168516224	1.81012045645869	0.3	0.3	1.98227123303957	2.09975754675527	0.3	0.3
151	1	C151_1	1.24832364514798	1.31332049369432	2.67446746086625	2.38002033029646	2.15316129840944	2.23070908008394	2.73468555660255	2.83293726516892	1.35902194264167	1.34534224535048
154	1	C154_1	0.933053210369387	0.990549104201306	2.60883155204347	2.32553032333992	1.78634572899892	1.87486356236764	1.24832364514798	1.27294463200588	0.3	0.3
155	1	C155_1	1.53511320169735	1.60011005024369	1.73468555660255	1.451384327899	2.09342168516224	2.17033236583004	1.30102999566398	1.33580191881719	0.3	0.3
169	1	C169_1	1.28844086835596	1.35124497023716	2.52188493596359	2.22892375872116	2.0073819536226	2.07497045205478	2.84189552625042	2.93377261208647	0.96108193396963	0.947402236678438
175	1	C175_1	1.44715803134222	1.5175146174342	2.77773743950726	2.49030549056295	1.49732464080795	1.50821503528422	2.61549914888334	2.72555231583452	0.660051938305649	0.646372241014457
180	1	C180_1	2.14256822491202	2.20756507345836	2.36226699745482	2.07896576875127	2.58947086401994	2.68192173592661	0.455931955649724	0.370284667352868	0.3	0.3
190	1	C190_1	2.53511320169735	2.6002145610087	2.41971978299528	2.13410821117618	2.97074525064901	3.04468637919418	2.11298780850683	2.22399628588168	0.3	0.3
195	1	C195_1	2.04921802267018	2.12330453125724	2.76513613532013	2.47538654663824	1.3251636753807	1.41646214822266	2.29098805736984	2.39679907165606	0.3	0.3
199	1	C199_1	1.60822030003278	1.68122095149981	2.85073373281244	2.56743250410889	1.52781396295585	1.65081757443128	2.45679967718095	2.56483350652458	0.3	0.3
200	1	C200_1	1.73468555660255	1.81823160805263	2.68791098248123	2.39272875710842	1.66005193830565	1.77271663680863	2.27678994508942	2.39327160216633	0.3	0.3
202	1	C202_1	2.18020782525051	2.2534216268772	2.48531573333493	2.19158656135338	2.62795076507428	2.73728905259416	2.59706804577046	2.64806444329734	1.38021124171161	1.36653154442041
212	1	C212_1	1.07918124604762	1.1627272974977	2.70683965535058	2.41521897350414	0.987410872691979	1.07462677259925	1.15490195998574	1.26970924354278	0.3	0.3
216	1	C216_1	0.933053210369387	0.998050058915732	2.73787388909055	2.44843410555734	1.23408320603337	1.32148403343298	1.98484865592738	2.06365149661692	0.3	0.3
221	1	C221_1	0.903089986991944	0.969602699143238	2.35024801833416	2.06683633131453	2.26884531229258	2.41209131824256	2.3750100480258	2.50426173833433	0.71120446075303	0.697524763461838
225	1	C225_1	1.92427928606188	1.99030626061346	2.51662979600334	2.23316946672324	2.48123782091449	2.56661290534308	1.93305321036939	2.04742853251936	0.3	0.3
227	1	C227_1	0.798354636471931	0.864867348623225	2.31806333496276	2.02632524110432	0.71120446075303	0.746944830556182	2.15141363213992	2.2586124744987	0.3	0.3
234	1	C234_1	0.870905303620542	0.937418015771837	2.58626572414473	2.29091857581111	1.80617997398389	1.9054220128367	2.61126799311479	2.72625646189904	0.3	0.3
235	1	C235_1	1.56314192529759	1.64668797674767	2.56584781867352	2.27991906713601	0.870905303620542	0.970538174964072	2.0665921187396	2.13294495741093	0.3	0.3
509	1	L009_1	0.660051938305649	0.726564650456944	2.73605485195203	2.44703145255508	1.76979917601888	1.82292391738181	2.28200675835055	2.38480954574918	0.359021942641668	0.345342245350475
509	2	L009_2	1.28844086835596	1.35343771690231	2.73331193031698	2.4457368858412	1.82514781305987	1.89576277027374	2.08329781224246	2.14962286699362	0.3	0.3
511	1	L011_1	1.48123782091449	1.54623466946084	0.798354636471931	0.508719453663932	1.92131480709814	2.01409988904707	1.96647696585634	2.07772936345197	0.3	0.3
511	3	L011_3	2.09141570246464	2.15641255101098	2.0873757246629	1.79623188649997	2.72027746269982	2.81201203932838	1.4729652949485	1.52438789359433	0.3	0.3
511	4	L011_4	0.3	0.300595918184663	2.70292265489127	2.41029407927294	2.6899427732369	2.82357381839963	2.57913003068172	2.70505389579095	0.3	0.3
513	4	L013_4	2.0665921187396	2.16295960265537	2.72962754357982	2.44632631487627	3.32032436080031	3.39613391035984	3.00247461912786	3.12955481237293	0.3	0.3
519	10	L019_10	2.13535985226184	2.20035670080819	2.3739622924346	2.08225827977625	0.3	0.3	0.756961951313706	0.830088774254353	0.3	0.3
519	3	L019_3	1.53511320169735	1.59260909552927	2.68330439793936	2.39370788583719	0.3	0.3	0.3	0.3	0.3	0.3
519	4	L019_4	1.89050085968392	1.95549770823027	1.7481880270062	1.45644042484254	0.602059991327962	0.703334809738469	0.3	0.3	0.3	0.3
521	1	L021_1	1.30102999566398	1.36602684421033	0.3	0.3	1.93014821972598	1.94244490332515	1.55630250076729	1.65590626390156	0.3	0.3
521	4	L021_4	1.79835463647193	1.86335148501828	2.86383249579236	2.57074283525434	1.43820318868929	1.51336067510038	1.01223445641701	0.926587168120155	0.3	0.3
521	6	L021_6	0.83614319736133	0.89363909119325	2.72870154220148	2.44540031349793	3.27031275011966	3.32738873187599	2.92663638537251	3.06160447681059	2.90153615892332	2.88785646163213
522	1	L022_1	1.85733249643127	1.91853552760554	3.04721922070822	2.76389437690774	2.23408320603337	2.29272025332392	2.166895074645	2.29278465168127	1.41017446508905	1.39649476779786
522	10	L022_10	0.933053210369387	0.999565922520681	2.07082917168286	1.78719204670539	2.9162282824072	3.00320382940503	2.74951546914584	2.88155854942755	2.63720372720919	2.62352402991799
522	6	L022_6	1.53511320169735	1.59544656426404	2.53220821105394	2.24889220383652	1.74373368557995	1.82887873687106	1.91229798877877	2.03158485778616	1.01223445641701	0.998554759125819
522	7	L022_7	1.78634572899892	1.84751511580881	2.67499228809859	2.39169105939504	2.09938463213591	2.19255998704175	1.9718057993614	2.08892063132264	0.535113201697349	0.521433504406157
523	1	L023_1	0.602059991327962	0.685606042778037	0.3	-0.23404248901705	1.21935994921266	1.30696020399365	1.58303675401453	1.69414571687889	0.3	0.3
526	5	L026_5	2.48368916034028	2.58005664425604	1.85387196432176	1.57057073561821	2.85939565699504	3.02703043971805	2.21332798444275	2.34233160356927	0.3	0.3
526	6	L026_6	2.56449697938256	2.66086446329832	1.80617997398389	1.52287874528034	2.88600701120166	3.06519159949312	2.20411998265592	2.33244228350243	0.3	0.3
527	5	L027_5	1.93593889860687	2.00653458678873	2.74373368557995	2.4604324568764	1.95561903826813	2.03426839103914	2.43638984792582	2.49729905035268	0.3	0.3
529	8	L029_8	2.95753887806855	3.0225357266149	0.987410872691979	0.70410964398843	2.24268337779529	2.31024576927032	1.89684103771494	2.02352043589954	0.3	0.3
532	7	L032_7	2.04476368124393	2.10986651999686	2.01703333929878	1.73373211059523	3.35988966417289	3.4832680521164	3.12858387848973	3.25690164992028	0.3	0.3
532	9	L032_9	2.78958071216443	2.85583854653912	2.58819164518077	2.30313460112985	2.75039818181132	2.88903587557737	2.18993124218811	2.31041176922744	0.3	0.3
537	1	L037_1	3.29866597459799	3.36366282314434	2.66865211006757	2.38091685245058	3.58953472615989	3.6753710434053	2.06871581236946	2.16229442203721	0.3	0.3
537	5	L037_5	0.83614319736133	0.902655909512625	2.39744338828413	2.11414215958058	1.3480265583402	1.28755198036199	2.18671423131611	2.27420640699317	0.3	0.3
537	6	L037_6	2.44627081043733	2.51126765898367	2.79874927028546	2.51091400592603	2.90863818216075	2.99380952772798	1.87423324696947	1.97415844287833	0.3	0.3
543	7	L043_7	2.64682367257189	2.72722264878778	0.3	0.3	2.76470972931445	2.89111434273723	1.7481880270062	1.88116497019042	2.21785979407025	2.20418009677906
543	8	L043_8	1.60822030003278	1.68861927624867	0.3	0.3	3.24776290332456	3.26379461630908	2.34691155263941	2.47892960585741	3.0693509006843	3.0556712033931
544	1	L044_1	1.15490195998574	1.23038379442212	2.28330122870355	1.98795408036993	1.18832571547269	1.02996322337744	2.27150970397399	2.35448265483838	0.3	0.3
544	4	L044_4	2.13535985226184	2.19751594069547	2.28070841812527	1.98754997269966	1.48935571113667	1.58668398465772	1.89368251847011	1.94490183690994	0.3	0.3
544	6	L044_6	2.39344984766707	2.45460482812501	2.22971840063092	1.9343712522973	1.15490195998574	1.2051430561135	1.55630250076729	1.67221501186438	0.3	0.3
544	7	L044_7	2.81765979166732	2.90120584311739	3.1878428977666	2.8969474412713	2.9940027426929	3.00880713411314	2.9747090245765	3.07966940849791	1.82141994054062	1.80774024324943
548	7	L048_7	0.756961951313706	0.821958799860051	2.62442943917276	2.34112821046921	1.42905980924942	1.52281960270627	0.3	0.3	0.3	0.3
548	8	L048_8	1.53511320169735	1.60011005024369	2.15490195998574	1.87160073128219	2.23408320603337	2.3147601935728	1.46453212741164	1.5338302105859	0.3	0.3
548	9	L048_9	1.63202321470541	1.69702006325175	2.57913003068172	2.29581453879791	2.42627883187982	2.50603114464875	1.63202321470541	1.76480466222363	0.903089986991944	0.889410289700751
549	1	L049_1	1.54935364081196	1.6143504893583	1.3251636753807	1.02981652704708	2.10720996964787	2.20373174302902	0.359021942641668	0.492734603557473	0.3	0.3
549	3	L049_3	1.03571555226653	1.10222826441783	2.4524436278039	2.16613797938541	1.76128332509635	1.84850746013579	1.81386680265018	1.83986420773413	0.3	0.3
551	1	L051_1	1.18832571547269	1.27187176692277	2.76128332509635	2.47380986197357	0.3	0.0757207139381183	1.90308998699194	1.91040801157224	0.3	0.3
551	10	L051_10	2.14965890457337	2.23320495602345	1.91532444340896	1.63202321470541	1.49732464080795	1.61433015405554	2.52038994487664	2.62003839995434	0.3	0.3
551	3	L051_3	1.20411998265592	1.27618088997603	2.23263313963814	1.93777593018746	1.27547589119159	1.38338128850111	1.91229798877877	2.01265335184019	0.3	0.3
551	5	L051_5	3.25499667500073	3.33182283302634	0.3	0.3	2.97628445973304	3.06999566615051	3.32044303670812	3.42121426753437	0.3	0.3
554	4	L054_4	0.660051938305649	0.743597989755724	2.57978359661681	2.28732889427449	0.3	0.3	2.06231332076033	2.15572648134554	0.3	0.3
555	1	L055_1	1.56987530795656	1.63487215650291	2.72823780005181	2.44059360930972	1.81386680265018	1.87565076399652	1.42905980924942	1.55769600071577	0.3	0.3
555	2	L055_2	1.87753588251956	1.9425327310659	2.55005355149029	2.26184629268136	2.0812444066114	2.18214759093577	1.42905980924942	1.34341252095257	0.3	0.3
556	1	L056_1	1.26211192963361	1.32710877817996	2.86755166161295	2.5842504329094	1.91832995354868	2.00903558155202	2.04921802267018	2.05831873639601	0.3	0.3
558	1	L058_1	1.63202321470541	1.69716176793398	0.3	-0.225309281725863	1.85733249643127	1.94271484605597	1.41017446508905	1.51001632339011	0.3	0.3
563	1	L063_1	1.23408320603337	1.29908005457971	2.92839585225671	2.63495406766339	1.81386680265018	1.8840682622669	2.31567052184687	2.38349955176039	0.3	0.3
563	4	L063_4	1.17193529928452	1.23693214783087	2.41877463685097	2.13547340814742	2.08534155475244	2.1525881321065	2.17856587818354	2.22442480531633	0.3	0.3
565	11	L065_11	2.63433329718348	2.72625596312052	2.69698010632137	2.40764927625156	1.31326445208099	1.37313019655303	2.50977838250198	2.61003200895495	0.3	0.3
565	12	L065_12	2.17193529928452	2.25936355496751	2.42720780438783	2.14390657568428	1.46453212741164	1.52466997405175	2.34579367690791	2.44986029208787	0.3	0.3
565	9	L065_9	1.59581104205096	1.69132921558092	2.24126179066049	1.95796056195694	1.77815125038364	1.72259385801554	2.16858165727694	2.28966454682285	0.3	0.3
567	1	L067_1	1.79835463647193	1.88083642645004	2.22382957166782	1.94052834296427	1.56987530795656	1.60149506784089	2.16350213174766	2.25701670241284	0.71120446075303	0.697524763461838
567	2	L067_2	2.5685369571843	2.65208300863437	2.38227440227538	2.09897317357183	1.17193529928452	1.27156817062805	2.75652743953969	2.85746441338247	0.3	0.3
572	1	L072_1	4.38033530812636	4.44533215667271	1.24832364514798	0.965022416444429	0.3	0.3	1.1186897873313	1.10928159986373	0.3	0.3
575	1	L075_1	0.96108193396963	1.02759464612092	2.57584736590772	2.29254613720417	0.96108193396963	1.05196795143257	0.3	0.3	0.3	0.3
578	1	L078_1	1.57650588685557	1.64150273540192	2.54583706708912	2.25350320053539	2.24972234034054	2.31988825151144	1.78634572899892	1.82342364179962	0.3	0.3
578	3	L078_3	2.15663567279474	2.22163252134109	2.59074632597018	2.30674774025597	2.70045646721981	2.76007660290837	1.86417192096157	1.92890650330892	0.3	0.3
579	1	L079_1	0.660051938305649	0.726564650456944	3.18574446281066	2.90113992559115	1.01223445641701	1.1411960701438	2.09938463213591	2.1582580363601	0.3	0.3
579	8	L079_8	0.359021942641668	0.425534654792962	2.90153615892332	2.61727150772833	1.81386680265018	1.72073970140274	1.83614319736133	1.96282259554593	0.3	0.3
585	1	L085_1	2.26346698371858	2.33076021219332	2.64175731526269	2.35048374664921	1.75696195131371	1.85311257528075	1.92427928606188	2.03223707283818	0.3	0.3
585	3	L085_3	2.16520191662556	2.24874796807563	2.90028908130575	2.60925264670566	2.74596656701224	2.80664204121517	2.6457029119966	2.76615730991757	1.48123782091449	1.4675581236233
589	4	L089_4	1.26211192963361	1.36503492642419	2.88986172125819	2.60540415901518	1.05799194697769	1.15111841225562	1.39043040689329	1.36972617895325	0.3	0.3
589	8	L089_8	3.60174967014155	3.6667465186879	2.45852993636963	2.17335878064628	2.43365556093857	2.4769758820389	2.07293229677062	2.20070643339274	2.04921802267018	2.03553832537899
590	1	L090_1	0.602059991327962	0.680807159896269	2.73968533898225	2.4460018777333	1.7481880270062	1.77616296886102	2.166895074645	2.2756187526342	0.3	0.3
596	1	L096_1	2.54300316155626	2.61816982097676	0.3	0.3	2.57847547971848	2.67975029812899	0.3	0.3	0.3	0.3
598	1	L098_1	1.3251636753807	1.39777620925926	3.31854031961467	3.03523593010094	1.83614319736133	1.92282356736533	2.0514281774753	2.17093519274597	0.3	0.3
598	5	L098_5	0.96108193396963	1.04462798541971	3.2330686681539	2.94744140561908	0.3	0.3	2.07502528627647	2.16673387682385	0.3	0.3
601	1	L101_1	1.75259714591126	1.8175939944576	1.5128368069862	1.22953557828265	0.3	0.3	0.3	0.3	0.3	0.3
601	2	L101_2	2.05799194697769	2.12319374630014	2.15490195998574	1.85955481165213	1.13717319302531	1.39760084857522	1.03571555226653	0.950068263969678	0.3	0.3
604	2	L104_2	0.359021942641668	0.425534654792962	2.62736585659273	2.33803472828793	0.3	0.3	2.10720996964787	2.18954024957323	0.3	0.3
609	1	L109_1	0.798354636471931	0.85585053030385	0.535113201697349	0.2518119729938	1.27547589119159	1.37838647229636	2.09740606615382	2.15187192667877	0.3	0.3
609	2	L109_2	0.870905303620542	0.928401197452462	2.26481782300954	1.98151659430599	1.44715803134222	1.54402227523343	1.81765979166732	1.88045438552925	0.3	0.3
609	4	L109_4	0.359021942641668	0.421002845165458	0.3	0.3	0.3	0.3	1.13717319302531	1.21995068965031	0.3	0.3
610	1	L110_1	1.3480265583402	1.42500470416966	0.3	0.3	1.39043040689329	1.47343346292148	1.88406674967851	1.91820876404779	0.3	0.3
611	1	L111_1	1.63202321470541	1.69702006325175	2.4687691803549	2.17342203202128	1.31326445208099	1.50409249021917	1.07918124604762	1.18879941996237	0.3	0.3
611	2	L111_2	0.71120446075303	0.776201309299376	0.3	0.3	0.987410872691979	1.07392089999915	1.69648120393232	1.72528793405567	0.3	0.3
612	9	L112_9	1.44715803134222	1.53070408279229	2.35575245807682	2.06402073490591	1.50514997831991	1.59093896836765	1.82514781305987	1.95862189159335	0.3	0.3
614	3	L114_3	1.3251636753807	1.38265956921262	2.67236178652598	2.38906055782243	1.3480265583402	1.44930137675071	1.28844086835596	1.41512026654056	0.3	0.3
616	1	L116_1	1.5128368069862	1.58332456844916	0.3	0.3	1.58303675401453	1.67530684398041	1.76128332509635	1.8187830393366	0.3	0.3
616	4	L116_4	1.96647696585634	2.03038847587277	0.3	0.3	2.24692043073854	2.33845321847461	1.7300898049134	1.82878892784914	0.3	0.3
616	5	L116_5	1.99751119959631	2.06627739848604	1.62028481143416	1.33698358273061	2.12987395428381	2.22184834517418	1.80228493010036	1.89865241401613	0.3	0.3
616	6	L116_6	1.62028481143416	1.69860413944552	2	1.71669877129645	1.69146040255727	1.7846077178548	1.87090530362054	1.96073026408458	0.3	0.3
1	1	C001_1	0.3	0.3	0.3	0.3	3.03365348015875	3.02219982420621	2.88471446714668	3.01139386533128	2.98201264745175	2.96833295016056
3	1	C003_1	0.3	0.3	2.37605528194045	2.0927540532369	0.535113201697349	0.634746073040879	1.59581104205096	1.72392671928554	0.3	0.3
6	1	C006_1	0.3	0.3	2.12057393120585	1.8321510222611	0.3	0.3	0.455931955649724	0.582611353834326	0.3	0.3
8	1	C008_1	0.3	0.3	2.68841982200271	2.39932071483524	2.05362714157524	2.03866197843127	1.52038994487664	1.63581932790932	1.41971978299528	1.40604008570409
9	1	C009_1	0.3	0.3	2.6556871329032	2.3722767239986	0.3	0.3	1.31326445208099	1.41655311007684	0.3	0.3
11	1	C011_1	0.3	0.3	2.96834950425056	2.67679202280825	1.05799194697769	1.14496150136386	0.798354636471931	0.894722120387693	0.3	0.3
13	1	C013_1	0.3	0.3	2.86923171973098	2.5841839139696	0.3	0.333716077376898	1.30102999566398	1.42770939384858	0.3	0.3
14	1	C014_1	0.3	0.3	2.91713024427222	2.63020711233479	1.44715803134222	1.54351481470562	1.8999767515678	2.01900630603275	0.3	0.3
15	1	C015_1	0.3	0.3	2.39942647155583	2.11314055383703	0.756961951313706	0.856594822657235	0.3	0.3	0.3	0.3
17	1	C017_1	0.3	0.3	2.88146617614799	2.59478032906923	0.3	0.3	0.660051938305649	0.78673133649025	0.3	0.3
20	1	C020_1	0.3	0.3	2.24692043073854	1.96361920203499	0.3	0.3	1.60205999132796	1.72873938951256	0.3	0.3
21	1	C021_1	0.3	0.3	2.39445168082622	2.10347296533957	0.3	0.3	1.45593195564972	1.58261135383433	0.3	0.3
23	1	C023_1	0.3	0.3	2.33214979624137	2.04884856753782	0.3	0.3	0.83614319736133	0.962822595545932	0.3	0.3
26	1	C026_1	0.3	0.3	2.7706416486049	2.48734041990135	0.359021942641668	0.453765893893217	1.21935994921266	1.33788653264394	0.3	0.3
27	1	C027_1	0.3	0.3	2.55630250076729	2.26824198869709	0.3	0.3	0.798354636471931	0.821259934057894	0.3	0.3
28	1	C028_1	0.3	0.3	0.83614319736133	0.552841968657781	0.3	0.3	0.71120446075303	0.625557172456174	0.3	0.3
29	1	C029_1	0.3	0.3	2.72027746269982	2.43017508875904	2.28844086835596	2.32233264454843	2.61369084169659	2.69645991212742	0.3	0.3
30	1	C030_1	0.3	0.3	2.36868525932105	2.07333811098743	0.3	0.3	0.798354636471931	0.894722120387693	0.3	0.3
31	1	C031_1	0.3	0.3	2.29098805736984	2.00768682866629	0.903089986991944	1.00272285833547	1.91229798877877	2.00206603702475	0.3	0.3
32	1	C032_1	0.3	0.3	2.18509674534249	1.89778739254627	0.3	0.3	1.31326445208099	1.43994385026559	0.3	0.3
33	1	C033_1	0.3	0.3	2.60267996928036	2.30993865356325	0.455931955649724	0.550675906901273	0.535113201697349	0.631480685613111	0.3	0.3
34	1	C034_1	0.3	0.3	2.95808584852109	2.67351168626647	0.3	0.3	1.07918124604762	1.20586064423223	0.3	0.3
36	1	C036_1	0.3	0.3	1.7481880270062	1.45284087867258	1.9718057993614	2.02650011209107	1.72074977865926	1.82877992729749	0.3	0.3
40	1	C040_1	0.3	0.3	2.44627081043733	2.16028884337614	1.60822030003278	1.70785317137631	0.83614319736133	0.962822595545932	0.3	0.3
41	1	C041_1	0.3	0.3	2.90986154770745	2.62368515757214	0.3	0.3	2.13897899388857	2.24159903127164	0.3	0.3
42	1	C042_1	0.3	0.3	2.96994813605037	2.67633284629671	1.13717319302531	1.23680606436884	2.77649363584496	2.87494172813041	0.3	0.3
45	1	C045_1	0.3	0.3	2.96405749173292	2.68075626302937	2.66918400784612	2.92601788931212	2.77441268082424	2.90812534174005	0.3	0.3
46	1	C046_1	0.3	0.3	2.8668778143375	2.57581489775408	0.602059991327962	0.701692862671492	1.66544697019236	1.77667334621104	0.3	0.3
52	1	C052_1	0.3	0.3	2.29603805010648	2.00752082649779	0.455931955649724	0.555564826993254	0.660051938305649	0.78673133649025	0.3	0.3
55	1	C055_1	0.3	0.3	2.64514144523203	2.35853868901982	0.3	0.3	2.22971840063092	2.35685116452328	0.3	0.3
56	1	C056_1	0.3	0.3	2.71120446075303	2.4278994679971	0.83614319736133	0.93577606870486	2.3071903043688	2.43196369211873	0.3	0.3
59	1	C059_1	0.3	0.3	2.63720372720919	2.34459978758269	1.26211192963361	1.34404744885863	0.933053210369387	1.05973260855399	0.3	0.3
60	1	C060_1	0.3	0.3	2.35024801833416	2.05976556715242	0.3	0.3	0.756961951313706	0.890674612229511	0.3	0.3
62	1	C062_1	0.3	0.3	2.61308639555601	2.32869935579319	0.71120446075303	0.777717172904325	1.69648120393232	1.82293435709621	0.3	0.3
64	1	C064_1	0.3	0.3	2.79558211326341	2.51228088455986	0.71120446075303	0.81083733209656	1.72544489986764	1.83390572369772	0.3	0.3
65	1	C065_1	0.3	0.3	2.68740154608041	2.39751078232739	0.3	0.3	1.62619367104468	1.72256115496044	0.3	0.3
66	1	C066_1	0.3	0.3	2.40336567753678	2.11534574782964	0.3	0.3	1.31326445208099	1.40963193599676	0.3	0.3
67	1	C067_1	0.3	0.3	2.48855071650044	2.2007295722236	1.13717319302531	1.23680606436884	0.71120446075303	0.625557172456174	0.3	0.3
70	1	C070_1	0.3	0.3	2.96861635186689	2.67739111759151	0.3	0.3	0.3	0.3	0.3	0.3
71	1	C071_1	0.3	0.3	2.53943457547999	2.2487984416792	0.3	0.3	1.20411998265592	1.27995237685942	0.3	0.3
72	1	C072_1	0.3	0.3	2.73923318435327	2.44858097481264	0.798354636471931	0.847017117676013	1.21935994921266	1.34603934739726	0.3	0.3
74	1	C074_1	0.3	0.3	2.38124404714937	2.09794281844582	2.3654879848909	2.38483893388746	2.20100674723178	2.30602108314763	0.3	0.3
75	1	C075_1	0.3	0.3	2.42627883187982	2.13827126740948	1.03571555226653	1.04458530501262	2.04026318001726	2.15586123451463	0.3	0.3
79	1	C079_1	0.3	0.3	2.48935571113667	2.20593150651202	2.24126179066049	2.32730130719543	1.686380877028	1.8130602752126	0.3	0.3
80	1	C080_1	0.3	0.3	2.24692043073854	1.9585141946115	1.05799194697769	0.97799969325852	1.33674554793052	1.42081197991262	0.3	0.3
81	1	C081_1	0.3	0.3	2.85664259242296	2.57134412040566	0.3	0.333716077376898	0.3	0.3	0.3	0.3
82	1	C082_1	0.3	0.3	2.13535985226184	1.84001270392823	0.3	0.3	1.58947086401994	1.70507451073575	0.3	0.3
84	1	C084_1	0.3	0.3	2.29854119526029	2.00319404692667	1.28844086835596	1.38807373969949	1.30102999566398	1.3835887403608	0.3	0.3
85	1	C085_1	0.3	0.3	2.55767902959609	2.27250202407104	0.660051938305649	0.759684809649179	0.98741087269198	1.09830663474685	0.3	0.3
87	1	C087_1	0.3	0.3	1.76556212307562	1.48226089437207	0.3	0.3	1.83974732163016	1.95663846853983	0.3	0.3
90	1	C090_1	0.3	0.3	2.75955993203361	2.4731654237746	2.36655636053893	2.45070513799117	2.38432780790644	2.50755773432288	0.3	0.3
93	1	C093_1	0.3	0.3	2.54935364081196	2.26605241210841	1.40041462779989	1.42425823584333	1.81386680265018	1.90526849165239	0.3	0.3
94	1	C094_1	0.3	0.3	2.56110138364906	2.26966744569491	1.41017446508905	1.49234366458224	2.62028481143416	2.71699621154454	0.3	0.3
95	1	C095_1	0.3	0.3	3.13933925478182	2.84469038618365	1.78634572899892	1.83653208964239	2.67499228809859	2.77863981097676	1.20411998265592	1.19044028536473
97	1	C097_1	0.3	0.3	2.90710411316226	2.62380288445871	1.75259714591126	1.79038709899256	2.28330122870355	2.38685680025474	0.3	0.3
99	1	C099_1	0.3	0.3	2.74058823843824	2.45293503946154	1.01223445641701	1.10210749047139	2.04921802267018	2.1503111976367	0.3	0.3
100	1	C100_1	0.3	0.3	0.660051938305649	0.3767507096021	3.34332417462157	3.38264155513769	3.01005753716274	3.14025517435223	2.45766566845872	2.44398597116753
103	1	C103_1	0.3	0.3	2.87489578635335	2.58563172195328	0.3	0.333716077376898	1.62619367104468	1.7154502987863	0.3	0.3
105	1	C105_1	0.3	0.3	2.84225252954377	2.55346963581421	1.59581104205096	1.65409873098535	1.84332178198845	1.9590652754827	0.3	0.3
107	1	C107_1	0.3	0.3	2.33214979624137	2.04884856753782	0.3	0.3	0.870905303620542	0.997584701805144	0.3	0.3
111	1	C111_1	0.3	0.3	2.98868633464222	2.70538510593867	1.52781396295585	1.62033977501402	2.01464052618289	2.13952676092862	0.3	0.3
119	1	C119_1	0.3	0.3	3.33697406384313	3.05186164988279	0.3	0.3	2.21028029136074	2.31229637104608	0.3	0.3
131	1	C131_1	0.3	0.3	2.61248110698151	2.32917987827796	0.3	0.3	2.27940618482003	2.36938681331112	0.3	0.3
135	1	C135_1	0.3	0.3	2.35024801833416	2.06694678963061	0.3	0.3	1.42905980924942	1.34341252095257	0.3	0.3
141	1	C141_1	0.3	0.3	2.54935364081196	2.26113842411503	0.903089986991944	1.05506505550289	1.98995806170586	2.0955837687701	0.3	0.3
144	1	C144_1	0.3	0.3	2.6051510683051	2.32167811233315	2.11679743365359	2.1432835850531	2.04476368124393	2.1662177037587	0.3	0.3
145	1	C145_1	0.3	0.3	2.55144999797288	2.26198555276621	1.76556212307562	1.81872607226859	1.48935571113667	1.61982638564853	0.3	0.3
148	1	C148_1	0.3	0.3	2.96216631526185	2.676759403804	2.60205999132796	2.73167583148724	1.95561903826813	2.06965923455652	0.987410872691979	0.973731175400787
158	1	C158_1	0.3	0.3	2.93766115260974	2.6475436632446	0.602059991327962	0.443697499232713	0.3	0.3	0.3	0.3
162	1	C162_1	0.3	0.3	3.29162252714215	3.00298847278423	0.3	0.3	0.602059991327962	0.728739389512564	0.3	0.3
173	1	C173_1	0.3	0.3	2.30102999566398	2.01722593042278	1.95835907563416	2.00248406069141	1.52781396295585	1.65449336114045	0.3	0.3
189	1	C189_1	0.3	0.3	2.56652166594897	2.28322043724542	1.61429444774497	1.71054217878231	1.69648120393232	1.77057321759437	0.3	0.3
192	1	C192_1	0.3	0.3	3.09262040360301	2.80931667638385	1.77815125038364	1.85434496804862	2.68791098248123	2.81102735727111	0.3	0.3
193	1	C193_1	0.3	0.3	2.54583706708912	2.26240929333987	0.3	0.3	1.70144462346387	1.83093104279335	0.3	0.3
196	1	C196_1	0.3	0.3	2.68586964155766	2.39998511182918	2.68175794711162	2.76059849039063	2.58433122436753	2.69246509054306	0.3	0.3
201	1	C201_1	0.3	0.3	2.62501831313675	2.33099321904142	2.24268337779529	2.29749906802319	2.02177977432324	2.140610157399	2.2025661545873	2.18888645729611
211	1	C211_1	0.3	0.3	2.34913870870957	2.06373169612632	2.60329906344351	2.61544004138096	2.30841194928658	2.43381279814007	2.35024801833416	2.33656832104297
215	1	C215_1	0.3	0.3	2.4345689040342	2.15126767533065	1.27547589119159	1.20527069593276	2.32398831747277	2.44201279244169	0.3	0.3
222	1	C222_1	0.3	0.3	2.22085494029961	1.92570564981612	1.18832571547269	1.13391746850362	0.602059991327962	0.735772652243767	0.3	0.3
231	1	C231_1	0.3	0.3	2.48368916034028	2.19903287755176	2.39445168082622	2.44678990999803	2.07293229677062	2.1981517282554	0.3	0.3
232	1	C232_1	0.3	0.3	2.90494727199751	2.61758274208144	2.98868633464222	2.98268612384195	2.48693623701326	2.61908707212174	0.903089986991944	0.889410289700751
236	1	C236_1	0.3	0.3	2.55353628452414	2.25818913619052	2.6238397656512	2.68299950514122	2.8314126702683	2.95344870331524	2.09141570246464	2.07773600517344
240	1	C240_1	0.3	0.3	2.89746999435189	2.60456418074768	0.987410872691979	1.08704374403551	2.49811355016549	2.5950504388984	0.3	0.3
508	1	L008_1	0.3	0.3	2.50977838250198	2.21443123416836	0.3	0.3	2.18184358794477	2.28681846961309	0.3	0.3
508	2	L008_2	0.3	0.3	2.3251636753807	2.02981652704708	0.359021942641668	0.458654813985198	2.15663567279474	2.25167223408525	0.3	0.3
508	5	L008_5	0.3	0.3	2.48774422698009	2.20079576968395	1.87753588251956	2.13796353806946	2.23983553492246	2.37354819583826	0.3	0.3
509	4	L009_4	0.3	0.3	2.74552090819232	2.45736239511367	3.21134941846066	3.26936229643402	3.07418930049013	3.19993934873307	2.79159040793903	2.77791071064783
509	5	L009_5	0.3	0.3	2.45939248775923	2.17609125905568	0.3	0.3	1.90308998699194	2.00035353962017	0.3	0.3
510	1	L010_1	0.3	0.3	2.21028029136074	1.92625678845573	2.09938463213591	2.1616406133134	1.64905655400419	1.77263734050073	0.3	0.3
510	2	L010_2	0.3	0.3	2.57120954704563	2.28790000505401	2.23408320603337	2.28999974194458	0.602059991327962	0.735772652243767	0.3	0.3
510	3	L010_3	0.3	0.3	2.22085494029961	1.93627424330874	2.85973856619715	3.00964761907594	2.38227440227538	2.50870242760123	2.81080837816596	2.79712868087477
511	6	L011_6	0.3	0.3	2.70292265489127	2.41338779449837	2.19944172037815	2.33692480042974	2.0073819536226	2.136901874787	0.3	0.3
512	1	L012_1	0.3	0.3	2.73377028865177	2.45046905994822	0.3	0.328827157284917	2.08534155475244	2.17826432600523	0.3	0.3
512	4	L012_4	0.3	0.3	1.15490195998574	0.871600731282194	1.81004039479713	1.89621475441827	1.33674554793052	1.29397267424663	0.3	0.3
512	7	L012_7	0.3	0.3	2.42254294233166	2.13901080464509	2.93880553925848	2.98350398834846	2.54795042640252	2.68327295008806	2.58043618048401	2.56675648319281
512	8	L012_8	0.3	0.3	2.52707724610081	2.24370020925963	2.99097276890088	3.03334628625731	2.5964399986879	2.73129482290264	2.78185791142119	2.76817821413
513	1	L013_1	0.3	0.3	2.47877256652625	2.1954713378227	1.38021124171161	1.46630832035901	0.870905303620542	1.00461796453635	0.3	0.3
513	3	L013_3	0.3	0.3	2.46025332943237	2.17693063401238	2.16008247248952	2.23735701449626	0.870905303620542	0.785258015323686	0.3	0.3
514	1	L014_1	0.3	0.3	2.65787501905137	2.37321873626286	3.48628876096057	3.50730311289935	3.20100674723178	3.33324934872854	2.59894675590382	2.58526705861263
514	3	L014_3	0.3	0.3	2.79558211326341	2.51228088455986	3.19423674872383	3.30734518876786	2.84332178198845	2.97881070093006	3.14310406024452	3.12942436295333
515	1	L015_1	0.3	0.3	2.79078764526702	2.50340088927956	2.70439567320076	2.76396312884087	2.35355904694017	2.48712289175537	2.41592679397814	2.40224709668695
516	1	L016_1	0.3	0.3	3.23495092756459	2.95048616586057	1.09938463213591	1.19613660082971	1.52781396295585	1.60638060759734	0.3	0.3
516	2	L016_2	0.3	0.3	3.04810871304559	2.76316970619203	0.903089986991944	1.00272285833547	1.41017446508905	1.52166313366293	0.3	0.3
516	3	L016_3	0.3	0.3	3.05384642685225	2.76968728955837	1.07918124604762	1.17881411739115	1.55630250076729	1.68298189895189	0.3	0.3
516	5	L016_5	0.3	0.3	2.57978359661681	2.29648236791326	3.46910636552859	3.53723344916885	3.19802835795297	3.33035990579481	3.19912803709843	3.18544833980723
517	1	L017_1	0.3	0.3	2.92781015495701	2.64445280739629	2.9720705323668	2.97526794890793	2.67812800195144	2.80855902577394	2.07082917168286	2.05714947439167
519	1	L019_1	0.3	0.3	2.92868840496694	2.64100499619666	0.3	0.3	0.455931955649724	0.370284667352868	0.3	0.3
519	5	L019_5	0.3	0.3	1.90618106396909	1.61497227446306	0.798354636471931	1.05878229202184	0.3	0.3	0.3	0.3
520	1	L020_1	0.3	0.3	0.3	0.3	0.3	0.3	0.3	0.3	0.3	0.3
520	2	L020_2	0.3	0.3	2.42905980924942	2.14575858054587	0.3	0.3	0.3	0.3	0.3	0.3
520	4	L020_4	0.3	0.3	1.91832995354868	1.63502872484513	0.3	0.3	0.3	0.3	0.3	0.3
520	5	L020_5	0.3	0.3	1.74373368557995	1.4604324568764	0.3	0.333716077376898	0.3	0.3	0.3	0.3
520	6	L020_6	0.3	0.3	2.51738443473692	2.2336292036826	1.41017446508905	1.50045856825306	0.3	0.3	0.3	0.3
520	10	L020_10	0.3	0.3	2.45852993636963	2.17024016008722	1.69146040255727	1.74435440421805	0.903089986991944	1.03680264790775	0.3	0.3
523	5	L023_5	0.3	0.3	0.3	0.3	0.3	0.3	1.95286160372294	2.05301193329578	0.3	0.3
523	6	L023_6	0.3	0.3	1.98484865592738	1.70154742722383	1.20411998265592	1.33940513586571	1.86755166161295	1.97004363461967	0.3	0.3
523	7	L023_7	0.3	0.3	0.903089986991944	0.617235468187879	3.24268337779529	3.29744417358002	2.70683965535058	2.84232857429219	0.3	0.3
524	1	L024_1	0.3	0.3	2.45593195564972	2.16950685506588	1.30102999566398	1.22495919787662	2.23552844690755	2.31228173048823	0.3	0.3
524	4	L024_4	0.3	0.3	2.45766566845872	2.16484167712825	1.23408320603337	1.14102555650175	2.19944172037815	2.30579876031228	0.3	0.3
524	5	L024_5	0.3	0.3	2.03799531856143	1.74264817022782	0.602059991327962	0.443697499232713	1.79038570680066	1.89014682640636	0.3	0.3
524	7	L024_7	0.3	0.3	0.3	0.3	2.47959587384752	2.57887239521599	2.5248595673318	2.63957141073446	0.3	0.3
524	8	L024_8	0.3	0.3	1.92131480709814	1.62596765876452	2.18347321267828	2.28238942400464	2.37605528194045	2.48341000772721	0.3	0.3
524	10	L024_10	0.3	0.3	0.3	0.3	2.30350461479184	2.16519628542315	2.40336567753678	2.51756104966239	0.3	0.3
524	11	L024_11	0.3	0.3	2.71838304538015	2.42639338526016	1.70635195795862	1.79482519830474	1.93014821972598	1.98278126599226	0.3	0.3
525	1	L025_1	0.3	0.3	2.54795042640252	2.26464152338287	0.933053210369387	0.774690718274137	0.3	0.3	0.3	0.3
525	2	L025_2	0.3	0.3	2.32633586092875	2.03836635041214	0.359021942641668	0.200659450546418	0.3	0.3	0.3	0.3
526	1	L026_1	0.3	0.3	2.43910702768754	2.14983712293317	1.17193529928452	1.26076309942425	1.7300898049134	1.82335728232721	0.3	0.3
526	2	L026_2	0.3	0.3	2.22382957166782	1.9284824233342	0.3	0.3	1.36974580803344	1.47707630568122	0.3	0.3
526	4	L026_4	0.3	0.3	0.3	0.3	0.3	0.3	0.3	0.3	0.3	0.3
527	1	L027_1	0.3	0.3	2.78958071216443	2.50384811959799	1.03571555226653	1.13278216945068	2.31925481577018	2.41428114659445	0.3	0.3
527	2	L027_2	0.3	0.3	2.95230800966213	2.66900073157276	1.20411998265592	1.29625640289618	2.11107039046111	2.20141170424164	0.3	0.3
527	4	L027_4	0.3	0.3	2.4989010290429	2.21559980033935	0.933053210369387	1.03268608171292	2.02647489553162	2.11362086942149	0.3	0.3
529	1	L029_1	0.3	0.3	2.3096301674259	2.0145088025556	1.70635195795862	1.79524911210392	1.88729571980871	1.98445070696239	0.3	0.3
529	4	L029_4	0.3	0.3	2.57584736590772	2.28075962938841	1.76128332509635	1.84675006048463	1.85038363647594	1.97706303466054	0.3	0.3
529	6	L029_6	0.3	0.3	0.3	0.3	3.22427401429426	3.33337150623683	3.00518051250378	3.13185991068838	0.3	0.3
529	7	L029_7	0.3	0.3	0.3	0.3	3.28549301194912	3.33338452104596	2.80772826254675	2.93446443166422	0.3	0.3
530	1	L030_1	0.3	0.3	2.59832142176856	2.31306426038515	0.3	0.3	0.756961951313706	0.883641349498307	0.3	0.3
530	5	L030_5	0.3	0.3	2.33788692698932	2.05458569828578	0.3	0.3	1.09938463213591	1.15243747356657	0.3	0.3
531	1	L031_1	0.3	0.3	2.71980463251495	2.43463580237291	1.30102999566398	1.38485919896207	2.06445798922692	2.17940601336611	0.3	0.3
531	2	L031_2	0.3	0.3	2.53511320169735	2.24749383330696	1.28844086835596	1.38009240246689	3.01199311465926	3.10327220240993	0.3	0.3
531	4	L031_4	0.3	0.3	2.41592679397814	2.13056244606558	1.24832364514798	1.32796733645564	2.66971525498503	2.76156275596834	0.3	0.3
531	5	L031_5	0.3	0.3	2.32398831747277	2.03348006323811	1.36974580803344	1.45699296557382	2.48612674100648	2.55451841537393	0.3	0.3
531	7	L031_7	0.3	0.3	2.56449697938256	2.28119575067901	1.52781396295585	1.61471912680947	2.27415784926368	2.34311215638504	0.3	0.3
531	9	L031_9	0.3	0.3	2.03571555226653	1.75241432356298	0.71120446075303	0.81083733209656	1.69648120393232	1.81256557844257	0.3	0.3
531	12	L031_12	0.3	0.3	2.43182309205152	2.1383569822981	1.03571555226653	1.11478963175346	1.98227123303957	2.11452799422817	0.3	0.3
532	1	L032_1	0.3	0.3	2.69196510276736	2.40475519734297	0.933053210369387	1.00824511433745	2.18184358794477	2.29271920673031	0.3	0.3
532	5	L032_5	0.3	0.3	2.60576665236551	2.31862862450352	0.798354636471931	0.89798750781546	1.77399529061249	1.8958030014087	0.3	0.3
534	1	L034_1	0.3	0.3	2.81916776013342	2.5314793792423	0.987410872691979	1.08704374403551	1.07918124604762	1.20586064423223	0.3	0.3
534	3	L034_3	0.3	0.3	2.95313813635368	2.65894016695517	0.3	0.3	1.53511320169735	1.50104457559938	0.3	0.3
534	5	L034_5	0.3	0.3	0.3	0.3	2.39644844058229	2.73180646502617	0.3	0.3	0.3	0.3
534	12	L034_12	0.3	0.3	0.3	0.3	1.9718057993614	2.03434464081941	1.40041462779989	1.5341272887157	2.42627883187982	2.41259913458863
535	1	L035_1	0.3	0.3	2.21635443907294	1.93305321036939	0.3	0.3	2.40823996531185	2.50382973316584	0.3	0.3
535	2	L035_2	0.3	0.3	3.07377070336673	2.78763622435276	1.76128332509635	1.6029208330011	2.27810003501774	2.38450862279694	0.3	0.3
535	6	L035_6	0.3	0.3	2.64849940898627	2.35925563754934	1.53511320169735	1.49881702302863	2.39942647155583	2.4978595492036	0.3	0.3
536	1	L036_1	0.3	0.3	2.90525604874845	2.61472622660676	1.69146040255727	1.604740558023	2.48123782091449	2.54461842189598	0.3	0.3
536	4	L036_4	0.3	0.3	2.80462614591527	2.51084130788154	1.62619367104468	1.67985047232009	2.14965890457337	2.24881372103123	0.3	0.3
536	5	L036_5	0.3	0.3	2.44715803134222	2.16385680263867	0.359021942641668	0.458654813985198	0.602059991327962	0.516412703031106	0.3	0.3
538	1	L038_1	0.3	0.3	2.83938825217448	2.55608702347093	2.27940618482003	2.25407290065889	1.36974580803344	1.50345846894925	0.3	0.3
539	1	L039_1	0.3	0.3	2.62442943917276	2.33733966776768	1.72544489986764	1.73510066054304	0.3	0.3	0.3	0.3
539	3	L039_3	0.3	0.3	2.65896484266443	2.36945594556303	1.90618106396909	2.00882501843578	1.20411998265592	1.33079938084053	0.3	0.3
540	1	L040_1	0.3	0.3	3.01223445641701	2.72893322771346	3.18832571547269	3.20626011054924	0.3	0.3	0.3	0.3
542	1	L042_1	0.3	0.3	2.22971840063092	1.94641717192737	0.3	0.3	2.27283579502538	2.36765518579029	0.3	0.3
542	2	L042_2	0.3	0.3	0.3	0.3	0.83614319736133	0.93577606870486	2.17526324263345	2.27326950681115	0.3	0.3
542	3	L042_3	0.3	0.3	2.34691155263941	2.06361032393586	1.15490195998574	1.23487897356075	2.22234480276212	2.29146875645883	0.3	0.3
543	1	L043_1	0.3	0.3	1.88406674967851	1.58901729441639	0.756961951313706	0.792702321116857	1.18832571547269	1.31500511365729	0.3	0.3
543	6	L043_6	0.3	0.3	2.09541844491831	1.80007129658469	1.64905655400419	1.73492963830594	1.49732464080795	1.41167735251109	0.3	0.3
544	13	L044_13	0.3	0.3	2.91108147682955	2.627780248126	3.1169870405031	3.21819536660317	2.64682367257189	2.7823125915135	2.79874927028546	2.78506957299426
545	1	L045_1	0.3	0.3	2.42347993186859	2.14016264081753	0.3	0.3	1.52781396295585	1.64496090857773	0.3	0.3
545	5	L045_5	0.3	0.3	2.39143922147444	2.09933258652545	0.96108193396963	1.06071480531316	1.67604004368978	1.78111788178329	0.3	0.3
545	6	L045_6	0.3	0.3	2.33445375115093	2.05115252244738	0.660051938305649	0.759684809649179	1.65458904260415	1.76618507332014	0.3	0.3
546	1	L046_1	0.3	0.3	2.62206592595483	2.33505348253968	0.83614319736133	0.899629454882437	2.18347321267828	2.23792360236267	0.3	0.3
546	2	L046_2	0.3	0.3	2.72497766530735	2.44095969674558	0.535113201697349	0.598599459218456	2.24832364514798	2.22353865423647	0.3	0.3
546	3	L046_3	0.3	0.3	2.87819340646333	2.59048438342063	1.66544697019236	1.59624691031487	2.41687815138356	2.50895884983918	0.3	0.3
546	5	L046_5	0.3	0.3	2.8668778143375	2.57381015646005	0.3	0.3	2.20721105963307	2.31344328249576	0.3	0.3
548	2	L048_2	0.3	0.3	2.74951546914584	2.46343217364891	0.3	0.3	0.870905303620542	0.983856955448367	0.3	0.3
548	6	L048_6	0.3	0.3	2.37185916734684	2.08855793864329	1.09938463213591	1.20065945054642	0.870905303620542	0.883121474339065	0.3	0.3
550	1	L050_1	0.3	0.3	2.36762211440359	2.08053747956827	0.903089986991944	0.81434174462533	1.686380877028	1.76772406441832	0.3	0.3
550	2	L050_2	0.3	0.3	0.3	0.3	3.36151198388497	3.28555090668759	3.62695595143545	3.76066861235125	0.3	0.3
552	1	L052_1	0.3	0.3	2.78103693862113	2.49178300116541	1.40041462779989	1.24205213570464	1.21935994921266	1.3392825163275	0.3	0.3
552	2	L052_2	0.3	0.3	2.10720996964787	1.81235330669532	1.30102999566398	1.27941939417308	1.43820318868929	1.48087476395417	0.3	0.3
552	3	L052_3	0.3	0.3	2.97047970831001	2.68529971697095	0.3	0.3	1.73468555660255	1.86342098603879	0.3	0.3
553	1	L053_1	0.3	0.3	2.39644844058229	2.10981009240353	1.26211192963361	1.34920864640149	2.22971840063092	2.27743037654727	0.3	0.3
553	4	L053_4	0.3	0.3	2.41782742931757	2.12519206401701	0.71120446075303	0.723538195826756	1.73923318435327	1.85462943575729	0.3	0.3
553	5	L053_5	0.3	0.3	2.7160033436348	2.42781815421332	1.81765979166732	1.91893461007782	1.88406674967851	1.9934969373826	0.3	0.3
553	6	L053_6	0.3	0.3	2.69996154467975	2.41242674559537	1.23408320603337	1.33979795818409	1.76556212307562	1.85802014105279	0.3	0.3
553	8	L053_8	0.3	0.3	2.81042455623916	2.51676537489705	2.50437375920013	2.4692268914467	2.25250628886015	2.38189968312491	0.3	0.3
553	9	L053_9	0.3	0.3	2.99850843191025	2.71097658315371	2.6172999578847	2.64644826052261	2.30473665670153	2.43551970328231	0.3	0.3
554	1	L054_1	0.3	0.3	2.65127801399814	2.36433989721784	0.3	0.3	1.67604004368978	1.70048556615306	0.3	0.3
556	2	L056_2	0.3	0.3	2	1.71669877129645	1.60205999132796	1.70210271737166	2.10914446942507	2.23795916776173	0.3	0.3
557	1	L057_1	0.3	0.3	2.29225607135648	2.00299120400834	0.3	0.3	0.660051938305649	0.78673133649025	0.3	0.3
558	4	L058_4	0.3	0.3	3.45930630966947	3.17465002688096	3.50406288267869	3.52433968553303	3.06209827025734	3.18877766844195	3.2464985807958	3.23281888350461
559	1	L059_1	0.3	0.3	2.53655844257153	2.24838408101078	0.660051938305649	0.767957335615169	0.756961951313706	0.883641349498307	0.3	0.3
559	3	L059_3	0.3	0.3	2.25802121353146	1.96305921084432	0.3	0.3	1.46453212741164	1.48756927696139	0.3	0.3
559	8	L059_8	0.3	0.3	2.88146617614799	2.59816494744444	3.46444696328118	3.46563201949805	3.16672605558005	3.30043871649586	0.3	0.3
560	1	L060_1	0.3	0.3	2.62265801122978	2.33935678252623	0.83614319736133	0.93577606870486	2.04026318001726	2.14601243656076	0.3	0.3
560	7	L060_7	0.3	0.3	2.24410032679089	1.94875317845727	0.71120446075303	0.81083733209656	2.0873757246629	2.16941382622095	0.3	0.3
560	8	L060_8	0.3	0.3	2.41210038612509	2.12879915742154	1.13717319302531	1.23409585127444	2.08534155475244	2.18090398273988	0.3	0.3
560	11	L060_11	0.3	0.3	2.68433231435273	2.39675506845733	0.756961951313706	0.846063180505445	2.12802981358544	2.23729612709676	0.3	0.3
561	1	L061_1	0.3	0.3	2.8187912586084	2.52998390204839	1.3251636753807	1.42197524797764	1.86755166161295	1.89539416136347	0.3	0.3
563	5	L063_5	0.3	0.3	2.6232492903979	2.33988168668027	2.04251926032148	1.99796464296129	2.14435177765244	2.24574867667767	0.3	0.3
563	7	L063_7	0.3	0.3	2.71504779983479	2.43174209406085	1.15490195998574	1.20065945054642	1.83974732163016	1.90689039139396	0.3	0.3
564	1	L064_1	0.3	0.3	2.48450320834226	2.19255093129034	1.40041462779989	1.43542091385532	1.33674554793052	1.4658439019252	0.3	0.3
564	3	L064_3	0.3	0.3	0.3	0.3	3.15663567279474	3.23689248615758	2.85003325768977	2.97677011439503	1.07918124604762	1.06550154875643
565	1	L065_1	0.3	0.3	2.56719446930879	2.28389324060524	0.3	0.3	1.41017446508905	1.50010933509782	0.3	0.3
565	7	L065_7	0.3	0.3	2.43365556093857	2.15035433223502	1.52038994487664	1.48847525969088	1.86076567226966	1.98257659378462	0.3	0.3
566	1	L066_1	0.3	0.3	1.53511320169735	1.2518119729938	0.3	0.3	0.455931955649724	0.582611353834326	0.3	0.3
566	6	L066_6	0.3	0.3	2.08534155475244	1.79472816713318	0.3	0.3	0.660051938305649	0.574404650008793	0.3	0.3
566	7	L066_7	0.3	0.3	3.4444017258596	3.16012742340942	3.46614708086395	3.47850079466593	2.94136943672603	3.06804883491063	0.3	0.3
566	9	L066_9	0.3	0.3	3.28484951726641	3.00060156197771	3.46977995152156	3.47961893514173	2.93680087933689	3.06369188219328	0.3	0.3
566	14	L066_14	0.3	0.3	2.85213130274546	2.56869095407835	2.06231332076033	2.11950482773882	1.53511320169735	1.66238549346469	0.3	0.3
567	3	L067_3	0.3	0.3	0.3	0.3	3.09997644846447	3.10729722299612	2.13353890837022	2.25754356656158	2.8685604761941	2.85488077890291
568	1	L068_1	0.3	0.3	2.61066016308988	2.31751425404866	1.49732464080795	1.54733009298084	1.42905980924942	1.55668492986232	0.359021942641668	0.345342245350475
569	1	L069_1	0.3	0.3	0.96108193396963	0.670291249040706	3.50258317262064	3.547465523021	3.21302417576866	3.34221083357038	1.05799194697769	1.04431224968649
570	1	L070_1	0.3	0.3	2.16350213174766	1.87414884664176	1.66544697019236	1.66112231795378	1.86076567226966	1.88501906310965	0.3	0.3
570	2	L070_2	0.3	0.3	1.98995806170586	1.69972366089288	1.48935571113667	1.52997416420762	0.660051938305649	0.574404650008793	0.3	0.3
571	1	L071_1	0.3	0.3	2.56719446930879	2.27662357837645	1.01223445641701	1.11186732776054	1.46453212741164	1.53583391334054	0.3	0.3
571	5	L071_5	0.3	0.3	2.48612674100648	2.20282551230293	1.1186897873313	1.21832265867483	1.5128368069862	1.58577828878478	0.3	0.3
571	6	L071_6	0.3	0.3	1.79038570680066	1.50699664170689	0.83614319736133	0.93577606870486	0.756961951313706	0.883641349498307	0.3	0.3
571	11	L071_11	0.3	0.3	3.0970092689751	2.81370804027155	0.3	0.3	0.3	0.3	0.3	0.3
573	1	L073_1	0.3	0.3	2.67551648186398	2.38016933353036	2.87290512825276	2.9299404576191	3.07481644064517	3.18335904882986	2.34242268082221	2.32874298353101
574	1	L074_1	0.3	0.3	2.7419390777292	2.45376498636201	0.455931955649724	0.558854952440304	1.46453212741164	1.54101831384352	0.3	0.3
574	3	L074_3	0.3	0.3	2.57518784492766	2.28173001918184	1.07918124604762	1.24336530814696	1.55630250076729	1.65663843703052	0.3	0.3
574	4	L074_4	0.3	0.3	2.58433122436753	2.29153941422883	0.455931955649724	0.558854952440304	1.90618106396909	2.00534141994498	0.3	0.3
574	5	L074_5	0.3	0.3	2.21635443907294	1.92155829147343	0.3	0.3	1.52038994487664	1.62318811646676	0.3	0.3
576	1	L076_1	0.3	0.3	3.00296785538973	2.71556129081631	1.28844086835596	1.23909964689509	2.21935994921266	2.31950002525661	0.3	0.3
576	5	L076_5	0.3	0.3	2.91108147682955	2.62412413514109	0.3	0.3	2.09141570246464	2.19183393043477	0.3	0.3
576	6	L076_6	0.3	0.3	3.01679465037719	2.73100441690677	0.455931955649724	0.555564826993254	2.0812444066114	2.17767791904242	0.3	0.3
577	1	L077_1	0.3	0.3	2.70193785972575	2.41447683892264	1.88406674967851	1.96354033999689	1.66005193830565	1.75404237150404	0.3	0.3
577	6	L077_6	0.3	0.3	2.208748386838	1.92544715813445	1.67604004368978	1.73678886917872	1.17193529928452	1.29861469746912	0.3	0.3
577	7	L077_7	0.3	0.3	2.6954816764902	2.40094994061158	1.1186897873313	1.20516641864266	1.75259714591126	1.87601115666809	0.3	0.3
577	8	L077_8	0.3	0.3	2.01223445641701	1.72893322771346	1.43820318868929	1.52735918678445	1.09938463213591	1.21800472618592	0.3	0.3
577	9	L077_9	0.3	0.3	2.9950080544425	2.71162392078301	2.0665921187396	2.13146838629564	1.89050085968392	1.99388063187475	1.6377755435945	1.6240958463033
578	5	L078_5	0.3	0.3	0.3	0.3	0.3	0.3	0.660051938305649	0.574404650008793	0.3	0.3
579	10	L079_10	0.3	0.3	2.97628445973304	2.69098543232706	1.43820318868929	1.42864905735386	2.39445168082622	2.4376151134565	0.3	0.3
579	11	L079_11	0.3	0.3	2.99850843191025	2.71353501038535	1.98995806170586	2.0030379338296	2.24832364514798	2.29878916902757	0.3	0.3
580	1	L080_1	0.3	0.3	3.14860265480609	2.86530142610254	2.17193529928452	2.25187318519073	1.52781396295585	1.65879837370207	0.3	0.3
581	1	L081_1	0.3	0.3	2.39942647155583	2.10685280198546	1.5128368069862	1.61246967832973	1.61429444774497	1.74097384592958	0.3	0.3
581	2	L081_2	0.3	0.3	2.48450320834226	2.19084542056925	1.03571555226653	1.13534842361006	1.56987530795656	1.69655470614116	0.3	0.3
581	4	L081_4	0.3	0.3	2.36441697452837	2.07126589620706	0.3	0.3	0.3	0.3	0.3	0.3
581	6	L081_6	0.3	0.3	2.77897769113143	2.49567646242788	2.53366313530212	2.79409079085202	2.91862936375144	3.04530876193604	0.3	0.3
582	1	L082_1	0.3	0.3	1.82141994054062	1.53712218838223	2.10914446942507	2.15804853439667	1.81004039479713	1.88609591644175	1.01223445641701	0.998554759125819
582	4	L082_4	0.3	0.3	1.82884395861983	1.54554272991628	1.38021124171161	1.4353056452039	0.798354636471931	0.925034034656532	0.3	0.3
582	5	L082_5	0.3	0.3	2.82067051070512	2.53724541988006	3.38504421230438	3.41388844992058	2.80617997398389	2.93951731487879	2.76299990631102	2.74932020901983
582	6	L082_6	0.3	0.3	2.53655844257153	2.25190215978301	3.42748610909579	3.46361566648196	2.88632954703669	3.01547700996725	2.71885742498156	2.70517772769036
583	1	L083_1	0.3	0.3	2.84862890890939	2.56363129471354	0.3	0.3	1.80228493010036	1.92896432828496	0.3	0.3
583	2	L083_2	0.3	0.3	0.3	0.3	0.3	0.3	1.07918124604762	1.14592873983671	0.3	0.3
584	2	L084_2	0.3	0.3	2.32398831747277	2.04067239959955	1.81004039479713	1.89383205163301	2.16179566793364	2.26784762933276	0.3	0.3
584	3	L084_3	0.3	0.3	2.75999142186732	2.47669019316377	1.6377755435945	1.6849592898932	1.57650588685557	1.67993592463198	0.3	0.3
586	1	L086_1	0.3	0.3	1.84332178198845	1.5600205532849	0.3	0.3	2.15141363213992	2.18393798810419	0.3	0.3
586	2	L086_2	0.3	0.3	2.0514281774753	1.76812694877175	0.535113201697349	0.634746073040879	1.89368251847011	1.91655032966316	0.3	0.3
586	4	L086_4	0.3	0.3	0.3	0.3	2.71504779983479	2.9754754553847	0.3	0.3	0.3	0.3
587	1	L087_1	0.3	0.3	0.3	0.3	2.9987573826089	3.04673092752675	2.67708527760443	2.80255186760981	2.56314192529759	2.5494622280064
587	4	L087_4	0.3	0.3	3.32994965951191	3.0452933767234	3.38453261549425	3.43999913055074	3.01151002842268	3.13818942660728	2.98330403847734	2.96962434118614
587	5	L087_5	0.3	0.3	1.86076567226966	1.57610938948115	2.16008247248952	2.20663189070073	1.80228493010036	1.92915592175092	1.66544697019236	1.65176727290116
588	1	L088_1	0.3	0.3	2.54724711534695	2.26149357840651	0.3	0.3	0.359021942641668	0.485701340826269	0.3	0.3
588	3	L088_3	0.3	0.3	2.66383548603578	2.37978280188369	0.3	0.3	0.71120446075303	0.840240958248263	0.3	0.3
589	1	L089_1	0.3	0.3	2.86822446497277	2.57970584270345	0.3	0.3	0.3	0.3	0.3	0.3
589	2	L089_2	0.3	0.3	2.5836844714827	2.30038324277915	0.455931955649724	0.555564826993254	0.3	0.3	0.3	0.3
589	3	L089_3	0.3	0.3	3.13897899388857	2.85062520032326	0.3	0.333716077376898	0.3	0.3	0.3	0.3
589	6	L089_6	0.3	0.3	0.98741087269198	0.70410964398843	3.4526187112499	3.50075184042985	3.13699219928154	3.26367159746614	3.18020782525051	3.16652812795932
592	1	L092_1	0.3	0.3	2.3654879848909	2.08218675618735	0.870905303620542	0.970538174964072	0.455931955649724	0.370284667352868	0.3	0.3
592	3	L092_3	0.3	0.3	2.70439567320076	2.4142831614533	1.26211192963361	1.34853985369392	0.933053210369387	1.05973260855399	0.3	0.3
592	5	L092_5	0.3	0.3	2.4299828584426	2.14668162973905	1.90618106396909	1.94273555584518	1.85038363647594	1.98513545841977	0.3	0.3
592	7	L092_7	0.3	0.3	2.07710823742476	1.78917806316737	2.40532196229464	2.45252488427802	2.11107039046111	2.23632239650347	2.0073819536226	1.99370225633141
593	1	L093_1	0.3	0.3	0.756961951313706	0.473660722610156	0.3	0.3	1.03571555226653	1.16942821318234	0.3	0.3
594	1	L094_1	0.3	0.3	2.64119072094631	2.34974864582304	1.21935994921266	1.31899282055619	1.07918124604762	1.20586064423223	0.3	0.3
594	4	L094_4	0.3	0.3	2.58883172559421	2.29959364666195	1.15490195998574	1.25453483132927	1.09938463213591	1.22606403032051	0.3	0.3
594	6	L094_6	0.3	0.3	2.37080377318977	2.08750254448623	0.3	0.3	0.3	0.3	0.3	0.3
595	1	L095_1	0.3	0.3	2.94307033112691	2.64940969464032	2	2.05248408277143	2.61489721603313	2.72897619731804	1.95835907563416	1.94467937834296
598	6	L098_6	0.3	0.3	0.602059991327962	0.318758762624413	0.3	0.3	0.3	0.3	0.3	0.3
598	11	L098_11	0.3	0.3	3.14772048005242	2.86441925134887	3.33456862867624	3.43282848235754	2.80656756390868	2.94028022482448	0.3	0.3
599	1	L099_1	0.3	0.3	2.52854943219496	2.24504713502186	1.3480265583402	1.44408752573571	0.455931955649724	0.582611353834326	0.3	0.3
600	1	L100_1	0.3	0.3	2.69598172776237	2.40587379289222	0.3	0.3	1.95286160372294	2.0699496986367	0.3	0.3
600	3	L100_3	0.3	0.3	2.64062338646732	2.3510968403454	0.933053210369387	1.01136104440718	2.01223445641701	2.12810596923927	0.3	0.3
600	4	L100_4	0.3	0.3	2.51662979600334	2.22128264766972	0.602059991327962	0.665546248849069	2.29352039388524	2.35472885200362	0.3	0.3
601	7	L101_7	0.3	0.3	2.76556212307562	2.48200747536923	2.21785979407025	2.47828744962016	1.98741087269198	2.11500689985425	0.3	0.3
602	1	L102_1	0.3	0.3	2.12987395428381	1.84657272558026	1.36974580803344	1.39126839022871	0.756961951313706	0.883641349498307	0.903089986991944	0.889410289700751
602	2	L102_2	0.3	0.3	2.00247461912786	1.71913104295395	1.35902194264167	1.20065945054642	1.15490195998574	1.23181188081576	0.3	0.3
602	3	L102_3	0.3	0.3	2.53799888993484	2.24609613445518	1.62028481143416	1.59862677247792	1.23408320603337	1.32657215147758	0.660051938305649	0.646372241014457
603	1	L103_1	0.3	0.3	2.39043040689329	2.10712917818974	0.3	0.3	0.756961951313706	0.853329435229468	0.3	0.3
604	1	L104_1	0.3	0.3	3.12913723742877	2.84456846492349	0.3	0.3	2.04921802267018	2.12530437944082	0.3	0.3
605	1	L105_1	0.3	0.3	2.15663567279474	1.87333444409119	1.85387196432176	1.95350483566529	1.87753588251956	1.97664012840561	0.3	0.3
606	1	L106_1	0.3	0.3	2.38330231868875	2.1000010899852	1.3480265583402	1.35338037355208	2.00493521767551	2.09685927200484	0.3	0.3
606	2	L106_2	0.3	0.3	2.6457029119966	2.35274788310581	1.41971978299528	1.41982862997066	2.14789705841708	2.26161265367362	0.3	0.3
606	4	L106_4	0.3	0.3	1.83250891270624	1.54920768400269	2.83830925911784	2.88634423984049	2.44270368991597	2.56531950799966	0.3	0.3
607	1	L107_1	0.3	0.3	0.3	0.3	0.455931955649724	0.297569463554475	0.660051938305649	0.778096966966049	0.3	0.3
608	1	L108_1	0.3	0.3	1.01223445641701	0.728933227713462	2.60205999132796	2.69654484814697	1.80617997398389	1.75798889952987	0.3	0.3
609	5	L109_5	0.3	0.3	2.83866922141105	2.55536799270751	1.98741087269198	1.96461775424066	1.56987530795656	1.70377960762943	0.3	0.3
610	3	L110_3	0.3	0.3	0.602059991327962	0.318758762624413	2.73605485195203	2.99648250750194	0.3	0.3	0.3	0.3
610	4	L110_4	0.3	0.3	2.04921802267018	1.7652387384317	2.27283579502538	2.53326345057529	0.3	0.3	0.3	0.3
611	3	L111_3	0.3	0.3	0.3	0.3	3.48181103894309	3.556040248671	3.21876050883881	3.35016804380948	0.3	0.3
612	1	L112_1	0.3	0.3	2.63433329718348	2.34780578974909	0.798354636471931	0.89798750781546	1.82514781305987	1.94987161049006	0.3	0.3
612	3	L112_3	0.3	0.3	2.28459185218504	2.00129062348149	1.01223445641701	1.11186732776054	1.8468670627531	1.92449079220489	0.3	0.3
612	5	L112_5	0.3	0.3	2.44980887059094	2.15779365831583	0.602059991327962	0.701692862671492	2.07502528627647	2.09634978565562	0.3	0.3
614	1	L114_1	0.3	0.3	3.21256806389557	2.92905039576824	1.17193529928452	1.27156817062805	1.65458904260415	1.78126844078875	0.3	0.3
615	1	L115_1	0.3	0.3	1.73923318435327	1.45593195564972	0.3	0.3	1.48935571113667	1.4973382758746	0.3	0.3
615	2	L115_2	0.3	0.3	2.7328530877155	2.44955185901195	3.19597867970122	3.1764866113651	2.85143307995535	2.97811247813995	0.3	0.3
617	1	L117_1	0.3	0.3	0.3	0.3	0.3	0.3	0.3	0.3	0.3	0.3
617	4	L117_4	0.3	0.3	2.17526324263345	1.8919620139299	0.602059991327962	0.443697499232713	0.987410872691979	1.08377835660774	0.3	0.3
617	6	L117_6	0.3	0.3	2.79597927331112	2.51267804460757	2.87257246298801	2.87489171645146	2.22825366237264	2.35493306055725	0.3	0.3
617	9	L117_9	0.3	0.3	2.77441268082424	2.49111145212069	3.05799194697769	3.04753374858648	2.54371337345927	2.67039277164387	0.3	0.3
617	10	L117_10	0.3	0.3	2.8901814080462	2.60688017934265	2.58173841378925	2.61993019752088	2.24551266781415	2.37268299332578	0.3	0.3
617	11	L117_11	0.3	0.3	2.76085311755062	2.47755188884707	2.90246912272337	2.89211461948499	2.66383548603578	2.79068027051525	0.3	0.3
