## Supplementary material for "The impact of different antimicrobial exposures on the gut microbiome in the ARMORD observational study": ARMORD R project: table_of_pairs_with_AM_drug_exposures.csv

pair_id	aciclovir_iv	aciclovir_po	amoxicillin_iv	amoxicillin_po	amphotericin_iv	antibiotic_iv	antibiotic_iv/po	antibiotic_po	antifungal_po	azithromycin_po	aztreonam_iv	cefalexin_po	ceftazidime_iv	ceftolozane_iv	ceftriaxone_iv	ciprofloxacin_iv	ciprofloxacin_po	clarithromycin_iv	clarithromycin_po	clindamycin_iv	clindamycin_po	co_amoxiclav_iv	co_amoxiclav_po	co_trimoxazole_iv	co_trimoxazole_po	colistin_iv	daptomycin_iv	doxycycline_po	ertapenem_iv	erythromycin_po	flucloxacillin_iv	flucloxacillin_po	fluconazole_iv	fluconazole_po	foscarnet_iv	ganciclovir_iv	gentamicin_iv	itraconazole_po	linezolid_po	meropenem_iv	metronidazole_iv	metronidazole_po	micafungin_iv	moxifloxacin_po	nitrofurantoin_po	oseltamivir_po	penicillin_G_iv	penicillin_V_po	pentamidine_iv	piptaz_iv	posaconazole_po	rifampicin_po	teicoplanin_iv	tetracycline_po	tigecycline_iv	tobramycin_iv	trimethoprim_po	valaciclovir_po	valganciclovir_po	vancomycin_iv	vancomycin_po	voriconazole_iv	voriconazole_po	<NA>
L008_1_L008_2	0	0.230199991666301	0	0	0	0	0	0	0	0	0	0	0	0	0	0	0	0	0	0	0	0	0	0	0	0	0	0	0	0	0	0	0	0	0	0	0	0	0	0	0	0	0	0	0	0	0	0	0	0	0	0	0	0	0	0	0	0	0	0	0	0	0	0
L008_2_L008_5	0	0.336494841779948	0	0	0	0	0	0	0	0	0	0	0	0	0	0	0	0	0	0	0	0	0	0	0	0	0	0	0	0	0	0	0	0	0	0	0	0	0	0	0	0	0	0	0	0	0	0	0	0.368438455113544	0	0	0	0	0	0	0	0	0	0	0	0	0	0
L009_1_L009_2	0	0.15285921450105	0	0	0	0	0	0	0	0	0	0	0	0	0	0	0	0	0	0	0	0	0	0	0	0	0	0	0	0	0	0	0	0	0	0	0	0	0	0	0	0	0	0	0	0	0	0	0.0806911785811202	-0.0392590407565786	-0.0259330881615302	0	0	0	0	0	0	0	0	-0.00113682657147641	0	0	0.390553910376364	0
L009_2_L009_4	0	0.117804919338718	0	0	0	0	0	0	0	0	0	0	0	0	0.168695414815958	0	0	0	0	0	0	0	0	0	0	0	0	0	0	0	0	0	0	0	0	0	0	0	0	0	0	0	0	0	0	0	0	0	-0.0486174418572961	0.315731426415038	-0.0199860071834397	0	0	0	0	0	0	0	0	0	0	0	0.140942991615623	0
L010_1_L010_2	0	0.00752864337081338	0	0	0	0	0	0	0	0	0	0	0	-0.00687038790526427	0	0	0	0	0	0	0	0	0	0	0	0	-0.0074715585550909	0	0	0	0	0	0	0	0	0	0.100410978881848	0	-0.00701636820159221	-0.00687038790526427	0	0	0	0	0	0	0	0	-0.0229249582206143	0.118843889970012	0.00796492337826982	0	-0.0074715585550909	0	0	-0.0032716208418891	0	0	0	0	0	0	0.143094541987226	0
L010_2_L010_3	0	0.00471785973290795	0	0	0	0	0	0	0	0	0	0	0	-0.00430536085337089	0	0	0	0	0	0	0	0	0	0	0	0	-0.00468208726498695	0	0.20910587028476	0	0	0	0	0	0	0	-0.0176160832562997	0	-0.00439684009178407	0.0328530459425474	0	0	0	0	0	0	0	0	-0.0143660327552381	-0.0526608288784382	0.00499125664893563	0	-0.00468208726498695	0	0	-0.00205017656848004	0	0	0	0	0	0	0.0896708668998029	0
L011_1_L011_3	0	0.353741548078835	0	0	0	0	0	0	0	0	0	0	0	0	0	0	0	0	0	0	0	0	0	0	-0.0101477601763507	0	0	0	0	0	0	0	0	0.474252229583126	0	0	0	0	0	0	0	0	0	0	0	0	0	0	0.0741783884435667	0	0	0	0	0	0	0	0	0	0	0	0	0	0	0
L011_3_L011_4	0	0.0624368161092514	0	0	0	0	0	0	0	0	0	0	0	0	0	0	0	0	0	0	0	0	0	0	-0.00179112077586794	0	0	0	0	0	0	0	0	0.124224963149485	0	0	0.0968013188142276	0	0	0.2095402604268	0	0	0	0	0	0	0	0	-0.0175270502118985	0	0	0	0	0	0	0	0	0	0	0	0	0	0	0
L011_4_L011_6	0	0.0909748149650831	0	0	0	0	0	0	0	0	0	0	0	0	0	0	0	0	0	0	0	0	0	0	-0.00260978844404174	0	0	0	0	0	0	0	0	0.181004473655309	0	0	-0.0436375504553617	0	0	0.356335297815049	0	0	0	0	0	0	0	0	-0.0255381399833245	0	0	0	0	0	0	0	0	0	0	0	0.101204494823855	0	0	0
L012_1_L012_4	0	0.277895324715328	0	0	0	-0.00134225903661371	0	0	0	0	0	0	0	0	0	0	0	0	0	0	0	0	0	0	0	0	0	0	0	0	0	0	0	0	0	0	0	0	0	0	0	0	0	0	0	0	0	0	0	0	0	0	0	0	0	0	0	0	0	0	0	0	0.529310615191211	0
L012_4_L012_7	0	-0.25910752254714	0	0	0	-0.00101686840061231	0	0	0	0	0	0	0	0	0	0	0	0	0	0	0	0	0	0	0	0	0	0	0	0	0	0	0	0	0	0	0	0	0	0.463299177638747	0	0	0	0	0	0	0	0	0	0.0177494842150417	0	0	0	0	0	0	0	0	0	0.138666346159765	0	0	0.149039573210368	0
L012_7_L012_8	0	-0.117938030366872	0	0	0	0	0	0	0	0	0	0	0	0	0	0	0	0	0	0	0	0	0	0	0	0	0	0	0	0	0	0	0	0	0	0	0	0	0	0.119347031102196	0	0	0	0	0	0	0	0	0	-0.0039469815517344	0	0	0	0	0	0	0	0	0	-0.0308354599777713	0	0	-0.150845830042069	0
L013_1_L013_3	0	0.364566257838341	0	0	0	0	0	0	0	0	0	0	0	0	0	0	0	0	0	0	0	0	0	0	-0.0221100132660862	0	0	0	0	0	0	0	0	0.364566257838339	0	0	0	0	0	0	0	0	0	0	0	0	0	0	0	0.00200362426269192	0	0	0	0	0	0	0	0	0	0	0	0	0	0
L013_3_L013_4	0	0.20232246886439	0	0	0	0	0	0	0	0	0	0	0	0	0	0	0	0	0	0	0	0	0	0	0.0623005108392232	0	0	0	0	0	0	0	0	0.20232246886439	0	0	0	0	0	0	0	0	0	0	0	0	0	0	0	0.387795432225901	0	0	0	0	0	0	0	0	0	0	0	0	0	0
L014_1_L014_3	0	0.407576888220145	0	0	0	0	0	0	0	0	0	0	0	0	0	0	0	0	0	0	0	0	0	0	0	0	0	0	0	0	0	0	0	0.849621870489735	0	0	-0.0314880110994202	0	0	0.725022732717854	0	0	0	0	0	0	0	0	0.023792216256569	-0.233185288256869	0	0	0	0	0	0	0	0	0	0.565155260511869	-0.0362561090463708	0	0	0
L016_1_L016_2	0	0.510702802626909	0	0	0	0	0	0	0	0	0	0	0	0	0	0	0	0	0	0	0	0	0	0	-0.539856722793515	0	0	0	0	0	0	0	0	0.559914274884811	0	0	0	0	0	0	0	0	0	0	0	0	0	0	0	0	0	0	0	0	0	0	0	0	0	0	0	0	0	0
L016_3_L016_5	0	0.214400455612689	0	0	0	0	0	0	0	0	0	0	0	0	0	0	0	0	0.367558199311237	0	0	0	0	0	-0.226639694822783	0	0	0	0	0	0	0	0	0.234858116548104	0	0	0	0	0	0	0	0	0	0	0	0	0	0	0	0.270862038567061	0	0	0	0	0	0	0	0	0	0.162827301596681	0	0	0	0
L019_1_L019_3	0.124195628773309	0.398350715501736	0	0	0	0	0	0	0	0	0	0	0	0	0	0	0	0	0	0	0	0	0	0	0	0	0	0	0	0	0	0	0.0784973721016171	0.446032343397544	0	0	0	0	0	0	0.153892993199471	0	0	0	0	0	0	0	0	0.25855952546543	0	0	0	0	0	0	0	0	0	0	0	0	0	0
L019_4_L019_5	0.160208227004737	-0.100248453841534	0	0	0	0	0	0	0	0	0	0	0	0	0	0	0	0	0	0	0	0	0	0	0	0	0	0	0	0	0	0	0.168567669956963	-0.109043852441064	0	0	0.0248245402795425	0	0	0	0.154775778551934	0	0	0	0	0	0	0	0	0.100760819442605	0	0	0	0	0	0	0	0	0	0	0	0	0	0
L019_5_L019_10	-0.347256089860977	0.297516967904652	0	0	0	0	0	0	0	0	0	0	0	0	0	0.00258608556768753	0	0	0	0	0	0	0	0	0	0	0	0	0	0	0	0	-0.351011450776571	-0.375386797910016	0	0	-0.0504587621580292	0	0	0.554221463059084	-0.334864337065065	0	0	0	0	0	0	0	0	-0.436836037465156	0	0	0	0	0	0	0	0	0	0.00791299209624272	0	0	0	0
L020_1_L020_2	0	0.121625253493283	0	0	0	0	0	0	0	0	0	0	0	0	0	0	0	0	0	0	0	0	0	0	0	0	0	0	0	0	0	0	0	0.121625253493283	0	0	0	0	0	0	0	0	0	0	0	0	0	0	0	0	0	0	0	0	0	0	0	0	0	0	0	0	0	0
L020_2_L020_4	0	0.301732250177778	0	0	0	0	0	0	0	0	0	0	0	0	0	0	0	0	0	0	0	0	0	0	0	0	0	0	0	0	0	0	0	-0.125241770280823	0	0	0	0	0	0	0	0	0	0	0	0	0	0	0	0	0	0	0	0	0	0	0	0	0	0	0	0	0	0
L020_4_L020_5	0	0.0487263798761385	0	0	0	0	0	0	0	0	0	0	0	0	0	0	0	0	0	0	0	0	0	0	0	0	0	0	0	0	0	0	0	-0.124918180248711	0	0	0	0	0	0	0	0	0	0	0	0	0	0	0	0	0	0	0	0	0	0	0	0	0	0	0	0	0	0
L020_5_L020_6	0	0.0423149564355095	0	0	0	0	0	0	0	0	0	0	0	0	0	0	0	0	0	0	0	0	0	0	0	0	0	0	0	0	0	0	0	0.198730442956294	0	0	0	0	0	0	0	0	0	0	0	0	0	0	0	0.239827812022792	0	0	0	0	0	0	0	0	0	0.0181251118936748	0	0	0	0
L020_6_L020_10	0	0.04430932449882	0	0	0	0	0	0	0	0	0	0	0	0	0	0	0	0	0	0	0	0	0	0	0	0	0	0	0	0	0	0	0	0.326471481756827	0	0	0	0	0	0.0870288487869544	0	0	0	0	0	0	0	0	0	0.2611178147902	0	0	0	0	0	0	0	0	0	0.45396435497388	0	0	0	0
L021_1_L021_4	0	0.583101027970836	0	0	0	-0.00879294232752396	0	0	0	0	0	0	0	0	0	0	0	0	0	0	0	0	0	0	0	0	0	0	0	0	0	-0.120829029367705	0	0	0	0	0	0	0	0	0	0	0	0	0	0	0	0	0	-0.0179713104458955	0	0	0	0	0	0	0	0	0	0	0	0	0.582605953477907	0
L021_4_L021_6	0	0.145570804187195	0	0	0	-0.00219515251112388	0	0	0	0	0	0	0	0	0	0	0.0996889885394737	0	0	0	0	0	0	0	0	0	0	0	0.100448435176593	0	0	-0.0301648910402795	0	0	0	0	0.06933870834888	0	0	0.259810644845908	0	0	0	0	0	0	0	0	0	0.0446958654910302	0	0	0	0	0	0	0	0	0	0	0	0	0.145447209152011	0
L022_1_L022_6	0	0.57619914793102	0	0	0	-0.133326049963104	0	0	0	0	0	0	0	0	0	0	0	0	-0.0297897003902003	0	0	0	-0.1271282648381	0	0	0	0	0	0	0	0	0	0	0	0	0	0	0	0	0	0	-0.0291699054812748	0	0	0	0	0	0	0	0	0	0	0	0	0	0	0	0	0	0	0	0	0.294757549630019	0
L022_7_L022_10	0	0.0739046760672066	0	0	0	-0.0171007169469519	0	0	0	0	0	0	0	0	0	0	0	0	-0.00382089797491428	0	0	0	-0.183162470613585	0	0.0907609941078245	0	0	0	0.337912170421386	0	0	0	0	0	0	0	0	0	0	0	0	-0.00374140160263266	0	0	0	0	0	0.091125641137865	0	0.134369552818793	0	0	0	0	0	0	0	0	0	0	0	0	0.0378063058614213	0
L023_1_L023_5	0	0.661204973256805	0	0	0	0	0	0	0	0	0	0	0	0	0	0	0	0	0	0	0	0	0	0	0	0	0	0	0	0	0	0	0	0	0	0	0	0	0	-0.10231068479195	0	0	0	0	0	0	0	0	0	0	0	0	0	0	0	0	0	0	0	0	0	0	0.543531328850677	0
L023_5_L023_6	0	0.0691982531442334	0	0	0	0	0	0	0	0	0	0	0	0	0	0	0	0	0	0	0	0	0	0	0	0	0	0	0	0	0	0	0	0	0	0	0.0517996117591492	0	0	-0.0328570057282723	0	0	0	0	0	0	0	0	0	0.160384371622944	0	0	0	0	0	0	0	0	0	0	0	0	0.157622152622552	0
L024_1_L024_4	0	0.503277377456153	0	0	0	-0.00114193355902657	0	0	0	0	0	0	0	0	0	0	0	0	0	0	0	0	0	0	0	0	0	0	0	0	0	0	0	0	0	0	0	0	0	0	0	0	0	0	0	0	0	0	0	0	0	0	0	0	0	0	0	0	0	0	0	0	0.389017341534703	0
L024_5_L024_7	0.143132692659799	0.0662625439994564	0	0	0	0	0	0	0	0	0	0	0	0	0	0	0	0	0	0	0	0	0	0	0	0	0	0	0	0	0	0	0	0	0	0	0.0882063906425047	0	0	0.0342186438372128	0	0	0	0	0	0	0	0	0	0.325233071694514	0	0	0	0	0	0	0	0	0	0	0	0	0.23746138033991	0
L024_7_L024_8	0.0917312434885706	-0.0234866608586234	0	0	0	0	0	0	0	0	0	0	0	0	0	0	0	0	0	0	0	0	0	0	0	0	0	0	0.256594007765864	0	0	0	0	0	0	0	-0.0264326242569806	0	0	0.0427256900286143	0	0	0	0	0	0	0	0	0	-0.0974619131043111	0	0	0	0	0	0	0	0	0	0	0	0.15856372172626	-0.0838792251131868	0
L024_8_L024_10	-0.156905675911255	0.240087873011987	0	0	0	0	0	0	0	0	0	0	0	0	0	0	0	0	0	0	0	0	0	0	0.0118824196363028	0	0	0	-0.164683463030634	0	0	0	0	0	0	0	-0.0484497287664238	0	0	0.0695026816698934	0	0	0.20986238812384	0	0	0	0	0.110172727216437	0.101276598131827	-0.046701767255263	0	0	0	0	0	0	0	0	0	0	0	-0.0203638810183099	-0.0878493657528372	0
L025_1_L025_2	0	0.475622075298643	0	0	0	0	0	0	0	0	0	0	0	0	0	0	0	0	0	0	0	0	-0.0253069138154396	0	0	0	0	0	0	0	0	0	0	0.475355051590385	0	0	0	0	0	0	0	0	0	0	0	0	0	0	0	-0.0318847134239478	0	0	0	0	0	0	0	0	0	0	0	0	0	0
L026_2_L026_4	0	0.157418515770457	0	0	0	0	0	0	0	0	0	0	0	0	0	0	0	0	0	0	0	0	0	0	-0.181290393571214	0	0	0	0	0	0	0	0	0.156223325029295	0	0	0	0	0	0	0	0	0	0	-0.0569185795933793	0	0	0	0	0.351736263042145	0	0	0	0	0	0	-0.0121350248938781	0	0	0	0	0	0	0
L026_4_L026_5	0	0.0534973425053075	0	0	0	0	0	0	0	0	0	0	0	0	0	0	0	0	0	0	0	0	0	0	-0.0616099969583213	0	0	0	0	0	0	0	0	0.0530911671063967	0	0	0	0	0	0	0	0	0	0	-0.0391471566992005	0	0	0	0	-0.0438146246669501	0	0	0	0	0	0	-0.00412398490660897	0	0	0	0	0	0	0
L027_1_L027_2	0	0.19255421229454	0	0	0	0	0	0	0	0	0	0	0	0	0	0	0	0	0	0	0	0	-0.0344936444165942	0	-0.00116652421789198	0	0	0	0	0	0	0	0	0.183269713053852	0	0	0	0	0	0	0	0	0	0	0	0	0	0	0	0	0	0	0	0	0	0	0	0	0	0	0	0	0	0
L027_2_L027_4	0	0.139668691765732	0	0	0	0	0	0	0	0	0	0	0	0	0	0	0	0	0	0	0	0	-0.0250198743122213	0	-0.000846135275278447	0	0	0	0	0	0	0	0	0.132934204645486	0	0	0	0	0	0	0	0	0	0	0	0	0	0	0	0	0	0	0	0	0	0	0	0	0	0	0	0	0	0
L027_4_L027_5	0	0.165528149472138	0	0	0	0	0	0	0	0	0	0	0	0	0	0	0	0	0	0	0	0	-0.0296522681108374	0	-0.00100279600638735	0	0	0	0	0	0	0	0	0.158501725063596	0	0	0	0	0	0	0	0	0	0	0	0	0	0	0	0.120604940009817	0	0	0	0	0	0	0	0	0	0	0	0	0	0
L029_1_L029_4	0	0.00317301438655038	0	0	0	0	0	0	0	0	0	0	0	0	0	0	0	0	0	0	0	0	0	0	-0.0302035961128032	0	0	0	0	0	0	0	0	0	0	0	0	0	0	0	0	0	0	0	0	0	0	0	0	0	0	0	0	0	0	0	0	0	0	0	0	0	0.122233937913728	0
L029_4_L029_6	0	0.00147099157983221	0	0	0	0	0	0	0	0	0	0	0	0	0	0	0	0	0	0	0	0	0	0	-0.0140022168669843	0	0	0	0	0	0	0	0	0	0	0	0	0	0	0.233704774354125	0	0	0	0	0	0	0	0	0	0	0	0	0	0	0	0	0	0	0	0	0	0	0.422749258542836	0
L029_6_L029_7	0.375924852041689	-0.382848404001117	0	0	0	0	0	0	0	0	0	0	0	0	0	0	0	0	0	0	0	0	0	0	-0.00891973773270347	0	0	0	0	0	0	0	0	0	0	0	0.0898207174999852	0	0	0.45353083996993	0	0	0	0	0	0	0	0	0	0	0	0	0	0	0	0	0	0	0	0	0	0	0.26930110772588	0
L029_7_L029_8	-0.0646506584835331	0.081605205842155	0	0	0	0	0	0	0	0	0	0	0	0	0	0	0	0	0	0	0	0	0.156349266202842	0	-0.00288225995211006	0	0	0	0	0	0	0	0	0	0	0	-0.0420869168942105	0	0	-0.28683465110286	0	0	0	0	0	0	0	0.284390040984513	0	0	0	0	0	0	0	0	0	0	0	0	0	0	0.0870200247044901	0
L030_1_L030_5	0	0.427080678576335	0	0	0	-0.0367738336278714	0	0	0	0	0	0	0	0	0	0	0	0	0	0	0	0	0	0	0	0	0	0	0	0	0	0	0	0.433384676573204	0	0	0	0	0	0	0	0	0	0	0	0	0	0	0	0.0813023540724937	0	0	0	0	0	0	0	0	0	0	0	0	0	0
L031_2_L031_4	0	0.127687159308909	0	0	0	0	0	0	0	0	0	0	0	0	0	0	0	0	0	0	0	0	0	0	-0.288512109026648	0	0	0	0	0	0	0	0	0.279671050224044	0	0	0	0	0	0	0	0	0	0	0	0	0	0	0	0	0	0	0	0	0	0	0	0	0	0	0	0	0	0
L031_5_L031_7	0	0.0358787578160344	0	0	0	0	0	0	0	0	0	0	0	0	0	0	0	0	0	0	0	0	0	0	-0.0810688885459295	0	0	0	0	0	0	0	0	0.0785846433850792	0	0	0	0	0	0	0	0	0	0	0	0	0	0	0	0	0	0	0	0	0	0	0	0	0	0	0	0	0	0
L031_7_L031_9	0	0.0411507535197067	0	0	0	0	0	0	0	0	0	0	0	0	0	0	0	0	0	0	0	0	0	0	-0.0929810855708963	0	0	0	0	0	0	0	0	0.0901318074319797	0	0	0	0	0	0	0	0	0	0	0	0	0	0	0	0.256653645392997	0	0	0	0	0	0	0	0	0	0	0	0	0	0
L031_9_L031_12	0	0.015778649033065	0	0	0	0	0	0	0	0	0	0	0	0	0	0	0	0	0	0	0	0	0	0	-0.0356522248185291	0	0	0	0	0	0	0	0	0.0345597111728188	0	0	0	0	0	0	0	0	0	0	0	0	0	0	0	0.227744733894609	0	0	0	0	0	0	0	0	0	0	0	0	0	0
L032_1_L032_5	0	0.349937969081994	0	-0.047018187591662	0	0	0	0	0	0	0	0	0	0	0	0	0	0	0	0	0	0	0	0	-0.00151308263576835	0	0	0	0	0	0	-0.0389306957830051	0	0	0	0	0	0	0	0	0	0	0	0	0	0	0	0	0.064868771073342	0	0	0	0	0	0	0	0	0	0	0	0	0	0.206935967835751	0
L032_5_L032_7	0	0.0773133083268076	0	-0.0103879314490455	0	0	0	0	0	0	0	0	0	0	0	0	0	0	0	0	0	0	0	0	0	0	0	0	0	0	0	-0.00860112692070689	0	0	0	0	0	0	0	0	0	0	0	0	0	0	0	0	0.00762119593769492	0.250666136507364	0	0	0	0	0	0	0	0	0	0	0	0	0.291054370008751	0
L032_7_L032_9	0	0.0493446718903872	0	-0.00663002373157045	0	0	0	0	0	0	0	0	0	0	0	0	0	0	0	0	0	0	0.353087040906279	0	0	0	0	0	0	0	0	-0.0054896083866418	0	0	0	0	0	0	0	0	0	0	0	0	0	0	0	0	-0.0268241493393418	-0.0699650699219928	0	0	0	0	0	0	0	0	0	0	0	0	0.185763391855335	0
L034_1_L034_3	0	0.101991779465295	0	0	0	0	0	0	0	0	0	0	0	0	0	0	0	0	0	0	0	0	0	0	-0.00420561766818989	0	0	0	0	0	0	0	0	0.280183715055608	0	0	0	0	0	0	0	0	0	0	0	0	0	0	0	0	0	0	0	0	0	0	0	0	0	0	0	0	0	0
L034_3_L034_5	0	0.068874301631396	0	0	0	0	0	0	0	0	0	0	0	0	0	0	0	0	0	0	0	0	0	0	-0.00284002280716962	0	0	0	0	0	0	0	0	0.273130160821272	0	0	0.106166077427515	0	0	0	0	0	0	0	0	0	0	0	0	0.382697962016172	0	0	0	0	0	0	0	0	0	0	0	0	0	0
L034_5_L034_12	0	0.0754398387751662	0	0	0	0	0	0	0	0	0	0	0	0	0	0	0	0	0	0	0	0	0.0812287531022362	0	-0.00311075187139134	0	0	0	0	0	0	0	0	0.297723409449854	0	0	-0.0741283442638133	0	0	0.615038462009923	0	0	0	0	0	0	0	0	0	-0.250383949400826	0	0	0	0	0	0	0	0	0	0.503202417482717	0	0	0	0
L035_1_L035_2	0	0.815085462460229	0	0	0	0	0	0	0	0	0	0	0	0	0	0	0	0	0.106233285949192	0	0	0	0	0	0	0	0	0	0	0	0	0	0	0.00216374067020192	0	0	0	0	0	0.43501943401423	0	0	0	0	0	0	0	0	0	0	0.269338160643459	0	0	0	0	0	0	0	0	0	0	0	0.0782034210016521	0
L035_2_L035_6	0	0.0937096701682967	0	0	0	0	0	0	0	0	0	0	0	0	0	0	0	0	-0.102558740323597	0	0	0	0	0	0	0	0	0	0	0	0	0	0	0.505676341015921	0	0	0	0	0	-0.0323450578456108	0	0	0	0	0	0	0	0.301295358315186	0	0	-0.136493271613141	0	0	0	0	0	0	0	0	0	0	0	-0.0396313717980185	0
L036_1_L036_4	0	0.567373511979733	0	0	0	0	0	0	0	0	0	0	0	0	0	0	0	0	0	0	0	0	0	0	0	0	0	0	0	0	0	0	0	0.599488960171315	0	0	0	0	0	0	0	0	0	0	0	0	0	0	0	0	0	0	0	0	0	0	0	0	0	0	0	0	0	0
L036_4_L036_5	0	0.237540831093008	0	0	0	0	0	0	0	0	0	0	0	0	0	0	0	0	0	0	0	0	0.278338051180512	0	0.281167844301262	0	0	0	0	0	0	0	0	0.250986524438355	0	0	0	0	0	0	0	0	0	0	0	0	0	0	0	0.432286061943994	0	0	0	0	0	0	0	0	0	0	0	0	0	0
L037_1_L037_5	0	0.675764846604083	0	0	0	0	0	-0.0082885427398193	0	0	0	0	0	0	0	0	0	0	0	0	0	0	0.00484664881733822	0	0	0	0	0	0	0	0	-0.476070196171743	0	0.519119610109653	0	0	0	0	0	0	0	0	0	0	0	0	0	0	0	-0.0627544561262788	0	0	0	0	0	0	0	0	0	0	0	0	0	0
L037_5_L037_6	0	0.0901958075070571	0	0	0	0	0	-0.00110628987173792	0	0	0	0	0	0	0	0	0	0	0	0	0	0	-0.0395989457577716	0	0	0	0	0	0	0	0	-0.0635421271016643	0	0.202417775101113	0	0	0	0	0	0	0	0	0	0	0	0	0	0	0	0.20999270441805	0	0	0	0	0	0	0	0	0	0.055064974458535	0	0	0	0
L039_1_L039_3	0	0.448897140299959	0	0	0	0	0	0	0	0	0	0	0	0	0	0	0	0	0	0	0	0	0	0	0	0	0	0	0	0	0	0	0	0.448852926096641	0	0	0	0	0	0	0	0	0	0	0	0	0	0	0	0	0	0	0	0	0	0	0	0	0	0	0	0	0	0
L042_2_L042_3	0	0.265239305207161	0	0	0	0	0	0	0	0	0	0	0	0	0	0	0	0	0	0	0	0.0649072225222268	0	0	0	0	0	0	0	0	0	0	0	0	0	0	0	0	0	0	0	0	0	0	0	0	0	0	0	0.185071511754462	0	0	0	0	0	0	0	0	0	0	0	0	0.285734056462543	0
L043_1_L043_6	0	0.0702032197195575	0	0	0	0	0	0	0	0	0	0	0	0	0	0	0	0	0	0	0	0	0	0	0	0	0	0	0	0	0	0	0	0	0	0	0	0	0	0	0	0	0	0	0	0	0	0	0	-0.0200503877200699	0	0	0	0	0	0	0	0	0	0	0	0	0.717455258524818	0
L043_6_L043_7	0	0.00517233265448458	0	0	0	0	0	0	0	0	0	0	0	0	0	0	0	0	0	0	0	0	0	0	0	0	0	0	0	0	0	0	0	0	0	0	0	0	0	0	0	0	0	0	0	0	0	0	0	0.241472158192857	0	0	0	0	0	0	0	0	0	0.11551066111522	0	0	0.0528596448513867	0
L043_7_L043_8	0	0.00343698266819059	0	0	0	0	0	0	0	0	0	0	0	0	0	0	0	0	0	0	0	0	0.104515295286875	0	0	0	0	0	0	0	0	0	0	0	0	0	0	0	0	0	0	0	0	0	0	0	0	0.0999778531433043	0	0.10867959946639	0	0	0	0	0	0	0	0	0	0.0406895776206579	0	0	0.0351249030828287	0
L044_1_L044_4	0	0.457017673030928	0	0	0	0	0	0	0	0	0	0	0	0	0	0	0	0	0	0	0	0	0	0	0	0	0	0	0	0	0	0	0	0	0	0	0	0	0	0	0	0	0	0	0	0	0	0	0	0.0959851406478809	0	0	0	0	0	0	0	0	0	0	0	0	0.202460349183241	0
L044_4_L044_6	0	0.205393065515911	0	0	0.174742261620313	0	0	0	0	0	0	0	0	0	0	0	0	0	0	0	0	0	0	0	0	0	0	0	0	0	0	0	0	0	0	0	0	0	0	0	0	0	0	0	0	0	0	0	0.0450002841183009	0.326170147386144	0	0	0	0	0	0	0	0	0	0.180617804866293	0	0	0.379039547051762	0
L044_6_L044_7	0.0719353050078794	-0.462327559066568	0	0	0.0580923100005805	0	0	0	0	0	0	0	0	0	0	0	0	0	0	0	0	0	0.202529770105778	0	0	0	0	0	0	0	0	0	0	0	0	0	0	0	0	0.189215917989352	0	0	0	0	0	0	0	0	-0.0424642807712851	-0.0220029652329763	0	0	0	0	0	0	0	0	0	9.53067974247546e-05	0	0.0699167957970921	-0.0886292229815586	0
L044_7_L044_13	-0.0438348503666492	0.482392345319391	0	0	-0.201850834624378	0	0	0	0	0	0	0	0	0	0	0	0	0	0	0	0	0	-0.175578750387197	0	0	0	0.70004309587851	0	0	0	0	0	0	0	0	0	0	0	0	-0.164036597763308	0	0	0	0	0	0	0	0	-0.00253600334701587	0.335340537505529	0	0	0	0	0	0	0	0	0	-0.132489864247846	0	-0.0606128354894135	0.439644667686908	0
L045_1_L045_5	0	0.0169357029978683	0	0	0	0	0	0	0	0	0	0	0	0	0	0	0	0	0	0	0	0	0	0	0	0	0	0	0	0	0	0	0	0.421971162585455	0	0	0	0	0	0	0	0	0	0	0	0	0	0	0	0	0	0	0	0	0	0	0	0	0	0	0	0	0	0
L046_1_L046_2	0.328498297295868	-0.105335936119333	0	0	0	-0.000617332009379364	0	0	0	0	0	0	0	0	0	0	0	0	0	0.075312983516995	0	0	0	0	0	0	0	0	0	0	0	0	0	0	0	0	0	0	0	0	0	0	0	0	0	0	0	0	0	0	-0.133641196947523	0	0	0	0	0	0	0	0	0	0	0	0	0
L046_2_L046_3	0.153703105109044	-0.0593460968833579	0	0	0	-0.00107888887211905	0	0	0	0	0	0	0	0	0	0	0	0	0	0.211655853015874	0	0	0	0	0	0	0	0	0	0	0	0	0	0	0	0	0	0	0	0	0	0	0.194948613974938	0	0	0	0	0	0	0	-0.0952666819518496	0	0	0	0	0	0	0	0	0	0	0	0	0
L046_3_L046_5	0.0550688073049367	0.204677162746709	0	0	0	0	0	0	0	0	0	0	0	0	0	0.217848860413202	0	0	0	-0.221491742478506	0	0	0	0	0	0	0	0	0	0	0	0	0	0.240349520518519	0	0	0	0	0	0	0	0	0.285439247923507	0	0	0	0	0	0	0	-0.25640615221803	0	0	0	0	0	0	0	0	0.261481221937179	0	0	0.18494074538804	0
L048_2_L048_6	0	0.598022909923815	0	0	0	0	0	0	0	0	0	0	0	0	0	0	0	0	0	0	0	0	0	0	0	0	0	0	0	0	0	0	0	0.0522085453362057	0	0	0	0	0	0	0	0	0	0	0	0	0	0	0	0	0	0	0	0	0	0	0	0	0	0	0	0	0.563090017699846	0
L048_6_L048_7	0	0.214838898008285	0	0	0	0	0	0	0	0	0	0	0	0	0	0	0	0	0	0	0	0	0	0	0	0	0	0	0	0	0	0	0	-0.0279031482727543	0	0	0.102730352246638	0	0	0	0	0	0	0	0	0	0	0	0	0.161259575302881	0	0	0	0	0	0	0	0	0	0	0	0	0.233508977112089	0
L048_8_L048_9	0	0.0312292646494191	0	0	0	0	0	0	0	0	0	0	0	0	0	0	0	0	0	0	0	0	0.118542426917772	0	0.0959252986138752	0	0	0	0	0	0	0	0	-0.00405603831540868	0	0	-0.0171434452924195	0	0	0	0	0	0	0	0	0	0	0.096142861608899	0	-0.0418286471415339	0	0	0	0	0	0	0	0	0	0	0	0	-0.0447966168808962	0
L049_1_L049_3	0	0.00305682252229111	0	0	0	0	0	0	0	0	0	0	0	0	0	0	0	0	0	0	0	0	0	0	-0.24392800743555	0	0	0	0	0	0	0	0	0.200701963548219	0	0	0	0	0	0	0	0	0	0	0	0	0	0	0	0	0	0	0	0	0	0	0	0	0	0	0	0	0	0
L050_1_L050_2	0	0.441562360651506	0	0	0	0	0	0	0	0	0	0	0	0	0	0	0	0	0	0	0	0	0	0	-0.538113932188899	0	0	0	0	0	0	0	0	0.519327627903827	0	0	0	0	0	0	0	0	0	0	0	0	0	0	0	0.241959296414303	0	0	0	0	0	0	0	0	0	0	0	0	0	0
L051_1_L051_3	0	-0.00175968509167445	0	0	0	0	0	0	0	0	0	0	0	0	0	0	0	0	0	0	0	0	-0.00343751382849087	0	0	0	0	0	0	0	0	0	0	0	0	0	0	0	0	0	0	0	0	0	0	0	0	0	0	0.225609826154504	0	0	0	0	0	0	0	0	0	0	0	0	0	0
L051_3_L051_5	0	0.2646671463498	0	0	0	0	0	0	0	0	0	0	0	0	0	0	0	0	0	0	0	0	-0.00275105465924656	0	0	0	0	0	0	0	0	0	0	0.308938958765705	0	0	0	0	0	0	0	0	0	0	0	0	0	0	0.0975418999019572	0.216514976267212	0	0	0	0	0	0	0	0	0	0	0	0	0	0
L051_5_L051_10	0	0.523026099995315	0	0	0	0	0	0	0	0	0	0	0	0	0	0	0	0	0	0	0	0	-0.00283009175029849	0	0	0	0	0	0	0	0	0	0	0.493843842374987	0	0	0.0832970035245614	0	0	0.678767489328359	0	0	0	0	0	0	0	0	-0.0697050821358736	-0.28818989096471	0	0	0	0	0	0	0	0	0	0	0	0	0	0
L052_1_L052_2	0	0.294409160124382	0	-0.00984193190767082	0	0	0	0	0	0	0	0	0	0	0	0	0	0	0	0	0	0	0	0	-0.00532543411532919	0	0	0	0	0	0	0	0	0.300253079125476	0	0	0	0	0	0	0	0	0	0	0	0	0	0	0	0	0	0	0	0	0	0	0	0	0	0	0	0	0	0
L052_2_L052_3	0	0.354822616485835	0	-0.0118615196255428	0	0	0	0	0	0	0	0	0	0	0	0	0	0	0	0	0	0	0	0	-0.00641822579815707	0	0	0	0	0	0	0	0	0.361865721495283	0	0	0	0	0	0	0	0	0	0	0	0	0	0	0	0.18245219376878	0	0	0	0	0	0	0	0	0	0	0	0	0	0
L053_1_L053_4	0	0.280123939705015	0	0	0	0	0	0	0	0	0	0	0	0	0	0	0	0	0	0	0	0	0	0	0	0	0	0	0	0	0	0	0	0.274561644264098	0	0	0	0	0	0	0	0	0	0	0	0	0	0	0	0	0	0	0	0	0	0	0	0	0	0	0	0	0	0
L053_4_L053_5	0	0.187812752634722	0	0	0	0	0	0	0	0	0	0	0	0	0	0	0	0	0	0	0	0	0	0	0	0	0	0	0	0	0	0	0	0.184083439035798	0	0	0	0	0	0	0	0	0	0	0	0	0	0	0	0	0	0	0	0	0	0	0	0	0	0	0	0	0	0
L053_5_L053_6	0	0.0712635819881773	0	0	0	0	0	0	0	0	0	0	0	0	0	0	0	0	0	0	0	0	0	0	0	0	0	0	0	0	0	0	0	0.0698485330008837	0	0	0	0	0	0.16689278685624	0	0	0	0	0	0	0	0	0	0	0	0	0	0	0	0	0	0	0	0	0	0	0	0
L053_6_L053_8	0	0.0908069657459608	0	0	0	0	0	0	0	0	0	0	0	0	0	0	0	0	0	0	0	0	0	0	0	0	0	0	0	0	0	0	0	-0.121930305746112	0	0	0	0	0	0.288224767877151	0	0	0	0	0	0	0	0.00854737607607331	0	0	0	0	0	0	0	0	0	0	0	0	0	0	0.215669720211327	0
L054_1_L054_4	0	0.286167542002077	0	0	0	0	0	-0.0631776295886361	0	0	0	0	0	0	0	0	0.0771065139211187	0	0	0	0	0	0	0	0	0	0	0	0	0	0	0	0	0.286052997869539	0	0	0	0	0	0	0	0	0	0	0	0	0	0	0	0	0	0	0	0	0	0	0	0	0	0	0	0	0	0
L055_1_L055_2	0	0.110487001085983	0	0	0	0	0	0	0	0	0	0	0	0	0	0	0	0	0	0	0	0	0	0	0	0	0	0	0	0	0	0	0	0.116140196954333	0	0	0	0	0	0	0	0	0	0	0	0	0	0	0	0	0	0	0	0	0	0	0	0	0	0	0	0	0	0
L056_1_L056_2	0	0.000209346311014103	0	0	0	0	0	0	0	0	0	0	0	0	0	0	0	0	0	0	0	0	0	0	0	0	0	0	0	0	0	0	0	0.114161417023632	0	0	0	0	0	0	0	0	0	0	0	0	0	0	0	0.0684875276689383	0	0	0	0	0	0	0	0	0	0	0	0	0	0
L058_1_L058_4	0	0.539795228289262	0	0	0	0	0	0	0	0	0	0	0	0	0	0	0	0	0	0	0	0	0	0	0	0	0	0	0	0	0	0	0	0.841546697973887	0	0	0.102429763077911	0	0	0	0	0	0	0	0	0	0	0	0	0.779096627004953	0	0	0	0	0	0	0	0	0	0	0	0	0	0
L059_1_L059_3	0	0.202869866344701	0	0	0	0	0	0	0	0	0	0	0	0	0	0	0	0	0	0	0	0	0	0	0	0	0	0	0	0	0	0	0	0.243353679384458	0	0	0	0	0	0	0	0	0	0	0	0	0	0	0	0	0	0	0	0	0	0	0	0	0	0	0	0	0	0
L059_3_L059_8	0	0.49554053245821	0	0	0	0	0	0	0	0	0	0	0	0	0	0	0	0	0.570000345002493	0	0	0	0.157009684774912	0	0.399355473231232	0	0	0	0	0	0	0	0	0.594428408864523	0	0	0	0	0	0	0	0	0	0	0	0	0	0	0	0.372199860382307	0	0	0	0	0	0	0	0	0	0	0	0	0	0
L060_1_L060_7	0	0.429667322061853	0	0	0	0	0	0	0	0	0	0	0	0	0	0	0	0	0	0	0	0	0	0	0	0	0	0	0	0	0	0	0	0.491096872385703	0	0	0	0	0	0	0	0	0	0	0	0	0	0	0	0	0	0	0	0	0	0	0	0	0	0	0	0	0	0
L060_8_L060_11	0	0.223211048190499	0	0	0	0	0	0	0	0	0	0	0	0	0	0	0	0	0	0	0	0	0	0	0	0	0	0	0	0	0	0	0	0.256793291093638	0	0	0	0	0	0	0	0	0	0	0	0	0	0	0	0	0	0	0	0	0	0	0	0	0	0	0	0	0	0
L063_1_L063_4	0	0.646193275157127	0	0	0	0	0	0	0	0	0	0	0	0	0	0	0	0	0	0	-0.00107473993839893	-0.0276940107028546	-0.0319624988140637	0	0	0	0	0	0	0	0	0	0	0.676483009354745	0	0	0	0	0	0	0	0	0	0	0	0	0	0	0.0662499892895193	0	0	0	0	0	0	0	0	0	0	0	0	0	0	0
L063_4_L063_5	0	0.0598329151267223	0	0	0	0	0	0	0	0	0	0	0	0	0	0	0.22349374859861	0	0	0	0	-0.00256426901301261	-0.0149258520308627	0	0	0	0	0	0	0	0	0	0	0.0626375297290905	0	0	0	0	0	0	0	0	0	0	0	0	0	0	-0.0223515325818137	0	0	0	0	0	0	0	0	0	0	0.223493748598609	0	0	0	0
L063_5_L063_7	0	0.083651619317195	0	0	0	0	0	0	0	0	0	0	0	0	0	0	0.470757454782848	0	0	0	0	-0.00358507110758521	-0.0208676393156889	0	0	0	0	0	0	0.0427039663036113	0	0	0	0.0875727144627658	0	0	0	0	0	0	0	0	0	0	0	0	0	0	-0.0312493865747642	0	0	0	0	0	0	0	0	0	0	0.120182116557303	0	0	0	0
L064_1_L064_3	0	0.7637700156162	0	0	0	0	0	0	0	0	0	0	0	0	0	0	0	0	0	0	0	0	-0.0828537961771875	0	0	0	0	0	0	0	0	0	0	0	0	0	0	0	0	0	0	0	0	0	0	0	0	0	0.0343179146209165	0.377375097459596	0	0	0	0	0	0	0	0	0	0	0	0	0.763708744343326	0
L065_1_L065_7	0	0.479050823085959	0	0	0	0	0	0	0	0	0	0	0	0	0	0	0	0	0	0	0	-0.0192838547598056	0.0897310028966442	0	0	0	0	0	0	0	0	0	0	0	0	0	0	0	0	0	0	0	0	0	0	0	0	0	0	0	0	0	0	0	0	0	0	0	0	0	0	0	0.479127693309997	0
L065_7_L065_9	0	0.200513769615089	0	0	0	0	0	0	0	0	0	0	0	0	0	0	0	0	0	0	0	-0.00807154110641117	-0.080798098938538	0	0	0	0	0	0	0	0	0	0	0	0	0	0	0	0	0	0	0	0	0	0	0	0	0	0.0701106293012652	0.359128571575726	0	0	0	0	0	0	0	0	0	0	0	0	0.200545944778246	0
L065_9_L065_11	0	0.0825708019738662	0	0	0	0	0	0	0	0	0	0	0	0	0	0	0	0	0	0	0	-0.00332382969808424	-0.0332723475306744	0	0	0	0	0	0	0	0	0	0	0	0	0	0	0	0	0	0	0	0	0	0	0	0	0	-0.0298523374031164	0.272876028984572	0	0	0	0	0	0	0	0	0	0	0	0	0.0825840515827608	0
L065_11_L065_12	0	0.0328984030611312	0	0	0	0	0	0	0	0	0	0	0	0	0	0.0405511653316445	0	0	0	0	0	-0.00132430213223212	-0.0132565879667806	0	0	0	0	0	0	0	0	0	0	0	0	0	0.098122696975718	0	0	0.131704592115311	0	0	0	0	0	0	0	0	-0.0118939649940115	-0.0497076361126375	0	0	0	0	0	0	0	0	0	0	0	0	0.0329036820576217	0
L066_1_L066_6	0	0.507944181385101	0	0	0	0	0	0	0	0	0	0	0	0	0	0	0	0	0	0	0	0	0	0	-0.00343884113152669	0	0	0	0	0	0	0	0	0.366237637842802	0	0	0	0	0	0	0	0	0	0	0	0	0	0	0.0903985637270653	0	0	0	0	0	0	0	0	0	0	0	0	0	0	0
L066_6_L066_7	0	0.086541454455917	0	0	0	0	0	0	0	0	0	0	0	0	0	0	0	0	0	0	0	0	0	0	-0.00058589570285752	0	0	0	0	0	0	0	0	0.182377307969147	0	0	0	0	0	0	0	0	0	0	0	0	0	0	-0.0260139252206494	0.178639221356778	0	0	0	0	0	0	0	0	0	0	0	0	0	0
L066_7_L066_9	0	0.0807660189032433	0	0	0	0	0	0	0	0	0	0	0	0	0	0	0	0	0	0	0	0	0	0	-0.00145009577412877	0	0	0	0	0	0	0	0	0.170206165306152	0	0	0	0	0	0	0	0	0	0	0	0	0	0	-0.0242778583896897	0.230256947618312	0	0	0	0	0	0	0	0	0	0	0	0	0	0
L066_9_L066_14	0	0.0969032993870577	0	0	0	0	0	0	0	0	0	0	0	0	0	0	0	0	0	0	0	0	0.178811127813901	0	0.113626591841819	0	0	0	0	0	0	0	0	-0.104275173615723	0	0	0	0	0	0	0	0	0	0	0	0.410706651306011	0	0	-0.0291286436048194	-0.296972001810842	0	0	0	0	0	0	0	0	0	0	0	0	0	0
L067_1_L067_2	0	0.0629169914528497	0	0	0	0	0	0	0	0	0	0	0	0	0	0	0	0	0	0	0	0	-0.00612481488070384	0	0	0	0	0	0	0	0	0	0	0	0	0	0	0	0	0.24390081595996	0	0	0	0	0	0	0	0	0	0	0	0	0	0	0	0	0	0	0	0	0	0	0.0204786514350728	0
L070_1_L070_2	0	0.00539679986189456	0	0	0	0	0	0	0	0	0	0	0	0	0	0	0	0	0	0	0	-0.00379631199737548	0	0	0	0	0	0	0	0	0	0	0	-0.162994624418672	0	0	0	0	0	0	0	0	0	0	0	0	0	0	0.0123490286769163	0	0.239354174846498	0	0	0	0	0	0	0	0	0	0	0	0	0
L071_1_L071_5	0	0.413178424473171	0	0	0	0	0	-0.0644088115354306	0	0	0	0	0	0	0	0	0	0	0	0	0	0	0	0	0	0	0	0	0	0	0	0	0	0.413178424473171	0	0	0	0	0	0	0	0	0	0	0	0	0	0	0.0780113538331443	0	0	0	0	0	0	0	0	0	0	0	0	0	0	0
L071_6_L071_11	0	0.163490110512669	0	0	0	0	0	-0.0254858508871658	0	0	0	0	0	0	0	0	0	0	0	0	0	0	0	0	0	0	0	0	0	0	0	0	0	0.163490110512669	0	0	0.0130720466410588	0	0	0	0	0	0	0	0	0	0	0.74380736162796	-0.058998636270462	0.669193055236319	0	0	0	0	0	0	0	0	0	0.279506908740034	0	0	0.485225002545216	0
L074_1_L074_3	0	0.739161840200689	0	0	0	0	0	0	0	0	0	0	0	0	0	0	0	0	0	0	0	0	0.318963194771328	0	0	0	0	0	0	0	0	0	0	0	0	0	0	0	0	0	0	0	0	0	0	0	0	0	0	-0.13926645417607	0	0	0	0	0	0	0	0	0	0	0	0	0.572986537141651	0
L074_3_L074_4	0	0.0986811874051077	0	0	0	0	0	0	0	0	0	0	0	0	0	0	0	0	0	0	0	0	-0.126549136499791	0	0	0	0	0	0	0	0	0	0	0	0	0	0	0	0	0	0	0	0	0	0	0	0	0	0	0.355686244015732	0	0	0	0	0	0	0	0	0	0	0	0	0.0758437188088197	0
L074_4_L074_5	0	0.0477244177534528	0	0	0	0	0	0	0	0	0	0	0	0	0	0	0	0	0	0	0	0	-0.0612019779602088	0	0.0935286465718896	0	0	0	0	0	0	0	0	0	0	0	0	0	0	0	0	0	0	0	0	0	0	0.0935286465718896	0	0.157125763502043	0	0	0	0	0	0	0	0	0	0	0	0	0.0366797098371774	0
L076_1_L076_5	0	0.601445823807604	0	0	0	0	0	0	0	0	0	0	0	0	-0.373264778823252	0	0	0	0	0	0	0	-0.214328695773659	0	0	0	0	0	0	0	0	0	0	0	0	0	0	0	0	0	0	0	0	0	0	0	0	0	0	0	0	0	0	0	0	0	0	0	0	0	0	0	0.62663453413449	0
L076_5_L076_6	0	0.0310920735194152	0	0	0	0	0	0	0	0	0	0	0	0	-0.06248672873721	0	0	0	0	0	0	0	-0.157701668624641	0	0	0	0	0	0	0	0	0	0	0	0	0	0	0	0	0	0	0	0	0	0	0	0	0	0	0	0	0	0	0	0	0	0	0	0	0	0	0	0.0323942177896753	0
L077_1_L077_6	0	0.340439064321862	0	0	0	0	0	0	0	0	0	0	0	0	0	0	0	0	0	0	0	0	0	0	0	0	0	0	0	0	0	0	0	-0.0373664938296145	0	0	0	0	0	0	0	0	0	0	0	0	0	0	0	0	0	0	0	0	0	0	0	0	0	0	0	0	0.309084248538626	0
L077_6_L077_7	0	0.0726477401695613	0	0	0	0	0	0	0	0	0	0	0	0	0	0	0	0	0	0	0	0	0	0	0	0	0	0	0	0	0	0	0	-0.00797379507603981	0	0	0	0	0	0	0	0	0	0	0	0	0	0	0	0.244509190081314	0	0	0	0	0	0	0	0	0	0	0	0	0.0659568026456248	0
L077_8_L077_9	0	0.0694519762460186	0	0	0	0	0	0	0	0	0	0	0	0	0	0	0	0	0	0	0	0	0	0	0.089008650845612	0	0	0	0	0	0	0	0	-0.00762302894651856	0	0	0	0	0	0	0	0	0	0	0	0	0	0.553548898752475	0	-0.119577490203194	0	0	0	0	0	0	0	0	0	0	0	0	-0.407552954882165	0
L078_1_L078_3	0	0.149111683769102	0	0	0	0	0	0	0	0	0	0	0	0	0	0	0	0	0	0	0	0	0	0	0	0	0	0	0	0	0	0	0	0.194256907222153	0	0	0	0	0	0	0	0	0	0	0	0	0	0	0	0	0	0	0	0	0	0	0	0	0	0	0	0	0	0
L078_3_L078_5	0	0.143432722789939	0	0	0	0	0	0	0	0	0	0	0	0	0	0	0	0	0	0	0	0	0	0	0	0	0	0	0	0	0	0	0	0.186858577539579	0	0	0	0	0	0.171026350891189	0	0	0	0	0	0	0	0	0	0	0	0	0	0	0	0	0	0	0	0	0	0	0	0
L079_1_L079_8	0	0.589159374967572	0	0	0	0	0	0	0	0	0	0	0	0	0	0	0.099570446202297	0	0	0	0	0	0	0	0	0	0	0	0	0	0	-0.244110097304996	0	0	0	0	0	0	0	0	0	0	0	0	0	0	0	0	0	-0.0523852796971923	-0.162939114973287	0	0	0	0	0	0	0	0	0	0	0	0.58911211133573	0
L079_8_L079_10	0	0.0617056156983825	0	0	0	0	0	0	0	0	0	0	0	0	0	0	-0.0381151630924999	0	0	0	0	0	0	0	0	0	0	0	0	0	0	-0.0255668745884354	0	0	0	0	0	0	0	0	0	0	0	0	0	0	0	0	0	0.266787174618866	-0.0170654305744164	0	0	0	0	0	0	0	0	0	0	0	0.0617006655412148	0
L081_1_L081_2	0	0.239380766752426	0	0	0	0	0	0	0	0	0	0	0	0	0	0	0	0	0	0	0	0	0.204227880754608	0	0	0	0	0	0	0	0	0	0	0	0	0	0	0	0	0	0	0	0	0	0	0	0	0	0	0	0	0	0	0	0	0	0	0	0	0	0	0	0.25549387823878	0
L081_2_L081_4	0	0.501313334493331	0	0	0	0	0	0	0	0	0	0	0	0	0	0	0	0	0	0	0	0	-0.153375303565728	0	0	0	0	0	0	0	0	0	0	0	0	0	0	0	0	0	0	0	0	0	0	0	0	0	0	0	0	0	0	0	0	0	0	0	0	0	0	0	0.53505755612765	0
L082_1_L082_4	0	0.000244818803203595	0	0	0	0	0	0	0	0	0	0	0	0	0	0	-0.0517021823130472	0	0	0	0	0	0	0	-0.803141290036676	0	0	0	0	0	0	0	0	-0.286766832431511	0	0	0	0	0	-0.182696261877575	0	-0.00952759074375483	0	0	0	0	0	0	0	0	0	0	0	0	0	0	0	0	0	0	0	0	0.299324837905765	0
L082_4_L082_5	0	2.00871713905704e-05	0	0	0	0	0	0	0	0	0	0	0	0	0	0	-0.0042421194116917	0	0	0	0	0	0	0	-0.0683012725127546	0	0	0	0	0	0	0	0	-0.256014158632787	0	0	0	0	0	-0.0149900705208522	0	-0.000781730593033926	0	0	0	0	0	0	0	0.329582745224253	0	0	0	0	0	0	0	0	0	0	0	0	0.253933686772117	0
L082_5_L082_6	0	7.75901114646871e-06	0	0	0	0	0	0	0	0	0	0	0	0	0	0	-0.00163859067891173	0	0	0	0	0	0	0	-0.0263825266654942	0	0	0	0	0	0	0	0	-0.098889817398528	0	0	0	0	0	-0.00579016935826717	0	-0.000301956719944465	0	0	0	0	0	0	0	0.147196274436716	0	0	0	0	0	0	0	0	0	0	0	0	0.0980861998036896	0
L083_1_L083_2	0	0.364590378853672	0	0	0	0	0	0	0	0	0	0	0	0	0	0	0	0	0	0	0	0	0	0	0	0	0	0	0	0	0	0	0	0.385712657677957	0	0	0	0	0	0	0	0	0	0	0	0	0	0	0	0	0	0	0	0	0	0	0	0	0	0	0	0	0	0
L084_2_L084_3	0	0.369902790431183	0	0	0	0	0	0	0	0	0	0	0	0	0	0	0	0	-0.0624609144007034	0	0	0	-0.232013273862427	0	0	0	0	0	0	0	0	0	0	0.175995709263479	0	0	0.100908822237176	0	0	0	0	0	0	0	0	0	0	-0.00400557741002994	0	0.249944402134147	0	0	0	0	0	0	0	0	0	0	0	0	0	0
L085_1_L085_3	0	0.611958456253301	0	0	0	0	0	0	0	0	0	0	0	0	0	0	0	0	0	0	0	-0.0772679417236657	0.120412638260062	0	0	0	0	0	0	0	0	0	0	0.645751913317392	0	0	-0.00709825817802844	0	0	0	0	0	0	0	0	0	0	0	0	0.289528731332414	0	0	0	0	0	0	0	0	0	0	0	0	0	0
L086_1_L086_2	0	0.255057417406989	0	0	0	0	0	0	0	0	0	0	0	0	0	0	0	0	0	0	0	0	0	0	0	0	0	0	0	0	0	0	0	0.269228533066195	0	0	0	0	0	0.00256391930978231	0	0	0	0	0	0	0	0	0	0	0	0	0	0	0	0	0	0	0	0	0	0	0	0
L086_2_L086_4	0	0.317072958500928	0	0	0	0	0	0	0	0	0	0	0	0	0	0	0	0	0	0	0	0	0	0	0	0	0	0	0	0	0	0	0	0.334689688149506	0	0	0	0	0	0.543399755650417	0	0	0	0	0	0	0	0	0	0	0	0	0	0	0	0	0	0	0	0	0	0	0	0
L087_1_L087_4	0	0.443610666803936	0	0	0	0	0	0	0	0	0	0	0	0	0	0	0	0	0	0	0	0	0.189387577340218	0	-0.00157564208367884	0	0	0	0	0	0	0	0	0.443566028474323	0	0	0	0	0	0	0	0	0	0	0	0	0	0	0	0.217640081388681	0	0	0	0	0	0	0	0	0	0	0	0	0	0
L087_4_L087_5	0.637622699770366	-0.252418165403234	0	0	0	0	0	0	0	0	0	0	0	0	0	0	0	0	0	0	0	0.507168400679906	-0.369115690854993	0	0.0398081664919318	0	0	0	0	0	0	0	0.0194240406453021	-0.395071016687464	0	0	0.0126916059051674	0	0	0.0597703979817529	0.0808688378034637	0	0	0	0	0	0	0	0	-0.184398807137841	0	0	0	0	0	0	0	0	0	0.573995281064437	0	0	0	0
L088_1_L088_3	0	0.391623505708103	0	0	0	0	0	0	0	0	0	0	0	0	0	0	0	0	0	0	0	0	0	0	0	0	0	0	0	0	0	0	0	0.391654925108316	0	0	0	0	0	0	0	0	0	0	0	0	0	0	0	0	0	0	0	0	0	0	0	0	0	0	0	0	0	0
L089_2_L089_3	0	0.11875613906722	0	0	0	0	0	0	0	0	0	0	0	0	0	0	0	0	0	0	0	0	0	0	0	0	0	0	0	0	0	0	0	0.11875613906722	0	0	0	0	0	0	0	0	0	0	0	0	0	0	0	0	0	0	0	0	0	0	0	0	0	0	0	0	0	0
L089_4_L089_6	0	0.157903552258411	0	0	0	0	0	0	0	0	0	0	0	0	0	0	0	0	0	0	0	0	0	0	0	0	0	0	0	0	0	0	0	0.157903552258411	0	0	0	0	0	0	0	0	0	0	0	0	0	0	0	0.307629490149928	0	0	0	0	0	0	0	0	0	0	0	0	0	0
L089_6_L089_8	0	0.12184749950506	0	0	0	0	0	0	0	0	0	0	0	0	0	0	0	0	0	0	0	0	0.259337203362927	0	0.127841628302932	0	0	0	0	0	0	0	0	0.12184749950506	0	0	0	0	0	0	0	0	0	0	0	0	0	0	0	0.173464944425427	0	0	0	0	0	0	0	0	0	0	0	0	0	0
L092_1_L092_3	0	0.129669004036899	0	0	0	0	0	0	0	0	0	0	0	0	0	0	-0.043804372304322	0	0	0	0	0	0	0	0	0	0	0	0	0	0	0	0	0.129669004036899	0	0	0	0	0	-0.00982157702355233	0	0	0	0	0	0	0	0	0	0	0	0	0	0	0	0	0	0	0	0	0	0	0	0
L092_3_L092_5	0	0.111245041799229	0	0	0	0	0	0	0	0	0	0	0	0	0	0	-0.037580447726711	0	0	0	0	0	0	0	0	0	0	0	0	0	0	0	0	0.111245041799229	0	0	0	0	0	0.0470497343880337	0	0	0	0	0	0	0	0	0	0.192640772492467	0	0	0	0	0	0	0	0	0	0	0	0	0	0
L092_5_L092_7	0	0.0454380722237011	0	0	0	0	0	0	0	0	0	0	0	0	0	0	-0.0153497456640547	0	0	0	0	0	0	0	0.141654947202682	0	0	0	0	0	0	0	0	0.0454380722237011	0	0	0	0	0	0.142006471135081	0	0	0	0	0	0	0	0.141861505488368	0	-0.0758690574806093	0	0	0	0	0	0	0	0	0	0	0	0	0	0
L094_1_L094_4	0	4.31903284248136e-07	0	0	0	0	0	0	0	0	0	0	0	0	0	0	0	0	0	0	0	0	0	0	0	0	0	0	0	0	0	0	0	0	0	0	0	0	0	0	0	0	0	0	0	0	0	0	0	0	0	0	0	0	0	0	0	0	0	0	0	0	0.348660976446339	0
L094_4_L094_6	0	3.05766432395771e-07	0	0	0	0	0	0	0	0	0	0	0	0	0.385118788304007	0	0	0	0	0	0	0	0	0	0	0	0	0	0	0	0	0	0	0	0	0	0	0	0	0	0.387187122761842	0	0	0	0	0	0	0	0	0	0	0	0	0	0	0	0	0	0	0	0	0	0.246834944668638	0
L098_1_L098_5	0	0.18166816296946	0	0	0	0	0	0	0	0	0	0	0	0	0	0	0.256217750406267	0	-0.00170701805301466	0	0	0	0	0	-0.00101067199261179	0	0	-2.22044604925031e-16	0	0	0	0	0	0.0165690205963412	0	0	0	0	0	0	0	0	0	0	0	0	0	0	0	0	0	0	0	0	0	0	0	0	0	0	0	0	0	0
L098_5_L098_6	0	0.20914712349435	0	0	0	0	0	0	0	0	0	0	0	0	0	0	0.0987337243613898	0	-0.00196522004574289	0	0	0	0	0	0	0	0	0	0	0	0	0	0	0.0190752355294412	0	0	0	0	0	0.44463636061499	0	0	0	0	0	0	0	0	0	0	0	0	0	0	0	0	0	0	0	0	0	0	0	0
L098_6_L098_11	0	0.104849069668386	0	0	0	0	0	0	0	0	0	0	0	0	0	0	-0.19712606004685	0	-0.000985198792348979	0	0	0	0	0	0	0	0	4.44089209850063e-16	0	0	0	0	0	0.00956274542796254	0	0	0	0	0	0.238380754306734	0	0	0	0	0	0	0	0	0	0	0	0	0	0	0	0	0	0	0	0	0	0	0	0
L100_1_L100_3	0	2.46214160171121e-12	0	0	0	0	0	0	0	0	0	0	0	0	0	0	0	0	0	0	0	0	0	0	0	0	0	0	0	0	0	0	0	0	0	0	0	0	0	0	0	0	0	0	0	0	0	0	0	0	0	0	0	0	0	0	0	0	0	0	0	0	1.15324194638333e-10	0
L100_3_L100_4	0	7.09321490433013e-13	0	0	0	0	0	0	0	0	0	0	0	0	0	0	0	0	0	0	0	0	0	0	0	0	0	0	0	0	0	0	0	0	0	0	0	0	0	0	0	0	0	0	0	0	0	0	0	0.0711525140200797	0	0	0	0	0	0	0	0	0	0	0	0	3.31678018383741e-11	0
L101_1_L101_2	0	0.0926304524958416	0	0	0	0	0	0	0	0	0	0	0	0	0	0	-0.00116944123241624	0	0	0	0	0	0	0	-0.167154175334536	0	0	0	0	0	0	0	0	-0.023784375491767	0	0	0	0	0	0	0	0	0	0	0	0	0	0	0	0	0	0	0	0	0	0	0	0	0	0	0	0	0	0
L101_2_L101_7	0	0.662189822626645	0	0	0	0	0	0	0	0	0	0	0	0	0	0	-0.00422623818670019	0	0	0	0	0	0	0	-0.684171463585985	0	0	0	0	0	0	0	0	0.686759397859538	0	0	0.0541581883716006	0	0	0.564345968906655	0.479306251232658	0	0	0	0	0	0	0	0	0.110463543405111	0	0	0	0	0	0	0	0	0	0	0	0	0	0
L102_1_L102_2	0	0.235712301413068	0	0	0	0	0	0	0	0	0	0	0	0	0	0	0	0	0	0	0	0	0	0	1.09311344623775e-05	0	0	0	0	0	0	0	0	0.102937769185973	0	0	0	0	0	0	0	0	0	0	0	0	0	0	0	-0.0630013816921487	0	0	0	0	0	0	0	0	0	0	0	0	0	0
L102_2_L102_3	0	0.0475776857542491	0	0	0	0	0	0	0	0	0	0	0	0	0	0	0	0	0	0	0	0	0	0	2.20641043058301e-06	0	0	0	0	0	0	0	0	0.020777620876015	0	0	0	0	0	0	0	0	0	0	0	0	0	0	0	0.243101679303257	0	0	0	0	0	0	0	0	0	0	0	0	0	0
L106_1_L106_2	0	0.595739584154243	0	0	0	0	0	0	0	0	0	0	0	0	0	0	0	0	0	0	0	0	0.0421342795270308	0	0	0	0	0	0	0	0	0	0	0	0	0	0	0	0	0	0	0	0	0	0	0	0	0	0	0.243646233567779	0	0	0	0	0	0	0	0	0	0	0	0	0.544894949509934	0
L106_2_L106_4	0	0.0696777054359429	0	0	0	0	0	0	0	0	0	0	0	0	0	0	0	0	0	0	0	0	-0.0510218021873532	0	0	0	0	0	0	0	0	0	0	0	0	0	0.0936246281142536	0	0	0.149777306077677	0	0	0	0	0	0	0	0	0	0.0673695123234916	0	0	0	0	0	0	0	0	0	0.148822980766455	0	0	0.0637309166544422	0
L109_1_L109_2	0	0.201355307645466	0	0	0	0	0	0	0	0	0	0	0	0	0	0	0	0	0	0	0	0	0	0	-0.271921942466064	0	0	0	0	0	0	0	0	0	0	0	0	0	0	0	0	0	0	0	0	0	0	0	0	0	0	0	0	0	0	0	0	0	0	0	0	0	0.206313823981431	0
L109_2_L109_4	0	0.216847244811601	0	0	0	0	0	0	0	0	0	0	0	0	0	0	0	0	0	0	0	0	0	0	-0.292843157287949	0	0	0	0	0	0	0	0	0	0	0	0	0	0	0	0	0	0	0	0	0	0	0	0	0.224365396007468	0	0	0	0	0	0	0	0	0	0	0	0	0.22218726101669	0
L109_4_L109_5	0	-0.0758724950190625	0	0	0	0	0	0	0	0	0	0	0	0	0	0	0	0	0.213642489569285	0	0	0	0	0	-0.280782202958927	0	0	0	0	0	0	0	0	0	0	0	0	0	0	0.391113345210671	0	0	0.299892606154388	0	0	0	0	0	0	0.150260998125572	0.439206550156613	0	0	0	0	0	0	0	0	0	0	0	-0.525622816126248	0
L110_1_L110_3	0	0.187265938609615	0	0	0	0	0	0	0	0	0	0	0	0	0	0	0	0	0	0	0	0	0	0	-0.192923842733371	0	0	0	0	0	0	0	0	0.201966538328078	0	0	0	0	0	0.153892993199471	0	0	0	0	0	0	0	0	0	0	0	0	0	0	0	0	0	0	0	0	0	0	0	0
L110_3_L110_4	0	0.0784271780635439	0	0	0	0	0	0	0	0	0	0	0	0	0	0	0	0	0	0	0	0	0	0	-0.0807967144430609	0	0	0	0	0	0	0	0	0.0845838051593241	0	0	0	0	0	0.193669314129886	0	0	0	0	0	0	0	0	0	0	0	0	0	0	0	0	0	0	0	0	0	0	0	0
L111_1_L111_2	0	0.201084943354149	0	0	0	0	0	0	0	0	0	0	0	0	0	0	-0.00230745247692811	0	0	0	0	0	0	0	-0.202038266717843	0	0	0	0	0	0	0	0	0.211000951598515	0	0	0	0	0	0	0	0	0	0	0	0	0	0	0	0	0	0	0	0	0	0	0	0	0	0	0	0	0	0
L111_2_L111_3	0	0.11845296356104	0	0	0	0	0	0	0	0	0	0	0	0	0	0	-0.00135924937794271	0	0	0	0	0	0	0	-0.119014537072104	0	0	0	0	0	0	0	0	0.124294179435528	0	0	0	0	0	0	0	0	0	0	0	0	0	0	0	0.266310908337498	0	0	0	0	0	0	0	0	0	0	0	0	0	0
L112_1_L112_3	0	0.265064402493941	0	0	0	0	0	0	0	0	0	0	0	0	0	0	0	0	0	0	0	0	0	0	-0.0226895745354096	0	0	0	0	0	0	0	0	0.219243240872533	0	0	0	0	0	0	0	0	0	0	0	0	0	0	0	0	0	0	0	0	0	0	0	0	0	0	0	0	0	0
L112_3_L112_5	0	0.310380685203028	0	0	0	0	0	0	0	0	0	0	0	0	0	0	0	0	0	0	0	0	0.0617264670161161	0	-0.0157294195678463	0	0	0	0	0	0	0	0	0.32973204549788	0	0	0	0	0	0	0	0	0	0	0	0	0	0	0	0	0	0	0	0	0	0	0	0	0	0	0	0	0	0
L112_5_L112_9	0	0.372246393195655	0	0	0	0	0	0	0	0	0	0	0	0	0	0	0	0	0	0	0	0.172434924174256	0.382722935462168	0	-0.0188646393939175	0	0	0	0	0	0	0	0	0.395454905891848	0	0	0.0836172067670095	0	0	0	0	0	0	0	0	0	0	0	0	0.259025144796753	0	0	0	0	0	0	0	0	0	0	0	0	0	0
L114_1_L114_3	0	0.4444916174146	0	0	0	0	0	0	0	0	0	0	0	0	0	0	0	0	0	0	0	0	0	0	0	0	0	0	0	0	0	0	0	0.433622457275984	0	0	0	0	0	0	0	0	0	0	0	0	0	0	0	0	0	0	0	0	0	0	0	0	0	0	0	0	0	0
L115_1_L115_2	0	0.284488964240133	0	0	0	0	0	0	0	0	0	0	0	0	0	0	0	0	0	0	0	0	-0.05096957717173	0	0	0	0	0	0	0	0	0	0	0	0	0	0	0	0	0	0	0	0	0	0	0	0	0	0	0.430905855135434	0	0	0	0	0	0	0	0	0	0	0	0	0.285286616514515	0
L116_1_L116_4	0	0.156706436740006	0	0	0	0	0	0	0	0	0	0	0	0	0	0	0	0	0	0	0	0	0	0	0	0	0	0	0	0	0	0	0	0	0	0	0	0	0	0	0	0	0	0	0	0	0	0	0	0	0.156643581120611	0	0	0	0	0	0	0	0	0	0	0	0	0
L117_1_L117_4	0	1.27328979118158e-05	0	0	0	0	0	0	0	0	0	0	0	0	0	0	0	0	0	0	0	0	0	0	0	0	0	0	0	0	0	0	0	1.14463855890312e-05	0	0	0	0	0	0	0	0	0	0	0	0	0	0	0.101200679599645	0	0	0	0	0	0	0	0	0	0	0	0	0	0	0
L117_4_L117_6	0	3.30624862188156e-06	0	0	0	0	0	0	0	0	0	0	0	0	0	0	0	0	0	0	0	0	0	0	0	0	0	0	0	0	0	0	0	2.97219037204144e-06	0	0	0	0	0	0	0	0	0	0	0	0	0	0	-0.0387642597747254	0.323633027646871	0	0	0	0	0	0	0	0	0	0	0	0	0	0
L117_6_L117_9	0	1.5748111400482e-06	0	0	0	0	0	0	0	0	0	0	0	0	0	0	0	0	0	0	0	0	0	0	0	0	0	0	0	0	0	0	0	1.41569465628155e-06	0	0	0	0	0	0	0	0	0	0	0	0	0	0	-0.0184639436163484	0.194338091355642	0	0	0	0	0	0	0	0	0	0	0	0	0	0
