## Supplementary material for "The impact of different antimicrobial exposures on the gut microbiome in the ARMORD observational study": ARMORD R project: table_of_samples_with_AM_drug_exposures.csv

samp_id	aciclovir_iv	aciclovir_po	amoxicillin_iv	amoxicillin_po	amphotericin_iv	antibiotic_iv	antibiotic_iv/po	antibiotic_po	antifungal_po	azithromycin_po	aztreonam_iv	cefalexin_po	ceftazidime_iv	ceftolozane_iv	ceftriaxone_iv	ciprofloxacin_iv	ciprofloxacin_po	clarithromycin_iv	clarithromycin_po	clindamycin_iv	clindamycin_po	co_amoxiclav_iv	co_amoxiclav_po	co_trimoxazole_iv	co_trimoxazole_po	colistin_iv	daptomycin_iv	doxycycline_po	ertapenem_iv	erythromycin_po	flucloxacillin_iv	flucloxacillin_po	fluconazole_iv	fluconazole_po	foscarnet_iv	ganciclovir_iv	gentamicin_iv	itraconazole_po	linezolid_po	meropenem_iv	metronidazole_iv	metronidazole_po	micafungin_iv	moxifloxacin_po	nitrofurantoin_po	oseltamivir_po	penicillin_G_iv	penicillin_V_po	pentamidine_iv	piptaz_iv	posaconazole_po	rifampicin_po	teicoplanin_iv	tetracycline_po	tigecycline_iv	tobramycin_iv	trimethoprim_po	valaciclovir_po	valganciclovir_po	vancomycin_iv	vancomycin_po	voriconazole_iv	voriconazole_po	<NA>
C001_1	0	0	0	0	0	0	0	0	0	0	0	0	0	0	0	0	0	0.165265974260864	0.276249264257186	0	0	0.123640994266179	0.282960498922337	0	0	0	0	0	0	0	0	0	0	0	0	0	0	0	0	0	0	0	0	0	0	0	0	0	0	0	0	0	0	0	0	0	0	0	0	0	0	0	0	0
C002_1	0.0547406219989377	0	0	0	0	0	0	0	0	0	0	0	0	0	0.0643639806958522	0	0	0	0	0	0	0	0	0	0	0	0	0	0	0	0	0.527940523657763	0	0	0	0	0	0	0	0	0	0	0	0	0	0	0	0	0	0	0	0	0	0	0	0	0	0	0	0	0	0	0	0
C003_1	0	0	0	0.0268100485005111	0	0	0	0	0	0	0	0	0	0	0	0	0	0	0	0	0	0	0	0	0	0	0	0	0	0	0	0	0	0	0	0	0	0	0	0	0	0	0	0	0	0	0	0	0	0	0	0	0	0	0	0	0	0	0	0	0	0	0	0
C005_1	0	0	0	0	0	0	0	0	0	0	0	0	0	0	0	0	0	0	0	0	0	0	0.25946799971309	0	0	0	0	0	0	0	0	0	0	0	0	0	0	0	0	0	0	0	0	0	0	0	0	0	0	0	0	0	0	0	0	0	0	0	0	0	0	0	0	0
C006_1	0	0	0	0	0	0	0	0	0	0	0	0	0	0	0	0	0	0	0	0	0	0.18904982360372	0.00623804084220939	0	0	0	0	0	0	0	0	0	0	0	0	0	0	0	0	0	0	0	0	0	0	0	0	0	0	0	0	0	0	0	0	0	0	0	0	0	0	0	0	0
C007_1	0	0	0	0	0	0	0	0	0	0	0	0.37834876877312	0	0	0.244812176950855	0	0	0	0	0	0	0	0	0	0	0	0	0	0	0	0	0	0	0	0	0	0	0	0	0	0.244812176950855	0	0	0	0	0	0	0	0	0	0	0	0	0	0	0	0	0	0	0	0	0	0	0
C008_1	0	0	0	0	0	0	0	0	0	0	0	0	0	0	0	0	0.461539111443113	0	0	0	0	0.00537851538850899	0	0	0	0	0	0	0	0	0	0	0	0	0	0	0	0	0	0.390529838575861	0	0	0	0	0	0	0	0	0	0	0	0	0.149258330622244	0	0	0	0	0	0	0	0	0	0	0
C009_1	0	0	0	0	0	0	0	0	0	0	0	0	0	0	0	0	0	0	0	0	0	0	0	0	0	0	0	0	0	0	0.0796321360616183	0.169095468822993	0	0	0	0	0	0	0	0	0	0	0	0	0	0	0	0	0	0	0	0	0	0	0	0	0	0	0	0	0	0	0	0
C011_1	0	0	0	0	0	0	0	0	0	0	0	0	0	0	0	0	0	0	0	0	0	0	0	0	0	0	0	0	0	0	0	0	0	0	0	0	0	0	0	0	0	0	0	0	0	0	0	0	0	0	0	0	0	0	0	0	0	0	0	0	0	0	0	0
C012_1	0	0	0	0	0	0	0	0	0	0	0	0	0	0	0	0	0	0	0	0	0.398197872883416	0.218131411302758	0.201381330500985	0	0	0	0	0	0	0	0	0	0	0	0	0	0	0	0	0	0	0	0	0	0	0	0	0	0	0	0	0	0	0	0	0	0	0	0	0	0	0	0	0
C013_1	0	0	0	0	0	0	0	0	0	0	0	0	0	0	0	0	0	0	0	0	0	0	0	0	0	0	0	0	0	0	0	0	0	0	0	0	0	0	0	0	0	0	0	0	0	0	0	0	0	0	0	0	0	0	0	0	0	0	0	0	0	0	0	0
C014_1	0	0	0	0	0	0	0	0	0	0	0	0	0	0	0	0	0	0	0	0	0	0	0	0	0	0	0	0	0	0	0	0	0	0	0	0	0	0	0	0	0	0	0	0	0	0	0	0	0	0	0	0	0	0	0	0	0	0	0	0	0	0	0	0
C015_1	0	0	0	0	0	0	0	0	0	0	0	0	0	0	0	0	0	0	0	0	0	0.035736134341019	0	0	0	0	0	0	0	0	0.0589232717504026	0	0	0	0	0	0	0	0	0	0.0357332675114841	0	0	0	0	0	0	0	0	0	0	0	0	0	0	0	0	0	0	0	0	0	0	0
C017_1	0	0	0	0	0	0	0	0	0	0	0	0	0	0	0	0	0	0	0	0	0	0	0	0	0	0	0	0	0	0	0	0	0	0	0	0	0	0	0	0	0	0	0	0	0	0	0	0	0	0	0	0	0	0	0	0	0	0	0	0	0	0	0	0
C019_1	0	0	0	0	0	0	0	0	0	0	0	0	0	0	0	0	0	0	0	0	0	0	0	0	0	0	0	0	0	0	0	0	0	0	0	0	0	0	0	0	0	0	0	0	0	0	0	0	0	0	0	0	0	0.573559169570504	0	0	0	0	0	0	0	0	0	0
C020_1	0	0	0	0	0	0	0	0	0	0	0	0	0	0	0	0	0	0	0	0	0	0	0	0	0	0	0	0	0	0	0	0	0	0	0	0	0	0	0	0	0	0	0	0	0.0697179866220028	0	0	0	0	0	0	0	0	0	0	0	0	0	0	0	0	0	0	0
C021_1	0	0	0	0	0	0	0	0	0	0	0	0	0	0	0	0	0	0	0	0	0	0	0	0	0	0	0	0	0	0	0	0	0	0	0	0	0	0	0	0	0	0	0	0	0	0	0	0	0	0	0	0	0	0	0	0	0	0	0	0	0	0	0	0
C023_1	0	0	0	0	0	0	0	0	0	0	0	0	0	0	0	0	0	0	0	0	0	0	0	0	0	0	0	0	0	0	0	0	0	0	0	0	0	0	0	0	0	0	0	0	0	0	0	0	0	0	0	0	0	0	0	0	0	0	0	0	0	0	0	0
C024_1	0	0	0	0.133704070883088	0	0	0	0	0	0	0	0	0	0	0	0	0	0	0	0	0	0	0	0	0	0	0	0	0	0	0	0.0413557670601163	0	0	0	0	0	0	0	0	0	0	0	0	0	0	0	0	0	0	0	0	0	0	0	0	0	0	0	0	0	0	0	0
C026_1	0	0	0	0	0	0	0	0	0	0	0	0	0	0	0	0	0	0	0	0	0	0	0	0	0	0	0	0	0	0	0	0	0	0	0	0	0	0	0	0	0	0	0	0	0	0	0	0	0	0	0	0	0	0	0	0	0	0	0	0	0	0	0	0
C027_1	0	0	0	0	0	0	0	0	0	0	0	0	0	0	0	0	0	0	0	0	0	0	0	0	0	0	0	0	0	0	0	0	0	0	0	0	0	0	0	0	0	0	0	0	0	0	0	0	0	0	0	0	0	0	0	0	0	0	0	0	0	0	0	0
C028_1	0	0	0	0	0	0	0	0	0	0	0	0	0	0	0.272857349578828	0	0	0	0	0	0	0.0242367859988361	0	0	0	0	0	0	0	0	0	0	0	0	0	0	0	0	0	0	0	0	0	0	0.223464174287374	0	0	0	0	0	0	0	0	0	0	0	0	0	0	0	0	0	0	0
C029_1	0	0	0	0	0	0	0	0	0	1	0	0	0.0447206230767928	0	0	0	0	0	0	0	0	0	0	0	0	0	0	0	0	0	0	0	0	0	0	0	0	0.262179084074448	0	0.0302155330619823	0	0	0	0	0	0	0	0	0	0.783452959030996	0	0	0	0	0	0	0	0	0	0	0	0	0.999994521370118	0
C030_1	0	0	0	0	0	0	0	0	0	0	0	0	0	0	0	0	0	0	0	0	0	0	0	0	0	0	0	0	0	0	0	0	0	0	0	0	0	0	0	0	0	0	0	0	0	0	0	0	0	0	0	0	0	0	0	0	0	0	0	0	0	0	0	0
C031_1	0	0	0	0	0	0	0	0	0	0	0	0	0	0	0	0	0	0	0	0	0	0	0	0	0	0	0	0	0	0	0	0	0	0	0	0	0	0	0	0	0	0	0	0	0	0	0	0	0	0	0	0	0	0	0	0	0	0	0	0	0	0	0	0
C032_1	0	0	0	0	0	0	0	0	0	0	0	0	0	0	0	0	0	0	0	0	0	0	0	0	0	0	0	0	0	0	0	0	0	0	0	0	0	0	0	0	0	0	0	0	0	0	0	0	0	0	0	0	0	0	0	0	0	0	0	0	0	0	0	0
C033_1	0	0	0	0	0	0	0	0	0	0	0	0	0	0	0	0	0	0	0	0	0	0	1	0	0	0	0	0	0	0	0	0	0	0	0	0	0	0	0	0	0	0	0	0	0	0	0	0	0	0	0	0	0	0	0	0	0	0	0	0	0	0	0	0
C034_1	0	0	0	0	0	0	0	0	0	0	0	0	0	0	0	0	0	0	0	0	0	0	0	0	0	0	0	0	0	0	0	0	0	0	0	0	0	0	0	0	0	0	0	0	0	0	0	0	0	0	0	0	0	0	0	0	0	0	0	0	0	0	0	0
C036_1	0	0	0	0.00408557378853321	0	0	0	0	0	0	0	0	0	0	0	0	0	0	0	0	0	0	0	0	0	0	0	0	0	0	0	0	0	0	0	0	0.001836760002316	0	0	0	0	0	0	0	0	0	0	0	0	0.228162843955009	0	0	0	0	0	0	0.079962937015361	0	0	0	0	0	0	0
C038_1	0	0	0	0	0	0	0	0	0	0	0	0	0	0	0	0	0	0	0	0	0	0	0	0	0	0	0	0	0	0	0	0	0	0	0	0	0	0	0	0	0	0	0	0	0	0	0	0	0	0	0	0	0	0	0	0	0.1908186078934	0	0	0	0	0	0	0
C040_1	0	0	0	0	0	0	0	0	0	0	0	0	0	0	0	0	0	0	0	0	0	0.0407720225464211	0	0	0	0	0	0	0	0	0	0	0	0	0	0	0	0	0	0	0	0	0	0	0	0	0	0	0	0	0	0	0	0	0	0	0	0	0	0	0	0	0	0
C041_1	0	0	0	0	0	0	0	0.198113402685613	0	0	0	0	0	0	0	0	0	0	0	0	0	0	0	0	0	0	0	0	0	0	0	0	0	0	0	0	0	0	0	0	0	0	0	0	0	0	0	0	0	0	0	0	0	0	0	0	0	0	0	0	0	0	0	0
C042_1	0	0	0	0	0	0	0	0	0	0	0	0	0.266016546915989	0	0	0	0	0	0	0	0	0	0	0	0	0	0	0	0	0	0	0	0	0	0	0	0	0	0	0	0	0	0	0	0	0	0	0	0	0	0	0	0	0	0	0	0	0	0	0	0	0	0	0
C045_1	0	0	0	0	0	0	0	0	0	0	0	0	0	0	0.78212116916438	0	0.115814818016086	0	0.147558069838085	0	0.68858763207494	0	0	0	0	0	0	0	0	0	0	0	0	0	0	0	0.0222381374736025	0	0	0	0	0.0177181847483783	0	0	0	0	0	0	0	0	0	0	0	0	0	0	0	0	0	0	0	0	0	0
C046_1	0	0	0	0	0	0	0	0	0	0	0	0	0	0	0	0	0	0	0	0	0	0	0	0	0	0	0	0	0	0	0	0	0	0	0	0	0	0	0	0	0	0	0	0	0	0	0	0	0	0	0	0	0	0	0	0	0	0	0	0	0	0	0	0
C050_1	0	0	0	0	0	0	0	0	0	0	0	0	0	0	0.0969256533384023	0	0	0	0	0	0.115226776772894	0	0	0	0	0	0	0	0	0	0	0	0	0	0	0	0	0	0	0	0	0	0	0	0	0	0	0	0	0	0	0	0	0	0	0	0	0	0	0	0	0	0	0
C051_1	0	0	0.6796682090513	0	0	0	0	0	0	0	0	0	0	0	0	0	0	0	0	0	0	0	0	0	0	0	0	0	0	0	0	0	0	0	0	0	0.149345255401379	0	0	0	0	0	0	0	0	0	0	0	0	0	0	0	0	0	0	0	0	0	0	0.0660842799832883	0	0	0	0
C052_1	0	0	0	0	0	0	0	0	0	0	0	0	0	0	0	0	0	0	0	0	0	0	0	0	0	0	0	0	0	0	0	0	0	0	0	0	0	0	0	0	0	0	0	0	0	0	0	0	0	0	0	0	0	0	0	0	0	0	0	0	0	0	0	0
C053_1	0	0	0	0	0	0	0	0	0	0	0	0	0	0	0	0	0	0	0	0	0	0.195723267559491	0	0	0	0	0	0	0	0	0	0	0	0	0	0	0	0	0	0	0	0	0	0	0	0	0	0	0	0	0	0	0	0	0	0	0	0	0	0	0	0	0	0
C054_1	0	0	0	0	0	0	0	0	0	0	0	0	0	0	0	0	0	0	0	0	0	0	0	0	0	0	0	0	0	0	0	0	0	0	0	0	0	0	0	0	0	0	0	0	0	0	0	0	0	0	0	0	0	0	0	0	0	0	0	0	0.24172350106717	0	0	0
C055_1	0	0	0	0	0	0	0	0	0	0	0	0	0	0	0	0	0	0	0	0	0	0	0	0	0	0	0	0	0	0	0	0	0	0	0	0	0	0	0	0	0	0	0	0	0	0	0	0	0	0	0	0	0	0	0	0	0	0	0	0	0	0	0	0
C056_1	0	0	0	0	0	0	0	0	0	0.986454267846386	0	0	0	0	0	0	0	0	0	0	0	0	0.260929212901187	0	0	0	0	0.269807104215481	0	0	0	0	0	0	0	0	0	0	0	0	0	0	0	0	0	0	0	0	0	0.611372921325898	0	0	0	0	0	0	0	0	0	0	0	0	0	0
C059_1	0	0	0	0	0	0	0	0	0	0	0	0	0	0	0	0	0	0	0	0	0	0.0101541900810651	0.461353991390115	0	0	0	0	0	0	0	0.163530096724528	0	0	0	0	0	0.00153969996060362	0	0	0	0	0	0	0	0	0	0	0	0	0	0	0	0	0	0	0	0	0	0	0	0	0	0	0
C060_1	0	0	0	0	0	0	0	0	0	0	0	0	0	0	0	0	0	0	0	0	0	0	0	0	0	0	0	0	0	0	0	0	0	0	0	0	0	0	0	0	0	0	0	0	0	0	0	0	0	0	0	0	0	0	0	0	0	0	0	0	0	0	0	0
C062_1	0	0	0	0	0	0	0	0	0	0	0	0	0	0	0	0	0	0	0	0	0	0	0	0	0	0	0	0	0	0	0	0	0	0	0	0	0	0	0	0	0	0	0	0	0	0	0	0	0	0	0	0	0	0	0	0	0	0	0	0	0	0	0	0
C064_1	0	0	0	0	0	0	0	0	0	0	0	0	0	0	0	0	0	0	0	0	0	0	0	0	0	0	0	0	0	0	0	0	0	0	0	0	0	0	0	0	0	0	0	0	0	0	0	0	0	0	0	0	0	0	0	0	0	0	0	0	0	0	0	0
C065_1	0	0	0	0	0	0	0	0	0	0	0	0	0	0	0	0	0	0	0	0	0	0	0	0	0	0	0	0	0	0	0	0	0	0	0	0	0	0	0	0	0	0	0	0	0	0	0	0	0	0	0	0	0	0	0	0	0	0	0	0	0	0	0	0
C066_1	0	0	0	0	0	0	0	0	0	0	0	0	0	0	0	0	0	0	0	0	0	0.0370811593761019	0.299667904609208	0	0	0	0	0	0	0	0	0	0	0	0	0	0	0	0	0	0.0370811593761019	0.299667904609208	0	0	0	0	0	0	0	0	0	0	0	0	0	0	0	0	0	0	0	0	0	0
C067_1	0	0	0	0	0	0	0	0	0	0	0	0	0	0	0	0	0	0	0	0	0	0	0	0	0	0	0	0	0	0	0	0	0	0	0	0	0	0	0	0	0	0	0	0	0	0	0	0	0	0	0	0	0	0	0	0	0	0	0	0	0	0	0	0
C070_1	0	0	0	0	0	0	0	0	0	0	0	0	0	0	0	0	0	0	0	0	0	0	0	0	0	0	0	0	0	0	0	0	0	0	0	0	0	0	0	0	0	0	0	0	0	0	0	0	0	0	0	0	0	0	0	0	0	0	0	0	0	0	0	0
C071_1	0	0	0	0.00238686768057571	0	0	0	0	0	0	0	0	0	0	0	0	0	0	0	0	0	0	0	0	0	0	0	0	0	0	0	0	0	0	0	0	0	0	0	0	0	0	0	0	0	0	0	0	0	0	0	0	0	0	0	0	0	0	0	0	0	0	0	0
C072_1	0	0	0	0	0	0	0	0	0	0	0	0	0	0	0	0	0	0	0	0	0	0	0	0	0	0	0	0	0	0	0	0	0	0	0	0	0	0	0	0	0	0	0	0	0	0	0	0	0	0	0	0	0	0	0	0	0	0	0	0	0	0	0	0
C074_1	0	0	0	0.0186456865138351	0	0	0	0	0	0	0	0	0.00237867393135263	0	0	0	0	0	0	0	0	0	0	0	0	0	0	0	0	0	0	0	0	0	0	0	0.443432091996714	0.00245760487764873	0	0.542834946182223	0	0	0	0	0	0	0	0	0	0	0	0	0	0	0	0.0783927352769268	0	0	0	0	0	0	0	0
C075_1	0	0	0	0	0	0	0	0	0	0	0	0	0	0	0	0	0	0	0	0	0	0	0	0	0	0	0	0	0	0	0	0	0	0	0	0	0	0	0	0	0	0	0	0	0	0	0	0	0	0	0	0	0	0	0	0	0	0	0	0	0	0	0	0
C079_1	0	0	0	0	0	0	0	0	0	0	0	0	0	0	0	0	0	0	0	0	0	0	0	0	0	0	0	0	0	0	0	0	0	0	0	0	0	0	0	0	0	0	0	0	0	0	0	0	0	0	0	0	0	0	0	0	0	0	0	0	0	0	0	0
C080_1	0	0	0	0	0	0	0	0	0	0	0	0	0	0	0	0	0	0	0	0	0	0	0	0	0	0	0	0	0	0	0	0	0	0	0	0	0	0	0	0	0	0	0	0	0	0	0	0	0	0	0	0	0	0	0	0	0	0	0	0	0	0	0	0
C081_1	0	0	0	0	0	0	0	0	0	0	0	0	0	0	0	0	0	0	0	0	0	0	0	0	0	0	0	0	0	0	0	0	0	0	0	0	0	0	0	0	0	0	0	0	0	0	0	0	0	0	0	0	0	0	0	0	0	0	0	0	0	0	0	0
C082_1	0	0	0	0	0	0	0	0	0	0	0	0	0	0	0	0	0	0	0	0	0	0	0	0	0	0	0	0	0	0	0	0	0	0	0	0	0	0	0	0	0	0	0	0	0	0	0	0	0	0	0	0	0	0	0	0	0	0	0	0	0	0	0	0
C084_1	0	0	0	0	0	0	0	0	0	0	0	0	0	0	0	0	0	0	0	0	0	0	0	0	0	0	0	0	0	0	0	0	0	0	0	0	0	0	0	0	0	0	0	0	0	0	0	0	0	0	0	0	0	0	0	0	0	0	0	0	0	0	0	0
C085_1	0	0	0	0	0	0	0	0	0	0	0	0	0	0	0	0	0	0	0	0	0	0	0	0	0	0	0	0	0	0	0	0	0	0	0	0	0	0	0	0	0	0	0	0	0	0	0	0	0	0	0	0	0	0	0	0	0	0	0	0	0	0	0	0
C087_1	0	0	0	0	0	0	0	0	0	0	0	0	0	0	0	0	0	0	0	0	0	0	0	0	0	0	0	0	0	0	0	0	0	0	0	0	0	0	0	0	0	0	0	0	0	0	0	0	0	0	0	0	0	0	0	0	0	0	0	0	0	0	0	0
C090_1	0	0	0	0	0	0	0	0	0	0	0	0	0	0	0	0	0	0	0	0	0	0	0.0912714589992903	0	0	0	0	0	0	0	0	0	0	0	0	0	0	0	0	0.737503449319803	0	0	0	0	0	0	0	0	0	0	0	0	0	0	0	0	0	0	0	0	0	0	0	0
C093_1	0	0	0	0	0	0	0	0.0260223525699856	0	0	0	0	0	0	0	0	0	0	0.238179429871809	0	0	0	0	0	0	0	0	0	0	0	0	0	0	0	0	0	0	0	0	0	0	0	0	0	0	0	0	0	0	0.238240544755974	0	0	0	0	0	0	0	0	0	0	0	0	0	0
C094_1	0	0	0	0.380253431468869	0	0	0	0	0	0	0	0	0	0	0.0545506409298303	0	0	0	0.189999605439303	0	0	0.168145032202583	0	0	0	0	0	0	0	0	0	0	0	0	0	0	0	0	0	0	0	0	0	0	0	0	0	0	0	0	0	0	0	0	0	0	0	0	0	0	0	0	0	0
C095_1	0	0	0	0	0	0	0	0	0	1	0.0383941561639017	0	0.453151619798011	0	0	0	0	0	0	0	0	0	0	0	0	0	0	0	0	0	0	0	0	0.454002013820741	0	0	0.647898537138797	0	0	0.315320068838034	0	0	0	0	0	0	0	0	0	0	0	0	0	0	0	0.00373183905431787	0	0	0	0	0	0	0	0
C097_1	0	0	0	0	0	0	0	0	0	0.799164898336648	0	0	0.262179084074446	0	0.0776516633029026	0	0	0	0.0649264936149261	0	0	0	0	0	0.623094830160457	0	0	0.00299958316557447	0	0	0	0	0	0	0	0	0	0	0	0	0	0	0	0.0197411543099114	0	0	0	0	0	0	0	0	0	0	0	0	0	0	0	0	0	0	0	0
C099_1	0	0	0	0.267070992442096	0	0	0	0	0	0	0	0	0	0	0.00154380934578812	0	0	0	0	0	0	0	0	0	0	0	0	0	0	0	0	0	0	0	0	0	0	0	0	0	0	0	0	0	0	0	0	0	0	0.0542307210440831	0	0	0	0	0	0	0	0	0	0	0	0	0	0
C100_1	0	0	0.0384404548524743	0.0056772239783974	0	0	0	0	0	0	0	0	0	0	0	0	0.0106603474089541	0.00106649387562031	0.0718533967198715	0	0	0	0.00460149903185878	0	0	0	0	0	0	0	0	0	0	0	0	0	0	0	0	0	0	0	0	0	0.00262445275478886	0	0	0	0	0.68451394370969	0	0	0	0	0	0	0	0	0	0	0	0	0	0
C101_1	0	0	0	0	0	0	0	0	0	0	0	0	0	0	0	0	0	0	0	0	0	0	0	0	0	0	0	0	0	0	0	0	0	0	0	0	0	0	0	0	0	0	0	0	0	0	0	0	0	0	0	0	0	0	0	0	0	0	0	0	0	0	0	0
C103_1	0	0	0	0	0	0	0	0	0	0	0	0	0	0	0	0	0	0	0	0	0	0	0	0	0	0	0	0	0	0	0	0	0	0	0	0	0	0	0	0	0	0	0	0	0	0	0	0	0	0	0	0	0	0	0	0	0	0	0	0	0	0	0	0
C105_1	0	0	0	0.241394022975985	0	0	0	0	0	0	0	0	0	0	0	0	0	0	0	0	0	0	0	0	0	0	0	0	0	0	0	0	0	0	0	0	0	0	0	0	0	0	0	0	0	0	0	0	0	0	0	0	0	0	0	0	0	0	0	0	0	0	0	0
C107_1	0	0	0	0	0	0	0	0	0	0	0	0	0	0	0	0	0	0	0	0	0	0	0	0	0	0	0	0	0	0	0	0	0	0	0	0	0	0	0	0	0	0	0	0	0	0	0	0	0	0	0	0	0	0	0	0	0	0	0	0	0	0	0	0
C109_1	0	0	0	0	0	0	0	0	0	0	0	0	0	0	0	0	0	0	0	0	0	0	0	0	0	0	0	0	0	0	0	0	0	0	0	0	0	0	0	0	0	0	0	0	0	0	0	0	0	0	0	0	0	0	0	0	0	0	0	0	0	0	0	0
C111_1	0	0	0	0	0	0	0	0	0	0	0	0	0.0599670707680292	0	0.00230195172009493	0	0	0	0	0	0	0	0	0	0	0	0	0	0	0	0	0	0	0	0	0	0	0	0	0.0348462562361076	0	0	0	0	0	0	0	0	0	0	0	0	0	0	0	0	0	0	0	0	0	0	0	0
C112_1	0	0	0	0	0	0	0	0	0	0	0	0	0	0	0	0	0	0.0204938208619151	0.16618416394638	0	0	0.109134235169417	0	0	0	0	0	0	0	0	0	0	0	0	0	0	0.0318608766278042	0	0	0	0	0	0	0	0	0	0	0	0	0.136615169434554	0	0	0	0	0	0	0	0	0	0	0	0	0	0
C116_1	0	0	0	0	0	0	0	0	0	0	0	0	0	0	0	0	0	0	0	0	0	0	0	0	0	0	0	0	0	0	0	0	0	0	0	0	0	0	0	0	0	0	0	0	0	0	0	0	0	0	0	0	0	0	0	0	0	0	0	0	0	0	0	0
C117_1	0	0	0	0	0	0	0	0	0	0	0	0	0	0	0	0	0	0	0	0	0	0	0	0	0	0	0	0	0	0	0	0	0	0	0	0	0	0	0	0	0	0	0	0	0.218553078144364	0	0	0	0	0	0	0	0	0	0	0	0	0	0	0	0	0	0	0
C119_1	0	0	0	0	0	0	0	0	0	0	0	0	0	0	0	0	0	0	0	0	0	0	0	0	0	0	0	0.327144867102073	0	0	0	0	0	0	0	0	0	0	0	0	0	0	0	0	0	0	0	0	0	0	0	0	0	0	0	0	0	0	0	0	0	0	0	0
C121_1	0	0	0	0	0	0	0	0	0	0	0	0	0	0	0	0	0	0	0	0	0	0.118092876516697	0.119687314282048	0	0	0	0	0	0	0	0	0	0	0	0	0	0	0	0	0	0	0	0	0	0	0	0	0	0	0	0	0	0	0	0	0	0	0	0	0	0	0	0	0
C124_1	0	0	0	0	0	0	0	0	0	0	0	0	0	0	0	0	0.112193630890225	0	0	0	0.667716337792741	0	0	0	0	0	0	0	0	0	0	0	0	0	0	0	0	0	0	0	0	0	0	0.0143951168502077	0	0	0	0	0	0	0	0	0	0	0	0	0	0	0	0.088500078027094	0	0	0	0
C126_1	0	0	0	0	0	0	0	0	0	0	0	0	0	0	0	0	0	0	0.510374477171728	0	0	0.125924221485703	0.723987837388415	0	0	0	0	0.0664135570221585	0	0	0	0	0	0	0	0	0.0492269378241708	0	0	0	0	0	0	0	0	0	0	0	0	0	0	0	0	0	0	0	0	0	0	0	0	0	0	0
C127_1	0	0	0	0	0	0	0	0	0	0	0	0	0	0	0	0	0	0	0.0155743277068449	0	0	0.231918948155121	0	0	0	0	0	0	0	0	0	0	0	0	0	0	0.0172910681080985	0	0	0	0.0671675908444905	0.128085030493861	0	0	0	0	0	0	0	0	0	0	0	0	0	0	0	0	0	0.0529442221728245	0	0	0	0
C130_1	0	0	0	0.160337532465575	0	0	0	0	0	0	0	0	0	0	0	0	0	0	0	0	0	0	0	0	0	0	0	0	0	0	0	0	0	0	0	0	0.501071182566476	0	0	0	0	0	0	0	0	0	0.497264883793168	0	0	0	0	0	0	0	0	0	0	0	0	0	0	0	0	0
C131_1	0	0	0	0	0	0	0	0	0	0	0	0	0	0	0	0	0	0	0.00313059735485344	0	0	0	0	0	0	0	0	0	0	0	0	0.0392919560773423	0	0	0	0	0	0	0	0	0.00787484481221748	0	0	0	0	0	0	0	0	0	0	0	0	0	0	0	0	0	0	0	0	0	0	0
C133_1	0	0	0	0	0	0	0	0	0	0	0	0	0.0417068823873992	0	0.373558477107173	0	0.117076190911376	0	0	0	0	0	0	0	0	0	0	0.543226160973008	0	0	0	0	0	0	0	0	0	0	0	0.17162467726897	0	0	0	0	0	0	0	0	0	0	0	0	0	0	0	0	0	0	0	0	0	0	0	0
C135_1	0.0135183151678349	0	0.870944385215679	0	0	0	0	0	0	0	0	0	0	0	0.325850834515878	0	0	0	0	0	0	0	0	0	0	0	0	0	0	0	0	0	0	0	0	0	0	0	0	0	0	0	0	0	0	0	0	0	0	0	0	0	0	0	0	0	0	0	0	0	0	0	0	0
C141_1	0	0	0	0	0	0	0	0	0	0	0	0	0	0	0	0	0	0	0	0	0	0	0	0	0	0	0	0	0	0	0	0	0	0	0	0	0	0	0	0	0	0	0	0	0	0	0	0	0	0	0	0	0	0	0	0	0.14679527795815	0	0	0	0	0	0	0
C142_1	0	0	0	0	0	0	0	0	0	0	0	0	0	0	0	0	0	0	0	0	0	0	0	0	0	0	0	0	0	0	0	0	0	0	0	0	0	0	0	0	0	0	0	0	0	0	0	0	0	0	0	0	0	0	0	0	0	0	0	0	0	0	0	0
C144_1	0	0	0	0	0	0	0	0	0	0	0	0	0	0	0	0	0	0	0	0	0	0	0	0	0	0	0	0	0	0	0	0	0	0	0	0	0	0	0	0	0	0	0	0	0	0	0	0	0	0	0	0	0	0	0	0	0	0	0	0	0	0	0	0
C145_1	0	0	0	0	0	0	0	0	0	0	0	0	0	0	0	0	0	0	0	0	0	0	0.513414953825189	0	0	0	0	0	0	0	0	0	0	0	0	0	0	0	0	0	0	0	0	0	0	0	0	0	0	0	0	0	0	0	0	0	0.099344526097179	0	0	0	0	0	0	0
C148_1	0	0	0	0	0	0	0	0	0	0	0	0	0	0	0.0782977822483434	0	0	0	0	0	0	0	0	0	0	0	0	0	0	0	0	0	0	0	0	0	0.0345277945203831	0	0	0	0.0235821212920274	0.0191187181183662	0	0.151707036099366	0	0	0	0	0	0	0	0	0	0	0	0	0	0	0	0	0.190755442949495	0	0	0
C151_1	0	0	0	0	0	0	0	0	0	0	0	0	0	0	0	0	0	0	0	0	0	0.343467256943705	0	0	0	0	0	0	0	0	0	0	0	0	0	0	0	0	0	0	0	0	0	0	0	0	0	0	0	0	0	0	0	0	0	0	0	0	0	0	0	0	0	0
C154_1	0	0	0.140800555552497	0.34448797516452	0	0	0	0	0	0	0	0	0	0	0	0	0	0	0.0773031729149966	0	0	0.176374975729934	0	0	0	0	0	0	0	0	0	0	0	0	0	0	0	0	0	0	0	0	0	0	0	0	0	0	0	0	0	0	0	0	0	0	0	0	0	0	0	0	0	0
C155_1	0	0	0	0	0	0	0	0	0	0	0	0	0	0	0	0	0	0	0	0	0	0.0338428066077279	0.101204494823855	0	0	0	0	0	0	0	0	0	0	0	0	0	0.105566508477746	0	0	0	0	0	0	0	0.0250708479135463	0	0	0	0	0	0	0	0	0	0	0	0	0	0	0	0	0	0	0
C158_1	0	0	0	0	0	0	0	0	0	0	0	0	0	0	0	0	0.254955777534657	0	0	0	0	0.130057588988378	0.00320524806350618	0	0	0	0	0	0	0	0	0	0	0	0	0	0	0	0	0	0	0	0	0	0.00279255568903438	0	0	0	0	0	0	0	0	0	0	0	0	0	0	0	0	0	0	0
C162_1	0	0	0	0	0	0	0	0	0	0	0	0	0	0	0	0	0.0185308605453078	0	0	0	0	0	0.223598270247374	0	0	0	0	0.479955389326838	0	0	0	0	0	0	0	0	0	0	0	0	0	0	0	0	0.433584813589652	0	0	0	0	0	0	0	0	0	0	0	0.0280793787485861	0	0	0	0	0	0	0
C169_1	0	0.999991190719491	0	0	0	0	0	0	0	0.997139310355823	0	0	0	0	0	0	0.084082271025123	0	0	0	0	0.0354493958892243	0	0	0.9999999453423	0	0	0	0.297993712145973	0	0	0	0	0	0	0	0.0432468857614772	0	0	0.00192443923486084	0	0	0	0	0	0	0	0	0	0.0739508049070592	0	0	0	0	0	0	0	0	0	0	0	0	0	0
C173_1	0	0	0	0	0	0	0	0	0	0	0	0	0	0	0	0	0	0	0.265937784515244	0	0	0.0240894608193558	0.27250273976327	0	0	0	0	0	0	0	0	0	0	0	0	0	0	0	0	0	0	0	0	0	0	0	0	0	0	0	0	0	0	0	0	0	0	0	0	0	0	0	0	0
C175_1	0	0	0	0	0	0	0	0	0	0	0	0	0	0	0.110050308762976	0	0	0	0	0	0	0	0	0	0	0	0	0	0.433915647566824	0	0	0	0	0	0	0	0.0524994210929455	0	0	0	0	0	0	0	0.102631470581678	0	0	0	0	0	0	0	0	0	0	0	0	0	0	0	0	0	0	0
C180_1	0	0	0	0	0	0	0	0	0	0	0	0	0	0	0	0	0.0460877255057613	0	0	0	0	0.00139320629853775	0.044792628825493	0	0	0	0	0	0	0	0	0	0	0	0	0	0	0	0	0	0	0	0	0	0	0	0	0	0	0	0	0	0	0	0	0	0	0	0	0	0	0	0	0
C189_1	0	0	0	0	0	0	0	0	0	0	0	0	0	0	0	0	0	0	0	0	0	0	0.0134411017573693	0	0	0	0	0	0	0	0	0	0	0	0	0	0	0	0	0	0	0	0	0	0	0	0	0	0	0	0	0	0	0	0	0	0	0	0	0	0	0	0	0
C190_1	0	0	0	0.0703958048135781	0	0	0	0	0	0	0	0	0	0	0	0	0	0	0.0660691998596508	0	0	0.0320559797414561	0	0	0	0	0	0	0	0	0	0	0	0	0	0	0	0	0	0	0	0.107850144547552	0	0	0	0	0	0	0	0	0	0	0	0	0	0	0.0793474596468022	0	0	0	0	0	0	0
C192_1	0	0	0	0	0	0	0	0	0	0	0	0	0	0	0	0	0	0	0.124348951549854	0	0	0.00347646692366797	0	0	0	0	0	0	0	0	0	0	0	0	0	0	0	0	0	0	0	0	0	0	0	0	0	0	0	0	0	0	0	0	0	0	0.167197128168932	0	0	0	0	0	0	0
C193_1	0	0	0.00608452656395523	0.0505775043131098	0	0	0	0	0	0	0	0	0	0	0	0	0	0	0.00952701649887221	0	0	0.00637586845014198	0	0	0	0	0	0	0	0	0	0	0	0	0	0	0	0	0	0	0	0	0	0.0891988499119296	0	0	0	0	0	0.090118867518574	0	0	0	0	0	0	0	0	0	0	0	0	0	0
C195_1	0	0	0	0.288468504467736	0	0	0	0	0	0	0	0	0	0	0	0	0	0	0	0	0	0	0	0	0	0	0	0	0	0	0	0	0	0	0	0	0	0	0	0	0	0	0	0	0	0	0	0	0	0	0	0	0	0	0	0	0	0	0	0	0	0	0	0
C196_1	0	0	0	0.0139671347771135	0	0	0	0	0	0	0	0	0	0	0	0	0	0	0.0162624167055344	0	0	0.151227483352523	0.388059553410756	0	0	0	0	0	0	0	0	0	0	0	0	0	0	0	0	0	0.00210664234779806	0.0748477714551525	0	0	0	0	0	0	0	0	0	0	0	0	0	0	0	0	0	0	0	0	0	0
C199_1	0	0	0	0.0890849199287853	0	0	0	0	0	0	0	0	0	0	0	0	0	0	0	0	0	0	0	0	0	0	0	0	0	0	0	0	0	0	0	0	0	0	0	0	0	0	0	0	0.148670201901676	0	0	0	0	0	0	0	0	0	0	0	0.194630119099873	0	0	0	0	0	0	0
C200_1	0	0	0	0.407248056284447	0	0	0	0	0	0	0	0	0	0	0	0	0	0	0	0	0	0.0357910875385322	0	0	0	0	0	0	0	0	0	0	0	0	0	0	0	0	0	0	0	0	0	0	0	0	0	0	0	0	0	0	0	0	0	0	0	0	0	0	0	0	0	0
C201_1	0	0	0	0	0	0	0	0	0	0	0	0	0	0	0.211935233074432	0	0	0	0	0	0	0.0195043406038522	0	0	0	0	0	0	0	0	0.246408869476884	0	0	0	0	0	0.0233497375214905	0	0	0	0	0	0	0	0	0	0	0	0	0	0	0.161053885316845	0	0	0	0	0	0	0	0.201220648583904	0	0	0	0
C202_1	0	0	0	0	0	0	0	0	0	0	0	0	0	0	0.0966341216690995	0	0	0	0	0	0	0.0351296289367731	0.163390846937935	0	0	0	0	0	0	0	0	0	0	0	0	0	0.0358804503720322	0	0	0.0173913367220833	0	0	0	0	0	0	0	0	0	0	0	0	0	0	0	0	0	0	0	0	0	0	0	0
C211_1	0	0	0	0	0	0	0	0	0	0	0	0	0	0	0	0	0	0	0	0	0	0.291477247519163	0	0	0	0	0	0	0	0	0	0	0	0	0	0	0	0	0	0	0	0	0	0	0.282845340737128	0	0	0	0	0	0	0	0	0	0	0	0	0	0	0	0	0	0	0
C212_1	0	0	0	0	0	0	0	0	0	0	0	0	0	0	0	0	0	0	0	0	0	0.0900484523860953	0.359079379194948	0	0	0	0	0	0	0	0	0	0	0	0	0	0.0674567067771079	0	0	0	0	0	0	0	0	0	0	0	0	0	0	0	0	0	0	0	0	0	0	0	0	0	0	0
C215_1	0	0	0	0	0	0	0	0	0	0	0	0.102466929670367	0	0	0.0762656647793456	0	0	0	0.406381072557536	0	0	0	0	0	0	0	0	0.208080370716222	0	0	0	0	0	0	0	0	0	0	0	0	0	0	0	0	0	0	0	0	0	0	0	0	0	0	0	0	0.105633533186805	0	0	0	0	0	0	0
C216_1	0	0	0	0	0	0	0	0	0	0	0	0	0	0	0	0	0	0	0	0	0	0	0	0	0	0	0	0	0	0	0	0	0	0	0	0	0	0	0	0	0	0	0	0	0.0228219140737764	0	0	0	0	0	0	0	0	0	0	0	0	0	0	0	0	0	0	0
C221_1	0	0	0	0	0	0	0	0	0	0	0	0	0	0	0	0	0	0	0.0308564232106043	0	0	0.069851963592505	0.219987230257784	0	0	0	0	0	0	0	0	0	0	0	0	0	0.0403067671036695	0	0	0	0	0	0	0	0	0.330572256177411	0	0	0	0	0	0	0	0	0	0	0	0	0	0	0	0	0	0
C222_1	0	0	0.0188577997871686	0.0194977751319074	0	0	0	0	0	0	0	0	0	0	0	0	0	0	0	0	0	0.316395671246904	0.122256944441417	0	0	0	0	0	0	0	0	0	0	0	0	0	0	0	0	0	0	0	0	0	0	0	0	0	0	0	0	0	0	0	0	0	0	0	0	0	0	0	0	0
C225_1	0	0	0	0	0	0	0	0	0	0	0	0	0	0	0	0	0	0	0	0	0.0120747227604473	0.0119025647080892	0.0456553993354422	0	0	0	0	0	0	0	0.129374745634843	0.286809402489503	0	0	0	0	0.0371278958251795	0	0	0	0	0	0	0	0	0	0	0	0	0	0	0	0	0	0	0	0	0	0	0	0	0	0	0
C227_1	0	0	0	0	0	0	0	0	0	0	0	0	0	0	0	0	0	0	0	0	0	0	0	0	0	0	0	0	0	0	0	0	0	0	0	0	0	0	0	0	0	0	0	0	0	0	0	0	0	0	0	0	0	0	0	0	0	0	0	0	0	0	0	0
C231_1	0	0	0	0	0	0	0	0	0	0	0	0	0	0	0.00171977362377586	0	0	0	0.0787051278996653	0	0	0.0645854066712229	0	0	0	0	0	0	0	0	0	0	0	0	0	0	0	0	0	0	0	0.00155096282805202	0	0	0	0	0	0	0	0.668295849048663	0	0	0	0	0	0	0	0	0	0	0	0	0	0
C232_1	0	0	0	0	0	0	0	0	0	0	0	0	0	0	0	0	0	0	0.161907008523696	0	0	0.0715433980440879	0.0297983160794285	0	0	0	0	0	0	0	0	0	0	0	0	0	0	0	0	0	0	0.0104991575368651	0	0	0	0.145266792323682	0	0	0	0.270390810828574	0	0	0	0	0	0	0	0	0	0	0	0	0	0
C234_1	0	0	0	0	0	0	0	0	0	0	0	0	0	0	0	0	0	0	0	0	0	0.148931936698282	0.43074270573805	0	0	0	0	0	0	0	0	0	0	0	0	0	0	0	0	0	0	0	0	0	0	0	0	0.61622252068805	0	0	0	0	0	0	0	0	0	0	0	0	0	0	0	0
C235_1	0	0	0	0.00427298909496793	0	0	0	0	0	0	0	0	0	0	0	0	0	0	0	0	0	0.077446508243361	0.286682763226079	0	0	0	0	0	0	0	0	0	0	0	0	0	0	0	0	0	0	0	0	0	0	0	0	0	0	0	0	0	0	0	0	0	0	0	0	0	0	0	0	0
C236_1	0	0	0	0	0	0	0	0	0	0	0	0	0.268192138523221	0	0	0	0	0	0	0	0	0	0	0	0	0	0	0	0	0	0	0	0	0	0	0	0	0.465675403949376	0	0	0	0	0	0	0	0	0	0	0	0.222315110116091	0	0	0	0	0	0	0	0	0	0	0	0	0	0
C240_1	0	0	0.0299536601017627	0.0837214851067152	0	0	0	0	0	0	0	0	0	0	0	0	0	0.0541266306308148	0.530461093255596	0	0	0.0612217581317175	0	0	0	0	0	0	0	0	0	0	0	0	0	0	0	0	0	0	0	0	0	0	0	0	0	0	0	0.385181599625718	0	0	0	0	0	0	0	0	0	0	0	0	0	0
L008_1	0	0.211756669582075	0	0	0	0	0	0	0	0	0	0	0	0	0	0	0	0	0	0	0	0	0	0	0	0	0	0	0	0	0	0	0	0	0	0	0	0	0	0	0	0	0	0	0	0	0	0	0	0	0	0	0	0	0	0	0	0	0	0	0	0	0	0
L008_2	0	0.441956661248376	0	0	0	0	0	0	0	0	0	0	0	0	0	0	0	0	0	0	0	0	0	0	0	0	0	0	0	0	0	0	0	0	0	0	0	0	0	0	0	0	0	0	0	0	0	0	0	0	0	0	0	0	0	0	0	0	0	0	0	0	0	0
L008_5	0	0.778451503028324	0	0	0	0	0	0	0	0	0	0	0	0	0	0	0	0	0	0	0	0	0	0	0	0	0	0	0	0	0	0	0	0	0	0	0	0	0	0	0	0	0	0	0	0	0	0	0	0.368438455113544	0	0	0	0	0	0	0	0	0	0	0	0	0	0
L009_1	0	0.651617997360552	0	0	0	0	0	0	0	0	0	0	0	0	0	0	0	0	0	0	0	0	0	0	0	0	0	0	0	0	0	0	0	0	0	0	0	0	0	0	0	0	0	0	0	0	0	0	0	0.0894754253783421	0.0591041974003942	0	0	0	0	0	0	0	0	0.00113682657147641	0	0	0.109887134513238	0
L009_2	0	0.804477211861602	0	0	0	0	0	0	0	0	0	0	0	0	0	0	0	0	0	0	0	0	0	0	0	0	0	0	0	0	0	0	0	0	0	0	0	0	0	0	0	0	0	0	0	0	0	0	0.0806911785811202	0.0502163846217635	0.033171109238864	0	0	0	0	0	0	0	0	0	0	0	0.500441044889602	0
L009_4	0	0.92228213120032	0	0	0	0	0	0	0	0	0	0	0	0	0.168695414815958	0	0	0	0	0	0	0	0	0	0	0	0	0	0	0	0	0	0	0	0	0	0	0	0	0	0	0	0	0	0	0	0	0	0.0320737367238241	0.365947811036801	0.0131851020554242	0	0	0	0	0	0	0	0	0	0	0	0.641384036505225	0
L009_5	0	0.00183691988808957	0	0	0	0	0	0	0	0	0	0	0	0	0	0	0	0	0	0	0	0	0	0	0.155784191735561	0	0	0	0	0	0	0	0	0	0.166023461285115	0	0	0	0	0	0	0	0	0	0	0	0	0.999041956741067	0	0	0	0	0	0	0	0	0	0	0.502082130863609	0	0	0	0	0
L010_1	0	0.973863856589756	0	0	0	0	0	0	0	0	0	0	0	0.0238509695215591	0	0	0	0	0	0	0	0	0	0	0	0	0.0259379700001335	0	0	0	0	0	0	0	0	0	0	0	0.0243577489998776	0.0238509695215591	0	0	0	0	0	0	0	0	0.0795853869304785	0.192675223829468	0.972349284006055	0	0.0259379700001335	0	0	0.0113576307570936	0	0	0	0	0	0	0.503238593409843	0
L010_2	0	0.981392499960569	0	0	0	0	0	0	0	0	0	0	0	0.0169805816162949	0	0	0	0	0	0	0	0	0	0	0	0	0.0184664114450426	0	0	0	0	0	0	0	0	0	0.100410978881848	0	0.0173413807982854	0.0169805816162949	0	0	0	0	0	0	0	0	0.0566604287098641	0.311519113799481	0.980314207384325	0	0.0184664114450426	0	0	0.00808600991520447	0	0	0	0	0	0	0.646333135397069	0
L010_3	0	0.986110359693477	0	0	0	0	0	0	0	0	0	0	0	0.012675220762924	0	0	0	0	0	0	0	0	0	0	0	0	0.0137843241800556	0	0.20910587028476	0	0	0	0	0	0	0	0.0827948956255479	0	0.0129445407065013	0.0498336275588422	0	0	0	0	0	0	0	0	0.042294395954626	0.258858284921042	0.98530546403326	0	0.0137843241800556	0	0	0.00603583334672443	0	0	0	0	0	0	0.736004002296872	0
L011_1	0	0.382011910572895	0	0	0	0	0	0	0	0	0	0	0	0	0	0	0	0	0	0	0	0	0	0	0.0177281830687018	0	0	0	0	0	0	0	0	0	0	0	0	0	0	0	0	0	0	0	0	0	0	0	0	0	0	0	0	0	0	0	0	0	0	0	0	0	0	0
L011_3	0	0.73575345865173	0	0	0	0	0	0	0	0	0	0	0	0	0	0	0	0	0	0	0	0	0	0	0.0075804228923511	0	0	0	0	0	0	0	0	0.474252229583126	0	0	0	0	0	0	0	0	0	0	0	0	0	0	0.0741783884435667	0	0	0	0	0	0	0	0	0	0	0	0	0	0	0
L011_4	0	0.798190274760981	0	0	0	0	0	0	0	0	0	0	0	0	0	0	0	0	0	0	0	0	0	0	0.00578930211648316	0	0	0	0	0	0	0	0	0.59847719273261	0	0	0.0968013188142276	0	0	0.2095402604268	0	0	0	0	0	0	0	0	0.0566513382316683	0	0	0	0	0	0	0	0	0	0	0	0	0	0	0
L011_6	0	0.889165089726064	0	0	0	0	0	0	0	0	0	0	0	0	0	0	0	0	0	0	0	0	0	0	0.00317951367244142	0	0	0	0	0	0	0	0	0.779481666387919	0	0	0.053163768358866	0	0	0.56587555824185	0	0	0	0	0	0	0	0	0.0311131982483438	0	0	0	0	0	0	0	0	0	0	0	0.101204494823855	0	0	0
L012_1	0	0.511576776665493	0	0	0	0.00235912743722602	0	0	0	0	0	0	0	0	0	0	0	0	0	0	0	0	0	0	0	0	0	0	0	0	0	0	0	0	0	0	0	0	0	0	0	0	0	0	0	0	0	0	0	0	0	0	0	0	0	0	0	0	0	0	0	0	0	0
L012_4	0	0.78947210138082	0	0	0	0.00101686840061231	0	0	0	0	0	0	0	0	0	0	0	0	0	0	0	0	0	0	0	0	0	0	0	0	0	0	0	0	0	0	0	0	0	0	0	0	0	0	0	0	0	0	0	0	0	0	0	0	0	0	0	0	0	0	0	0	0.529310615191211	0
L012_7	0	0.53036457883368	0	0	0	0	0	0	0	0	0	0	0	0	0	0	0	0	0	0	0	0	0	0	0	0	0	0	0	0	0	0	0	0	0	0	0	0	0	0.463299177638747	0	0	0	0	0	0	0	0	0	0.0177494842150417	0	0	0	0	0	0	0	0	0	0.138666346159765	0	0	0.678350188401578	0
L012_8	0	0.412426548466809	0	0	0	0	0	0	0	0	0	0	0	0	0	0	0	0	0	0	0	0	0	0	0	0	0	0	0	0	0	0	0	0	0	0	0	0	0	0.582646208740943	0	0	0	0	0	0	0	0	0	0.0138025026633073	0	0	0	0	0	0	0	0	0	0.107830886181993	0	0	0.52750435835951	0
L013_1	0	0.265545322973965	0	0	0	0	0	0	0	0	0	0	0	0	0	0	0	0	0	0	0	0	0	0	0.0445428020373338	0	0	0	0	0	0	0	0	0.265545322973964	0	0	0	0	0	0	0	0	0	0	0	0	0	0	0	0	0	0	0	0	0	0	0	0	0	0	0	0	0	0
L013_3	0	0.630111580812306	0	0	0	0	0	0	0	0	0	0	0	0	0	0	0	0	0	0	0	0	0	0	0.0224327887712476	0	0	0	0	0	0	0	0	0.630111580812303	0	0	0	0	0	0	0	0	0	0	0	0	0	0	0	0.00200362426269192	0	0	0	0	0	0	0	0	0	0	0	0	0	0
L013_4	0	0.832434049676696	0	0	0	0	0	0	0	0	0	0	0	0	0	0	0	0	0	0	0	0	0	0	0.0847332996104708	0	0	0	0	0	0	0	0	0.832434049676693	0	0	0	0	0	0	0	0	0	0	0	0	0	0	0	0.389799056488593	0	0	0	0	0	0	0	0	0	0	0	0	0	0
L014_1	0	0.520583372428885	0	0	0	0	0	0	0	0	0	0	0	0	0	0	0	0	0	0	0	0	0	0	0	0	0	0	0	0	0	0	0	0	0	0	0.0944008500692681	0	0	0	0	0	0	0	0	0	0	0	0	0.36031222617261	0	0	0	0	0	0	0	0	0	0	0.0892278783121686	0	0	0
L014_3	0	0.92816026064903	0	0	0	0	0	0	0	0	0	0	0	0	0	0	0	0	0	0	0	0	0	0	0	0	0	0	0	0	0	0	0	0.849621870489735	0	0	0.0629128389698479	0	0	0.725022732717854	0	0	0	0	0	0	0	0	0.023792216256569	0.127126937915741	0	0	0	0	0	0	0	0	0	0.565155260511869	0.0529717692657978	0	0	0
L015_1	0	0.857125131662702	0	0	0	0	0	0	0	0	0	0	0	0	0	0	0	0	0	0	0	0	0	0	0	0	0	0	0	0	0	0	0	0	0	0	0.0944735397318837	0	0	0	0	0	0	0	0	0	0	0	0	0.368619454711391	0	0	0	0	0	0	0	0	0	0	0	0	0.86023150458394	0
L016_1	0	0.0875457852433286	0	0	0	0	0	0	0	0	0	0	0	0	0	0	0	0	0	0	0	0	0	0	0.964542468817287	0	0	0	0	0	0	0	0	0	0	0	0	0	0	0	0	0	0	0	0	0	0	0	0	0	0	0	0	0	0	0	0	0	0	0	0	0	0	0
L016_2	0	0.598248587870238	0	0	0	0	0	0	0	0	0	0	0	0	0	0	0	0	0	0	0	0	0	0	0.424685746023773	0	0	0	0	0	0	0	0	0.559914274884811	0	0	0	0	0	0	0	0	0	0	0	0	0	0	0	0	0	0	0	0	0	0	0	0	0	0	0	0	0	0
L016_3	0	0.645651526113659	0	0	0	0	0	0	0	0	0	0	0	0	0	0	0	0	0	0	0	0	0	0	0.374576769219171	0	0	0	0	0	0	0	0	0.611840306305227	0	0	0	0	0	0	0	0	0	0	0	0	0	0	0	0	0	0	0	0	0	0	0	0	0	0	0	0	0	0
L016_5	0	0.860051981726348	0	0	0	0	0	0	0	0	0	0	0	0	0	0	0	0	0.367558199311237	0	0	0	0	0	0.147937074396388	0	0	0	0	0	0	0	0	0.846698422853331	0	0	0	0	0	0	0	0	0	0	0	0	0	0	0	0.270862038567061	0	0	0	0	0	0	0	0	0	0.162827301596681	0	0	0	0
L017_1	0	0.752375546214943	0	0	0	0	0	0	0	0	0	0	0	0	0	0	0	0	0	0	0	0	0	0	0	0	0	0	0	0	0	0	0	0.501721873740984	0	0	0	0	0	0.328336663446	0	0	0	0	0	0	0	0	0	0	0	0	0	0	0	0	0	0	0	0	0	0	0	0
L019_1	0	0.149673788137129	0	0	0	0	0	0	0	0	0	0	0	0	0	0	0	0	0	0	0	0	0	0	0	0	0	0	0	0	0	0	0	0.150073639477218	0	0	0	0	0	0	0	0	0	0	0	0	0	0	0	0	0	0	0	0	0	0	0	0	0	0	0	0	0	0
L019_10	0.0639788803650053	0.665929907828552	0	0	0	0	0	0	0	0	0	0	0	0	0	0.00258608556768753	0	0	0	0	0	0	0	0	0	0	0	0	0	0	0	0	0.0295025772688597	0.0253492206418778	0	0	0.0395345860394739	0	0	0.554221463059084	0.0963348742917174	0	0	0	0	0	0	0	0	0.0298572833853403	0	0	0	0	0	0	0	0	0	0.00791299209624272	0	0	0	0
L019_3	0.124195628773309	0.548024503638865	0	0	0	0	0	0	0	0	0	0	0	0	0	0	0	0	0	0	0	0	0	0	0	0	0	0	0	0	0	0	0.0784973721016171	0.596105982874762	0	0	0	0	0	0	0.153892993199471	0	0	0	0	0	0	0	0	0.25855952546543	0	0	0	0	0	0	0	0	0	0	0	0	0	0
L019_4	0.251026743221245	0.468661393765434	0	0	0	0	0	0	0	0	0	0	0	0	0	0	0	0	0	0	0	0	0	0	0	0	0	0	0	0	0	0	0.211946358088468	0.509779870992957	0	0	0.0651688079179605	0	0	0	0.276423432804849	0	0	0	0	0	0	0	0	0.365932501407891	0	0	0	0	0	0	0	0	0	0	0	0	0	0
L019_5	0.411234970225982	0.3684129399239	0	0	0	0	0	0	0	0	0	0	0	0	0	0	0	0	0	0	0	0	0	0	0	0	0	0	0	0	0	0	0.38051402804543	0.400736018551894	0	0	0.0899933481975031	0	0	0	0.431199211356783	0	0	0	0	0	0	0	0	0.466693320850496	0	0	0	0	0	0	0	0	0	0	0	0	0	0
L020_1	0	0.415845742673338	0	0	0	0	0	0	0	0	0	0	0	0	0	0	0	0	0	0	0	0	0	0	0	0	0	0	0	0	0	0	0	0.415845742673338	0	0	0	0	0	0	0	0	0	0	0	0	0	0	0	0	0	0	0	0	0	0	0	0	0	0	0	0	0	0
L020_10	0	0.974553907154867	0	0	0	0	0	0	0	0	0	0	0	0	0	0	0	0	0	0	0	0	0	0	0	0	0	0	0	0	0	0	0	0.812512970350208	0	0	0	0	0	0.0870288487869544	0	0	0	0	0	0	0	0	0	0.500945626812991	0	0	0	0	0	0	0	0	0	0.472089466867555	0	0	0	0
L020_2	0	0.537470996166621	0	0	0	0	0	0	0	0	0	0	0	0	0	0	0	0	0	0	0	0	0	0	0	0	0	0	0	0	0	0	0	0.537470996166621	0	0	0	0	0	0	0	0	0	0	0	0	0	0	0	0	0	0	0	0	0	0	0	0	0	0	0	0	0	0
L020_4	0	0.839203246344399	0	0	0	0	0	0	0	0	0	0	0	0	0	0	0	0	0	0	0	0	0	0	0	0	0	0	0	0	0	0	0	0.412229225885798	0	0	0	0	0	0	0	0	0	0	0	0	0	0	0	0	0	0	0	0	0	0	0	0	0	0	0	0	0	0
L020_5	0	0.887929626220537	0	0	0	0	0	0	0	0	0	0	0	0	0	0	0	0	0	0	0	0	0	0	0	0	0	0	0	0	0	0	0	0.287311045637087	0	0	0	0	0	0	0	0	0	0	0	0	0	0	0	0	0	0	0	0	0	0	0	0	0	0	0	0	0	0
L020_6	0	0.930244582656047	0	0	0	0	0	0	0	0	0	0	0	0	0	0	0	0	0	0	0	0	0	0	0	0	0	0	0	0	0	0	0	0.486041488593381	0	0	0	0	0	0	0	0	0	0	0	0	0	0	0	0.239827812022792	0	0	0	0	0	0	0	0	0	0.0181251118936748	0	0	0	0
L021_1	0	0.191712851367487	0	0	0	0.0121886636124398	0	0	0	0	0	0	0	0	0	0	0	0	0	0	0	0	0	0	0	0	0	0	0	0	0	0.167491647132787	0	0	0	0	0	0	0	0	0	0	0	0	0	0	0	0	0	0.184417470056248	0	0	0	0	0	0	0	0	0	0	0	0	0.192399117264912	0
L021_4	0	0.774813879338323	0	0	0	0.00339572128491588	0	0	0	0	0	0	0	0	0	0	0	0	0	0	0	0	0	0	0	0	0	0	0	0	0	0.046662617765082	0	0	0	0	0	0	0	0	0	0	0	0	0	0	0	0	0	0.166446159610352	0	0	0	0	0	0	0	0	0	0	0	0	0.775005070742819	0
L021_6	0	0.920384683525518	0	0	0	0.001200568773792	0	0	0	0	0	0	0	0	0	0	0.0996889885394737	0	0	0	0	0	0	0	0	0	0	0	0.100448435176593	0	0	0.0164977267248025	0	0	0	0	0.06933870834888	0	0	0.259810644845908	0	0	0	0	0	0	0	0	0	0.211142025101383	0	0	0	0	0	0	0	0	0	0	0	0	0.92045227989483	0
L022_1	0	0.258693627907322	0	0	0	0.17153001832524	0	0	0	0	0	0	0	0	0	0	0	0	0.0383258024613236	0	0	0	0.536323578353846	0	0	0	0	0	0	0	0	0	0	0	0	0	0	0	0	0	0	0.0375284081627948	0	0	0	0	0	0	0	0	0	0	0	0	0	0	0	0	0	0	0	0	0.620781025887051	0
L022_10	0	0.94148511908816	0	0	0	0.0135396901645041	0	0	0	0	0	0	0	0	0	0	0	0	0.00302524010490309	0	0	0	0.145021001725603	0	0.0907609941078245	0	0	0	0.337912170421386	0	0	0	0	0	0	0	0	0	0	0	0	0.00296229793392675	0	0	0	0	0	0.091125641137865	0	0.134369552818793	0	0	0	0	0	0	0	0	0	0	0	0	0.970066420652654	0
L022_6	0	0.834892775838342	0	0	0	0.0382039683621359	0	0	0	0	0	0	0	0	0	0	0	0	0.00853610207112326	0	0	0	0.409195313515747	0	0	0	0	0	0	0	0	0	0	0	0	0	0	0	0	0	0	0.00835850268152003	0	0	0	0	0	0	0	0	0	0	0	0	0	0	0	0	0	0	0	0	0.91553857551707	0
L022_7	0	0.867580443020953	0	0	0	0.030640407111456	0	0	0	0	0	0	0	0	0	0	0	0	0.00684613807981737	0	0	0	0.328183472339188	0	0	0	0	0	0	0	0	0	0	0	0	0	0	0	0	0	0	0.00670369953655941	0	0	0	0	0	0	0	0	0	0	0	0	0	0	0	0	0	0	0	0	0.932260114791233	0
L023_1	0	0.138399117075316	0	0	0	0	0	0	0	0	0	0	0	0	0	0	0	0	0	0	0	0	0	0	0	0	0	0	0	0	0	0	0	0	0	0	0	0	0	0.197463513840298	0	0	0	0	0	0	0	0	0	0	0	0	0	0	0	0	0	0	0	0	0	0	0	0
L023_5	0	0.799604090332121	0	0	0	0	0	0	0	0	0	0	0	0	0	0	0	0	0	0	0	0	0	0	0	0	0	0	0	0	0	0	0	0	0	0	0	0	0	0.0951528290483479	0	0	0	0	0	0	0	0	0	0	0	0	0	0	0	0	0	0	0	0	0	0	0.543531328850677	0
L023_6	0	0.868802343476355	0	0	0	0	0	0	0	0	0	0	0	0	0	0	0	0	0	0	0	0	0	0	0	0	0	0	0	0	0	0	0	0	0	0	0.0517996117591492	0	0	0.0622958233200756	0	0	0	0	0	0	0	0	0	0.160384371622944	0	0	0	0	0	0	0	0	0	0	0	0	0.70115348147323	0
L023_7	0	0.893716141723603	0	0	0	0	0	0	0	0	0	0	0	0	0	0	0	0	0	0	0	0	0	0	0	0	0	0	0	0	0	0	0	0	0	0	0.0940682104200289	0	0	0.0504661488047917	0	0	0	0	0	0	0	0	0	0.319823304641181	0	0	0	0	0	0	0	0	0	0	0	0	0.757902984983812	0
L024_1	0	0.00767205373705652	0	0	0	0.00114193355902657	0	0	0	0	0	0	0	0	0	0	0	0	0	0	0	0	0	0	0	0	0	0	0	0	0	0	0	0	0	0	0	0	0	0	0	0	0	0	0	0	0	0	0	0	0	0	0	0	0	0	0	0	0	0	0	0	0.00767205373705652	0
L024_10	0.253494618826036	0.708324468004546	0	0	0	0	0	0	0	0	0	0	0	0	0	0	0	0	0	0	0	0	0	0	0.0118824196363028	0	0	0	0.0919105447352298	0	0	0	0	0	0	0	0.0133240376191002	0	0	0.14644701553572	0	0	0.20986238812384	0	0	0	0	0.110172727216437	0.101276598131827	0.18106939133494	0	0	0	0	0	0	0	0	0	0	0	0.13819984070795	0.575220313739548	0
L024_11	0	0.999996857985091	0	0	0	0	0	0	0	0	0	0	0	0	0	0	0	0	0	0	0	0	0	0	0.999989355705813	0	0	0	0	0	0	0	0	0	0.135226919947848	0	0	0	0	0	0	0	0	0	0	0	0	0.999990414518013	0	0	0	0	0	0	0	0	0	0	0.329861530832596	0	0	0	0.999995424147859	0
L024_4	0	0.510949431193209	0	0	0	0	0	0	0	0	0	0	0	0	0	0	0	0	0	0	0	0	0	0	0	0	0	0	0	0	0	0	0	0	0	0	0	0	0	0	0	0	0	0	0	0	0	0	0	0	0	0	0	0	0	0	0	0	0	0	0	0	0.396689395271759	0
L024_5	0.175536358588921	0.425460711851726	0	0	0	0	0	0	0	0	0	0	0	0	0	0	0	0	0	0	0	0	0	0	0	0	0	0	0	0	0	0	0	0	0	0	0	0	0	0	0	0	0	0	0	0	0	0	0	0	0	0	0	0	0	0	0	0	0	0	0	0	0.509487524265662	0
L024_7	0.31866905124872	0.491723255851182	0	0	0	0	0	0	0	0	0	0	0	0	0	0	0	0	0	0	0	0	0	0	0	0	0	0	0	0	0	0	0	0	0	0	0.0882063906425047	0	0	0.0342186438372128	0	0	0	0	0	0	0	0	0	0.325233071694514	0	0	0	0	0	0	0	0	0	0	0	0	0.746948904605572	0
L024_8	0.410400294737291	0.468236594992559	0	0	0	0	0	0	0	0	0	0	0	0	0	0	0	0	0	0	0	0	0	0	0	0	0	0	0.256594007765864	0	0	0	0	0	0	0	0.061773766385524	0	0	0.0769443338658271	0	0	0	0	0	0	0	0	0	0.227771158590203	0	0	0	0	0	0	0	0	0	0	0	0.15856372172626	0.663069679492385	0
L025_1	0	0.0574120951885796	0	0	0	0	0	0	0	0	0	0	0	0	0	0	0	0	0	0	0	0	0.0501532458424277	0	0	0	0	0	0	0	0	0	0	0.0579412828162644	0	0	0	0	0	0	0	0	0	0	0	0	0	0	0	0.0631891301574271	0	0	0	0	0	0	0	0	0	0	0	0	0	0
L025_2	0	0.533034170487223	0	0	0	0	0	0	0	0	0	0	0	0	0	0	0	0	0	0	0	0	0.0248463320269881	0	0	0	0	0	0	0	0	0	0	0.533296334406649	0	0	0	0	0	0	0	0	0	0	0	0	0	0	0	0.0313044167334792	0	0	0	0	0	0	0	0	0	0	0	0	0	0
L026_1	0	0.500481120583108	0	0	0	0	0	0	0	0	0	0	0	0	0	0	0	0	0	0	0	0	0	0	0.575268886271229	0	0	0	0	0	0	0	0	0.504273688038037	0	0	0	0	0	0	0	0	0	0	0.0825544486217825	0	0	0	0	0	0	0	0	0	0	0	0.0385067411353607	0	0	0	0	0	0	0
L026_2	0	0.587966560242478	0	0	0	0	0	0	0	0	0	0	0	0	0	0	0	0	0	0	0	0	0	0	0.474516635432293	0	0	0	0	0	0	0	0	0.591094899687407	0	0	0	0	0	0	0	0	0	0	0.243235317219884	0	0	0	0	0	0	0	0	0	0	0	0.0317626933788297	0	0	0	0	0	0	0
L026_4	0	0.745385076012935	0	0	0	0	0	0	0	0	0	0	0	0	0	0	0	0	0	0	0	0	0	0	0.293226241861079	0	0	0	0	0	0	0	0	0.747318224716703	0	0	0	0	0	0	0	0	0	0	0.186316737626505	0	0	0	0	0.351736263042145	0	0	0	0	0	0	0.0196276684849516	0	0	0	0	0	0	0
L026_5	0	0.798882418518243	0	0	0	0	0	0	0	0	0	0	0	0	0	0	0	0	0	0	0	0	0	0	0.231616244902757	0	0	0	0	0	0	0	0	0.8004093918231	0	0	0	0	0	0	0	0	0	0	0.147169580927305	0	0	0	0	0.307921638375195	0	0	0	0	0	0	0.0155036835783426	0	0	0	0	0	0	0
L026_6	0	0.825645851964716	0	0	0	0	0	0	0	0	0	0	0	0	0	0	0	0	0	0	0	0	0	0	0.200794245603112	0	0	0	0	0	0	0	0	0.826969625489037	0	0	0	0	0	0	0	0	0	0	0.12758520021094	0	0	0	0	0.266945408377466	0	0	0	0	0	0	0.0134405531420718	0	0	0	0	0	0	0
L027_1	0	0.130426651171125	0	0	0	0	0	0	0	0	0	0	0	0	0	0	0	0	0	0	0	0	0.15577303415606	0	0.00526801443891674	0	0	0	0	0	0	0	0	0.172355378674496	0	0	0	0	0	0	0	0	0	0	0	0	0	0	0	0	0	0	0	0	0	0	0	0	0	0	0	0	0	0
L027_2	0	0.322980863465665	0	0	0	0	0	0	0	0	0	0	0	0	0	0	0	0	0	0	0	0	0.121279389739465	0	0.00410149022102476	0	0	0	0	0	0	0	0	0.355625091728348	0	0	0	0	0	0	0	0	0	0	0	0	0	0	0	0	0	0	0	0	0	0	0	0	0	0	0	0	0	0
L027_4	0	0.462649555231397	0	0	0	0	0	0	0	0	0	0	0	0	0	0	0	0	0	0	0	0	0.0962595154272441	0	0.00325535494574631	0	0	0	0	0	0	0	0	0.488559296373834	0	0	0	0	0	0	0	0	0	0	0	0	0	0	0	0	0	0	0	0	0	0	0	0	0	0	0	0	0	0
L027_5	0	0.628177704703535	0	0	0	0	0	0	0	0	0	0	0	0	0	0	0	0	0	0	0	0	0.0666072473164067	0	0.00225255893935897	0	0	0	0	0	0	0	0	0.647061021437429	0	0	0	0	0	0	0	0	0	0	0	0	0	0	0	0.120604940009817	0	0	0	0	0	0	0	0	0	0	0	0	0	0
L029_1	0	0.993772724818668	0	0	0	0	0	0	0	0	0	0	0	0	0	0	0	0	0	0	0	0	0	0	0.0592767890550576	0	0	0	0	0	0	0	0	0	0	0	0	0	0	0	0	0	0	0	0	0	0	0	0	0	0	0	0	0	0	0	0	0	0	0	0	0	0	0
L029_4	0	0.996945739205219	0	0	0	0	0	0	0	0	0	0	0	0	0	0	0	0	0	0	0	0	0	0	0.0290731929422544	0	0	0	0	0	0	0	0	0	0	0	0	0	0	0	0	0	0	0	0	0	0	0	0	0	0	0	0	0	0	0	0	0	0	0	0	0	0.122233937913728	0
L029_6	0	0.998416730785051	0	0	0	0	0	0	0	0	0	0	0	0	0	0	0	0	0	0	0	0	0	0	0.0150709760752701	0	0	0	0	0	0	0	0	0	0	0	0	0	0	0.233704774354125	0	0	0	0	0	0	0	0	0	0	0	0	0	0	0	0	0	0	0	0	0	0	0.544983196456564	0
L029_7	0.375924852041689	0.615568326783934	0	0	0	0	0	0	0	0	0	0	0	0	0	0	0	0	0	0	0	0	0	0	0.00615123834256661	0	0	0	0	0	0	0	0	0	0	0	0.0898207174999852	0	0	0.687235614324055	0	0	0	0	0	0	0	0	0	0	0	0	0	0	0	0	0	0	0	0	0	0	0.814284304182444	0
L029_8	0.311274193558156	0.697173532626089	0	0	0	0	0	0	0	0	0	0	0	0	0	0	0	0	0	0	0	0	0.156349266202842	0	0.00326897839045655	0	0	0	0	0	0	0	0	0	0	0	0.0477338006057748	0	0	0.400400963221195	0	0	0	0	0	0	0	0.284390040984513	0	0	0	0	0	0	0	0	0	0	0	0	0	0	0.901304328886934	0
L030_1	0	0.268171208914874	0	0	0	0.0630142068172269	0	0	0	0	0	0	0	0	0	0	0	0	0	0	0	0	0	0	0	0	0	0	0	0	0	0	0	0.257368923856157	0	0	0	0	0	0	0	0	0	0	0	0	0	0	0	0	0	0	0	0	0	0	0	0	0	0	0	0	0	0
L030_5	0	0.695251887491209	0	0	0	0.0262403731893554	0	0	0	0	0	0	0	0	0	0	0	0	0	0	0	0	0	0	0	0	0	0	0	0	0	0	0	0.690753600429361	0	0	0	0	0	0	0	0	0	0	0	0	0	0	0	0.0813023540724937	0	0	0	0	0	0	0	0	0	0	0	0	0	0
L031_1	0	0.641673787439651	0	0	0	0	0	0	0	0	0	0	0	0	0	0	0	0	0	0	0	0	0	0	0.809646419145481	0	0	0	0	0	0	0	0	0.215164087509273	0	0	0	0	0	0	0	0	0	0	0	0	0	0	0	0	0	0	0	0	0	0	0	0	0	0	0	0	0	0
L031_12	0	0.964278001624993	0	0	0	0	0	0	0	0	0	0	0	0	0	0	0	0	0	0	0	0	0	0	0.080714686939557	0	0	0	0	0	0	0	0	0.92175870419773	0	0	0	0	0	0	0	0	0	0	0	0	0	0	0	0.484398379287606	0	0	0	0	0	0	0	0	0	0	0	0	0	0
L031_2	0	0.710764265222067	0	0	0	0	0	0	0	0	0	0	0	0	0	0	0	0	0	0	0	0	0	0	0.653534876163782	0	0	0	0	0	0	0	0	0.366491805867725	0	0	0	0	0	0	0	0	0	0	0	0	0	0	0	0	0	0	0	0	0	0	0	0	0	0	0	0	0	0
L031_4	0	0.838451424530976	0	0	0	0	0	0	0	0	0	0	0	0	0	0	0	0	0	0	0	0	0	0	0.365022767137134	0	0	0	0	0	0	0	0	0.646162856091769	0	0	0	0	0	0	0	0	0	0	0	0	0	0	0	0	0	0	0	0	0	0	0	0	0	0	0	0	0	0
L031_5	0	0.871469841256187	0	0	0	0	0	0	0	0	0	0	0	0	0	0	0	0	0	0	0	0	0	0	0.290416885874912	0	0	0	0	0	0	0	0	0.718482542207852	0	0	0	0	0	0	0	0	0	0	0	0	0	0	0	0	0	0	0	0	0	0	0	0	0	0	0	0	0	0
L031_7	0	0.907348599072221	0	0	0	0	0	0	0	0	0	0	0	0	0	0	0	0	0	0	0	0	0	0	0.209347997328982	0	0	0	0	0	0	0	0	0.797067185592931	0	0	0	0	0	0	0	0	0	0	0	0	0	0	0	0	0	0	0	0	0	0	0	0	0	0	0	0	0	0
L031_9	0	0.948499352591928	0	0	0	0	0	0	0	0	0	0	0	0	0	0	0	0	0	0	0	0	0	0	0.116366911758086	0	0	0	0	0	0	0	0	0.887198993024911	0	0	0	0	0	0	0	0	0	0	0	0	0	0	0	0.256653645392997	0	0	0	0	0	0	0	0	0	0	0	0	0	0
L032_1	0	0.439398971504838	0	0.0753231905386303	0	0	0	0	0	0	0	0	0	0	0	0	0	0	0	0	0	0	0	0	0.00151308263576835	0	0	0	0	0	0	0.0623670193698568	0	0	0	0	0	0	0	0	0	0	0	0	0	0	0	0	0	0	0	0	0	0	0	0	0	0	0	0	0	0	0	0
L032_5	0	0.789336940586831	0	0.0283050029469683	0	0	0	0	0	0	0	0	0	0	0	0	0	0	0	0	0	0	0	0	0	0	0	0	0	0	0	0.0234363235868517	0	0	0	0	0	0	0	0	0	0	0	0	0	0	0	0	0.064868771073342	0	0	0	0	0	0	0	0	0	0	0	0	0	0.206935967835751	0
L032_7	0	0.866650248913639	0	0.0179170714979229	0	0	0	0	0	0	0	0	0	0	0	0	0	0	0	0	0	0	0	0	0	0	0	0	0	0	0	0.0148351966661448	0	0	0	0	0	0	0	0	0	0	0	0	0	0	0	0	0.0724899670110369	0.250666136507364	0	0	0	0	0	0	0	0	0	0	0	0	0.497990337844502	0
L032_9	0	0.915994920804026	0	0.0112870477663524	0	0	0	0	0	0	0	0	0	0	0	0	0	0	0	0	0	0	0.353087040906279	0	0	0	0	0	0	0	0	0.00934558827950301	0	0	0	0	0	0	0	0	0	0	0	0	0	0	0	0	0.0456658176716951	0.180701066585371	0	0	0	0	0	0	0	0	0	0	0	0	0.683753729699838	0
L034_1	0	0.722476981468897	0	0	0	0	0	0	0	0	0	0	0	0	0	0	0	0	0	0	0	0	0	0	0.0114436253214011	0	0	0	0	0	0	0	0	0.0257643993419947	0	0	0	0	0	0	0	0	0	0	0	0	0	0	0	0	0	0	0	0	0	0	0	0	0	0	0	0	0	0
L034_12	0	0.968782901340754	0	0	0	0	0	0	0	0	0	0	0	0	0	0	0	0	0	0	0	0	0.0812287531022362	0	0.00128723297465027	0	0	0	0	0	0	0	0	0.876801684668728	0	0	0.0320377331637018	0	0	0.615038462009923	0	0	0	0	0	0	0	0	0	0.132314012615346	0	0	0	0	0	0	0	0	0	0.503202417482717	0	0	0	0
L034_3	0	0.824468760934192	0	0	0	0	0	0	0	0	0	0	0	0	0	0	0	0	0	0	0	0	0	0	0.00723800765321123	0	0	0	0	0	0	0	0	0.305948114397603	0	0	0	0	0	0	0	0	0	0	0	0	0	0	0	0	0	0	0	0	0	0	0	0	0	0	0	0	0	0
L034_5	0	0.893343062565588	0	0	0	0	0	0	0	0	0	0	0	0	0	0	0	0	0	0	0	0	0	0	0.00439798484604161	0	0	0	0	0	0	0	0	0.579078275218875	0	0	0.106166077427515	0	0	0	0	0	0	0	0	0	0	0	0	0.382697962016172	0	0	0	0	0	0	0	0	0	0	0	0	0	0
L035_1	0	0	0	0	0	0	0	0	0	0	0	0	0	0	0	0	0	0	0.096142861608899	0	0	0	0	0	0	0	0	0	0	0	0	0	0	0	0	0	0	0	0	0	0	0	0	0	0	0	0	0	0	0	0	0	0	0	0	0	0	0	0	0	0	0	0	0
L035_2	0	0.815085462460229	0	0	0	0	0	0	0	0	0	0	0	0	0	0	0	0	0.202376147558091	0	0	0	0	0	0	0	0	0	0	0	0	0	0	0.00216374067020192	0	0	0	0	0	0.43501943401423	0	0	0	0	0	0	0	0	0	0	0.269338160643459	0	0	0	0	0	0	0	0	0	0	0	0.0782034210016521	0
L035_6	0	0.908795132628526	0	0	0	0	0	0	0	0	0	0	0	0	0	0	0	0	0.0998174072344946	0	0	0	0	0	0	0	0	0	0	0	0	0	0	0.507840081686123	0	0	0	0	0	0.402674376168619	0	0	0	0	0	0	0	0.301295358315186	0	0	0.132844889030318	0	0	0	0	0	0	0	0	0	0	0	0.0385720492036336	0
L036_1	0	0.101803721046501	0	0	0	0	0	0	0	0	0	0	0	0	0	0	0	0	0	0	0	0	0	0	0	0	0	0	0	0	0	0	0	0.0509624754586505	0	0	0	0	0	0	0	0	0	0	0	0	0	0	0	0	0	0	0	0	0	0	0	0	0	0	0	0	0	0
L036_4	0	0.669177233026234	0	0	0	0	0	0	0	0	0	0	0	0	0	0	0	0	0	0	0	0	0	0	0	0	0	0	0	0	0	0	0	0.650451435629965	0	0	0	0	0	0	0	0	0	0	0	0	0	0	0	0	0	0	0	0	0	0	0	0	0	0	0	0	0	0
L036_5	0	0.906718064119241	0	0	0	0	0	0	0	0	0	0	0	0	0	0	0	0	0	0	0	0	0.278338051180512	0	0.281167844301262	0	0	0	0	0	0	0	0	0.90143796006832	0	0	0	0	0	0	0	0	0	0	0	0	0	0	0	0.432286061943994	0	0	0	0	0	0	0	0	0	0	0	0	0	0
L037_1	0	0.109958541281185	0	0	0	0	0	0.010916736358623	0	0	0	0	0	0	0	0	0	0	0	0	0	0	0.0892278783121686	0	0	0	0	0	0	0	0	0.627026123040551	0	0	0	0	0	0	0	0	0	0	0	0	0	0	0	0	0	0.0826531121771459	0	0	0	0	0	0	0	0	0	0	0	0	0	0
L037_5	0	0.785723387885268	0	0	0	0	0	0.00262819361880367	0	0	0	0	0	0	0	0	0	0	0	0	0	0	0.0940745271295068	0	0	0	0	0	0	0	0	0.150955926868808	0	0.519119610109653	0	0	0	0	0	0	0	0	0	0	0	0	0	0	0	0.0198986560508671	0	0	0	0	0	0	0	0	0	0	0	0	0	0
L037_6	0	0.875919195392325	0	0	0	0	0	0.00152190374706575	0	0	0	0	0	0	0	0	0	0	0	0	0	0	0.0544755813717351	0	0	0	0	0	0	0	0	0.0874137997671435	0	0.721537385210766	0	0	0	0	0	0	0	0	0	0	0	0	0	0	0	0.229891360468917	0	0	0	0	0	0	0	0	0	0.055064974458535	0	0	0	0
L038_1	0	0.311533513333685	0	0	0	0	0	0	0	0	0	0	0	0	0	0	0	0	0	0	0	0	0.117495263924705	0	0	0	0	0	0	0	0	0	0	0	0	0	0	0	0	0	0	0	0	0	0.999659955952197	0	0	0	0	0.184689370038229	0.311367795960384	0	0	0	0	0	0	0	0	0	0	0	0	0
L039_1	0	0	0	0	0	0	0	0	0	0	0	0	0	0	0	0	0	0	0	0	0	0	0	0	0	0	0	0	0	0	0	0	0	0	0	0	0	0	0	0	0	0	0	0	0	0	0	0	0	0	0	0	0	0	0	0	0	0	0	0	0	0	0	0
L039_3	0	0.448897140299959	0	0	0	0	0	0	0	0	0	0	0	0	0	0	0	0	0	0	0	0	0	0	0	0	0	0	0	0	0	0	0	0.448852926096641	0	0	0	0	0	0	0	0	0	0	0	0	0	0	0	0	0	0	0	0	0	0	0	0	0	0	0	0	0	0
L040_1	0	0.863946476484907	0	0	0	0	0	0	0	0	0	0	0	0	0	0	0	0	0	0	0	0	0	0	0.262960254815386	0	0	0	0	0	0	0	0	0.756756833521755	0	0	0	0	0	0	0	0	0	0	0	0	0	0	0.0778862844058082	0.20214981265437	0	0	0	0	0	0	0	0	0	0	0	0	0	0
L042_1	0	0.251867484164925	0	0	0	0	0	0	0	0	0	0	0	0	0	0	0	0	0	0	0	0	0	0	0	0	0	0	0	0	0	0	0	0	0	0	0	0	0	0	0	0	0	0	0	0	0	0	0	0	0	0	0	0	0	0	0	0	0	0	0	0	0.194060102238149	0
L042_2	0	0.405491839423754	0	0	0	0	0	0	0	0	0	0	0	0	0	0	0	0	0	0	0	0	0	0	0	0	0	0	0	0	0	0	0	0	0	0	0	0	0	0	0	0	0	0	0	0	0	0	0	0	0	0	0	0	0	0	0	0	0	0	0	0	0.359554843544548	0
L042_3	0	0.670731144630915	0	0	0	0	0	0	0	0	0	0	0	0	0	0	0	0	0	0	0	0.0649072225222268	0	0	0	0	0	0	0	0	0	0	0	0	0	0	0	0	0	0	0	0	0	0	0	0	0	0	0	0.185071511754462	0	0	0	0	0	0	0	0	0	0	0	0	0.645288900007091	0
L043_1	0	0.912728114358982	0	0	0	0	0	0	0	0	0	0	0	0	0	0	0	0	0	0	0	0	0	0	0	0	0	0	0	0	0	0	0	0	0	0	0	0	0	0	0	0	0	0	0	0	0	0	0	0.0656187176397923	0	0	0	0	0	0	0	0	0	0	0	0	0.108108238843611	0
L043_6	0	0.98293133407854	0	0	0	0	0	0	0	0	0	0	0	0	0	0	0	0	0	0	0	0	0	0	0	0	0	0	0	0	0	0	0	0	0	0	0	0	0	0	0	0	0	0	0	0	0	0	0	0.0455683299197224	0	0	0	0	0	0	0	0	0	0	0	0	0.825563497368429	0
L043_7	0	0.988103666733024	0	0	0	0	0	0	0	0	0	0	0	0	0	0	0	0	0	0	0	0	0	0	0	0	0	0	0	0	0	0	0	0	0	0	0	0	0	0	0	0	0	0	0	0	0	0	0	0.287040488112579	0	0	0	0	0	0	0	0	0	0.11551066111522	0	0	0.878423142219815	0
L043_8	0	0.991540649401215	0	0	0	0	0	0	0	0	0	0	0	0	0	0	0	0	0	0	0	0	0.104515295286875	0	0	0	0	0	0	0	0	0	0	0	0	0	0	0	0	0	0	0	0	0	0	0	0	0.0999778531433043	0	0.395720087578969	0	0	0	0	0	0	0	0	0	0.156200238735877	0	0	0.913548045302644	0
L044_1	0	0.243478125160114	0	0	0	0	0	0	0	0	0	0	0	0	0	0	0	0	0	0	0	0	0	0	0	0	0	0	0	0	0	0	0	0	0	0	0	0	0	0	0	0	0	0	0	0	0	0	0	0.169961592176089	0	0	0	0	0	0	0	0	0	0	0	0	0	0
L044_13	0.0281004546412302	0.925953649959776	0	0	0.0309837369965152	0	0	0	0	0	0	0	0	0	0	0	0	0	0	0	0	0	0.026951019718581	0	0	0	0.70004309587851	0	0	0	0	0	0	0	0	0	0	0	0	0.0251793202260439	0	0	0	0	0	0	0	0	0	0.905454452482667	0	0	0	0	0	0	0	0	0	0.0482232474158709	0	0.00930396030767859	0.932515340940352	0
L044_4	0	0.700495798191042	0	0	0	0	0	0	0	0	0	0	0	0	0	0	0	0	0	0	0	0	0	0	0	0	0	0	0	0	0	0	0	0	0	0	0	0	0	0	0	0	0	0	0	0	0	0	0	0.26594673282397	0	0	0	0	0	0	0	0	0	0	0	0	0.202460349183241	0
L044_6	0	0.905888863706953	0	0	0.174742261620313	0	0	0	0	0	0	0	0	0	0	0	0	0	0	0	0	0	0	0	0	0	0	0	0	0	0	0	0	0	0	0	0	0	0	0	0	0	0	0	0	0	0	0	0.0450002841183009	0.592116880210115	0	0	0	0	0	0	0	0	0	0.180617804866293	0	0	0.581499896235003	0
L044_7	0.0719353050078794	0.443561304640385	0	0	0.232834571620894	0	0	0	0	0	0	0	0	0	0	0	0	0	0	0	0	0	0.202529770105778	0	0	0	0	0	0	0	0	0	0	0	0	0	0	0	0	0.189215917989352	0	0	0	0	0	0	0	0	0.00253600334701587	0.570113914977138	0	0	0	0	0	0	0	0	0	0.180713111663717	0	0.0699167957970921	0.492870673253444	0
L045_1	0	0.961020328551051	0	0	0	0	0	0	0	0	0	0	0	0	0	0	0	0	0	0	0	0	0	0	0	0	0	0	0	0	0	0	0	0.0287797748591344	0	0	0	0	0	0	0	0	0	0	0	0	0	0	0	0	0	0	0	0	0	0	0	0	0	0	0	0	0	0
L045_5	0	0.977956031548919	0	0	0	0	0	0	0	0	0	0	0	0	0	0	0	0	0	0	0	0	0	0	0	0	0	0	0	0	0	0	0	0.45075093744459	0	0	0	0	0	0	0	0	0	0	0	0	0	0	0	0	0	0	0	0	0	0	0	0	0	0	0	0	0	0
L045_6	0	0.980011360728528	0	0	0	0	0	0	0	0	0	0	0	0	0	0	0	0	0	0	0	0	0	0	0	0	0	0	0	0	0	0	0	0.50196166330137	0	0	0	0	0	0	0	0	0	0	0	0	0	0	0	0	0	0	0	0	0	0	0	0	0	0	0	0	0	0
L046_1	0	0.36460854533401	0	0	0	0.00169622088149841	0	0	0	0	0	0	0	0	0	0	0	0	0	0	0	0	0	0	0	0	0	0	0	0	0	0	0	0	0	0	0	0	0	0	0	0	0	0	0	0	0	0	0	0	0.549844494182512	0	0	0	0	0	0	0	0	0	0	0	0	0
L046_2	0.328498297295868	0.259272609214677	0	0	0	0.00107888887211905	0	0	0	0	0	0	0	0	0	0	0	0	0	0.075312983516995	0	0	0	0	0	0	0	0	0	0	0	0	0	0	0	0	0	0	0	0	0	0	0	0	0	0	0	0	0	0	0.416203297234989	0	0	0	0	0	0	0	0	0	0	0	0	0
L046_3	0.482201402404911	0.199926512331319	0	0	0	0	0	0	0	0	0	0	0	0	0	0	0	0	0	0.286968836532869	0	0	0	0	0	0	0	0	0	0	0	0	0	0	0	0	0	0	0	0	0	0	0.194948613974938	0	0	0	0	0	0	0	0.32093661528314	0	0	0	0	0	0	0	0	0	0	0	0	0
L046_5	0.537270209709848	0.404603675078028	0	0	0	0	0	0	0	0	0	0	0	0	0	0.217848860413202	0	0	0	0.0654770940543634	0	0	0	0	0	0	0	0	0	0	0	0	0	0.240349520518519	0	0	0	0	0	0	0	0	0.480387861898446	0	0	0	0	0	0	0	0.0645304630651101	0	0	0	0	0	0	0	0	0.261481221937179	0	0	0.18494074538804	0
L048_2	0	0	0	0	0	0	0	0	0	0	0	0	0	0	0	0	0	0	0	0	0	0	0	0	0	0	0	0	0	0	0	0	0	0	0	0	0	0	0	0	0	0	0	0	0	0	0	0	0	0	0	0	0	0	0	0	0	0	0	0	0	0	0	0
L048_6	0	0.598022909923815	0	0	0	0	0	0	0	0	0	0	0	0	0	0	0	0	0	0	0	0	0	0	0	0	0	0	0	0	0	0	0	0.0522085453362057	0	0	0	0	0	0	0	0	0	0	0	0	0	0	0	0	0	0	0	0	0	0	0	0	0	0	0	0	0.563090017699846	0
L048_7	0	0.812861807932099	0	0	0	0	0	0	0	0	0	0	0	0	0	0	0	0	0	0	0	0	0	0	0	0	0	0	0	0	0	0	0	0.0243053970634514	0	0	0.102730352246638	0	0	0	0	0	0	0	0	0	0	0	0	0.161259575302881	0	0	0	0	0	0	0	0	0	0	0	0	0.796598994811935	0
L048_8	0	0.85069175495698	0	0	0	0	0	0	0	0	0	0	0	0	0	0	0	0	0	0	0	0	0	0	0	0	0	0	0	0	0	0	0	0.0193920660476457	0	0	0.0819634326756317	0	0	0	0	0	0	0	0	0	0	0	0	0.330810779593692	0	0	0	0	0	0	0	0	0	0	0	0	0.67383674981861	0
L048_9	0	0.881921019606399	0	0	0	0	0	0	0	0	0	0	0	0	0	0	0	0	0	0	0	0	0.118542426917772	0	0.0959252986138752	0	0	0	0	0	0	0	0	0.015336027732237	0	0	0.0648199873832122	0	0	0	0	0	0	0	0	0	0	0.096142861608899	0	0.288982132452158	0	0	0	0	0	0	0	0	0	0	0	0	0.629040132937714	0
L049_1	0	0.993145014794051	0	0	0	0	0	0	0	0	0	0	0	0	0	0	0	0	0	0	0	0	0	0	0.54701340038349	0	0	0	0	0	0	0	0	0.216758802986953	0	0	0	0	0	0	0	0	0	0	0	0	0	0	0	0	0	0	0	0	0	0	0	0	0	0	0	0	0	0
L049_3	0	0.996201837316342	0	0	0	0	0	0	0	0	0	0	0	0	0	0	0	0	0	0	0	0	0	0	0.30308539294794	0	0	0	0	0	0	0	0	0.417460766535172	0	0	0	0	0	0	0	0	0	0	0	0	0	0	0	0	0	0	0	0	0	0	0	0	0	0	0	0	0	0
L050_1	0	0.259629434804831	0	0	0	0	0	0	0	0	0	0	0	0	0	0	0	0	0	0	0	0	0	0	0.902259231349028	0	0	0	0	0	0	0	0	0.129239890770314	0	0	0	0	0	0	0	0	0	0	0	0	0	0	0	0	0	0	0	0	0	0	0	0	0	0	0	0	0	0
L050_2	0	0.701191795456337	0	0	0	0	0	0	0	0	0	0	0	0	0	0	0	0	0	0	0	0	0	0	0.364145299160129	0	0	0	0	0	0	0	0	0.648567518674142	0	0	0	0	0	0	0	0	0	0	0	0	0	0	0	0.241959296414303	0	0	0	0	0	0	0	0	0	0	0	0	0	0
L051_1	0	0.00519526628176194	0	0	0	0	0	0	0	0	0	0	0	0	0	0	0	0	0	0	0	0	0.0101488611631386	0	0	0	0	0	0	0	0	0	0	0	0	0	0	0	0	0	0	0	0	0	0	0	0	0	0	0	0	0	0	0	0	0	0	0	0	0	0	0	0	0
L051_10	0	0.791128827535202	0	0	0	0	0	0	0	0	0	0	0	0	0	0	0	0	0	0	0	0	0.00113020092510271	0	0	0	0	0	0	0	0	0	0	0.802782801140692	0	0	0.0832970035245614	0	0	0.678767489328359	0	0	0	0	0	0	0	0	0.0278368177660836	0.153934911457007	0	0	0	0	0	0	0	0	0	0	0	0	0	0
L051_3	0	0.00343558119008749	0	0	0	0	0	0	0	0	0	0	0	0	0	0	0	0	0	0	0	0	0.00671134733464776	0	0	0	0	0	0	0	0	0	0	0	0	0	0	0	0	0	0	0	0	0	0	0	0	0	0	0.225609826154504	0	0	0	0	0	0	0	0	0	0	0	0	0	0
L051_5	0	0.268102727539887	0	0	0	0	0	0	0	0	0	0	0	0	0	0	0	0	0	0	0	0	0.0039602926754012	0	0	0	0	0	0	0	0	0	0	0.308938958765705	0	0	0	0	0	0	0	0	0	0	0	0	0	0	0.0975418999019572	0.442124802421717	0	0	0	0	0	0	0	0	0	0	0	0	0	0
L052_1	0	0.101709096525967	0	0.0300293574477646	0	0	0	0	0	0	0	0	0	0	0	0	0	0	0	0	0	0	0	0	0.0162487777922047	0	0	0	0	0	0	0	0	0.0838783358352874	0	0	0	0	0	0	0	0	0	0	0	0	0	0	0	0	0	0	0	0	0	0	0	0	0	0	0	0	0	0
L052_2	0	0.396118256650349	0	0.0201874255400937	0	0	0	0	0	0	0	0	0	0	0	0	0	0	0	0	0	0	0	0	0.0109233436768755	0	0	0	0	0	0	0	0	0.384131414960764	0	0	0	0	0	0	0	0	0	0	0	0	0	0	0	0	0	0	0	0	0	0	0	0	0	0	0	0	0	0
L052_3	0	0.750940873136184	0	0.00832590591455091	0	0	0	0	0	0	0	0	0	0	0	0	0	0	0	0	0	0	0	0	0.00450511787871839	0	0	0	0	0	0	0	0	0.745997136456047	0	0	0	0	0	0	0	0	0	0	0	0	0	0	0	0.18245219376878	0	0	0	0	0	0	0	0	0	0	0	0	0	0
L053_1	0	0.21023751688395	0	0	0	0	0	0	0	0	0	0	0	0	0	0	0	0	0	0	0	0	0	0	0	0	0	0	0	0	0	0	0	0.22591947631901	0	0	0	0	0	0	0	0	0	0	0	0	0	0	0	0	0	0	0	0	0	0	0	0	0	0	0	0	0	0
L053_4	0	0.490361456588965	0	0	0	0	0	0	0	0	0	0	0	0	0	0	0	0	0	0	0	0	0	0	0	0	0	0	0	0	0	0	0	0.500481120583108	0	0	0	0	0	0	0	0	0	0	0	0	0	0	0	0	0	0	0	0	0	0	0	0	0	0	0	0	0	0
L053_5	0	0.678174209223687	0	0	0	0	0	0	0	0	0	0	0	0	0	0	0	0	0	0	0	0	0	0	0	0	0	0	0	0	0	0	0	0.684564559618907	0	0	0	0	0	0	0	0	0	0	0	0	0	0	0	0	0	0	0	0	0	0	0	0	0	0	0	0	0	0
L053_6	0	0.749437791211864	0	0	0	0	0	0	0	0	0	0	0	0	0	0	0	0	0	0	0	0	0	0	0	0	0	0	0	0	0	0	0	0.754413092619791	0	0	0	0	0	0.16689278685624	0	0	0	0	0	0	0	0	0	0	0	0	0	0	0	0	0	0	0	0	0	0	0	0
L053_8	0	0.840244756957825	0	0	0	0	0	0	0	0	0	0	0	0	0	0	0	0	0	0	0	0	0	0	0	0	0	0	0	0	0	0	0	0.632482786873679	0	0	0	0	0	0.455117554733391	0	0	0	0	0	0	0	0.00854737607607331	0	0	0	0	0	0	0	0	0	0	0	0	0	0	0.215669720211327	0
L053_9	0	0.87279462992921	0	0	0	0	0	0	0	0	0	0	0	0	0	0	0	0	0	0	0	0	0	0	0	0	0	0	0	0	0	0	0	0.50361543969127	0	0	0	0	0	0.362388087383712	0	0	0	0	0	0	0	0.210554248284648	0	0	0	0	0	0	0	0	0	0	0	0	0	0	0.171727362746417	0
L054_1	0	0	0	0	0	0	0	0.176576103211193	0	0	0	0	0	0	0	0	0.784493849341259	0	0	0	0	0	0	0	0	0	0	0	0	0	0	0	0	0	0	0	0	0	0	0	0	0	0	0	0	0	0	0	0	0	0	0	0	0	0	0	0	0	0	0	0	0	0	0
L054_4	0	0.286167542002077	0	0	0	0	0	0.113398473622557	0	0	0	0	0	0	0	0	0.861600363262378	0	0	0	0	0	0	0	0	0	0	0	0	0	0	0	0	0.286052997869539	0	0	0	0	0	0	0	0	0	0	0	0	0	0	0	0	0	0	0	0	0	0	0	0	0	0	0	0	0	0
L055_1	0	0.524986089820974	0	0	0	0	0	0	0	0	0	0	0	0	0	0	0	0	0	0	0	0	0	0	0	0	0	0	0	0	0	0	0	0.500681450831424	0	0	0	0	0	0	0	0	0	0	0	0	0	0	0	0	0	0	0	0	0	0	0	0	0	0	0	0	0	0
L055_2	0	0.635473090906957	0	0	0	0	0	0	0	0	0	0	0	0	0	0	0	0	0	0	0	0	0	0	0	0	0	0	0	0	0	0	0	0.616821647785757	0	0	0	0	0	0	0	0	0	0	0	0	0	0	0	0	0	0	0	0	0	0	0	0	0	0	0	0	0	0
L056_1	0	0.999654816673248	0	0	0	0	0	0	0	0	0	0	0	0	0	0	0	0	0	0	0	0	0	0	0	0	0	0	0	0	0	0	0	0	0	0	0	0	0	0	0	0	0	0	0	0	0	0	0	0.0829959567953294	0	0	0	0	0	0	0	0	0	0	0	0	0	0
L056_2	0	0.999864162984262	0	0	0	0	0	0	0	0	0	0	0	0	0	0	0	0	0	0	0	0	0	0	0	0	0	0	0	0	0	0	0	0.114161417023632	0	0	0	0	0	0	0	0	0	0	0	0	0	0	0	0.151483484464268	0	0	0	0	0	0	0	0	0	0	0	0	0	0
L057_1	0	0.926646180776938	0	0	0	0	0	0	0	0	0	0	0	0	0	0	0	0	0	0	0	0	0	0	0	0	0	0	0	0	0	0	0	0.379817858303261	0	0	0	0	0	0	0	0	0	0	0	0	0	0	0	0	0	0	0	0	0	0	0	0	0	0	0	0	0	0
L058_1	0	0.391449423929016	0	0	0	0	0	0	0	0	0	0	0	0	0	0	0	0	0	0	0	0	0	0	0	0	0	0	0	0	0	0	0	0	0	0	0	0	0	0	0	0	0	0	0	0	0	0	0	0	0	0	0	0	0	0	0	0	0	0	0	0	0	0
L058_4	0	0.931244652218278	0	0	0	0	0	0	0	0	0	0	0	0	0	0	0	0	0	0	0	0	0	0	0	0	0	0	0	0	0	0	0	0.841546697973887	0	0	0.102429763077911	0	0	0	0	0	0	0	0	0	0	0	0	0.779096627004953	0	0	0	0	0	0	0	0	0	0	0	0	0	0
L059_1	0	0.191258807950797	0	0	0	0	0	0	0	0	0	0	0	0	0	0	0	0	0	0	0	0	0	0	0	0	0	0	0	0	0	0	0	0.0298699935034129	0	0	0	0	0	0	0	0	0	0	0	0	0	0	0	0	0	0	0	0	0	0	0	0	0	0	0	0	0	0
L059_3	0	0.394128674295498	0	0	0	0	0	0	0	0	0	0	0	0	0	0	0	0	0	0	0	0	0	0	0	0	0	0	0	0	0	0	0	0.273223672887871	0	0	0	0	0	0	0	0	0	0	0	0	0	0	0	0	0	0	0	0	0	0	0	0	0	0	0	0	0	0
L059_8	0	0.889669206753708	0	0	0	0	0	0	0	0	0	0	0	0	0	0	0	0	0.570000345002493	0	0	0	0.157009684774912	0	0.399355473231232	0	0	0	0	0	0	0	0	0.867652081752394	0	0	0	0	0	0	0	0	0	0	0	0	0	0	0	0.372199860382307	0	0	0	0	0	0	0	0	0	0	0	0	0	0
L060_1	0	0.127981555529776	0	0	0	0	0	0	0	0	0	0	0	0	0	0	0	0	0	0	0	0	0	0	0	0	0	0	0	0	0	0	0	0	0	0	0	0	0	0	0	0	0	0	0	0	0	0	0	0	0	0	0	0	0	0	0	0	0	0	0	0	0	0
L060_11	0	0.824029831836698	0	0	0	0	0	0	0	0	0	0	0	0	0	0	0	0	0	0	0	0	0	0	0	0	0	0	0	0	0	0	0	0.797555009112319	0	0	0	0	0	0	0	0	0	0	0	0	0	0	0	0	0	0	0	0	0	0	0	0	0	0	0	0	0	0
L060_7	0	0.557648877591629	0	0	0	0	0	0	0	0	0	0	0	0	0	0	0	0	0	0	0	0	0	0	0	0	0	0	0	0	0	0	0	0.491096872385703	0	0	0	0	0	0	0	0	0	0	0	0	0	0	0	0	0	0	0	0	0	0	0	0	0	0	0	0	0	0
L060_8	0	0.600818783646199	0	0	0	0	0	0	0	0	0	0	0	0	0	0	0	0	0	0	0	0	0	0	0	0	0	0	0	0	0	0	0	0.540761718018681	0	0	0	0	0	0	0	0	0	0	0	0	0	0	0	0	0	0	0	0	0	0	0	0	0	0	0	0	0	0
L061_1	0	0.26194227826252	0	0	0	0	0	0	0	0	0	0	0	0	0	0	0	0	0	0	0	0	0	0	0.00158134065502125	0	0	0	0	0	0	0	0	0	0	0	0	0	0	0	0	0	0	0	0	0	0	0	0	0	0	0	0	0	0	0	0	0	0	0	0	0	0.261942278262462	0
L063_1	0	0.176461839350268	0	0	0	0	0	0	0	0	0	0	0	0	0	0	0	0	0	0	0.00107473993839893	0.035294509417012	0.076202755430121	0	0	0	0	0	0	0	0	0	0	0.137859221609299	0	0	0	0	0	0	0	0	0	0	0	0	0	0	0	0	0	0	0	0	0	0	0	0	0	0	0	0	0	0
L063_4	0	0.822655114507394	0	0	0	0	0	0	0	0	0	0	0	0	0	0	0	0	0	0	0	0.0076004987141574	0.0442402566160573	0	0	0	0	0	0	0	0	0	0	0.814342230964044	0	0	0	0	0	0	0	0	0	0	0	0	0	0	0.0662499892895193	0	0	0	0	0	0	0	0	0	0	0	0	0	0	0
L063_5	0	0.882488029634117	0	0	0	0	0	0	0	0	0	0	0	0	0	0	0.22349374859861	0	0	0	0	0.00503622970114479	0.0293144045851946	0	0	0	0	0	0	0	0	0	0	0.876979760693135	0	0	0	0	0	0	0	0	0	0	0	0	0	0	0.0438984567077056	0	0	0	0	0	0	0	0	0	0	0.223493748598609	0	0	0	0
L063_7	0	0.966139648951312	0	0	0	0	0	0	0	0	0	0	0	0	0	0	0.694251203381459	0	0	0	0	0.00145115859355958	0.00844676526950572	0	0	0	0	0	0	0.0427039663036113	0	0	0	0.964552475155901	0	0	0	0	0	0	0	0	0	0	0	0	0	0	0.0126490701329414	0	0	0	0	0	0	0	0	0	0	0.343675865155912	0	0	0	0
L064_1	0	0.139034234709773	0	0	0	0	0	0	0	0	0	0	0	0	0	0	0	0	0	0	0	0	0.10163702791673	0	0	0	0	0	0	0	0	0	0	0	0	0	0	0	0	0	0	0	0	0	0	0	0	0	0	0	0	0	0	0	0	0	0	0	0	0	0	0	0.139103303234672	0
L064_3	0	0.902804250325973	0	0	0	0	0	0	0	0	0	0	0	0	0	0	0	0	0	0	0	0	0.0187832317395423	0	0	0	0	0	0	0	0	0	0	0	0	0	0	0	0	0	0	0	0	0	0	0	0	0	0.0343179146209165	0.377375097459596	0	0	0	0	0	0	0	0	0	0	0	0	0.902812047577998	0
L065_1	0	0.126511199283885	0	0	0	0	0	0	0	0	0	0	0	0	0	0	0	0	0	0	0	0.0351616787939509	0.0692098957900453	0	0	0	0	0	0	0	0	0	0	0	0	0	0	0	0	0	0	0	0	0	0	0	0	0	0	0	0	0	0	0	0	0	0	0	0	0	0	0	0.126371036118372	0
L065_11	0	0.8886465939588	0	0	0	0	0	0	0	0	0	0	0	0	0	0	0	0	0	0	0	0.00448245322964989	0.0448704522174772	0	0	0	0	0	0	0	0	0	0	0	0	0	0	0	0	0	0	0	0	0	0	0	0	0	0.0402582918981488	0.632004600560298	0	0	0	0	0	0	0	0	0	0	0	0	0.888628725789375	0
L065_12	0	0.921544997019931	0	0	0	0	0	0	0	0	0	0	0	0	0	0.0405511653316445	0	0	0	0	0	0.00315815109741777	0.0316138642506965	0	0	0	0	0	0	0	0	0	0	0	0	0	0.098122696975718	0	0	0.131704592115311	0	0	0	0	0	0	0	0	0.0283643269041373	0.58229696444766	0	0	0	0	0	0	0	0	0	0	0	0	0.921532407846997	0
L065_7	0	0.605562022369844	0	0	0	0	0	0	0	0	0	0	0	0	0	0	0	0	0	0	0	0.0158778240341453	0.15894089868669	0	0	0	0	0	0	0	0	0	0	0	0	0	0	0	0	0	0	0	0	0	0	0	0	0	0	0	0	0	0	0	0	0	0	0	0	0	0	0	0.605498729428369	0
L065_9	0	0.806075791984934	0	0	0	0	0	0	0	0	0	0	0	0	0	0	0	0	0	0	0	0.00780628292773414	0.0781427997481516	0	0	0	0	0	0	0	0	0	0	0	0	0	0	0	0	0	0	0	0	0	0	0	0	0	0.0701106293012652	0.359128571575726	0	0	0	0	0	0	0	0	0	0	0	0	0.806044674206614	0
L066_1	0	0.19132368690814	0	0	0	0	0	0	0	0	0	0	0	0	0	0	0	0	0	0	0	0	0	0	0.00547483260851298	0	0	0	0	0	0	0	0	0	0	0	0	0	0	0	0	0	0	0	0	0	0	0	0	0	0	0	0	0	0	0	0	0	0	0	0	0	0	0
L066_14	0	0.963478641039459	0	0	0	0	0	0	0	0	0	0	0	0	0	0	0	0	0	0	0	0	0.178811127813901	0	0.113626591841819	0	0	0	0	0	0	0	0	0.614545937502378	0	0	0	0	0	0	0	0	0	0	0	0.410706651306011	0	0	0.0109781365119069	0.111924167164248	0	0	0	0	0	0	0	0	0	0	0	0	0	0
L066_6	0	0.699267868293241	0	0	0	0	0	0	0	0	0	0	0	0	0	0	0	0	0	0	0	0	0	0	0.00203599147698629	0	0	0	0	0	0	0	0	0.366237637842802	0	0	0	0	0	0	0	0	0	0	0	0	0	0	0.0903985637270653	0	0	0	0	0	0	0	0	0	0	0	0	0	0	0
L066_7	0	0.785809322749158	0	0	0	0	0	0	0	0	0	0	0	0	0	0	0	0	0	0	0	0	0	0	0.00145009577412877	0	0	0	0	0	0	0	0	0.548614945811948	0	0	0	0	0	0	0	0	0	0	0	0	0	0	0.0643846385064159	0.178639221356778	0	0	0	0	0	0	0	0	0	0	0	0	0	0
L066_9	0	0.866575341652401	0	0	0	0	0	0	0	0	0	0	0	0	0	0	0	0	0	0	0	0	0	0	0	0	0	0	0	0	0	0	0	0.718821111118101	0	0	0	0	0	0	0	0	0	0	0	0	0	0	0.0401067801167262	0.40889616897509	0	0	0	0	0	0	0	0	0	0	0	0	0	0
L067_1	0	0.808029882384872	0	0	0	0	0	0	0	0	0	0	0	0	0	0	0	0	0	0	0	0	0.0186878203466049	0	0	0	0	0	0	0	0	0	0	0	0	0	0	0	0	0.255818384746713	0	0	0	0	0	0	0	0	0	0	0	0	0	0	0	0	0	0	0	0	0	0	0.93751625699496	0
L067_2	0	0.870946873837722	0	0	0	0	0	0	0	0	0	0	0	0	0	0	0	0	0	0	0	0	0.0125630054659011	0	0	0	0	0	0	0	0	0	0	0	0	0	0	0	0	0.499719200706673	0	0	0	0	0	0	0	0	0	0	0	0	0	0	0	0	0	0	0	0	0	0	0.957994908430033	0
L067_3	0.0147945904312862	0.999082102723924	0	0	0	0	0	0	0	0	0	0	0	0	0	0	0	0	0	0	0	0	0	0	0.965677441111961	0	0	0	0	0	0	0	0	0	0	0.489461171665509	0	0	0	0.776691117145878	0	0	0.214320827125674	0	0	0	0	0.981661685955472	0	0.0196700657209551	0	0	0	0	0	0	0	0	0	0.0251827201763293	0	0	0.64525547112446	0
L068_1	0.153892993199471	0.791365912542883	0	0	0	0	0	0	0	0	0	0	0	0	0	0	0	0	0	0	0	0	0	0	0.329416870069382	0	0	0	0	0	0	0	0	0	0	0	0	0	0	0	0	0	0.458539231127086	0	0	0	0	0.411943052463097	0	0.457967815531503	0	0	0	0	0	0	0	0	0	0.0145174846881883	0	0	0.0104818377058682	0
L069_1	0	0.999993709494589	0	0	0	0	0	0	0	0	0	0	0	0	0	0	0	0	0	0	0	0	0.00148219622237666	0	0.609591720074737	0	0	0	0	0	0	0	0	0	0	0	0	0	0	0	0	0	0	0	0	0	0	0.107829873391092	0.00744972039614258	0.773048078751616	0	0	0	0	0	0	0	0	0	0.0821054304643014	0	0	0.999993898672894	0
L070_1	0	0.981627516676604	0	0	0	0	0	0	0	0	0	0	0	0	0	0	0	0	0	0	0	0.0129238957617569	0	0	0	0	0	0	0	0	0	0	0	0.554887358354664	0	0	0	0	0	0	0	0	0	0	0	0	0	0	0.0682386406788498	0	0.185159594892026	0	0	0	0	0	0	0	0	0	0	0	0	0
L070_2	0	0.987024316538498	0	0	0	0	0	0	0	0	0	0	0	0	0	0	0	0	0	0	0	0.00912758376438143	0	0	0	0	0	0	0	0	0	0	0	0.391892733935992	0	0	0	0	0	0	0	0	0	0	0	0	0	0	0.0805876693557661	0	0.424513769738524	0	0	0	0	0	0	0	0	0	0	0	0	0
L071_1	0	0.370645649002759	0	0	0	0	0	0.0981076536948184	0	0	0	0	0	0	0	0	0	0	0	0	0	0	0	0	0	0	0	0	0	0	0	0	0	0.370645649002759	0	0	0	0	0	0	0	0	0	0	0	0	0	0	0	0	0	0	0	0	0	0	0	0	0	0	0	0	0	0
L071_11	0	0.984314714975086	0	0	0	0	0	0.00244511936541041	0	0	0	0	0	0	0	0	0	0	0	0	0	0	0	0	0	0	0	0	0	0	0	0	0	0.984314714975086	0	0	0.0130720466410588	0	0	0	0	0	0	0	0	0	0	0.74380736162796	0.00566034497794103	0.669193055236319	0	0	0	0	0	0	0	0	0	0.279506908740034	0	0	0.485225002545216	0
L071_5	0	0.783824073475931	0	0	0	0	0	0.0336988421593878	0	0	0	0	0	0	0	0	0	0	0	0	0	0	0	0	0	0	0	0	0	0	0	0	0	0.783824073475931	0	0	0	0	0	0	0	0	0	0	0	0	0	0	0.0780113538331443	0	0	0	0	0	0	0	0	0	0	0	0	0	0	0
L071_6	0	0.820824604462417	0	0	0	0	0	0.0279309702525762	0	0	0	0	0	0	0	0	0	0	0	0	0	0	0	0	0	0	0	0	0	0	0	0	0	0.820824604462417	0	0	0	0	0	0	0	0	0	0	0	0	0	0	0.064658981248403	0	0	0	0	0	0	0	0	0	0	0	0	0	0	0
L072_1	0	0.419070424577414	0	0	0	0	0	0	0	0	0	0	0	0	0	0	0	0	0	0	0	0	0	0	0	0	0	0	0	0	0	0	0	0.451367483056851	0	0	0.0292471613618744	0	0	0	0	0	0	0	0	0	0	0	0	0.14605739206981	0	0	0	0	0	0	0	0	0	0	0	0	0	0
L073_1	0	0.716693645034886	0	0	0	0	0	0.0215118198566823	0	0	0	0	0	0	0	0	0	0	0	0	0	0	0	0	0	0	0	0	0	0	0	0	0	0.716669944442141	0	0	0	0	0	0.310593920683804	0	0	0	0	0	0	0	0	0	0	0	0	0	0	0	0	0	0	0	0.382079234557668	0	0	0	0
L074_1	0	0	0	0	0	0	0	0	0	0	0	0	0	0	0	0	0	0	0	0	0	0	0.0155366704693349	0	0	0	0	0	0	0	0	0	0	0	0	0	0	0	0	0	0	0	0	0	0	0	0	0	0	0.188919695611576	0	0	0	0	0	0	0	0	0	0	0	0	0.226540236231925	0
L074_3	0	0.739161840200689	0	0	0	0	0	0	0	0	0	0	0	0	0	0	0	0	0	0	0	0	0.334499865240663	0	0	0	0	0	0	0	0	0	0	0	0	0	0	0	0	0	0	0	0	0	0	0	0	0	0	0.0496532414355061	0	0	0	0	0	0	0	0	0	0	0	0	0.799526773373575	0
L074_4	0	0.837843027605797	0	0	0	0	0	0	0	0	0	0	0	0	0	0	0	0	0	0	0	0	0.207950728740872	0	0	0	0	0	0	0	0	0	0	0	0	0	0	0	0	0	0	0	0	0	0	0	0	0	0	0.405339485451238	0	0	0	0	0	0	0	0	0	0	0	0	0.875370492182395	0
L074_5	0	0.885567445359249	0	0	0	0	0	0	0	0	0	0	0	0	0	0	0	0	0	0	0	0	0.146748750780663	0	0.0935286465718896	0	0	0	0	0	0	0	0	0	0	0	0	0	0	0	0	0	0	0	0	0	0	0.0935286465718896	0	0.562465248953282	0	0	0	0	0	0	0	0	0	0	0	0	0.912050202019572	0
L075_1	0	0.702029638558352	0	0	0	0	0	0	0	0	0	0	0	0	0	0	0	0	0	0	0	0.139922028117351	0	0	0	0	0	0	0	0	0	0	0	0.701957915581888	0	0	0	0	0	0	0	0	0	0	0	0	0	0	0	0.199842181789255	0	0	0	0	0	0	0	0	0	0	0	0	0	0
L076_1	0	0.2492219726095	0	0	0	0	0	0	0	0	0	0	0	0	0.673382456442509	0	0	0	0	0	0	0	0.971754464425317	0	0	0	0	0	0	0	0	0	0	0	0	0	0	0	0	0	0	0	0	0	0	0	0	0	0	0	0	0	0	0	0	0	0	0	0	0	0	0	0.21777919006259	0
L076_5	0	0.850667796417104	0	0	0	0	0	0	0	0	0	0	0	0	0.300117677619257	0	0	0	0	0	0	0	0.757425768651658	0	0	0	0	0	0	0	0	0	0	0	0	0	0	0	0	0	0	0	0	0	0	0	0	0	0	0	0	0	0	0	0	0	0	0	0	0	0	0	0.84441372419708	0
L076_6	0	0.88175986993652	0	0	0	0	0	0	0	0	0	0	0	0	0.237630948882047	0	0	0	0	0	0	0	0.599724100027018	0	0	0	0	0	0	0	0	0	0	0	0	0	0	0	0	0	0	0	0	0	0	0	0	0	0	0	0	0	0	0	0	0	0	0	0	0	0	0	0.876807941986755	0
L077_1	0	0.462563330039652	0	0	0	0	0	0	0	0	0	0	0	0	0	0	0	0	0	0	0	0	0	0	0	0	0	0	0	0	0	0	0	0.0589888943910843	0	0	0	0	0	0	0	0	0	0	0	0	0	0	0	0	0	0	0	0	0	0	0	0	0	0	0	0	0.512061844011101	0
L077_6	0	0.803002394361514	0	0	0	0	0	0	0	0	0	0	0	0	0	0	0	0	0	0	0	0	0	0	0	0	0	0	0	0	0	0	0	0.0216224005614698	0	0	0	0	0	0	0	0	0	0	0	0	0	0	0	0	0	0	0	0	0	0	0	0	0	0	0	0	0.821146092549727	0
L077_7	0	0.875650134531076	0	0	0	0	0	0	0	0	0	0	0	0	0	0	0	0	0	0	0	0	0	0	0	0	0	0	0	0	0	0	0	0.01364860548543	0	0	0	0	0	0	0	0	0	0	0	0	0	0	0	0.244509190081314	0	0	0	0	0	0	0	0	0	0	0	0	0.887102895195352	0
L077_8	0	0.891285889536644	0	0	0	0	0	0	0	0	0	0	0	0	0	0	0	0	0	0	0	0	0	0	0	0	0	0	0	0	0	0	0	0.0119324295110281	0	0	0	0	0	0	0	0	0	0	0	0	0	0	0	0.339504622270174	0	0	0	0	0	0	0	0	0	0	0	0	0.90129857980592	0
L077_9	0	0.960737865782663	0	0	0	0	0	0	0	0	0	0	0	0	0	0	0	0	0	0	0	0	0	0	0.089008650845612	0	0	0	0	0	0	0	0	0.0043094005645095	0	0	0	0	0	0	0	0	0	0	0	0	0	0.553548898752475	0	0.21992713206698	0	0	0	0	0	0	0	0	0	0	0	0	0.493745624923755	0
L078_1	0	0.466934122275365	0	0	0	0	0	0	0	0	0	0	0	0	0	0	0	0	0	0	0	0	0	0	0	0	0	0	0	0	0	0	0	0.305542489126481	0	0	0	0	0	0	0	0	0	0	0	0	0	0	0	0	0	0	0	0	0	0	0	0	0	0	0	0	0	0
L078_3	0	0.616045806044467	0	0	0	0	0	0	0	0	0	0	0	0	0	0	0	0	0	0	0	0	0	0	0	0	0	0	0	0	0	0	0	0.499799396348634	0	0	0	0	0	0	0	0	0	0	0	0	0	0	0	0	0	0	0	0	0	0	0	0	0	0	0	0	0	0
L078_5	0	0.759478528834406	0	0	0	0	0	0	0	0	0	0	0	0	0	0	0	0	0	0	0	0	0	0	0	0	0	0	0	0	0	0	0	0.686657973888213	0	0	0	0	0	0.171026350891189	0	0	0	0	0	0	0	0	0	0	0	0	0	0	0	0	0	0	0	0	0	0	0	0
L079_1	0	0.249643474350828	0	0	0	0	0	0	0	0	0	0	0	0	0	0	0	0	0	0	0	0	0	0	0	0	0	0	0	0	0	0.310899923301296	0	0	0	0	0	0	0	0	0	0	0	0	0	0	0	0	0	0.121028136902732	0.207520126808532	0	0	0	0	0	0	0	0	0	0	0	0.249703669564696	0
L079_10	0	0.900508465016783	0	0	0	0	0	0	0	0	0	0	0	0	0	0	0.0614552831097971	0	0	0	0	0	0	0	0	0	0	0	0	0	0	0.0412229514078655	0	0	0	0	0	0	0	0	0	0	0	0	0	0	0	0	0	0.335430031824405	0.0275155812608282	0	0	0	0	0	0	0	0	0	0	0	0.900516446441641	0
L079_11	0	0.918817374157637	0	0	0	0	0	0	0	0	0	0	0	0	0	0	0.0501459873503885	0	0	0	0	0	0.0762768644329514	0	0.0762768644313845	0	0	0	0	0	0	0.0336369063039097	0	0	0	0	0	0	0	0	0	0	0	0	0	0	0	0.0762768644313845	0	0.382340218823168	0.022452032112187	0	0	0	0	0	0	0	0	0	0	0	0.918823886802437	0
L079_8	0	0.8388028493184	0	0	0	0	0	0	0	0	0	0	0	0	0	0	0.099570446202297	0	0	0	0	0	0	0	0	0	0	0	0	0	0	0.0667898259963008	0	0	0	0	0	0	0	0	0	0	0	0	0	0	0	0	0	0.0686428572055395	0.0445810118352446	0	0	0	0	0	0	0	0	0	0	0	0.838815780900426	0
L080_1	0	0.0818181292329073	0	0	0	0	0	0	0	0	0	0	0	0	0	0	0	0	0	0	0	0	0	0	0.428621991426537	0	0	0.24966318348302	0	0	0	0	0	0.0815234367089606	0	0	0	0	0	0	0	0	0	0	0	0	0	0	0	0	0	0	0	0	0	0	0	0	0	0	0	0	0	0
L081_1	0	0.0930922095522387	0	0	0	0	0	0	0	0	0	0	0	0	0	0	0	0	0	0	0	0	0	0	0	0	0	0	0	0	0	0	0	0	0	0	0	0	0	0	0	0	0	0	0	0	0	0	0	0	0	0	0	0	0	0	0	0	0	0	0	0	0.0320467607738029	0
L081_2	0	0.332472976304665	0	0	0	0	0	0	0	0	0	0	0	0	0	0	0	0	0	0	0	0	0.204227880754608	0	0	0	0	0	0	0	0	0	0	0	0	0	0	0	0	0	0	0	0	0	0	0	0	0	0	0	0	0	0	0	0	0	0	0	0	0	0	0	0.287540639012583	0
L081_4	0	0.833786310797996	0	0	0	0	0	0	0	0	0	0	0	0	0	0	0	0	0	0	0	0	0.0508525771888797	0	0	0	0	0	0	0	0	0	0	0	0	0	0	0	0	0	0	0	0	0	0	0	0	0	0	0	0	0	0	0	0	0	0	0	0	0	0	0	0.822598195140233	0
L081_6	0	0.998897495698432	0	0	0	0	0	0	0	0	0	0	0	0	0	0	0	0	0	0	0	0	0.0551344690890726	0	0	0	0	0	0	0	0	0	0	0	0.127615291835167	0	0	0	0	0.0179171243548088	0	0	0.718950162571848	0	0	0	0	0	0	0.863105574032811	0	0	0	0	0	0	0	0	0	0.0173370830929723	0	0	0.194976762788905	0
L082_1	0	0.99969975498592	0	0	0	0	0	0	0	0	0	0	0	0	0	0	0.0634073945839894	0	0	0	0	0	0	0	0.991603899300741	0	0	0	0	0	0	0	0	0.993182607268924	0	0	0	0	0	0.224058123808982	0	0.0116846074710385	0	0	0	0	0	0	0	0	0	0	0	0	0	0	0	0	0	0	0	0	0	0
L082_4	0	0.999944573789124	0	0	0	0	0	0	0	0	0	0	0	0	0	0	0.0117052122709423	0	0	0	0	0	0	0	0.188462609264066	0	0	0	0	0	0	0	0	0.706415774837413	0	0	0	0	0	0.0413618619314075	0	0.00215701672728368	0	0	0	0	0	0	0	0	0	0	0	0	0	0	0	0	0	0	0	0	0.299324837905765	0
L082_5	0	0.999964660960514	0	0	0	0	0	0	0	0	0	0	0	0	0	0	0.00746309285925056	0	0	0	0	0	0	0	0.120161336751311	0	0	0	0	0	0	0	0	0.450401616204626	0	0	0	0	0	0.0263717914105553	0	0.00137528613424975	0	0	0	0	0	0	0	0.329582745224253	0	0	0	0	0	0	0	0	0	0	0	0	0.553258524677882	0
L082_6	0	0.999972419971661	0	0	0	0	0	0	0	0	0	0	0	0	0	0	0.00582450218033883	0	0	0	0	0	0	0	0.0937788100858168	0	0	0	0	0	0	0	0	0.351511798806098	0	0	0	0	0	0.0205816220522881	0	0.00107332941430529	0	0	0	0	0	0	0	0.476779019660968	0	0	0	0	0	0	0	0	0	0	0	0	0.651344724481572	0
L083_1	0	0.166491672328154	0	0	0	0	0	0	0	0	0	0	0	0	0	0	0	0	0	0	0	0	0	0	0	0	0	0	0	0	0	0	0	0.118202972678967	0	0	0	0	0	0	0	0	0	0	0	0	0	0	0	0	0	0	0	0	0	0	0	0	0	0	0	0	0	0
L083_2	0	0.531082051181826	0	0	0	0	0	0	0	0	0	0	0	0	0	0	0	0	0	0	0	0	0	0	0	0	0	0	0	0	0	0	0	0.503915630356923	0	0	0	0	0	0	0	0	0	0	0	0	0	0	0	0	0	0	0	0	0	0	0	0	0	0	0	0	0	0
L084_2	0	0.158248064681036	0	0	0	0	0	0	0	0	0	0	0	0	0	0	0	0	0.142136250222112	0	0	0	0.527970124436575	0	0	0	0	0	0	0	0	0	0	0.599503619024662	0	0	0	0	0	0	0	0	0	0	0	0	0	0.478835328026534	0	0	0	0	0	0	0	0	0	0	0	0	0	0	0	0
L084_3	0	0.528150855112219	0	0	0	0	0	0	0	0	0	0	0	0	0	0	0	0	0.0796753358214088	0	0	0	0.295956850574148	0	0	0	0	0	0	0	0	0	0	0.775499328288141	0	0	0.100908822237176	0	0	0	0	0	0	0	0	0	0	0.474829750616504	0	0.249944402134147	0	0	0	0	0	0	0	0	0	0	0	0	0	0
L085_1	0	0.161932188057065	0	0	0	0	0	0	0	0	0	0	0	0	0	0	0	0	0	0	0	0.105817272711863	0.161932252915954	0	0	0	0	0	0	0	0	0	0	0.115652561833602	0	0	0.00972095677260163	0	0	0	0	0	0	0	0	0	0	0	0	0.105817272711863	0	0	0	0	0	0	0	0	0	0	0	0	0	0
L085_3	0	0.773890644310366	0	0	0	0	0	0	0	0	0	0	0	0	0	0	0	0	0	0	0	0.0285493309881978	0.282344891176015	0	0	0	0	0	0	0	0	0	0	0.761404475150994	0	0	0.00262269859457319	0	0	0	0	0	0	0	0	0	0	0	0	0.395346004044278	0	0	0	0	0	0	0	0	0	0	0	0	0	0
L086_1	0	0.162940095967904	0	0	0	0	0	0	0	0	0	0	0	0	0	0	0	0	0	0	0	0	0	0	0	0	0	0	0	0	0	0	0	0.116432635670074	0	0	0	0	0	0	0	0	0	0	0	0	0	0	0	0	0	0	0	0	0	0	0	0	0	0	0	0	0	0
L086_2	0	0.417997513374893	0	0	0	0	0	0	0	0	0	0	0	0	0	0	0	0	0	0	0	0	0	0	0	0	0	0	0	0	0	0	0	0.385661168736269	0	0	0	0	0	0.00256391930978231	0	0	0	0	0	0	0	0	0	0	0	0	0	0	0	0	0	0	0	0	0	0	0	0
L086_4	0	0.735070471875821	0	0	0	0	0	0	0	0	0	0	0	0	0	0	0	0	0	0	0	0	0	0	0	0	0	0	0	0	0	0	0	0.720350856885774	0	0	0	0	0	0.545963674960199	0	0	0	0	0	0	0	0	0	0	0	0	0	0	0	0	0	0	0	0	0	0	0	0
L087_1	0	0	0	0	0	0	0	0	0	0	0	0	0	0	0	0	0	0	0	0	0	0	0.203492826973305	0	0.00157564208367884	0	0	0	0	0	0	0	0	0	0	0	0	0	0	0	0	0	0	0	0	0	0	0	0	0	0	0	0	0	0	0	0	0	0	0	0	0	0	0
L087_4	0	0.443610666803936	0	0	0	0	0	0	0	0	0	0	0	0	0	0	0	0	0	0	0	0	0.392880404313523	0	0	0	0	0	0	0	0	0	0	0.443566028474323	0	0	0	0	0	0	0	0	0	0	0	0	0	0	0	0.217640081388681	0	0	0	0	0	0	0	0	0	0	0	0	0	0
L087_5	0.637622699770366	0.191192501400703	0	0	0	0	0	0	0	0	0	0	0	0	0	0	0	0	0	0	0	0.507168400679906	0.0237647134585301	0	0.0398081664919318	0	0	0	0	0	0	0	0.0194240406453021	0.0484950117868597	0	0	0.0126916059051674	0	0	0.0597703979817529	0.0808688378034637	0	0	0	0	0	0	0	0	0.0332412742508399	0	0	0	0	0	0	0	0	0	0.573995281064437	0	0	0	0
L088_1	0	0.293800282961611	0	0	0	0	0	0	0	0	0	0	0	0	0	0	0	0	0	0	0	0	0	0	0	0	0	0	0	0	0	0	0	0.293743625556689	0	0	0	0	0	0	0	0	0	0	0	0	0	0	0	0	0	0	0	0	0	0	0	0	0	0	0	0	0	0
L088_3	0	0.685423788669715	0	0	0	0	0	0	0	0	0	0	0	0	0	0	0	0	0	0	0	0	0	0	0	0	0	0	0	0	0	0	0	0.685398550665006	0	0	0	0	0	0	0	0	0	0	0	0	0	0	0	0	0	0	0	0	0	0	0	0	0	0	0	0	0	0
L089_1	0	0.289595333810944	0	0	0	0	0	0	0	0	0	0	0	0	0	0	0	0	0	0	0	0	0	0	0	0	0	0	0	0	0	0	0	0.289595333810944	0	0	0	0	0	0	0	0	0	0	0	0	0	0	0	0	0	0	0	0	0	0	0	0	0	0	0	0	0	0
L089_2	0	0.434792759685255	0	0	0	0	0	0	0	0	0	0	0	0	0	0	0	0	0	0	0	0	0	0	0	0	0	0	0	0	0	0	0	0.434792759685255	0	0	0	0	0	0	0	0	0	0	0	0	0	0	0	0	0	0	0	0	0	0	0	0	0	0	0	0	0	0
L089_3	0	0.553548898752475	0	0	0	0	0	0	0	0	0	0	0	0	0	0	0	0	0	0	0	0	0	0	0	0	0	0	0	0	0	0	0	0.553548898752475	0	0	0	0	0	0	0	0	0	0	0	0	0	0	0	0	0	0	0	0	0	0	0	0	0	0	0	0	0	0
L089_4	0	0.643941750187231	0	0	0	0	0	0	0	0	0	0	0	0	0	0	0	0	0	0	0	0	0	0	0	0	0	0	0	0	0	0	0	0.643941750187231	0	0	0	0	0	0	0	0	0	0	0	0	0	0	0	0.149878624576112	0	0	0	0	0	0	0	0	0	0	0	0	0	0
L089_6	0	0.801845302445642	0	0	0	0	0	0	0	0	0	0	0	0	0	0	0	0	0	0	0	0	0	0	0	0	0	0	0	0	0	0	0	0.801845302445642	0	0	0	0	0	0	0	0	0	0	0	0	0	0	0	0.45750811472604	0	0	0	0	0	0	0	0	0	0	0	0	0	0
L089_8	0	0.923692801950702	0	0	0	0	0	0	0	0	0	0	0	0	0	0	0	0	0	0	0	0	0.259337203362927	0	0.127841628302932	0	0	0	0	0	0	0	0	0.923692801950702	0	0	0	0	0	0	0	0	0	0	0	0	0	0	0	0.630973059151467	0	0	0	0	0	0	0	0	0	0	0	0	0	0
L090_1	0	0.169095468822993	0	0	0	0	0.00277546336059571	0	0	0	0	0	0	0	0	0	0	0	0	0	0	0	0.053222148515721	0	0	0	0	0	0	0	0	0	0	0.169095468822993	0	0	0	0	0	0	0	0	0	0	0	0	0	0	0	0	0	0	0	0	0	0	0	0	0	0	0	0	0	0
L092_1	0	0.643713157606074	0	0	0	0	0	0	0	0	0	0	0	0	0	0	0.120359692798394	0	0	0	0	0	0	0	0	0	0	0	0	0	0	0	0	0.643713157606074	0	0	0	0	0	0.0269863927084258	0	0	0	0	0	0	0	0	0	0	0	0	0	0	0	0	0	0	0	0	0	0	0	0
L092_3	0	0.773382161642972	0	0	0	0	0	0	0	0	0	0	0	0	0	0	0.0765553204940724	0	0	0	0	0	0	0	0	0	0	0	0	0	0	0	0	0.773382161642972	0	0	0	0	0	0.0171648156848734	0	0	0	0	0	0	0	0	0	0	0	0	0	0	0	0	0	0	0	0	0	0	0	0
L092_5	0	0.884627203442201	0	0	0	0	0	0	0	0	0	0	0	0	0	0	0.0389748727673614	0	0	0	0	0	0	0	0	0	0	0	0	0	0	0	0	0.884627203442201	0	0	0	0	0	0.0642145500729071	0	0	0	0	0	0	0	0	0	0.192640772492467	0	0	0	0	0	0	0	0	0	0	0	0	0	0
L092_7	0	0.930065275665903	0	0	0	0	0	0	0	0	0	0	0	0	0	0	0.0236251271033067	0	0	0	0	0	0	0	0.141654947202682	0	0	0	0	0	0	0	0	0.930065275665903	0	0	0	0	0	0.206221021207988	0	0	0	0	0	0	0	0.141861505488368	0	0.116771715011858	0	0	0	0	0	0	0	0	0	0	0	0	0	0
L093_1	0	0	0	0	0	0	0	0	0	0	0	0	0	0	0	0	0.0173673240776611	0	0	0	0	0	0	0	0	0	0	0	0	0	0	0	0	0	0	0	0	0	0	0.0123317333195096	0	0	0	0	0	0	0	0	0	0	0	0	0	0	0	0	0	0	0	0	0	0	0	0
L094_1	0	0.999998967078507	0	0	0	0	0	0	0	0	0	0	0	0	0	0	0	0	0	0	0	0	0	0	0	0	0	0	0	0	0	0	0	0	0	0	0	0	0	0	0	0	0	0	0	0	0	0	0	0	0	0	0	0	0	0	0	0	0	0	0	0	0.166157262700205	0
L094_4	0	0.999999398981791	0	0	0	0	0	0	0	0	0	0	0	0	0	0	0	0	0	0	0	0	0	0	0	0	0	0	0	0	0	0	0	0	0	0	0	0	0	0	0	0	0	0	0	0	0	0	0	0	0	0	0	0	0	0	0	0	0	0	0	0	0.514818239146544	0
L094_6	0	0.999999704748224	0	0	0	0	0	0	0	0	0	0	0	0	0.385118788304007	0	0	0	0	0	0	0	0	0	0	0	0	0	0	0	0	0	0	0	0	0	0	0	0	0	0.387187122761842	0	0	0	0	0	0	0	0	0	0	0	0	0	0	0	0	0	0	0	0	0	0.761653183815182	0
L095_1	0	0.999999757589714	0	0	0	0	0	0	0	0	0	0	0	0	0	0	0	0	0.218381243600208	0	0	0.00774023061428492	0.0371205548171116	0.293518990527284	0.999999338563277	0	0	0	0	0	0	0	0	0.99999975756958	0.593938959841921	0	0	0	0	0.648849343613317	0	0	0	0	0	0	0	0	0	0.257536849501531	0	0	0	0	0	0	0	0	0	0.0589596794039344	0	0	0.928499495967536	0
L096_1	0.332836603664482	0.546962871566496	0	0.0105556043721416	0	0	0	0	0	0	0	0	0	0	0	0	0	0	0	0	0	0.216392374592458	0.00709540150472546	0	0	0	0	0	0	0	0	0	0	0.00965626677845407	0	0	0.00164479107377493	0	0	0	0	0.242961226779102	0	0	0	0	0	0	0	0.00233714170605688	0	0	0	0	0	0	0	0	0	0	0	0	0	0
L098_1	0	0.364914318946192	0	0	0	0	0	0	0	0	0	0	0	0	0	0	0.10429971958161	0	0.00596748877210894	0	0	0	0	0	0.00101067199261179	0	0	1	0	0	0	0	0	0.942077095084675	0	0	0	0	0	0	0	0	0	0	0	0	0	0	0	0	0	0	0	0	0	0	0	0	0	0	0	0	0	0
L098_11	0	0.860578675078387	0	0	0	0	0	0	0	0	0	0	0	0	0	0	0.262125134302417	0	0.00131005188100241	0	0	0	0	0	0	0	0	1	0	0	0	0	0	0.98728409663842	0	0	0	0	0	0.683017114921724	0	0	0	0	0	0	0	0	0	0	0	0	0	0	0	0	0	0	0	0	0	0	0	0
L098_5	0	0.546582481915651	0	0	0	0	0	0	0	0	0	0	0	0	0	0	0.360517469987877	0	0.00426047071909427	0	0	0	0	0	0	0	0	1	0	0	0	0	0	0.958646115681017	0	0	0	0	0	0	0	0	0	0	0	0	0	0	0	0	0	0	0	0	0	0	0	0	0	0	0	0	0	0
L098_6	0	0.755729605410002	0	0	0	0	0	0	0	0	0	0	0	0	0	0	0.459251194349267	0	0.00229525067335139	0	0	0	0	0	0	0	0	1	0	0	0	0	0	0.977721351210458	0	0	0	0	0	0.44463636061499	0	0	0	0	0	0	0	0	0	0	0	0	0	0	0	0	0	0	0	0	0	0	0	0
L099_1	0	0.999989960375745	0	0	0	0	0	0	0	0	0	0	0	0	0	0	0	0	0	0	0	0	0	0	0	0	0	0	0	0	0	0	0	0.303676164662254	0	0	0	0	0	0	0	0	0	0	0	0	0	1	0	0	0	0	0	0	0	0	0	0	0	0	0	0	0.99997795359759	0
L100_1	0	0.999999999995096	0	0	0	0	0	0	0	0	0	0	0	0	0	0	0	0	0	0	0	0	0	0	0	0	0	0	0	0	0	0	0	0	0	0	0	0	0	0	0	0	0	0	0	0	0	0	0	0	0	0	0	0	0	0	0	0	0	0	0	0	0.999999999770097	0
L100_3	0	0.999999999997558	0	0	0	0	0	0	0	0	0	0	0	0	0	0	0	0	0	0	0	0	0	0	0	0	0	0	0	0	0	0	0	0	0	0	0	0	0	0	0	0	0	0	0	0	0	0	0	0	0	0	0	0	0	0	0	0	0	0	0	0	0.999999999885421	0
L100_4	0	0.999999999998267	0	0	0	0	0	0	0	0	0	0	0	0	0	0	0	0	0	0	0	0	0	0	0	0	0	0	0	0	0	0	0	0	0	0	0	0	0	0	0	0	0	0	0	0	0	0	0	0.0711525140200797	0	0	0	0	0	0	0	0	0	0	0	0	0.999999999918589	0
L101_1	0	0.101308509467382	0	0	0	0	0	0	0	0	0	0	0	0	0	0	0.00539567941911643	0	0	0	0	0	0	0	0.999972713598596	0	0	0	0	0	0	0	0	0.109738618564293	0	0	0	0	0	0	0	0	0	0	0	0	0	0	0	0	0	0	0	0	0	0	0	0	0	0	0	0	0	0
L101_2	0	0.193938961963223	0	0	0	0	0	0	0	0	0	0	0	0	0	0	0.00422623818670019	0	0	0	0	0	0	0	0.83281853826406	0	0	0	0	0	0	0	0	0.0859542430725256	0	0	0	0	0	0	0	0	0	0	0	0	0	0	0	0	0	0	0	0	0	0	0	0	0	0	0	0	0	0
L101_7	0	0.856128784589869	0	0	0	0	0	0	0	0	0	0	0	0	0	0	0	0	0	0	0	0	0	0	0.148647074678075	0	0	0	0	0	0	0	0	0.772713640932064	0	0	0.0541581883716006	0	0	0.564345968906655	0.479306251232658	0	0	0	0	0	0	0	0	0.110463543405111	0	0	0	0	0	0	0	0	0	0	0	0	0	0
L102_1	0	0.63244844801965	0	0	0	0	0	0	0	0	0	0	0	0	0	0	0	0	0	0	0	0	0	0	0.999982954833445	0	0	0	0	0	0	0	0	0.839486795577136	0	0	0	0	0	0	0	0	0	0	0	0	0	0	0	0.09823948720129	0	0	0	0	0	0	0	0	0	0	0	0	0	0
L102_2	0	0.868160749432717	0	0	0	0	0	0	0	0	0	0	0	0	0	0	0	0	0	0	0	0	0	0	0.999993885967908	0	0	0	0	0	0	0	0	0.942424564763109	0	0	0	0	0	0	0	0	0	0	0	0	0	0	0	0.0352381055091413	0	0	0	0	0	0	0	0	0	0	0	0	0	0
L102_3	0	0.915738435186967	0	0	0	0	0	0	0	0	0	0	0	0	0	0	0	0	0	0	0	0	0	0	0.999996092378338	0	0	0	0	0	0	0	0	0.963202185639124	0	0	0	0	0	0	0	0	0	0	0	0	0	0	0	0.278339784812398	0	0	0	0	0	0	0	0	0	0	0	0	0	0
L103_1	0	0.498915783702	0	0	0	0	0	0	0	0	0	0	0	0	0	0	0	0	0	0	0	0	0	0	0	0	0	0	0	0	0	0	0	0.371805852522603	0	0	0	0	0	0	0	0	0	0	0	0	0	0	0	0	0	0	0	0	0	0	0	0	0	0	0	0	0	0
L104_1	0	0.309043560016112	0	0	0	0	0	0	0	0	0	0	0	0	0	0	0	0	0	0	0	0	0	0	0	0	0	0	0	0	0	0	0	0.309043560016112	0	0	0	0	0	0	0	0	0	0	0	0	0	0	0	0	0	0	0	0	0	0	0	0	0	0	0	0	0	0
L104_2	0	0.448941350956319	0	0	0	0	0	0	0	0	0	0	0	0	0	0	0	0	0	0	0	0	0	0	0	0	0	0	0	0	0	0	0	0.448941350956319	0	0	0	0	0	0	0	0	0	0	0	0	0	0	0	0	0	0	0	0	0	0	0	0	0	0	0	0	0	0
L105_1	0	0.982386799131818	0	0	0	0	0	0	0	0	0	0	0	0	0	0	0	0	0	0	0	0.00807444222957345	0	0	0	0	0	0	0	0	0	0	0	0.364761450473019	0	0	0	0	0	0	0	0	0	0	0	0	0	0	0	0	0	0	0	0	0	0	0	0	0	0	0	0	0	0
L106_1	0	0.124476630596281	0	0	0	0	0	0	0	0	0	0	0	0	0	0	0	0	0	0	0	0	0.162738611405797	0	0	0	0	0	0	0	0	0	0	0	0	0	0	0	0	0	0	0	0	0	0	0	0	0	0	0	0	0	0	0	0	0	0	0	0	0	0	0	0.199199994670005	0
L106_2	0	0.720216214750524	0	0	0	0	0	0	0	0	0	0	0	0	0	0	0	0	0	0	0	0	0.204872890932828	0	0	0	0	0	0	0	0	0	0	0	0	0	0	0	0	0	0	0	0	0	0	0	0	0	0	0.243646233567779	0	0	0	0	0	0	0	0	0	0	0	0	0.744094944179939	0
L106_4	0	0.789893920186467	0	0	0	0	0	0	0	0	0	0	0	0	0	0	0	0	0	0	0	0	0.153851088745475	0	0	0	0	0	0	0	0	0	0	0	0	0	0.0936246281142536	0	0	0.149777306077677	0	0	0	0	0	0	0	0	0	0.311015745891271	0	0	0	0	0	0	0	0	0	0.148822980766455	0	0	0.807825860834381	0
L107_1	0	0.761538427431866	0	0	0	0	0	0	0	0	0	0	0	0	0	0	0	0	0	0	0	0	0	0	0.303081516656289	0	0	0	0	0	0	0	0	0.747216846943192	0	0	0	0	0	0	0	0	0	0	0	0	0	0	0	0.181467780470018	0	0	0	0	0	0	0	0	0	0	0	0	0	0
L108_1	0.948821211210376	0.0416216455567213	0	0	0	0	0	0	0	0	0	0	0	0	0	0	0	0	0	0	0	0.051508706922646	0	0	0.00716866136925173	0	0	0	0	0	0	0.00614696465164581	0	0	0	0	0.0185456019655865	0	0	0.218475075972198	0	0	0.343577713581839	0	0	0	0	0	0	0.00703609680476769	0.0429886727048355	0	0	0	0	0	0	0	0	0.137113657326089	0	0	0	0
L109_1	0	0.30442733253817	0	0	0	0	0	0	0	0	0	0	0	0	0	0	0	0	0	0	0	0	0	0	0.939341868233992	0	0	0	0	0	0	0	0	0	0	0	0	0	0	0	0	0	0	0	0	0	0	0	0	0	0	0	0	0	0	0	0	0	0	0	0	0	0.287298365466028	0
L109_2	0	0.505782640183636	0	0	0	0	0	0	0	0	0	0	0	0	0	0	0	0	0	0	0	0	0	0	0.667419925767928	0	0	0	0	0	0	0	0	0	0	0	0	0	0	0	0	0	0	0	0	0	0	0	0	0	0	0	0	0	0	0	0	0	0	0	0	0	0.493612189447458	0
L109_4	0	0.722629884995237	0	0	0	0	0	0	0	0	0	0	0	0	0	0	0	0	0	0	0	0	0	0	0.374576768479979	0	0	0	0	0	0	0	0	0	0	0	0	0	0	0	0	0	0	0	0	0	0	0	0	0.224365396007468	0	0	0	0	0	0	0	0	0	0	0	0	0.715799450464148	0
L109_5	0	0.646757389976174	0	0	0	0	0	0	0	0	0	0	0	0	0	0	0	0	0.213642489569285	0	0	0	0	0	0.0937945655210522	0	0	0	0	0	0	0	0	0	0	0	0	0	0	0.391113345210671	0	0	0.299892606154388	0	0	0	0	0	0	0.374626394133041	0.439206550156613	0	0	0	0	0	0	0	0	0	0	0	0.1901766343379	0
L110_1	0	0.470099580645268	0	0	0	0	0	0	0	0	0	0	0	0	0	0	0	0	0	0	0	0	0	0	0.545910409159109	0	0	0	0	0	0	0	0	0.428501765188723	0	0	0	0	0	0	0	0	0	0	0	0	0	0	0	0	0	0	0	0	0	0	0	0	0	0	0	0	0	0
L110_3	0	0.657365519254884	0	0	0	0	0	0	0	0	0	0	0	0	0	0	0	0	0	0	0	0	0	0	0.352986566425738	0	0	0	0	0	0	0	0	0.630468303516801	0	0	0	0	0	0.153892993199471	0	0	0	0	0	0	0	0	0	0	0	0	0	0	0	0	0	0	0	0	0	0	0	0
L110_4	0	0.735792697318427	0	0	0	0	0	0	0	0	0	0	0	0	0	0	0	0	0	0	0	0	0	0	0.272189851982677	0	0	0	0	0	0	0	0	0.715052108676125	0	0	0	0	0	0.347562307329357	0	0	0	0	0	0	0	0	0	0	0	0	0	0	0	0	0	0	0	0	0	0	0	0
L111_1	0	0.514195057106124	0	0	0	0	0	0	0	0	0	0	0	0	0	0	0.00557461836814928	0	0	0	0	0	0	0	0.488108094957543	0	0	0	0	0	0	0	0	0.490238784008117	0	0	0	0	0	0	0	0	0	0	0	0	0	0	0	0	0	0	0	0	0	0	0	0	0	0	0	0	0	0
L111_2	0	0.715280000460273	0	0	0	0	0	0	0	0	0	0	0	0	0	0	0.00326716589122118	0	0	0	0	0	0	0	0.286069828239701	0	0	0	0	0	0	0	0	0.701239735606632	0	0	0	0	0	0	0	0	0	0	0	0	0	0	0	0	0	0	0	0	0	0	0	0	0	0	0	0	0	0
L111_3	0	0.833732964021313	0	0	0	0	0	0	0	0	0	0	0	0	0	0	0.00190791651327847	0	0	0	0	0	0	0	0.167055291167597	0	0	0	0	0	0	0	0	0.825533915042159	0	0	0	0	0	0	0	0	0	0	0	0	0	0	0	0.266310908337498	0	0	0	0	0	0	0	0	0	0	0	0	0	0
L112_1	0	0	0	0	0	0	0	0	0	0	0	0	0	0	0	0	0	0	0	0	0	0	0	0	0.0599345157306288	0	0	0	0	0	0	0	0	0	0	0	0	0	0	0	0	0	0	0	0	0	0	0	0	0	0	0	0	0	0	0	0	0	0	0	0	0	0	0
L112_3	0	0.265064402493941	0	0	0	0	0	0	0	0	0	0	0	0	0	0	0	0	0	0	0	0	0	0	0.0372449411952193	0	0	0	0	0	0	0	0	0.219243240872533	0	0	0	0	0	0	0	0	0	0	0	0	0	0	0	0	0	0	0	0	0	0	0	0	0	0	0	0	0	0
L112_5	0	0.575445087696969	0	0	0	0	0	0	0	0	0	0	0	0	0	0	0	0	0	0	0	0	0.0617264670161161	0	0.021515521627373	0	0	0	0	0	0	0	0	0.548975286370413	0	0	0	0	0	0	0	0	0	0	0	0	0	0	0	0	0	0	0	0	0	0	0	0	0	0	0	0	0	0
L112_9	0	0.947691480892624	0	0	0	0	0	0	0	0	0	0	0	0	0	0	0	0	0	0	0	0.172434924174256	0.444449402478284	0	0.00265088223345546	0	0	0	0	0	0	0	0	0.944430192262261	0	0	0.0836172067670095	0	0	0	0	0	0	0	0	0	0	0	0	0.259025144796753	0	0	0	0	0	0	0	0	0	0	0	0	0	0
L114_1	0	0.224863040868475	0	0	0	0	0	0	0	0	0	0	0	0	0	0	0	0	0	0	0	0	0	0	0	0	0	0	0	0	0	0	0	0.24381747647103	0	0	0	0	0	0	0	0	0	0	0	0	0	0	0	0	0	0	0	0	0	0	0	0	0	0	0	0	0	0
L114_3	0	0.669354658283075	0	0	0	0	0	0	0	0	0	0	0	0	0	0	0	0	0	0	0	0	0	0	0	0	0	0	0	0	0	0	0	0.677439933747014	0	0	0	0	0	0	0	0	0	0	0	0	0	0	0	0	0	0	0	0	0	0	0	0	0	0	0	0	0	0
L115_1	0	0.528327798580498	0	0	0	0	0	0	0	0	0	0	0	0	0	0	0	0	0	0	0	0	0.084505677519773	0	0	0	0	0	0	0	0	0	0	0	0	0	0	0	0	0	0	0	0	0	0	0	0	0	0	0	0	0	0	0	0	0	0	0	0	0	0	0	0.527005320553171	0
L115_2	0	0.812816762820632	0	0	0	0	0	0	0	0	0	0	0	0	0	0	0	0	0	0	0	0	0.0335361003480431	0	0	0	0	0	0	0	0	0	0	0	0	0	0	0	0	0	0	0	0	0	0	0	0	0	0	0.430905855135434	0	0	0	0	0	0	0	0	0	0	0	0	0.812291937067686	0
L116_1	0	0.617926713720944	0	0	0	0	0	0	0	0	0	0	0	0	0	0	0	0	0	0	0	0	0	0	0	0	0	0	0	0	0	0	0	0	0	0	0	0	0	0	0	0	0	0	0	0	0	0	0	0	0.618079964943823	0	0	0	0	0	0	0	0	0	0	0	0	0
L116_4	0	0.77463315046095	0	0	0	0	0	0	0	0	0	0	0	0	0	0	0	0	0	0	0	0	0	0	0	0	0	0	0	0	0	0	0	0	0	0	0	0	0	0	0	0	0	0	0	0	0	0	0	0	0.774723546064435	0	0	0	0	0	0	0	0	0	0	0	0	0
L116_5	0	0.79905982228342	0	0	0	0	0	0	0	0	0	0	0	0	0	0	0	0	0	0	0	0	0	0	0	0	0	0	0	0	0	0	0	0	0	0	0	0	0	0	0	0	0	0	0	0	0	0	0	0	0.799140420244771	0	0	0	0	0	0	0	0	0	0	0	0	0
L116_6	0	0.821699301581229	0	0	0	0	0	0	0	0	0	0	0	0	0	0	0	0	0	0	0	0	0	0	0	0	0	0	0	0	0	0	0	0	0	0	0	0	0	0	0	0	0	0	0	0	0	0	0	0	0.821770818750983	0	0	0	0	0	0	0	0	0	0	0	0	0
L117_1	0	0.999978635578891	0	0	0	0	0	0	0	0	0	0	0	0	0	0	0	0	0	0	0	0	0	0	0	0	0	0	0	0	0	0	0	0.999980794206976	0	0	0	0	0	0	0	0	0	0	0	0	0	0	0	0	0	0	0	0	0	0	0	0	0	0	0	0	0	0
L117_10	0	0.999996685415262	0	0	0	0	0	0	0	0	0	0	0	0	0	0	0	0	0	0	0	0	0	0	0	0	0	0	0	0	0	0	0	0.999997020315781	0	0	0	0	0	0	0	0	0	0	0	0	0	0	0.0388619969352475	0.457772538070049	0	0	0	0	0	0	0	0	0	0	0	0	0	0
L117_11	0	0.999997222821702	0	0	0	0	0	0	0	0	0	0	0	0	0	0	0	0	0	0	0	0	0	0	0	0	0	0	0	0	0	0	0	0.999997503423504	0	0	0	0	0	0	0	0	0	0	0	0	0	0	0.0325611511051267	0.383552106411622	0	0	0	0	0	0	0	0	0	0	0	0	0	0
L117_4	0	0.999991368476803	0	0	0	0	0	0	0	0	0	0	0	0	0	0	0	0	0	0	0	0	0	0	0	0	0	0	0	0	0	0	0	0.999992240592565	0	0	0	0	0	0	0	0	0	0	0	0	0	0	0.101200679599645	0	0	0	0	0	0	0	0	0	0	0	0	0	0	0
L117_6	0	0.999994674725425	0	0	0	0	0	0	0	0	0	0	0	0	0	0	0	0	0	0	0	0	0	0	0	0	0	0	0	0	0	0	0	0.999995212782937	0	0	0	0	0	0	0	0	0	0	0	0	0	0	0.0624364198249194	0.323633027646871	0	0	0	0	0	0	0	0	0	0	0	0	0	0
L117_9	0	0.999996249536565	0	0	0	0	0	0	0	0	0	0	0	0	0	0	0	0	0	0	0	0	0	0	0	0	0	0	0	0	0	0	0	0.999996628477593	0	0	0	0	0	0	0	0	0	0	0	0	0	0	0.0439724762085711	0.517971119002513	0	0	0	0	0	0	0	0	0	0	0	0	0	0
