## Supplementary material for "The impact of different antimicrobial exposures on the gut microbiome in the ARMORD observational study": ARMORD R project: AMR_genes_ARIBA_CARD.csv (part 1 of 3)

pid,no,samp_id,ref_name,CARD_accession_number,cluster,var_only,rpkm,rpm,reads,nonhuman_reads,max_cov,pc_ident,ref_len,ref_base_assembled,ctg_len,ctg_cov,free_text
1,1,C001_1,AAC_6___Ie_APH_2____Ia,3002597,AAC_6___Ie_APH_2____Ia,0,564.2857143,812.5714286,2844,3500000,1,100,1440,1440,1934,201.8,"AAC(6')-Ie-APH(2'')-Ia	b""AAC(6')-Ie-APH(2'')-Ia is an aminoglycoside acetyltransferase encoded by plasmids and transposons in S. aureus, E. faecalis, E. faecium and Staphylococcus warneri"""
1,1,C001_1,AAC_6___Ii,3002556,AAC_6___Ii,0,488.1602914,268,938,3500000,1,99.64,549,549,1094,118.3,"AAC(6')-Ii	b""AAC(6')-Ii is a chromosomal-encoded aminoglycoside acetyltransferase in Enterococcus spp."""
1,1,C001_1,ErmB,3000375,ErmB,0,1026.582521,766.8571429,2684,3500000,1,99.2,747,747,1545,239.4,"ErmB	b'ErmB confers the MLSb phenotype. Similar to ErmC, expression of ErmB is inducible by erythromycin. The leader peptide causes attenuation of the mRNA and stabilizes the structure preventing further translation. When erythromycin is present, it binds the leader peptide causing a change in conformation allowing for the expression of ErmB.'"
1,1,C001_1,eatAv,3003761,eatAv,1,158.5400627,238.2857143,834,3500000,1,93.95,1503,1503,1949,58.9,eatAv
1,1,C001_1,efmA,3003954,efmA,0,468.8644689,603.4285714,2112,3500000,1,100,1287,1287,2086,138.1,b'efmA is an MFS transporter permease in E. faecium.'	efmA
1,1,C001_1,msrC,3002819,msrC,0,221.3851058,327.4285714,1146,3500000,1,94.39,1479,1479,1921,83.7,b'msrC is a chromosomal-encoded ABC-F subfamily protein expressed in Enterococcus faecium that confers resistance to erythromycin and other macrolide and streptogramin B antibiotics.'	msrC
1,1,C001_1,vanA,3000010,vanA,0,929.6788483,959.4285714,3358,3500000,1,99.9,1032,1032,1619,279.6,"vanA	b'VanA is a D-Ala-D-Ala ligase homolog that synthesizes D-Ala-D-Lac, an alternative substrate for peptidoglycan synthesis that reduces vancomycin binding affinity. It has been isolated from VREs. It is associated with both vancomycin and teicoplanin resistance.'"
1,1,C001_1,vanHA,3002942,vanHA,0,944.1250184,914.8571429,3202,3500000,1,100,969,969,1799,240.7,"vanHA	b'vanHA, also known as vanH, is a vanH variant in the vanA gene cluster'"
1,1,C001_1,vanRA,3002919,vanRA,0,967.1592775,673.1428571,2356,3500000,1,100,696,696,1572,204.6,"b'vanRA, also known as vanR, is a vanR variant found in the vanA gene cluster'	vanRA"
1,1,C001_1,vanSA,3002931,vanSA,0,893.5064935,1032,3612,3500000,1,99.91,1155,1155,2021,242.8,"b'vanSA, also known as vanS, is a vanS variant found in the vanA gene cluster'	vanSA"
1,1,C001_1,vanXA,3002949,vanXA,0,1070.607553,652,2282,3500000,1,99.84,609,609,1185,264,"b'vanXA, also known as vanX, is a vanX variant found in the vanA gene cluster'	vanXA"
1,1,C001_1,vanYA,3002955,vanYA,0,967.4185464,882.2857143,3088,3500000,1,99.89,912,912,1663,255.7,"b'vanYA, also known as vanY, is a vanY variant found in the vanA gene cluster'	vanYA"
1,1,C001_1,vanZA,3002962,vanZA,0,1093.474427,531.4285714,1860,3500000,1,100,486,486,1273,202.1,"b'vanZA, also known as vanZ, is a vanZ variant found in the vanA gene cluster'	vanZA"
2,1,C002_1,AAC_6___Ie_APH_2____Ia,3002597,AAC_6___Ie_APH_2____Ia,0,6.746031746,9.714285714,34,3500000,0.759027778,100,1440,1093,1287,3.7,"b""AAC(6')-Ie-APH(2'')-Ia is an aminoglycoside acetyltransferase encoded by plasmids and transposons in S. aureus, E. faecalis, E. faecium and Staphylococcus warneri""	AAC(6')-Ie-APH(2'')-Ia"
2,1,C002_1,ANT_6__Ia,3002626,ANT_6__Ia,0,9.920634921,8.571428571,30,3500000,0.739583333,94.37,864,639,740,5,"ANT(6)-Ia	b'ANT(6)-Ia is an aminoglycoside nucleotidyltransferase gene encoded by plasmids and chromosomes in Staphylococcus epidermidis, E. faecium, Streptococcus suis, S. aureus, E. faecalis and Streptococcus mitis'"
2,1,C002_1,APH_2____If,3004191,APH_2____If,0,4.474272931,4,14,3500000,0.610738255,100,894,546,713,2.3,"APH(2'')-If	b""Aminoglycoside 2''-phosphotransferase identified from the gram-negative pathogen Campylobacter jejuni. APH(2'')-If was shown to confer resistance to 4,6-disubstituted antibiotics kanamycin, tobramycin, dibekacin, gentamicin and sisomicin through antibiotic phosphorylation. Described by Toth et al. 2013."""
2,1,C002_1,APH_3___IIIa,3002647,APH_3___IIIa,0,59.65858041,47.42857143,166,3500000,1,100,795,795,1475,16.4,"APH(3')-IIIa	b""APH(3')-IIIa is a plasmid-encoded aminoglycoside phosphotransferase in S. aureus and Enterococcus spp."""
2,1,C002_1,APH_3____Ib,3002639,APH_3____Ib,0,4.264392324,3.428571429,12,3500000,0.339552239,99.63,804,273,346,2.6,"APH(3'')-Ib	b""APH(3'')-Ib is an aminoglycoside phosphotransferase encoded by plasmids, transposons, integrative conjugative elements and chromosomes in Enterobacteriaceae and Pseudomonas spp."""
2,1,C002_1,CfxA3,3003003,CfxA-,0,1636.202307,1580.571429,5532,3500000,1,100,966,966,1847,445.7,b'cfxA3 beta-lactamase is a class A beta-lactamase found in Capnocytophaga ochracea'	CfxA3
2,1,C002_1,ErmB,3000375,ErmB,0,79.55632052,59.42857143,208,3500000,1,99.46,747,747,1248,21.7,"ErmB	b'ErmB confers the MLSb phenotype. Similar to ErmC, expression of ErmB is inducible by erythromycin. The leader peptide causes attenuation of the mRNA and stabilizes the structure preventing further translation. When erythromycin is present, it binds the leader peptide causing a change in conformation allowing for the expression of ErmB.'"
2,1,C002_1,ErmF,3000498,ErmF,0,372.3916533,298.2857143,1044,3500000,1,99.88,801,801,1695,86.5,b'ErmF confers the MLSb phenotype.'	ErmF
2,1,C002_1,ErmG,3000522,ErmG,0,11.66180758,8.571428571,30,3500000,0.880272109,99.54,735,647,809,4.6,ErmG	b'ErmG is a rRNA adenine N-6-methyltransferase that protects the ribosome from inactivation due to antibiotic binding.'
2,1,C002_1,SAT_4,3002897,SAT_4,0,41.0418311,22.28571429,78,3500000,1,99.82,543,543,1218,9.6,"SAT-4	b'SAT-4 is a plasmid-mediated streptothricin acetyltransferase and streptothricin (a nucleoside antibiotic) resistant determinant. Originally described from a Campylobacter coli BE/G4 plasmid gene sequence by Jacob et al, 1994.'"
2,1,C002_1,TEM_187,3001047,TEM_-,0,3.33000333,2.857142857,10,3500000,0.529137529,98.9,858,454,454,1.5,b'TEM-187 is an extended-spectrum beta-lactamase found in P. mirabilis'	TEM-187
2,1,C002_1,dfrF,3002867,dfrF,0,17.31601732,8.571428571,30,3500000,0.858585859,100,495,425,469,7.1,b'dfrF is a chromosome-encoded dihydrofolate reductase found in Streptococcus pyogenes'	dfrF
2,1,C002_1,lnuC,3002837,lnuC,0,19.62481962,9.714285714,34,3500000,1,99.19,495,495,779,6.4,lnuC	b'lnuC is a transposon-mediated nucleotidyltransferase found in Streptococcus agalactiae'
2,1,C002_1,mefA,3000615,mefA,0,2.814919071,3.428571429,12,3500000,0.243842365,96.3,1218,297,340,3.5,mefA	b'mefA is a motive efflux pump in Streptococcus pneumoniae that confers resistance to macrolides. It is found on the same operon as mefE and the ABC-efflux pump mel.'
2,1,C002_1,sul2,3000412,sul2,0,1.400560224,1.142857143,4,3500000,0.338235294,100,816,276,339,1.8,"b'Sul2 is a sulfonamide resistant dihydropteroate synthase of Gram-negative bacteria, usually found on small plasmids.'	sul2"
2,1,C002_1,tetO,3000190,tetO,0,25,48,168,3500000,1,99.58,1920,1920,2334,10.5,b'TetO is a ribosomal protection protein. It is associated with conjugative plasmids.'	tetO
2,1,C002_1,tetW,3000194,tet-,0,52.38095238,100.5714286,352,3500000,1,99.79,1920,1920,2195,23.1,tetW	b'TetW is a ribosomal protection protein. It is associated with both conjugative and non conjugative DNA and has been found strains of C. difficile.'
2,1,C002_1,tetX,3000205,tetX,0,271.2694332,316.5714286,1108,3500000,1,99.83,1167,1167,2148,77,tetX	b'TetX is a flavin-dependent monooxygenase conferring resistance to tetracycline antibiotics. TetX hydroxylates position 11a of the tetraketide group thus inactivating the antibiotic.'
2,1,C002_1,tet_A_,3000165,tet_-,0,1.895285477,2.285714286,8,3500000,0.399668325,99.79,1206,482,482,1.9,b'TetA is a tetracycline efflux pump found in many species of Gram-negative bacteria.'	tet(A)
2,1,C002_1,vanB,3000013,vanB,0,5.553241705,5.714285714,20,3500000,0.745383868,99.87,1029,767,827,2.9,"b'VanB is a D-Ala-D-Ala ligase homolog similar to VanA, and can synthesize D-Ala-D-Lac, an alternative substrate for peptidoglycan synthesis that reduces vancomycin binding affinity. It has been isolated from VREs. It is associated with vancomycin resistance, but not teicoplanin resistance.'	vanB"
2,1,C002_1,vanHB,3002943,vanHB,0,3.527336861,3.428571429,12,3500000,0.385802469,96,972,375,383,2,vanHB	b'vanHB is a vanH variant in the vanB gene cluster'
2,1,C002_1,vanRB,3002921,vanRB,0,6.895065719,4.571428571,16,3500000,0.944193062,94.89,663,626,808,2.8,b'vanRB is a vanR variant found in the vanB gene cluster'	vanRB
2,1,C002_1,vanSB,3002932,vanSB,0,5.102040816,6.857142857,24,3500000,0.529761905,97.47,1344,712,895,3.2,b'vanSB is a vanS variant found in the vanB gene cluster'	vanSB
2,1,C002_1,vanWB,3002964,vanWB,0,2.070393375,1.714285714,6,3500000,0.487922705,96.04,828,404,404,1.6,"b'vanWB, also known as vanW, is a vanW variant found in the vanB gene cluster'	vanWB"
2,1,C002_1,vanYB,3002956,vanYB,0,3.540449637,2.857142857,10,3500000,0.307311029,94.76,807,248,268,2.7,b'vanYB is a vanY variant found in the vanB gene cluster'	vanYB
3,1,C003_1,APH_3___IIIa,3002647,APH_3___IIIa,0,4.312668464,3.428571429,12,3500000,0.597484277,100,795,475,475,2.2,"b""APH(3')-IIIa is a plasmid-encoded aminoglycoside phosphotransferase in S. aureus and Enterococcus spp.""	APH(3')-IIIa"
3,1,C003_1,Campylobacter_coli_chloramphenicol,3004454,Campylobacter_coli_chloramphenicol,0,96.15384615,60,210,3500000,1,96.96,624,624,1103,26,b'A chloramphenicol resistance determinant described in Campylobacter coli.'	Campylobacter coli chloramphenicol acetyltransferase
3,1,C003_1,CblA_1,3002999,CblA_1,0,3.848003848,3.428571429,12,3500000,0.59708193,98.87,891,532,532,2.7,b'CblA-1 beta-lactamase is a class A beta-lactamase found in Bacteroides uniformis that is species-specific.'	CblA-1
3,1,C003_1,CfxA2,3003002,CfxA-,0,27.80242532,26.85714286,94,3500000,1,100,966,966,1131,11,b'cfxA2 beta-lactamase is a class A beta-lactamase found in Prevotella intermedia'	CfxA2
3,1,C003_1,ErmB,3000375,ErmB,0,42.07305412,31.42857143,110,3500000,1,99.6,747,747,750,17.7,"ErmB	b'ErmB confers the MLSb phenotype. Similar to ErmC, expression of ErmB is inducible by erythromycin. The leader peptide causes attenuation of the mRNA and stabilizes the structure preventing further translation. When erythromycin is present, it binds the leader peptide causing a change in conformation allowing for the expression of ErmB.'"
3,1,C003_1,ErmG,3000522,ErmG,0,10.88435374,8,28,3500000,0.459863946,100,735,338,439,3.7,ErmG	b'ErmG is a rRNA adenine N-6-methyltransferase that protects the ribosome from inactivation due to antibiotic binding.'
3,1,C003_1,dfrF,3002867,dfrF,0,35.78643579,17.71428571,62,3500000,1,100,495,495,778,10.5,b'dfrF is a chromosome-encoded dihydrofolate reductase found in Streptococcus pyogenes'	dfrF
3,1,C003_1,lnuC,3002837,lnuC,0,17.31601732,8.571428571,30,3500000,1,98.99,495,495,683,6.1,b'lnuC is a transposon-mediated nucleotidyltransferase found in Streptococcus agalactiae'	lnuC
3,1,C003_1,mel,3000616,mel,0,10.14832162,14.85714286,52,3500000,0.908469945,97.14,1464,1330,1410,4.9,"mel	b'Mel, a homolog of MsrA, is an ABC-F subfamily protein associated with macrolide resistance. It is expressed on the same operon as mefA and mefE, both MFS-type efflux proteins that confer macrolide resistance.'"
3,1,C003_1,tetW,3000194,tet-,0,123.8095238,237.7142857,832,3500000,0.991145833,99.95,1920,1903,1904,59,b'TetW is a ribosomal protection protein. It is associated with both conjugative and non conjugative DNA and has been found strains of C. difficile.'	tetW
5,1,C005_1,AAC_3__IIa,3002533,AAC_3__II-,0,21.9014435,18.85714286,66,3500000,1,97.1,861,861,1374,7,"AAC(3)-IIa	b'AAC(3)-IIa is a plasmid-encoded aminoglycoside acetyltransferase in K. pneumoniae, E. cloacae, Actinobacillus pleuropneumoniae, S. typhimurium, Citrobacter freundii, and P. aeruginosa.'"
5,1,C005_1,AAC_6___Ib_cr,3002547,AAC_6___IId+,0,66.66666667,40,140,3500000,1,100,600,600,1409,14.8,"AAC(6')-Ib-cr	b""AAC(6')-Ib-cr is an aminoglycoside acetyltransferase encoded by plasmids, transposons, integrons in Enterobacteriaceae. The aac(6')-Ib-cr variant gene can induce resistance against aminoglycoside and fluoroquinolone simultaneously"""
5,1,C005_1,AAC_6___Ie_APH_2____Ia,3002597,AAC_6___Ie_APH_2____Ia,0,5.555555556,8,28,3500000,0.347916667,100,1440,501,501,3,"AAC(6')-Ie-APH(2'')-Ia	b""AAC(6')-Ie-APH(2'')-Ia is an aminoglycoside acetyltransferase encoded by plasmids and transposons in S. aureus, E. faecalis, E. faecium and Staphylococcus warneri"""
5,1,C005_1,ANT_6__Ia,3002626,ANT_6__Ia,0,5.952380952,5.142857143,18,3500000,0.68287037,93.9,864,590,644,3.3,"ANT(6)-Ia	b'ANT(6)-Ia is an aminoglycoside nucleotidyltransferase gene encoded by plasmids and chromosomes in Staphylococcus epidermidis, E. faecium, Streptococcus suis, S. aureus, E. faecalis and Streptococcus mitis'"
5,1,C005_1,APH_3___IIIa,3002647,APH_3___IIIa,0,23.00089847,18.28571429,64,3500000,1,100,795,795,1301,7.2,"b""APH(3')-IIIa is a plasmid-encoded aminoglycoside phosphotransferase in S. aureus and Enterococcus spp.""	APH(3')-IIIa"
5,1,C005_1,APH_3____Ib,3002639,APH_3____Ib,0,88.1307747,70.85714286,248,3500000,1,99.75,804,804,1517,24.4,"APH(3'')-Ib	b""APH(3'')-Ib is an aminoglycoside phosphotransferase encoded by plasmids, transposons, integrative conjugative elements and chromosomes in Enterobacteriaceae and Pseudomonas spp."""
5,1,C005_1,APH_6__Id,3002660,APH_6__Id,0,87.3869261,73.14285714,256,3500000,1,99.88,837,837,1601,23.5,"APH(6)-Id	b'APH(6)-Id is an aminoglycoside phosphotransferase encoded by plasmids, integrative conjugative elements and chromosomal genomic islands in K. pneumoniae, Salmonella spp., E. coli, Shigella flexneri, Providencia alcalifaciens, Pseudomonas spp., V. cholerae, Edwardsiella tarda, Pasteurella multocida and Aeromonas bestiarum'"
5,1,C005_1,AcrE,3000499,AcrE,0,15.29731063,17.71428571,62,3500000,1,99.05,1158,1158,1283,6.3,"b'AcrE is a membrane fusion protein, similar to AcrA.'	AcrE"
5,1,C005_1,AcrF,3000502,AcrF,0,16.74718196,52,182,3500000,0.932689211,99.21,3105,2896,2986,8.4,"AcrF	b'AcrF is a inner membrane transporter, similar to AcrB.'"
5,1,C005_1,AcrS,3000656,AcrS,0,21.54708037,14.28571429,50,3500000,1,99.1,663,663,980,7.2,AcrS	b'AcrS is a repressor of the AcrAB efflux complex and is associated with the expression of AcrEF. AcrS is believed to regulate a switch between AcrAB and AcrEF efflux.'
5,1,C005_1,CRP,3000518,CRP,0,14.44369217,9.142857143,32,3500000,1,99.37,633,633,1273,3.7,CRP	b'CRP is a global regulator that represses MdtEF multidrug efflux pump expression.'
5,1,C005_1,ErmB,3000375,ErmB,0,44.36794798,33.14285714,116,3500000,0.987951807,99.46,747,738,1275,11.4,"b'ErmB confers the MLSb phenotype. Similar to ErmC, expression of ErmB is inducible by erythromycin. The leader peptide causes attenuation of the mRNA and stabilizes the structure preventing further translation. When erythromycin is present, it binds the leader peptide causing a change in conformation allowing for the expression of ErmB.'	ErmB"
5,1,C005_1,ErmG,3000522,ErmG,0,17.10398445,12.57142857,44,3500000,0.997278912,99.59,735,733,882,5.8,b'ErmG is a rRNA adenine N-6-methyltransferase that protects the ribosome from inactivation due to antibiotic binding.'	ErmG
5,1,C005_1,Escherichia_coli_GlpT,3003889,Escherichia_coli_GlpT,1,13.03479449,17.71428571,62,3500000,1,99.85,1359,1359,1465,6.1,Escherichia coli GlpT with mutation conferring resistance to fosfomycin
5,1,C005_1,Escherichia_coli_LamB,3004126,Escherichia_coli_LamB,0,14.9142431,20,70,3500000,0.977628635,98.48,1341,1311,1509,6.7,"b'LamB is a negative regulator for antibiotic resistance, it serves as a porin to influx antibiotic. When down-regulated, it increases resistance to chlortetracycline, ciprofloxacin, balofloxacin and nalidixic acid. It also interacts with Odp1, an energy metabolic enzyme, creating a complex that decreases in antibiotic-resistant strains.'	Escherichia coli LamB"
5,1,C005_1,Escherichia_coli_UhpA,3003893,Escherichia_coli_UhpA_1,0,31.90717912,18.85714286,66,3500000,1,99.83,591,591,955,10,"Escherichia coli UhpA with mutation conferring resistance to fosfomycin	b'uhpA is a positive activator of the fosfomycin importer uhpT, thus mutations to uhpA confer fosfomycin resistance by reducing uhpT expression. Both knockout and amino acid substitution mutations have been found that confer resistance, with the Protein Knockout model describing the large, knockout mutations causing loss of function of the gene, and the Protein Variant model describing the amino acid substitutions.'"
5,1,C005_1,H_NS,3000676,H_NS,0,22.084196,9.142857143,32,3500000,1,99.76,414,414,789,4.9,"b'H-NS is a histone-like protein involved in global gene regulation in Gram-negative bacteria. It is a repressor of the membrane fusion protein genes acrE, mdtE, and emrK as well as nearby genes of many RND-type multidrug exporters.'	H-NS"
5,1,C005_1,OXA_1,3001396,OXA_-_1,0,48.82241705,40.57142857,142,3500000,1,100,831,831,1402,14.7,OXA-1	b'OXA-1 is a beta-lactamase found in E. coli'
5,1,C005_1,PmrF,3003578,PmrF,0,14.7427392,14.28571429,50,3500000,1,99.59,969,969,1023,5.8,"b'PmrF is required for the synthesis and transfer of 4-amino-4-deoxy-L-arabinose (Ara4N) to Lipid A, which allows gram-negative bacteria to resist the antimicrobial activity of cationic antimicrobial peptides and antibiotics such as polymyxin. pmrF corresponds to 1 locus in Pseudomonas aeruginosa PAO1 and 1 locus in Pseudomonas aeruginosa LESB58.'	PmrF"
5,1,C005_1,SAT_4,3002897,SAT_4,0,22.09944751,12,42,3500000,0.91160221,100,543,495,600,8.6,"SAT-4	b'SAT-4 is a plasmid-mediated streptothricin acetyltransferase and streptothricin (a nucleoside antibiotic) resistant determinant. Originally described from a Campylobacter coli BE/G4 plasmid gene sequence by Jacob et al, 1994.'"
5,1,C005_1,TEM_215,3001392,TEM_-,0,76.98689232,66.28571429,232,3500000,1,99.88,861,861,1793,19.1,b'From the Lahey list of beta-lactamases. Not yet released.'	TEM-215
5,1,C005_1,aadA24,3002621,ANT_3____IIa+,0,11.72161172,9.142857143,32,3500000,0.68974359,99.07,780,538,535,3.1,b'aadA24 is an integron-encoded aminoglycoside nucleotidyltransferase gene in Salmonella spp.'	aadA24
5,1,C005_1,aadA5,3002605,aadA-,0,75.32138331,59.42857143,208,3500000,1,100,789,789,1564,19.9,"b'aadA5 is an aminoglycoside nucleotidyltransferase gene encoded by plasmids, transposons and integrons in E. coli, K. pneumoniae, Kluyvera georgiana, P. aeruginosa and E. cloacae'	aadA5"
5,1,C005_1,acrA,3004043,acrA_2,0,18.66475233,22.28571429,78,3500000,0.974036851,99.91,1194,1163,1339,6.8,Escherichia coli acrA	b'AcrA is a subunit of the AcrAB-TolC multidrug efflux system that in E. coli.'
5,1,C005_1,ampC,3004290,ampC_2,0,14.61325271,16.57142857,58,3500000,1,98.41,1134,1134,1255,6.9,Escherichia coli ampC beta-lactamase	b'A class C ampC beta-lactamase (cephalosporinase) enzyme described in Escherichia coli shown clinically to confer resistance to penicillin-like and cephalosporin-class antibiotics.'
5,1,C005_1,bacA,3002986,bacA,0,27.80674314,22.85714286,80,3500000,1,100,822,822,1476,8,b'The bacA gene product (BacA) recycles undecaprenyl pyrophosphate during cell wall biosynthesis which confers resistance to bacitracin.'	bacA
5,1,C005_1,baeR,3000828,baeR,0,21.33965619,15.42857143,54,3500000,1,100,723,723,973,8,b'BaeR is a response regulator that promotes the expression of MdtABC and AcrD efflux complexes.'	baeR
5,1,C005_1,baeS,3000829,baeS,0,21.16402116,29.71428571,104,3500000,1,100,1404,1404,1800,8.3,"baeS	b'BaeS is a sensor kinase in the BaeSR regulatory system. While it phosphorylates BaeR to increase its activity, BaeS is not necessary for overexpressed BaeR to confer resistance.'"
5,1,C005_1,catB3,3002676,catB3,0,83.95396073,53.14285714,186,3500000,1,100,633,633,1387,19.8,"b'catB3 is a plasmid or chromosome-encoded variant of the cat gene found in Salmonella typhimurium, Acinetobacter baumannii and Escherichia coli'	catB3"
5,1,C005_1,cpxA,3000830,cpxA,0,20.37845706,28,98,3500000,1,98.98,1374,1374,1652,8.7,"cpxA	b'CpxA is a membrane-localized sensor kinase that is activated by envelope stress. It starts a kinase cascade that activates CpxR, which promotes efflux complex expression.'"
5,1,C005_1,dfrA17,3002860,dfrA-_1,0,69.92163954,33.14285714,116,3500000,1,100,474,474,1160,14.8,b'dfrA17 is an integron-encoded dihydrofolate reductase found in Escherichia coli'	dfrA17
5,1,C005_1,dfrF,3002867,dfrF,0,10.38961039,5.142857143,18,3500000,0.614141414,99.67,495,304,481,4.7,b'dfrF is a chromosome-encoded dihydrofolate reductase found in Streptococcus pyogenes'	dfrF
5,1,C005_1,emrA,3000027,emrA,0,9.255876264,10.85714286,38,3500000,0.89428815,98.76,1173,1049,1113,4.1,"b'EmrA is a membrane fusion protein, providing an efflux pathway with EmrB and TolC between the inner and outer membranes of E. coli, a Gram-negative bacterium.'	emrA"
5,1,C005_1,emrB,3000074,emrB,0,15.96584053,24.57142857,86,3500000,1,99.74,1539,1539,1845,6.9,"emrB	b'emrB is a translocase in the emrB -TolC efflux protein in E. coli. It recognizes substrates including carbonyl cyanide m-chlorophenylhydrazone (CCCP), nalidixic acid, and thioloactomycin.'"
5,1,C005_1,emrK,3000206,emrK,0,10.28138528,10.85714286,38,3500000,1,99.24,1056,1056,1297,3.9,"b'emrK is a membrane fusion protein that is a homolog of EmrA. Together with the inner membrane transporter EmrY and the outer membrane channel TolC, it mediates multidrug efflux.'	emrK"
5,1,C005_1,emrR,3000516,emrR,0,13.9897767,7.428571429,26,3500000,1,100,531,531,904,4.2,b'EmrR is a negative regulator for the EmrAB-TolC multidrug efflux pump in E. coli. Mutations lead to EmrAB-TolC overexpression.'	emrR
5,1,C005_1,eptA,3003576,eptA,0,20.50747306,33.71428571,118,3500000,1,99.45,1644,1644,1932,8.8,"b'PmrC mediates the modification of Lipid A by the addition of 4-amino-4-deoxy-L-arabinose (L-Ara4N) and phosphoethanolamine, resulting in a less negative cell membrane and decreased binding of polymyxin B.'	eptA"
5,1,C005_1,evgA,3000832,evgA,0,11.14982578,6.857142857,24,3500000,1,100,615,615,607,3.6,"b'EvgA, when phosphorylated, is a positive regulator for efflux protein complexes emrKY and mdtEF. While usually phosphorylated in a EvgS dependent manner, it can be phosphorylated in the absence of EvgS when overexpressed.'	evgA"
5,1,C005_1,gadX,3000508,gadX,0,13.85281385,11.42857143,40,3500000,0.923636364,98.82,825,762,1116,4.7,gadX	b'GadX is an AraC-family regulator that promotes mdtEF expression to confer multidrug resistance.'
5,1,C005_1,gyrA,3003294,gyrA_9,1,14.78582301,38.85714286,136,3500000,1,99.58,2628,2628,2878,6.9,Escherichia coli gyrA conferring resistance to fluoroquinolones
5,1,C005_1,kdpE,3003841,kdpE,0,11.79941003,8,28,3500000,1,100,678,678,988,4.2,kdpE	b'kdpE is a transcriptional activator that is part of the two-component system KdpD/KdpE that is studied for its regulatory role in potassium transport and has been identified as an adaptive regulator involved in the virulence and intracellular survival of pathogenic bacteria. kdpE regulates a range of virulence loci through direct promoter binding.'
5,1,C005_1,lnuC,3002837,lnuC,0,11.54401154,5.714285714,20,3500000,0.628282828,98.71,495,311,471,3.3,b'lnuC is a transposon-mediated nucleotidyltransferase found in Streptococcus agalactiae'	lnuC
5,1,C005_1,marA,3000263,marA,0,14.88095238,5.714285714,20,3500000,1,100,384,384,538,4.3,"marA	b'In the presence of antibiotic stress, E. coli overexpresses the global activator protein MarA, which besides inducing MDR efflux pump AcrAB, also down- regulates synthesis of the porin OmpF.'"
5,1,C005_1,mdfA,3001328,mdfA,0,12.97648013,16,56,3500000,0.740470397,99.23,1233,913,1085,5.7,b'Multidrug efflux pump in E. coli. This multidrug efflux system was originally identified as the Cmr/CmlA chloramphenicol exporter.'	Escherichia coli mdfA
5,1,C005_1,mdtE,3000795,mdtE,0,21.71231187,25.14285714,88,3500000,1,99.91,1158,1158,1385,9.1,mdtE	b'MdtE is the membrane fusion protein of the MdtEF multidrug efflux complex. It shares 70% sequence similarity with AcrA.'
5,1,C005_1,mdtF,3000796,mdtF,0,20.36884118,63.42857143,222,3500000,1,98.68,3114,3114,3402,9.5,b'MdtF is the multidrug inner membrane transporter for the MdtEF-TolC efflux complex.'	mdtF
5,1,C005_1,mdtG,3001329,mdtG,0,15.83420654,19.42857143,68,3500000,1,99.43,1227,1227,1499,6.5,"mdtG	b'The MdtG protein, also named YceE, appears to be a member of the major facilitator superfamily of transporters, and it has been reported, when overexpressed, to increase fosfomycin and deoxycholate resistances. mdtG is a member of the marA-soxS-rob regulon.'"
5,1,C005_1,mdtH,3001216,mdtH,0,8.507621411,10.28571429,36,3500000,0.70802316,97.55,1209,856,882,5.1,mdtH	b'Multidrug resistance protein MdtH'
5,1,C005_1,mdtM,3001214,mdtM,0,12.04958869,14.85714286,52,3500000,1,95.85,1233,1233,1346,5.8,mdtM	b'Multidrug resistance protein MdtM'
5,1,C005_1,mdtN,3003548,mdtN,0,27.6854928,28.57142857,100,3500000,1,100,1032,1032,1730,8.6,"mdtN	b'Multidrug resistance efflux pump. Could be involved in resistance to puromycin, acriflavine and tetraphenylarsonium chloride.'"
5,1,C005_1,mdtO,3003549,mdtO,0,17.82233361,36.57142857,128,3500000,1,99.27,2052,2052,2420,7.7,"b'Multidrug resistance efflux pump. Could be involved in resistance to puromycin, acriflavine and tetraphenylarsonium chloride'	mdtO"
5,1,C005_1,mdtP,3003550,mdtP,0,24.15035544,35.42857143,124,3500000,1,100,1467,1467,1939,9.4,"mdtP	b'Multidrug resistance efflux pump. Could be involved in resistance to puromycin, acriflavine and tetraphenylarsonium chloride'"
5,1,C005_1,mefA,3000615,mefA,0,1.876612714,2.285714286,8,3500000,0.231527094,100,1218,282,388,2.6,mefA	b'mefA is a motive efflux pump in Streptococcus pneumoniae that confers resistance to macrolides. It is found on the same operon as mefE and the ABC-efflux pump mel.'
5,1,C005_1,mipA,3004127,mipA,0,9.944540065,7.428571429,26,3500000,0.637215529,99.16,747,476,537,1.8,"b'MltA-interacting protein (mipA), is an antibiotic resistance-related outer membrane protein. Deletion of mipA increases kanamycin, nalidixic acid and streptomycin resistance.'	Escherichia coli mipA"
5,1,C005_1,mphA,3000316,mphA,0,64.94925839,59.42857143,208,3500000,1,100,915,915,1384,22.1,"mphA	b""The mphA gene encodes for resistance enzyme MPH(2')-I which preferentially inactivate 14-membered macrolides (e.g.erythromycin, telithromycin, roxithromycin) over 16-membered macrolides (e.g.tylosin, spiramycin). It phosphorylates macrolides at 2'-OH hydroxyl of desosamine sugar of macrolides in a GTP-dependent manner."""
5,1,C005_1,nfsA,3003751,nfsA,1,20.54929856,14.85714286,52,3500000,0.800829876,99.83,723,579,654,5.8,Escherichia coli nfsA mutations conferring resistance to nitrofurantoin
5,1,C005_1,parC,3003308,parC_3,1,15.68329855,35.42857143,124,3500000,1,99.91,2259,2259,2507,7.1,Escherichia coli parC conferring resistance to fluoroquinolone
5,1,C005_1,porin_OmpC,3004114,porin_OmpC,0,9.316770186,10.28571429,36,3500000,0.673913043,95.45,1104,744,747,4.7,"porin OmpC	b'In the presence of antibiotic stress, there is a coupled down-regulation of the porin OmpC with the OmpF. Mutants both lacking both OmpC and OmpF proteins are resistant to cephaloridine and cefazolin. Analyses of genes involved in the increased resistance to tetracycline suggest that the up-regulation of efflux pump genes is accompanied by a decrease of OmpF and OmpC synthesis. Homologs of OmpC have been identified in Escherichia coli, Salmonella enterica, Enterobacter aerogenes and Serratia marcescens.'"
5,1,C005_1,sul1,3000410,sul1,0,43.53741497,36.57142857,128,3500000,1,100,840,840,1161,14,sul1	b'Sul1 is a sulfonamide resistant dihydropteroate synthase of Gram-negative bacteria. It is linked to other resistance genes of class 1 integrons.'
5,1,C005_1,sul2,3000412,sul2,0,73.52941176,60,210,3500000,1,100,816,816,1333,23.3,"b'Sul2 is a sulfonamide resistant dihydropteroate synthase of Gram-negative bacteria, usually found on small plasmids.'	sul2"
5,1,C005_1,tetO,3000190,tetO,0,55.35714286,106.2857143,372,3500000,1,99.74,1920,1920,2366,23.3,tetO	b'TetO is a ribosomal protection protein. It is associated with conjugative plasmids.'
5,1,C005_1,tetQ,3000191,tetQ,0,61.94818353,122.2857143,428,3500000,0.928571429,97.38,1974,1833,2053,27.9,tetQ	b'TetQ is a ribosomal protection protein. Its gene is associated with a conjugative transposon and has been found in both Gram-positive and Gram-negative bacteria.'
5,1,C005_1,tetW,3000194,tet-,0,124.4047619,238.8571429,836,3500000,0.998958333,99.74,1920,1918,2251,51.3,b'TetW is a ribosomal protection protein. It is associated with both conjugative and non conjugative DNA and has been found strains of C. difficile.'	tetW
5,1,C005_1,tet_A_,3000165,tet_-,0,23.2172471,28,98,3500000,1,99.92,1206,1206,1927,7.6,tet(A)	b'TetA is a tetracycline efflux pump found in many species of Gram-negative bacteria.'
5,1,C005_1,vanSA,3002931,vanSA,0,2.473716759,2.857142857,10,3500000,0.339393939,99.49,1155,392,392,3,"vanSA	b'vanSA, also known as vanS, is a vanS variant found in the vanA gene cluster'"
5,1,C005_1,vanSD,3002934,vanSD,0,4.884004884,3.428571429,12,3500000,0.652421652,92.36,702,458,458,1.9,b'vanSD is a mutated vanS variant found in the vanD gene cluster that caused constitutive expression of vanD peptidoglycan synthesis'	vanSD
6,1,C006_1,CfxA2,3003002,CfxA-,0,23.0700976,22.28571429,78,3500000,1,99.69,966,966,1300,7.4,CfxA2	b'cfxA2 beta-lactamase is a class A beta-lactamase found in Prevotella intermedia'
6,1,C006_1,CfxA6,3003097,CfxA6,0,265.6339644,264.5714286,926,3500000,1,99.6,996,996,1516,90.8,CfxA6	b'cfxA6 beta-lactamase is a class A beta-lactamase found in an uncultured bacterium'
6,1,C006_1,ErmB,3000375,ErmB,0,3.824823102,2.857142857,10,3500000,0.406961178,99.01,747,304,378,1.8,"b'ErmB confers the MLSb phenotype. Similar to ErmC, expression of ErmB is inducible by erythromycin. The leader peptide causes attenuation of the mRNA and stabilizes the structure preventing further translation. When erythromycin is present, it binds the leader peptide causing a change in conformation allowing for the expression of ErmB.'	ErmB"
6,1,C006_1,dfrF,3002867,dfrF,0,2.308802309,1.142857143,4,3500000,0.622222222,99.35,495,308,418,1.4,dfrF	b'dfrF is a chromosome-encoded dihydrofolate reductase found in Streptococcus pyogenes'
6,1,C006_1,tetQ,3000191,tetQ,0,28.65827182,56.57142857,198,3500000,1,97.42,1974,1974,2456,11.6,tetQ	b'TetQ is a ribosomal protection protein. Its gene is associated with a conjugative transposon and has been found in both Gram-positive and Gram-negative bacteria.'
6,1,C006_1,tetW,3000194,tet-,0,39.28571429,75.42857143,264,3500000,1,99.95,1920,1920,2319,16.8,b'TetW is a ribosomal protection protein. It is associated with both conjugative and non conjugative DNA and has been found strains of C. difficile.'	tetW
6,1,C006_1,tet_40_,3000567,tet_40_,0,3.744003744,4.571428571,16,3500000,0.199017199,99.59,1221,243,243,4,b'Tet40 is a tetracycline efflux pump found in the Gram-positive Clostridium. It is similar to tetA(P).'	tet(40)
7,1,C007_1,AcrF,3000502,AcrF,0,1.6563147,5.142857143,18,3500000,0.203542673,98.89,3105,632,632,2.1,"b'AcrF is a inner membrane transporter, similar to AcrB.'	AcrF"
7,1,C007_1,CRP,3000518,CRP,0,4.513653803,2.857142857,10,3500000,0.327014218,99.52,633,207,295,2.5,b'CRP is a global regulator that represses MdtEF multidrug efflux pump expression.'	CRP
7,1,C007_1,Campylobacter_coli_chloramphenicol,3004454,Campylobacter_coli_chloramphenicol,0,16.48351648,10.28571429,36,3500000,0.586538462,98.63,624,366,718,6.3,Campylobacter coli chloramphenicol acetyltransferase	b'A chloramphenicol resistance determinant described in Campylobacter coli.'
7,1,C007_1,CblA_1,3002999,CblA_1,0,131.4734648,117.1428571,410,3500000,1,99.78,891,891,1412,42.7,b'CblA-1 beta-lactamase is a class A beta-lactamase found in Bacteroides uniformis that is species-specific.'	CblA-1
7,1,C007_1,CfxA5,3003096,CfxA-,0,370.8961846,358.2857143,1254,3500000,1,99.9,966,966,1816,103.3,CfxA5	b'cfxA5 beta-lactamase is a class A beta-lactamase found in Bacteroides distasonis'
7,1,C007_1,ErmB,3000375,ErmB,0,151.4629948,113.1428571,396,3500000,1,99.2,747,747,1698,34.9,"ErmB	b'ErmB confers the MLSb phenotype. Similar to ErmC, expression of ErmB is inducible by erythromycin. The leader peptide causes attenuation of the mRNA and stabilizes the structure preventing further translation. When erythromycin is present, it binds the leader peptide causing a change in conformation allowing for the expression of ErmB.'"
7,1,C007_1,ErmG,3000522,ErmG,0,109.6209913,80.57142857,282,3500000,1,99.18,735,735,1510,27.8,ErmG	b'ErmG is a rRNA adenine N-6-methyltransferase that protects the ribosome from inactivation due to antibiotic binding.'
7,1,C007_1,OXA_347,3001777,OXA_347,0,6.926406926,5.714285714,20,3500000,0.512727273,100,825,423,423,2.5,OXA-347	b'OXA-347 is a beta-lactamase found in Enterobacteriaceae'
7,1,C007_1,TolC,3000237,TolC,0,1.53609831,2.285714286,8,3500000,0.33938172,98.81,1488,505,655,1.4,b'TolC is a protein subunit of many multidrug efflux complexes in Gram negative bacteria. It is an outer membrane efflux protein and is constitutively open. Regulation of efflux activity is often at its periplasmic entrance by other components of the efflux complex.'	TolC
7,1,C007_1,acrA,3004043,acrA_2,0,3.350083752,4,14,3500000,0.281407035,99.7,1194,336,362,1.6,Escherichia coli acrA	b'AcrA is a subunit of the AcrAB-TolC multidrug efflux system that in E. coli.'
7,1,C007_1,cepA,3003559,cepA,0,22.14839424,20,70,3500000,1,99.22,903,903,1334,7.5,b'A beta-lactamase found in Bacteroides fragilis producing either low or high levels of the endogenous cephalosporinase activity'	cepA
7,1,C007_1,emrA,3000027,emrA,0,2.435756911,2.857142857,10,3500000,0.354646206,98.32,1173,416,630,1.9,"emrA	b'EmrA is a membrane fusion protein, providing an efflux pathway with EmrB and TolC between the inner and outer membranes of E. coli, a Gram-negative bacterium.'"
7,1,C007_1,eptA,3003576,eptA,0,3.128258603,5.142857143,18,3500000,0.193430657,100,1644,318,504,3.3,"eptA	b'PmrC mediates the modification of Lipid A by the addition of 4-amino-4-deoxy-L-arabinose (L-Ara4N) and phosphoethanolamine, resulting in a less negative cell membrane and decreased binding of polymyxin B.'"
7,1,C007_1,mdtE,3000795,mdtE,0,2.467308167,2.857142857,10,3500000,0.260794473,99.67,1158,302,370,2.4,mdtE	b'MdtE is the membrane fusion protein of the MdtEF multidrug efflux complex. It shares 70% sequence similarity with AcrA.'
7,1,C007_1,mdtG,3001329,mdtG,0,2.794271743,3.428571429,12,3500000,0.465362673,98.25,1227,571,572,2.5,"mdtG	b'The MdtG protein, also named YceE, appears to be a member of the major facilitator superfamily of transporters, and it has been reported, when overexpressed, to increase fosfomycin and deoxycholate resistances. mdtG is a member of the marA-soxS-rob regulon.'"
7,1,C007_1,msbA,3003950,msbA,0,0.980151924,1.714285714,6,3500000,0.08862207,98.71,1749,155,260,2.3,"msbA	b'MsbA is a multidrug resistance transporter homolog from E. coli and belongs to a superfamily of transporters that contain an adenosine triphosphate (ATP) binding cassette (ABC) which is also called a nucleotide-binding domain (NBD). MsbA is a member of the MDR-ABC transporter group by sequence homology. MsbA transports lipid A, a major component of the bacterial outer cell membrane, and is the only bacterial ABC transporter that is essential for cell viability.'"
7,1,C007_1,tetO,3000190,tetO,0,4.166666667,8,28,3500000,0.445833333,99.65,1920,856,856,2.5,tetO	b'TetO is a ribosomal protection protein. It is associated with conjugative plasmids.'
7,1,C007_1,tetQ,3000191,tetQ,0,377.478651,745.1428571,2608,3500000,1,97.37,1974,1974,2249,169.7,tetQ	b'TetQ is a ribosomal protection protein. Its gene is associated with a conjugative transposon and has been found in both Gram-positive and Gram-negative bacteria.'
7,1,C007_1,tetW,3000194,tet-,0,29.76190476,57.14285714,200,3500000,1,99.95,1920,1920,2297,12.6,tetW	b'TetW is a ribosomal protection protein. It is associated with both conjugative and non conjugative DNA and has been found strains of C. difficile.'
7,1,C007_1,tetX,3000205,tetX,0,3.917248133,4.571428571,16,3500000,0.391602399,99.78,1167,457,712,1.5,b'TetX is a flavin-dependent monooxygenase conferring resistance to tetracycline antibiotics. TetX hydroxylates position 11a of the tetraketide group thus inactivating the antibiotic.'	tetX
7,1,C007_1,tet_40_,3000567,tet_40_,0,18.25201825,22.28571429,78,3500000,1,99.84,1221,1221,1517,7.6,tet(40)	b'Tet40 is a tetracycline efflux pump found in the Gram-positive Clostridium. It is similar to tetA(P).'
7,1,C007_1,vanSD,3002934,vanSD,0,3.256003256,2.285714286,8,3500000,0.443019943,93.59,702,311,318,2.4,b'vanSD is a mutated vanS variant found in the vanD gene cluster that caused constitutive expression of vanD peptidoglycan synthesis'	vanSD
8,1,C008_1,AAC_6___Ie_APH_2____Ia,3002597,AAC_6___Ie_APH_2____Ia,0,42.85714286,61.71428571,216,3500000,1,100,1440,1440,2008,16,"b""AAC(6')-Ie-APH(2'')-Ia is an aminoglycoside acetyltransferase encoded by plasmids and transposons in S. aureus, E. faecalis, E. faecium and Staphylococcus warneri""	AAC(6')-Ie-APH(2'')-Ia"
8,1,C008_1,AAC_6___Ii,3002556,AAC_6___Ii,0,11.4493885,6.285714286,22,3500000,1,99.64,549,549,849,3.7,"b""AAC(6')-Ii is a chromosomal-encoded aminoglycoside acetyltransferase in Enterococcus spp.""	AAC(6')-Ii"
8,1,C008_1,ANT_6__Ia,3002626,ANT_6__Ia,0,20.5026455,17.71428571,62,3500000,0.739583333,94.37,864,639,976,9.4,"b'ANT(6)-Ia is an aminoglycoside nucleotidyltransferase gene encoded by plasmids and chromosomes in Staphylococcus epidermidis, E. faecium, Streptococcus suis, S. aureus, E. faecalis and Streptococcus mitis'	ANT(6)-Ia"
8,1,C008_1,APH_3___IIIa,3002647,APH_3___IIIa,0,34.50134771,27.42857143,96,3500000,1,100,795,795,1345,10.5,"b""APH(3')-IIIa is a plasmid-encoded aminoglycoside phosphotransferase in S. aureus and Enterococcus spp.""	APH(3')-IIIa"
8,1,C008_1,CblA_1,3002999,CblA_1,0,29.50136283,26.28571429,92,3500000,1,98.54,891,891,1323,10.1,b'CblA-1 beta-lactamase is a class A beta-lactamase found in Bacteroides uniformis that is species-specific.'	CblA-1
8,1,C008_1,CfxA2,3003002,CfxA-,0,1699.49719,1641.714286,5746,3500000,1,100,966,966,1933,444.5,b'cfxA2 beta-lactamase is a class A beta-lactamase found in Prevotella intermedia'	CfxA2
8,1,C008_1,ErmB,3000375,ErmB,0,27.53872633,20.57142857,72,3500000,1,99.2,747,747,1132,9.2,"b'ErmB confers the MLSb phenotype. Similar to ErmC, expression of ErmB is inducible by erythromycin. The leader peptide causes attenuation of the mRNA and stabilizes the structure preventing further translation. When erythromycin is present, it binds the leader peptide causing a change in conformation allowing for the expression of ErmB.'	ErmB"
8,1,C008_1,ErmF,3000498,ErmF,0,15.69466738,12.57142857,44,3500000,1,98.75,801,801,1144,5.6,ErmF	b'ErmF confers the MLSb phenotype.'
8,1,C008_1,SAT_4,3002897,SAT_4,0,35.78005788,19.42857143,68,3500000,1,99.82,543,543,1002,9.8,"b'SAT-4 is a plasmid-mediated streptothricin acetyltransferase and streptothricin (a nucleoside antibiotic) resistant determinant. Originally described from a Campylobacter coli BE/G4 plasmid gene sequence by Jacob et al, 1994.'	SAT-4"
8,1,C008_1,dfrF,3002867,dfrF,0,70.41847042,34.85714286,122,3500000,1,100,495,495,1254,14.6,b'dfrF is a chromosome-encoded dihydrofolate reductase found in Streptococcus pyogenes'	dfrF
8,1,C008_1,dfrG,3002868,dfrG,0,10.32702238,5.142857143,18,3500000,1,100,498,498,797,3,b'dfrG is a plasmid-encoded dihydrofolate reductase found in Staphylococcus aureus'	dfrG
8,1,C008_1,efmA,3003954,efmA,0,10.65601066,13.71428571,48,3500000,0.934731935,99.83,1287,1203,1294,4.9,b'efmA is an MFS transporter permease in E. faecium.'	efmA
8,1,C008_1,lnuC,3002837,lnuC,0,4.617604618,2.285714286,8,3500000,0.624242424,98.38,495,309,375,2,b'lnuC is a transposon-mediated nucleotidyltransferase found in Streptococcus agalactiae'	lnuC
8,1,C008_1,lsaC,3003112,lsaC,0,0.772722882,1.142857143,4,3500000,0.283975659,93.81,1479,420,420,1.4,"lsaC	b'LsaC is an ABC-F subfamily protein expressed in Streptococcus agalactiae. It confers resistance to lincomycin, clindamycin, dalfopristin, and tiamulin'"
8,1,C008_1,msrC,3002819,msrC,0,5.409060176,8,28,3500000,0.550371873,95.33,1479,814,816,2.7,b'msrC is a chromosomal-encoded ABC-F subfamily protein expressed in Enterococcus faecium that confers resistance to erythromycin and other macrolide and streptogramin B antibiotics.'	msrC
8,1,C008_1,tetO,3000190,tetO,0,130.952381,251.4285714,880,3500000,1,99.64,1920,1920,2488,51.3,b'TetO is a ribosomal protection protein. It is associated with conjugative plasmids.'	tetO
8,1,C008_1,tetQ,3000191,tetQ,0,119.8436822,236.5714286,828,3500000,1,97.37,1974,1974,2581,47.6,tetQ	b'TetQ is a ribosomal protection protein. Its gene is associated with a conjugative transposon and has been found in both Gram-positive and Gram-negative bacteria.'
8,1,C008_1,tetX,3000205,tetX,0,13.71036847,16,56,3500000,0.866323907,99.8,1167,1011,1129,6.5,tetX	b'TetX is a flavin-dependent monooxygenase conferring resistance to tetracycline antibiotics. TetX hydroxylates position 11a of the tetraketide group thus inactivating the antibiotic.'
8,1,C008_1,tet_40_,3000567,tet_40_,0,116.5321165,142.2857143,498,3500000,1,99.75,1221,1221,1866,38.4,b'Tet40 is a tetracycline efflux pump found in the Gram-positive Clostridium. It is similar to tetA(P).'	tet(40)
8,1,C008_1,vanA,3000010,vanA,0,25.47065338,26.28571429,92,3500000,1,99.9,1032,1032,1308,9.8,"b'VanA is a D-Ala-D-Ala ligase homolog that synthesizes D-Ala-D-Lac, an alternative substrate for peptidoglycan synthesis that reduces vancomycin binding affinity. It has been isolated from VREs. It is associated with both vancomycin and teicoplanin resistance.'	vanA"
8,1,C008_1,vanHA,3002942,vanHA,0,28.89576883,28,98,3500000,1,100,969,969,1319,10.9,"vanHA	b'vanHA, also known as vanH, is a vanH variant in the vanA gene cluster'"
8,1,C008_1,vanHD,3002944,vanHD,0,2.351557907,2.285714286,8,3500000,0.466049383,99.78,972,453,453,2,b'vanHD is a vanH variant in the vanD gene cluster'	vanHD
8,1,C008_1,vanRA,3002919,vanRA,0,26.272578,18.28571429,64,3500000,1,100,696,696,1039,8.9,"vanRA	b'vanRA, also known as vanR, is a vanR variant found in the vanA gene cluster'"
8,1,C008_1,vanRD,3002923,vanRD,0,1.634988759,1.142857143,4,3500000,0.636623748,99.78,699,445,445,1.3,vanRD	b'vanRD is a mutated vanR variant found in the vanD gene cluster that caused constitutive expression of vanD peptidoglycan synthesis'
8,1,C008_1,vanSA,3002931,vanSA,0,30.17934447,34.85714286,122,3500000,1,100,1155,1155,1650,11,"vanSA	b'vanSA, also known as vanS, is a vanS variant found in the vanA gene cluster'"
8,1,C008_1,vanXA,3002949,vanXA,0,30.96410978,18.85714286,66,3500000,1,99.84,609,609,942,10,"vanXA	b'vanXA, also known as vanX, is a vanX variant found in the vanA gene cluster'"
8,1,C008_1,vanYA,3002955,vanYA,0,32.58145363,29.71428571,104,3500000,1,99.89,912,912,1403,10.7,"vanYA	b'vanYA, also known as vanY, is a vanY variant found in the vanA gene cluster'"
8,1,C008_1,vanZA,3002962,vanZA,0,27.04291593,13.14285714,46,3500000,1,100,486,486,997,6.6,"b'vanZA, also known as vanZ, is a vanZ variant found in the vanA gene cluster'	vanZA"
9,1,C009_1,ACI_1,3004359,ACI_1,0,40.10025063,34.28571429,120,3500000,1,100,855,855,1174,14.5,ACI-1	b'A class A beta-lactamase described in Acidaminococcus fermentans. ACI-1 was the first description of a beta-lactamase enzyme in a gram-negative anaerobic cocci. Described by Galan et al 2000.'
9,1,C009_1,CblA_1,3002999,CblA_1,0,11.54401154,10.28571429,36,3500000,0.648709315,98.79,891,578,964,4,b'CblA-1 beta-lactamase is a class A beta-lactamase found in Bacteroides uniformis that is species-specific.'	CblA-1
9,1,C009_1,CfxA2,3003002,CfxA-,0,28.98550725,28,98,3500000,1,100,966,966,1221,11.4,CfxA2	b'cfxA2 beta-lactamase is a class A beta-lactamase found in Prevotella intermedia'
9,1,C009_1,ErmB,3000375,ErmB,0,6.119716963,4.571428571,16,3500000,0.291834003,100,747,218,251,5.4,"b'ErmB confers the MLSb phenotype. Similar to ErmC, expression of ErmB is inducible by erythromycin. The leader peptide causes attenuation of the mRNA and stabilizes the structure preventing further translation. When erythromycin is present, it binds the leader peptide causing a change in conformation allowing for the expression of ErmB.'	ErmB"
9,1,C009_1,ErmF,3000498,ErmF,0,19.97503121,16,56,3500000,1,99.88,801,801,866,8.3,b'ErmF confers the MLSb phenotype.'	ErmF
9,1,C009_1,dfrF,3002867,dfrF,0,17.31601732,8.571428571,30,3500000,0.727272727,99.45,495,360,380,7.8,b'dfrF is a chromosome-encoded dihydrofolate reductase found in Streptococcus pyogenes'	dfrF
9,1,C009_1,lnuC,3002837,lnuC,0,5.772005772,2.857142857,10,3500000,0.58989899,99.66,495,292,367,2.9,b'lnuC is a transposon-mediated nucleotidyltransferase found in Streptococcus agalactiae'	lnuC
9,1,C009_1,tetB_P_,3000195,tetB_P_,0,2.91694013,5.714285714,20,3500000,0.280755487,99.09,1959,550,550,3.3,"b'TetB(P) is a tetracycline ribosomal protection protein found on the same operon as tetA(P), a tetracycline efflux protein.'	tetB(P)"
9,1,C009_1,tetW,3000194,tet-,0,232.7380952,446.8571429,1564,3500000,1,99.95,1920,1920,2125,105.2,tetW	b'TetW is a ribosomal protection protein. It is associated with both conjugative and non conjugative DNA and has been found strains of C. difficile.'
9,1,C009_1,tetX,3000205,tetX,0,10.77243237,12.57142857,44,3500000,0.548414739,99.84,1167,640,925,5.6,tetX	b'TetX is a flavin-dependent monooxygenase conferring resistance to tetracycline antibiotics. TetX hydroxylates position 11a of the tetraketide group thus inactivating the antibiotic.'
9,1,C009_1,tet_40_,3000567,tet_40_,0,30.88803089,37.71428571,132,3500000,0.994266994,99.51,1221,1214,1329,13.5,b'Tet40 is a tetracycline efflux pump found in the Gram-positive Clostridium. It is similar to tetA(P).'	tet(40)
9,1,C009_1,vanWG,3002965,vanWG,0,8.780817291,7.428571429,26,3500000,0.575650118,96.3,846,487,488,7.7,vanWG	b'vanWG is a vanW variant found in the vanG gene cluster'
11,1,C011_1,APH_3____Ib,3002639,APH_3____Ib,0,7.818052594,6.285714286,22,3500000,0.379353234,99.34,804,305,305,2.8,"APH(3'')-Ib	b""APH(3'')-Ib is an aminoglycoside phosphotransferase encoded by plasmids, transposons, integrative conjugative elements and chromosomes in Enterobacteriaceae and Pseudomonas spp."""
11,1,C011_1,APH_6__Id,3002660,APH_6__Id,0,6.144393241,5.142857143,18,3500000,0.838709677,100,837,702,806,2.9,"APH(6)-Id	b'APH(6)-Id is an aminoglycoside phosphotransferase encoded by plasmids, integrative conjugative elements and chromosomal genomic islands in K. pneumoniae, Salmonella spp., E. coli, Shigella flexneri, Providencia alcalifaciens, Pseudomonas spp., V. cholerae, Edwardsiella tarda, Pasteurella multocida and Aeromonas bestiarum'"
11,1,C011_1,CblA_1,3002999,CblA_1,0,8.337341671,7.428571429,26,3500000,0.907968575,99.26,891,809,1007,3.4,b'CblA-1 beta-lactamase is a class A beta-lactamase found in Bacteroides uniformis that is species-specific.'	CblA-1
11,1,C011_1,ErmF,3000498,ErmF,0,7.84733369,6.285714286,22,3500000,0.707865169,99.82,801,567,607,3.4,ErmF	b'ErmF confers the MLSb phenotype.'
11,1,C011_1,dfrF,3002867,dfrF,0,9.235209235,4.571428571,16,3500000,1,100,495,495,577,3.4,b'dfrF is a chromosome-encoded dihydrofolate reductase found in Streptococcus pyogenes'	dfrF
11,1,C011_1,lnuC,3002837,lnuC,0,4.617604618,2.285714286,8,3500000,1,99.19,495,495,797,1.5,b'lnuC is a transposon-mediated nucleotidyltransferase found in Streptococcus agalactiae'	lnuC
11,1,C011_1,sul2,3000412,sul2,0,6.302521008,5.142857143,18,3500000,0.764705882,100,816,624,624,3.2,"sul2	b'Sul2 is a sulfonamide resistant dihydropteroate synthase of Gram-negative bacteria, usually found on small plasmids.'"
11,1,C011_1,tetO,3000190,tetO,0,150.8928571,289.7142857,1014,3500000,0.9484375,99.67,1920,1821,1859,70.1,b'TetO is a ribosomal protection protein. It is associated with conjugative plasmids.'	tetO
11,1,C011_1,tetQ,3000191,tetQ,0,324.2147923,640,2240,3500000,1,97.92,1974,1974,2669,123.3,tetQ	b'TetQ is a ribosomal protection protein. Its gene is associated with a conjugative transposon and has been found in both Gram-positive and Gram-negative bacteria.'
11,1,C011_1,tet_40_,3000567,tet_40_,0,119.3401193,145.7142857,510,3500000,1,99.59,1221,1221,1608,45.6,tet(40)	b'Tet40 is a tetracycline efflux pump found in the Gram-positive Clostridium. It is similar to tetA(P).'
12,1,C012_1,APH_3____Ib,3002639,APH_3____Ib,0,40.51172708,32.57142857,114,3500000,1,99.75,804,804,1308,12.7,"b""APH(3'')-Ib is an aminoglycoside phosphotransferase encoded by plasmids, transposons, integrative conjugative elements and chromosomes in Enterobacteriaceae and Pseudomonas spp.""	APH(3'')-Ib"
12,1,C012_1,APH_6__Id,3002660,APH_6__Id,0,21.16402116,17.71428571,62,3500000,1,99.76,837,837,1326,6.4,"APH(6)-Id	b'APH(6)-Id is an aminoglycoside phosphotransferase encoded by plasmids, integrative conjugative elements and chromosomal genomic islands in K. pneumoniae, Salmonella spp., E. coli, Shigella flexneri, Providencia alcalifaciens, Pseudomonas spp., V. cholerae, Edwardsiella tarda, Pasteurella multocida and Aeromonas bestiarum'"
12,1,C012_1,AcrE,3000499,AcrE,0,19.73846533,22.85714286,80,3500000,0.981001727,99.47,1158,1136,1178,9.1,"b'AcrE is a membrane fusion protein, similar to AcrA.'	AcrE"
12,1,C012_1,AcrS,3000656,AcrS,0,27.58026287,18.28571429,64,3500000,1,99.25,663,663,1026,7.5,AcrS	b'AcrS is a repressor of the AcrAB efflux complex and is associated with the expression of AcrEF. AcrS is believed to regulate a switch between AcrAB and AcrEF efflux.'
12,1,C012_1,CRP,3000518,CRP,0,31.59557662,20,70,3500000,1,99.37,633,633,1172,8.7,b'CRP is a global regulator that represses MdtEF multidrug efflux pump expression.'	CRP
12,1,C012_1,CblA_1,3002999,CblA_1,0,121.2121212,108,378,3500000,1,99.78,891,891,1662,33.8,CblA-1	b'CblA-1 beta-lactamase is a class A beta-lactamase found in Bacteroides uniformis that is species-specific.'
12,1,C012_1,ErmB,3000375,ErmB,0,8.414610824,6.285714286,22,3500000,0.788487282,99.66,747,589,630,4.4,"ErmB	b'ErmB confers the MLSb phenotype. Similar to ErmC, expression of ErmB is inducible by erythromycin. The leader peptide causes attenuation of the mRNA and stabilizes the structure preventing further translation. When erythromycin is present, it binds the leader peptide causing a change in conformation allowing for the expression of ErmB.'"
12,1,C012_1,ErmF,3000498,ErmF,0,167.6475834,134.2857143,470,3500000,1,99.88,801,801,1890,37.3,ErmF	b'ErmF confers the MLSb phenotype.'
12,1,C012_1,ErmG,3000522,ErmG,0,184.2565598,135.4285714,474,3500000,1,99.18,735,735,1705,41.6,b'ErmG is a rRNA adenine N-6-methyltransferase that protects the ribosome from inactivation due to antibiotic binding.'	ErmG
12,1,C012_1,Escherichia_coli_CyaA,3003900,Escherichia_coli_CyaA,0,20.19182231,51.42857143,180,3500000,0.959167648,99.55,2547,2443,2549,10.2,"Escherichia coli CyaA with mutation conferring resistance to fosfomycin	b'CyaA (adenylate cyclase) is involved with the synthesis of cyclic AMP which regulates the fosfomycin transporter glpT. As a result, mutations to cyaA confer resistance to fosfomycin.'"
12,1,C012_1,Escherichia_coli_LamB,3004126,Escherichia_coli_LamB,0,21.73218281,29.14285714,102,3500000,1,99.33,1341,1341,1429,9.2,"Escherichia coli LamB	b'LamB is a negative regulator for antibiotic resistance, it serves as a porin to influx antibiotic. When down-regulated, it increases resistance to chlortetracycline, ciprofloxacin, balofloxacin and nalidixic acid. It also interacts with Odp1, an energy metabolic enzyme, creating a complex that decreases in antibiotic-resistant strains.'"
12,1,C012_1,H_NS,3000676,H_NS,0,28.98550725,12,42,3500000,0.929951691,99.48,414,385,597,7.5,"b'H-NS is a histone-like protein involved in global gene regulation in Gram-negative bacteria. It is a repressor of the membrane fusion protein genes acrE, mdtE, and emrK as well as nearby genes of many RND-type multidrug exporters.'	H-NS"
12,1,C012_1,PmrF,3003578,PmrF,0,21.22954445,20.57142857,72,3500000,1,99.9,969,969,1270,7.4,"PmrF	b'PmrF is required for the synthesis and transfer of 4-amino-4-deoxy-L-arabinose (Ara4N) to Lipid A, which allows gram-negative bacteria to resist the antimicrobial activity of cationic antimicrobial peptides and antibiotics such as polymyxin. pmrF corresponds to 1 locus in Pseudomonas aeruginosa PAO1 and 1 locus in Pseudomonas aeruginosa LESB58.'"
12,1,C012_1,TEM_214,3001391,TEM_-,0,40.48448648,34.85714286,122,3500000,1,99.88,861,861,1121,15.3,b'From the Lahey list of beta-lactamases. Not yet released.'	TEM-214
12,1,C012_1,TolC,3000237,TolC,0,19.20122888,28.57142857,100,3500000,1,99.33,1488,1488,2156,6.9,TolC	b'TolC is a protein subunit of many multidrug efflux complexes in Gram negative bacteria. It is an outer membrane efflux protein and is constitutively open. Regulation of efflux activity is often at its periplasmic entrance by other components of the efflux complex.'
12,1,C012_1,aadA2,3002602,aadA2,0,5.128205128,4,14,3500000,0.667948718,99.81,780,521,521,2.3,"aadA2	b'aadA2 is an aminoglycoside nucleotidyltransferase gene encoded by plasmids and integrons in K. pneumoniae, Salmonella spp., Corynebacterium glutamicum, C. freundii and Aeromonas spp.'"
12,1,C012_1,acrD,3000491,acrD,0,17.61629507,54.85714286,192,3500000,1,99.39,3114,3114,3376,8.2,"b'AcrD is an aminoglycoside efflux pump expressed in E. coli. Its expression can be induced by indole, and is regulated by baeRS and cpxAR.'	acrD"
12,1,C012_1,ampC,3004290,ampC_2,0,18.14058957,20.57142857,72,3500000,0.974426808,98.01,1134,1105,1330,7.7,Escherichia coli ampC beta-lactamase	b'A class C ampC beta-lactamase (cephalosporinase) enzyme described in Escherichia coli shown clinically to confer resistance to penicillin-like and cephalosporin-class antibiotics.'
12,1,C012_1,bacA,3002986,bacA,0,20.15988877,16.57142857,58,3500000,1,98.9,822,822,1083,6.4,bacA	b'The bacA gene product (BacA) recycles undecaprenyl pyrophosphate during cell wall biosynthesis which confers resistance to bacitracin.'
12,1,C012_1,baeR,3000828,baeR,0,21.33965619,15.42857143,54,3500000,1,99.59,723,723,931,7.9,b'BaeR is a response regulator that promotes the expression of MdtABC and AcrD efflux complexes.'	baeR
12,1,C012_1,baeS,3000829,baeS,0,19.12901913,26.85714286,94,3500000,1,99.79,1404,1404,1903,7.2,"baeS	b'BaeS is a sensor kinase in the BaeSR regulatory system. While it phosphorylates BaeR to increase its activity, BaeS is not necessary for overexpressed BaeR to confer resistance.'"
12,1,C012_1,cmlA,3002691,cmlA-,0,5.845816588,6.857142857,24,3500000,0.363171355,100,1173,426,426,4.9,Salmonella enterica cmlA	b'cmlA is a plasmid-encoded chloramphenicol exporter that is found in Salmonella typhimurium'
12,1,C012_1,cpxA,3000830,cpxA,0,17.46724891,24,84,3500000,1,98.98,1374,1374,1545,7.6,"b'CpxA is a membrane-localized sensor kinase that is activated by envelope stress. It starts a kinase cascade that activates CpxR, which promotes efflux complex expression.'	cpxA"
12,1,C012_1,emrA,3000027,emrA,0,18.51175253,21.71428571,76,3500000,1,98.72,1173,1173,1570,7,"emrA	b'EmrA is a membrane fusion protein, providing an efflux pathway with EmrB and TolC between the inner and outer membranes of E. coli, a Gram-negative bacterium.'"
12,1,C012_1,emrB,3000074,emrB,0,22.27791701,34.28571429,120,3500000,1,99.94,1539,1539,1813,9.1,"b'emrB is a translocase in the emrB -TolC efflux protein in E. coli. It recognizes substrates including carbonyl cyanide m-chlorophenylhydrazone (CCCP), nalidixic acid, and thioloactomycin.'	emrB"
12,1,C012_1,emrK,3000206,emrK,0,27.5974026,29.14285714,102,3500000,1,99.91,1056,1056,1553,9.3,"emrK	b'emrK is a membrane fusion protein that is a homolog of EmrA. Together with the inner membrane transporter EmrY and the outer membrane channel TolC, it mediates multidrug efflux.'"
12,1,C012_1,emrR,3000516,emrR,0,19.37046005,10.28571429,36,3500000,1,100,531,531,621,6.8,emrR	b'EmrR is a negative regulator for the EmrAB-TolC multidrug efflux pump in E. coli. Mutations lead to EmrAB-TolC overexpression.'
12,1,C012_1,emrY,3000254,emrY,0,19.6788267,30.28571429,106,3500000,1,99.09,1539,1539,1852,7.8,emrY	b'emrY is a multidrug transport that moves substrates across the inner membrane of the Gram-negative E. coli. It is a homolog of emrB.'
12,1,C012_1,evgA,3000832,evgA,0,19.51219512,12,42,3500000,0.94796748,99.31,615,583,761,7.1,"b'EvgA, when phosphorylated, is a positive regulator for efflux protein complexes emrKY and mdtEF. While usually phosphorylated in a EvgS dependent manner, it can be phosphorylated in the absence of EvgS when overexpressed.'	evgA"
12,1,C012_1,evgS,3000833,evgS,0,14.78654901,53.14285714,186,3500000,0.959098497,99.45,3594,3447,3579,7.2,evgS	b'EvgS is a sensor protein that phosphorylates the regulatory protein EvgA. evgS corresponds to 1 locus in Pseudomonas aeruginosa PAO1 and 1 locus in Pseudomonas aeruginosa LESB58.'
12,1,C012_1,gadX,3000508,gadX,0,14.54545455,12,42,3500000,0.746666667,99.68,825,616,721,6.4,gadX	b'GadX is an AraC-family regulator that promotes mdtEF expression to confer multidrug resistance.'
12,1,C012_1,kdpE,3003841,kdpE,0,14.32785504,9.714285714,34,3500000,0.84660767,99.3,678,574,574,5.7,kdpE	b'kdpE is a transcriptional activator that is part of the two-component system KdpD/KdpE that is studied for its regulatory role in potassium transport and has been identified as an adaptive regulator involved in the virulence and intracellular survival of pathogenic bacteria. kdpE regulates a range of virulence loci through direct promoter binding.'
12,1,C012_1,marA,3000263,marA,0,17.85714286,6.857142857,24,3500000,0.692708333,100,384,266,309,5.9,"b'In the presence of antibiotic stress, E. coli overexpresses the global activator protein MarA, which besides inducing MDR efflux pump AcrAB, also down- regulates synthesis of the porin OmpF.'	marA"
12,1,C012_1,marR,3003378,marR,1,11.8226601,5.142857143,18,3500000,0.788505747,97.38,435,343,343,5.4,Escherichia coli marR mutant conferring antibiotic resistance
12,1,C012_1,mdtB,3000793,mdtB,0,14.63793971,45.71428571,160,3500000,1,98.98,3123,3123,3354,6.9,mdtB	b'MdtB is a transporter that forms a heteromultimer complex with MdtC to form a multidrug transporter. MdtBC is part of the MdtABC-TolC efflux complex.'
12,1,C012_1,mdtE,3000795,mdtE,0,22.69923513,26.28571429,92,3500000,1,99.83,1158,1158,1785,7.6,b'MdtE is the membrane fusion protein of the MdtEF multidrug efflux complex. It shares 70% sequence similarity with AcrA.'	mdtE
12,1,C012_1,mdtG,3001329,mdtG,0,17.23134241,21.14285714,74,3500000,0.860635697,99.62,1227,1056,1264,7,"b'The MdtG protein, also named YceE, appears to be a member of the major facilitator superfamily of transporters, and it has been reported, when overexpressed, to increase fosfomycin and deoxycholate resistances. mdtG is a member of the marA-soxS-rob regulon.'	mdtG"
12,1,C012_1,mdtH,3001216,mdtH,0,21.74169916,26.28571429,92,3500000,1,99.5,1209,1209,1643,8,mdtH	b'Multidrug resistance protein MdtH'
12,1,C012_1,mdtN,3003548,mdtN,0,19.37984496,20,70,3500000,1,98.64,1032,1032,1555,6.5,"mdtN	b'Multidrug resistance efflux pump. Could be involved in resistance to puromycin, acriflavine and tetraphenylarsonium chloride.'"
12,1,C012_1,mefA,3000615,mefA,0,7.037297678,8.571428571,30,3500000,0.52134647,95.12,1218,635,865,4,mefA	b'mefA is a motive efflux pump in Streptococcus pneumoniae that confers resistance to macrolides. It is found on the same operon as mefE and the ABC-efflux pump mel.'
12,1,C012_1,mef_B_,3003107,mef_B_,0,1.858304297,2.285714286,8,3500000,0.202439024,100,1230,249,417,2.9,b'mef(B) is a macrolide efflux gene located in the vicinity of sul3 in Escherichia coli. There is also a mefB found in Streptococcus agalactiae that confers resistance to macrolides.'	mef(B)
12,1,C012_1,mgrB,3003820,mgrB,0,47.61904762,6.857142857,24,3500000,1,100,144,144,520,5.2,mgrB	b'mgrB is a small transmembrane protein produced in the PhoPQ signalling system. It acts as a negative regulator in this system. Inactivation or down-regulation of mgrB confers colistin resistance by absence as shown in Klebsiella pneumoniae'
12,1,C012_1,mipA,3004127,mipA,0,17.59418627,13.14285714,46,3500000,1,99.2,747,747,890,6.8,"b'MltA-interacting protein (mipA), is an antibiotic resistance-related outer membrane protein. Deletion of mipA increases kanamycin, nalidixic acid and streptomycin resistance.'	Escherichia coli mipA"
12,1,C012_1,msbA,3003950,msbA,0,19.27632116,33.71428571,118,3500000,1,99.43,1749,1749,1881,8.9,"b'MsbA is a multidrug resistance transporter homolog from E. coli and belongs to a superfamily of transporters that contain an adenosine triphosphate (ATP) binding cassette (ABC) which is also called a nucleotide-binding domain (NBD). MsbA is a member of the MDR-ABC transporter group by sequence homology. MsbA transports lipid A, a major component of the bacterial outer cell membrane, and is the only bacterial ABC transporter that is essential for cell viability.'	msbA"
12,1,C012_1,nfsA,3003751,nfsA,1,23.7107291,17.14285714,60,3500000,1,100,723,723,1396,6.4,Escherichia coli nfsA mutations conferring resistance to nitrofurantoin
12,1,C012_1,porin_OmpC,3004114,porin_OmpC,0,16.563147,18.28571429,64,3500000,0.892210145,99.29,1104,985,1018,7.2,"porin OmpC	b'In the presence of antibiotic stress, there is a coupled down-regulation of the porin OmpC with the OmpF. Mutants both lacking both OmpC and OmpF proteins are resistant to cephaloridine and cefazolin. Analyses of genes involved in the increased resistance to tetracycline suggest that the up-regulation of efflux pump genes is accompanied by a decrease of OmpF and OmpC synthesis. Homologs of OmpC have been identified in Escherichia coli, Salmonella enterica, Enterobacter aerogenes and Serratia marcescens.'"
12,1,C012_1,sul2,3000412,sul2,0,45.51820728,37.14285714,130,3500000,1,100,816,816,1489,13.1,"b'Sul2 is a sulfonamide resistant dihydropteroate synthase of Gram-negative bacteria, usually found on small plasmids.'	sul2"
12,1,C012_1,sul3,3000413,sul3,0,4.329004329,3.428571429,12,3500000,0.585858586,100,792,464,464,2.6,sul3	b'Sul3 is a sulfonamide resistant dihydropteroate synthase similar to Sul1 and Sul2. Its resistance gene was found encoded in E. coli plasmid DNA of sulfonamide resistant isolates.'
12,1,C012_1,tetQ,3000191,tetQ,0,334.3465046,660,2310,3500000,1,97.37,1974,1974,2454,136.8,b'TetQ is a ribosomal protection protein. Its gene is associated with a conjugative transposon and has been found in both Gram-positive and Gram-negative bacteria.'	tetQ
12,1,C012_1,tetW,3000194,tet-,0,3.273809524,6.285714286,22,3500000,0.249479167,99.79,1920,479,479,2.5,b'TetW is a ribosomal protection protein. It is associated with both conjugative and non conjugative DNA and has been found strains of C. difficile.'	tetW
12,1,C012_1,tet_A_,3000165,tet_-,0,3.790570955,4.571428571,16,3500000,0.303482587,98.91,1206,366,366,2.4,b'TetA is a tetracycline efflux pump found in many species of Gram-negative bacteria.'	tet(A)
12,1,C012_1,ugd,3003577,ugd,0,10.77243237,12.57142857,44,3500000,0.865467009,96.53,1167,1010,1010,3.8,"ugd	b'PmrE is required for the synthesis and transfer of 4-amino-4-deoxy-L-arabinose (Ara4N) to Lipid A, which allows gram-negative bacteria to resist the antimicrobial activity of cationic antimicrobial peptides and antibiotics such as polymyxin'"
13,1,C013_1,APH_3___IIIa,3002647,APH_3___IIIa,0,2.156334232,1.714285714,6,3500000,0.368553459,100,795,293,362,1.7,"b""APH(3')-IIIa is a plasmid-encoded aminoglycoside phosphotransferase in S. aureus and Enterococcus spp.""	APH(3')-IIIa"
13,1,C013_1,CblA_1,3002999,CblA_1,0,21.16402116,18.85714286,66,3500000,1,100,891,891,1072,9.1,b'CblA-1 beta-lactamase is a class A beta-lactamase found in Bacteroides uniformis that is species-specific.'	CblA-1
13,1,C013_1,ErmB,3000375,ErmB,0,26.77376171,20,70,3500000,1,99.46,747,747,958,8.5,"ErmB	b'ErmB confers the MLSb phenotype. Similar to ErmC, expression of ErmB is inducible by erythromycin. The leader peptide causes attenuation of the mRNA and stabilizes the structure preventing further translation. When erythromycin is present, it binds the leader peptide causing a change in conformation allowing for the expression of ErmB.'"
13,1,C013_1,tetQ,3000191,tetQ,0,55.00072369,108.5714286,380,3500000,1,97.37,1974,1974,2342,24,tetQ	b'TetQ is a ribosomal protection protein. Its gene is associated with a conjugative transposon and has been found in both Gram-positive and Gram-negative bacteria.'
13,1,C013_1,tetW,3000194,tet-,0,328.8690476,631.4285714,2210,3500000,1,99.95,1920,1920,2409,132.1,b'TetW is a ribosomal protection protein. It is associated with both conjugative and non conjugative DNA and has been found strains of C. difficile.'	tetW
14,1,C014_1,APH_3___IIIa,3002647,APH_3___IIIa,0,26.59478886,21.14285714,74,3500000,1,100,795,795,1230,8.6,"APH(3')-IIIa	b""APH(3')-IIIa is a plasmid-encoded aminoglycoside phosphotransferase in S. aureus and Enterococcus spp."""
14,1,C014_1,APH_3____Ib,3002639,APH_3____Ib,0,4.264392324,3.428571429,12,3500000,0.38681592,100,804,311,311,2.6,"b""APH(3'')-Ib is an aminoglycoside phosphotransferase encoded by plasmids, transposons, integrative conjugative elements and chromosomes in Enterobacteriaceae and Pseudomonas spp.""	APH(3'')-Ib"
14,1,C014_1,APH_6__Id,3002660,APH_6__Id,0,4.096262161,3.428571429,12,3500000,0.436081243,99.73,837,365,365,2.4,"APH(6)-Id	b'APH(6)-Id is an aminoglycoside phosphotransferase encoded by plasmids, integrative conjugative elements and chromosomal genomic islands in K. pneumoniae, Salmonella spp., E. coli, Shigella flexneri, Providencia alcalifaciens, Pseudomonas spp., V. cholerae, Edwardsiella tarda, Pasteurella multocida and Aeromonas bestiarum'"
14,1,C014_1,Campylobacter_coli_chloramphenicol,3004454,Campylobacter_coli_chloramphenicol,0,14.65201465,9.142857143,32,3500000,0.905448718,99.82,624,565,565,4.8,Campylobacter coli chloramphenicol acetyltransferase	b'A chloramphenicol resistance determinant described in Campylobacter coli.'
14,1,C014_1,CblA_1,3002999,CblA_1,0,10.26134359,9.142857143,32,3500000,0.915824916,99.75,891,816,971,4.4,CblA-1	b'CblA-1 beta-lactamase is a class A beta-lactamase found in Bacteroides uniformis that is species-specific.'
14,1,C014_1,CfxA4,3003005,CfxA-,0,5.915409642,5.714285714,20,3500000,0.374741201,99.45,966,362,415,3.6,CfxA4	b'cfxA4 beta-lactamase is a class A beta-lactamase found in Bacteroides fragilis'
14,1,C014_1,ErmB,3000375,ErmB,0,78.7913559,58.85714286,206,3500000,1,99.46,747,747,1309,21.8,"b'ErmB confers the MLSb phenotype. Similar to ErmC, expression of ErmB is inducible by erythromycin. The leader peptide causes attenuation of the mRNA and stabilizes the structure preventing further translation. When erythromycin is present, it binds the leader peptide causing a change in conformation allowing for the expression of ErmB.'	ErmB"
14,1,C014_1,ErmF,3000498,ErmF,0,25.68218299,20.57142857,72,3500000,1,99.59,801,801,971,9.6,ErmF	b'ErmF confers the MLSb phenotype.'
14,1,C014_1,SAT_4,3002897,SAT_4,0,19.99473823,10.85714286,38,3500000,1,99.82,543,543,659,7.3,"b'SAT-4 is a plasmid-mediated streptothricin acetyltransferase and streptothricin (a nucleoside antibiotic) resistant determinant. Originally described from a Campylobacter coli BE/G4 plasmid gene sequence by Jacob et al, 1994.'	SAT-4"
14,1,C014_1,dfrF,3002867,dfrF,0,16.16161616,8,28,3500000,0.743434343,99.73,495,368,454,6,dfrF	b'dfrF is a chromosome-encoded dihydrofolate reductase found in Streptococcus pyogenes'
14,1,C014_1,lnuC,3002837,lnuC,0,40.4040404,20,70,3500000,1,99.19,495,495,817,10.7,lnuC	b'lnuC is a transposon-mediated nucleotidyltransferase found in Streptococcus agalactiae'
14,1,C014_1,sul2,3000412,sul2,0,16.10644258,13.14285714,46,3500000,0.960784314,100,816,784,958,6.1,"sul2	b'Sul2 is a sulfonamide resistant dihydropteroate synthase of Gram-negative bacteria, usually found on small plasmids.'"
14,1,C014_1,tetM,3000186,tetM,0,3.869047619,7.428571429,26,3500000,0.4421875,95.41,1920,849,850,3.1,tetM	b'TetM is a ribosomal protection protein that confers tetracycline resistance. It is found on transposable DNA elements and its horizontal transfer between bacterial species has been documented.'
14,1,C014_1,tetQ,3000191,tetQ,0,127.0806195,250.8571429,878,3500000,1,97.37,1974,1974,2382,54.5,b'TetQ is a ribosomal protection protein. Its gene is associated with a conjugative transposon and has been found in both Gram-positive and Gram-negative bacteria.'	tetQ
14,1,C014_1,tetW,3000194,tet-,0,295.8333333,568,1988,3500000,1,99.95,1920,1920,2322,124.6,tetW	b'TetW is a ribosomal protection protein. It is associated with both conjugative and non conjugative DNA and has been found strains of C. difficile.'
14,1,C014_1,tetX,3000205,tetX,0,19.09658465,22.28571429,78,3500000,1,99.74,1167,1167,1475,7.5,tetX	b'TetX is a flavin-dependent monooxygenase conferring resistance to tetracycline antibiotics. TetX hydroxylates position 11a of the tetraketide group thus inactivating the antibiotic.'
14,1,C014_1,tet_40_,3000567,tet_40_,0,43.99204399,53.71428571,188,3500000,1,99.84,1221,1221,1620,16.9,tet(40)	b'Tet40 is a tetracycline efflux pump found in the Gram-positive Clostridium. It is similar to tetA(P).'
14,1,C014_1,tet_A_,3000165,tet_-,0,4.738213693,5.714285714,20,3500000,0.51907131,99.84,1206,626,736,2.9,b'TetA is a tetracycline efflux pump found in many species of Gram-negative bacteria.'	tet(A)
15,1,C015_1,APH_3___IIIa,3002647,APH_3___IIIa,0,7.187780773,5.714285714,20,3500000,0.427672956,100,795,340,340,3.1,"b""APH(3')-IIIa is a plasmid-encoded aminoglycoside phosphotransferase in S. aureus and Enterococcus spp.""	APH(3')-IIIa"
15,1,C015_1,CblA_1,3002999,CblA_1,0,1.924001924,1.714285714,6,3500000,0.285072952,99.61,891,254,303,2,CblA-1	b'CblA-1 beta-lactamase is a class A beta-lactamase found in Bacteroides uniformis that is species-specific.'
15,1,C015_1,CfxA2,3003002,CfxA-,0,13.60544218,13.14285714,46,3500000,1,99.9,966,966,1067,5.3,CfxA2	b'cfxA2 beta-lactamase is a class A beta-lactamase found in Prevotella intermedia'
15,1,C015_1,SAT_4,3002897,SAT_4,0,4.209418574,2.285714286,8,3500000,0.749539595,99.75,543,407,407,1.9,"SAT-4	b'SAT-4 is a plasmid-mediated streptothricin acetyltransferase and streptothricin (a nucleoside antibiotic) resistant determinant. Originally described from a Campylobacter coli BE/G4 plasmid gene sequence by Jacob et al, 1994.'"
15,1,C015_1,lnuC,3002837,lnuC,0,10.38961039,5.142857143,18,3500000,0.715151515,98.87,495,354,431,4.2,lnuC	b'lnuC is a transposon-mediated nucleotidyltransferase found in Streptococcus agalactiae'
15,1,C015_1,nfsA,3003751,nfsA,1,1.580715274,1.142857143,4,3500000,0.34439834,99.2,723,249,407,1.1,Escherichia coli nfsA mutations conferring resistance to nitrofurantoin
15,1,C015_1,tetB_P_,3000195,tetB_P_,0,1.166776052,2.285714286,8,3500000,0.213884635,99.76,1959,419,419,2.9,"b'TetB(P) is a tetracycline ribosomal protection protein found on the same operon as tetA(P), a tetracycline efflux protein.'	tetB(P)"
15,1,C015_1,tetO,3000190,tetO,0,33.92857143,65.14285714,228,3500000,1,99.79,1920,1920,2063,15.3,b'TetO is a ribosomal protection protein. It is associated with conjugative plasmids.'	tetO
15,1,C015_1,tetQ,3000191,tetQ,0,30.97409176,61.14285714,214,3500000,1,97.37,1974,1974,2653,11.9,b'TetQ is a ribosomal protection protein. Its gene is associated with a conjugative transposon and has been found in both Gram-positive and Gram-negative bacteria.'	tetQ
15,1,C015_1,tetW,3000194,tet-,0,63.69047619,122.2857143,428,3500000,1,99.95,1920,1920,2197,27.5,b'TetW is a ribosomal protection protein. It is associated with both conjugative and non conjugative DNA and has been found strains of C. difficile.'	tetW
15,1,C015_1,tet_40_,3000567,tet_40_,0,7.956007956,9.714285714,34,3500000,0.685503686,99.64,1221,837,837,3.3,tet(40)	b'Tet40 is a tetracycline efflux pump found in the Gram-positive Clostridium. It is similar to tetA(P).'
17,1,C017_1,ACI_1,3004359,ACI_1,0,16.70843776,14.28571429,50,3500000,0.766081871,100,855,655,663,7.8,b'A class A beta-lactamase described in Acidaminococcus fermentans. ACI-1 was the first description of a beta-lactamase enzyme in a gram-negative anaerobic cocci. Described by Galan et al 2000.'	ACI-1
17,1,C017_1,ErmB,3000375,ErmB,0,6.119716963,4.571428571,16,3500000,0.929049531,99.42,747,694,713,2.7,"b'ErmB confers the MLSb phenotype. Similar to ErmC, expression of ErmB is inducible by erythromycin. The leader peptide causes attenuation of the mRNA and stabilizes the structure preventing further translation. When erythromycin is present, it binds the leader peptide causing a change in conformation allowing for the expression of ErmB.'	ErmB"
17,1,C017_1,dfrF,3002867,dfrF,0,28.86002886,14.28571429,50,3500000,1,99.6,495,495,876,8.2,b'dfrF is a chromosome-encoded dihydrofolate reductase found in Streptococcus pyogenes'	dfrF
17,1,C017_1,sul2,3000412,sul2,0,2.801120448,2.285714286,8,3500000,0.354166667,100,816,289,289,3.2,"b'Sul2 is a sulfonamide resistant dihydropteroate synthase of Gram-negative bacteria, usually found on small plasmids.'	sul2"
17,1,C017_1,tetO,3000190,tetO,0,89.58333333,172,602,3500000,1,99.17,1920,1920,2473,35,b'TetO is a ribosomal protection protein. It is associated with conjugative plasmids.'	tetO
17,1,C017_1,tetQ,3000191,tetQ,0,109.4224924,216,756,3500000,1,97.53,1974,1974,2575,43.3,b'TetQ is a ribosomal protection protein. Its gene is associated with a conjugative transposon and has been found in both Gram-positive and Gram-negative bacteria.'	tetQ
17,1,C017_1,tetW,3000194,tet-,0,194.3452381,373.1428571,1306,3500000,0.988541667,98.52,1920,1898,2095,86.9,b'TetW is a ribosomal protection protein. It is associated with both conjugative and non conjugative DNA and has been found strains of C. difficile.'	tetW
17,1,C017_1,tet_40_,3000567,tet_40_,0,127.7641278,156,546,3500000,1,99.43,1221,1221,1526,50,tet(40)	b'Tet40 is a tetracycline efflux pump found in the Gram-positive Clostridium. It is similar to tetA(P).'
17,1,C017_1,tet_L_,3000179,tet_L_,0,7.884635336,10.85714286,38,3500000,0.680464779,100,1377,937,937,4.4,tet(L)	b'TetL is a tetracycline efflux protein found in many species of Gram-negative and Gram-positive bacteria.'
19,1,C019_1,AcrE,3000499,AcrE,0,42.43770047,49.14285714,172,3500000,1,100,1158,1158,1951,13.1,"b'AcrE is a membrane fusion protein, similar to AcrA.'	AcrE"
19,1,C019_1,AcrF,3000502,AcrF,0,34.7826087,108,378,3500000,1,99.97,3105,3105,3397,16.4,"b'AcrF is a inner membrane transporter, similar to AcrB.'	AcrF"
19,1,C019_1,AcrS,3000656,AcrS,0,46.5416936,30.85714286,108,3500000,1,99.85,663,663,1389,11.4,AcrS	b'AcrS is a repressor of the AcrAB efflux complex and is associated with the expression of AcrEF. AcrS is believed to regulate a switch between AcrAB and AcrEF efflux.'
19,1,C019_1,CRP,3000518,CRP,0,46.03926879,29.14285714,102,3500000,1,99.84,633,633,1251,11.9,b'CRP is a global regulator that represses MdtEF multidrug efflux pump expression.'	CRP
19,1,C019_1,CblA_1,3002999,CblA_1,0,35.27336861,31.42857143,110,3500000,0.992143659,99.89,891,884,1136,13.7,CblA-1	b'CblA-1 beta-lactamase is a class A beta-lactamase found in Bacteroides uniformis that is species-specific.'
19,1,C019_1,ErmB,3000375,ErmB,0,12.23943393,9.142857143,32,3500000,1,99.6,747,747,793,4.8,"b'ErmB confers the MLSb phenotype. Similar to ErmC, expression of ErmB is inducible by erythromycin. The leader peptide causes attenuation of the mRNA and stabilizes the structure preventing further translation. When erythromycin is present, it binds the leader peptide causing a change in conformation allowing for the expression of ErmB.'	ErmB"
19,1,C019_1,ErmF,3000498,ErmF,0,3.566969859,2.857142857,10,3500000,0.228464419,100,801,183,385,1.9,b'ErmF confers the MLSb phenotype.'	ErmF
19,1,C019_1,ErmX,3000596,ErmX,0,63.74203225,48.57142857,170,3500000,1,99.48,762,762,1452,17.1,ErmX	b'ErmX is a rRNA methyltransferase that protects the ribosome from inactivation due to antibiotic binding.'
19,1,C019_1,Escherichia_coli_CyaA,3003900,Escherichia_coli_CyaA,0,31.63385496,80.57142857,282,3500000,1,99.96,2547,2547,3327,12.6,"Escherichia coli CyaA with mutation conferring resistance to fosfomycin	b'CyaA (adenylate cyclase) is involved with the synthesis of cyclic AMP which regulates the fosfomycin transporter glpT. As a result, mutations to cyaA confer resistance to fosfomycin.'"
19,1,C019_1,Escherichia_coli_LamB,3004126,Escherichia_coli_LamB,0,35.36806221,47.42857143,166,3500000,1,98.51,1341,1341,1846,12.9,"b'LamB is a negative regulator for antibiotic resistance, it serves as a porin to influx antibiotic. When down-regulated, it increases resistance to chlortetracycline, ciprofloxacin, balofloxacin and nalidixic acid. It also interacts with Odp1, an energy metabolic enzyme, creating a complex that decreases in antibiotic-resistant strains.'	Escherichia coli LamB"
19,1,C019_1,H_NS,3000676,H_NS,0,45.54865424,18.85714286,66,3500000,1,99.28,414,414,1014,9.4,"b'H-NS is a histone-like protein involved in global gene regulation in Gram-negative bacteria. It is a repressor of the membrane fusion protein genes acrE, mdtE, and emrK as well as nearby genes of many RND-type multidrug exporters.'	H-NS"
19,1,C019_1,PmrF,3003578,PmrF,0,48.94589415,47.42857143,166,3500000,1,100,969,969,1578,15.3,"b'PmrF is required for the synthesis and transfer of 4-amino-4-deoxy-L-arabinose (Ara4N) to Lipid A, which allows gram-negative bacteria to resist the antimicrobial activity of cationic antimicrobial peptides and antibiotics such as polymyxin. pmrF corresponds to 1 locus in Pseudomonas aeruginosa PAO1 and 1 locus in Pseudomonas aeruginosa LESB58.'	PmrF"
19,1,C019_1,TEM_198,3001057,TEM_-,0,52.43072839,45.14285714,158,3500000,1,99.88,861,861,1181,19.2,b'TEM-198 is a beta-lactamase.'	TEM-198
19,1,C019_1,TolC,3000237,TolC,0,31.49001536,46.85714286,164,3500000,1,99.93,1488,1488,2064,11.8,TolC	b'TolC is a protein subunit of many multidrug efflux complexes in Gram negative bacteria. It is an outer membrane efflux protein and is constitutively open. Regulation of efflux activity is often at its periplasmic entrance by other components of the efflux complex.'
19,1,C019_1,YojI,3003952,YojI,0,29.89224887,49.14285714,172,3500000,1,100,1644,1644,2232,11.5,YojI	b'YojI mediates resistance to the peptide antibiotic microcin J25 when it is expressed from a multicopy vector. YojI is capable of pumping out microcin molecules. The outer membrane protein TolC in addition to YojI is required for export of microcin J25 out of the cell. Microcin J25 is thus the first known substrate for YojI.'
19,1,C019_1,acrA,3004043,acrA_2,0,30.62933716,36.57142857,128,3500000,1,100,1194,1194,1729,10.9,Escherichia coli acrA	b'AcrA is a subunit of the AcrAB-TolC multidrug efflux system that in E. coli.'
19,1,C019_1,acrB,3000216,acrB,0,32.47165533,102.2857143,358,3500000,1,99.97,3150,3150,3733,14.2,b'Protein subunit of AcrA-AcrB-TolC multidrug efflux complex. AcrB functions as a herterotrimer which forms the inner membrane component and is primarily responsible for substrate recognition and energy transduction by acting as a drug/proton antiporter.'	acrB
19,1,C019_1,acrD,3000491,acrD,0,29.72749794,92.57142857,324,3500000,1,100,3114,3114,3547,13.5,"acrD	b'AcrD is an aminoglycoside efflux pump expressed in E. coli. Its expression can be induced by indole, and is regulated by baeRS and cpxAR.'"
19,1,C019_1,ampC,3004290,ampC_2,0,34.76946334,39.42857143,138,3500000,1,100,1134,1134,1708,11.9,Escherichia coli ampC beta-lactamase	b'A class C ampC beta-lactamase (cephalosporinase) enzyme described in Escherichia coli shown clinically to confer resistance to penicillin-like and cephalosporin-class antibiotics.'
19,1,C019_1,bacA,3002986,bacA,0,43.10045186,35.42857143,124,3500000,1,100,822,822,1137,15.6,b'The bacA gene product (BacA) recycles undecaprenyl pyrophosphate during cell wall biosynthesis which confers resistance to bacitracin.'	bacA
19,1,C019_1,baeR,3000828,baeR,0,43.46967003,31.42857143,110,3500000,1,100,723,723,1026,15.5,baeR	b'BaeR is a response regulator that promotes the expression of MdtABC and AcrD efflux complexes.'
19,1,C019_1,baeS,3000829,baeS,0,32.96703297,46.28571429,162,3500000,1,100,1404,1404,1766,13.2,"baeS	b'BaeS is a sensor kinase in the BaeSR regulatory system. While it phosphorylates BaeR to increase its activity, BaeS is not necessary for overexpressed BaeR to confer resistance.'"
19,1,C019_1,cpxA,3000830,cpxA,0,40.34102724,55.42857143,194,3500000,1,98.98,1374,1374,2023,14.2,"cpxA	b'CpxA is a membrane-localized sensor kinase that is activated by envelope stress. It starts a kinase cascade that activates CpxR, which promotes efflux complex expression.'"
19,1,C019_1,dfrF,3002867,dfrF,0,36.94083694,18.28571429,64,3500000,1,100,495,495,765,11.1,b'dfrF is a chromosome-encoded dihydrofolate reductase found in Streptococcus pyogenes'	dfrF
19,1,C019_1,emrA,3000027,emrA,0,45.30507855,53.14285714,186,3500000,1,100,1173,1173,1785,15.4,"emrA	b'EmrA is a membrane fusion protein, providing an efflux pathway with EmrB and TolC between the inner and outer membranes of E. coli, a Gram-negative bacterium.'"
19,1,C019_1,emrB,3000074,emrB,0,35.27336861,54.28571429,190,3500000,1,100,1539,1539,2232,12.6,"emrB	b'emrB is a translocase in the emrB -TolC efflux protein in E. coli. It recognizes substrates including carbonyl cyanide m-chlorophenylhydrazone (CCCP), nalidixic acid, and thioloactomycin.'"
19,1,C019_1,emrE,3004039,emrE_1,0,13.72801373,4.571428571,16,3500000,0.498498498,95.78,333,166,383,5.1,b'Member of the small MDR (multidrug resistance) family of transporters	in Escherichia coli this protein provides resistance against a number of positively charged compounds including ethidium bromide and erythromycin	proton-dependent secondary transporter which exchanges protons for compound translocation'	Escherichia coli emrE
19,1,C019_1,emrK,3000206,emrK,0,27.5974026,29.14285714,102,3500000,1,100,1056,1056,1825,8.3,"b'emrK is a membrane fusion protein that is a homolog of EmrA. Together with the inner membrane transporter EmrY and the outer membrane channel TolC, it mediates multidrug efflux.'	emrK"
19,1,C019_1,emrR,3000516,emrR,0,47.35001345,25.14285714,88,3500000,1,100,531,531,1267,10.4,emrR	b'EmrR is a negative regulator for the EmrAB-TolC multidrug efflux pump in E. coli. Mutations lead to EmrAB-TolC overexpression.'
19,1,C019_1,emrY,3000254,emrY,0,36.38726446,56,196,3500000,1,99.81,1539,1539,2312,12.7,emrY	b'emrY is a multidrug transport that moves substrates across the inner membrane of the Gram-negative E. coli. It is a homolog of emrB.'
19,1,C019_1,eptA,3003576,eptA,0,38.92944039,64,224,3500000,1,100,1644,1644,2439,13.6,"eptA	b'PmrC mediates the modification of Lipid A by the addition of 4-amino-4-deoxy-L-arabinose (L-Ara4N) and phosphoethanolamine, resulting in a less negative cell membrane and decreased binding of polymyxin B.'"
19,1,C019_1,evgA,3000832,evgA,0,27.87456446,17.14285714,60,3500000,1,100,615,615,1195,7.5,"evgA	b'EvgA, when phosphorylated, is a positive regulator for efflux protein complexes emrKY and mdtEF. While usually phosphorylated in a EvgS dependent manner, it can be phosphorylated in the absence of EvgS when overexpressed.'"
19,1,C019_1,evgS,3000833,evgS,0,27.82415136,100,350,3500000,1,100,3594,3594,4336,12,b'EvgS is a sensor protein that phosphorylates the regulatory protein EvgA. evgS corresponds to 1 locus in Pseudomonas aeruginosa PAO1 and 1 locus in Pseudomonas aeruginosa LESB58.'	evgS
19,1,C019_1,gadW,3003838,gadW,0,12.54164217,9.142857143,32,3500000,1,94.65,729,729,947,4.7,"b'GadW is an AraC-family regulator that promotes mdtEF expression to confer multidrug resistance. GadW inhibits GadX-dependent activation. GadW clearly represses gadX and, in situations where GadX is missing, activates gadA and gadBC.'	gadW"
19,1,C019_1,gadX,3000508,gadX,0,36.70995671,30.28571429,106,3500000,1,100,825,825,1530,10.4,gadX	b'GadX is an AraC-family regulator that promotes mdtEF expression to confer multidrug resistance.'
19,1,C019_1,gyrA,3003294,gyrA_9,1,26.96238313,70.85714286,248,3500000,1,99.92,2628,2628,3374,11,Escherichia coli gyrA conferring resistance to fluoroquinolones
19,1,C019_1,kdpE,3003841,kdpE,0,34.55541509,23.42857143,82,3500000,1,100,678,678,1243,9.5,b'kdpE is a transcriptional activator that is part of the two-component system KdpD/KdpE that is studied for its regulatory role in potassium transport and has been identified as an adaptive regulator involved in the virulence and intracellular survival of pathogenic bacteria. kdpE regulates a range of virulence loci through direct promoter binding.'	kdpE
19,1,C019_1,marA,3000263,marA,0,38.69047619,14.85714286,52,3500000,1,100,384,384,846,8.9,"marA	b'In the presence of antibiotic stress, E. coli overexpresses the global activator protein MarA, which besides inducing MDR efflux pump AcrAB, also down- regulates synthesis of the porin OmpF.'"
19,1,C019_1,mdfA,3001328,mdfA,0,34.75842892,42.85714286,150,3500000,1,98.38,1233,1233,2022,10.9,Escherichia coli mdfA	b'Multidrug efflux pump in E. coli. This multidrug efflux system was originally identified as the Cmr/CmlA chloramphenicol exporter.'
19,1,C019_1,mdtA,3000792,mdtA,0,40.75091575,50.85714286,178,3500000,1,100,1248,1248,1711,15.1,b'MdtA is the membrane fusion protein of the multidrug efflux complex mdtABC.'	mdtA
19,1,C019_1,mdtB,3000793,mdtB,0,32.20346736,100.5714286,352,3500000,1,99.97,3123,3123,3701,14,b'MdtB is a transporter that forms a heteromultimer complex with MdtC to form a multidrug transporter. MdtBC is part of the MdtABC-TolC efflux complex.'	mdtB
19,1,C019_1,mdtC,3000794,mdtC,0,30.44648659,93.71428571,328,3500000,1,99.87,3078,3078,3657,13.2,"b'MdtC is a transporter that forms a heteromultimer complex with MdtB to form a multidrug transporter. MdtBC is part of the MdtABC-TolC efflux complex. In the absence of MdtB, MdtC can form a homomultimer complex that results in a functioning efflux complex with a narrower drug specificity. mdtC corresponds to 3 loci in Pseudomonas aeruginosa PAO1 (gene name: muxC/muxB) and 3 loci in Pseudomonas aeruginosa LESB58.'	mdtC"
19,1,C019_1,mdtE,3000795,mdtE,0,32.5684678,37.71428571,132,3500000,1,100,1158,1158,1718,11.3,b'MdtE is the membrane fusion protein of the MdtEF multidrug efflux complex. It shares 70% sequence similarity with AcrA.'	mdtE
19,1,C019_1,mdtF,3000796,mdtF,0,29.54399486,92,322,3500000,1,99.9,3114,3114,3740,12.8,b'MdtF is the multidrug inner membrane transporter for the MdtEF-TolC efflux complex.'	mdtF
19,1,C019_1,mdtG,3001329,mdtG,0,28.87414134,35.42857143,124,3500000,1,99.43,1227,1227,1638,10.9,"mdtG	b'The MdtG protein, also named YceE, appears to be a member of the major facilitator superfamily of transporters, and it has been reported, when overexpressed, to increase fosfomycin and deoxycholate resistances. mdtG is a member of the marA-soxS-rob regulon.'"
19,1,C019_1,mdtH,3001216,mdtH,0,27.41344677,33.14285714,116,3500000,1,100,1209,1209,1712,10,mdtH	b'Multidrug resistance protein MdtH'
19,1,C019_1,mdtM,3001214,mdtM,0,38.92944039,48,168,3500000,1,99.92,1233,1233,1775,13.9,mdtM	b'Multidrug resistance protein MdtM'
19,1,C019_1,mdtN,3003548,mdtN,0,35.99114064,37.14285714,130,3500000,1,99.9,1032,1032,1640,11.5,"b'Multidrug resistance efflux pump. Could be involved in resistance to puromycin, acriflavine and tetraphenylarsonium chloride.'	mdtN"
19,1,C019_1,mdtO,3003549,mdtO,0,35.0877193,72,252,3500000,1,100,2052,2052,2684,14,"b'Multidrug resistance efflux pump. Could be involved in resistance to puromycin, acriflavine and tetraphenylarsonium chloride'	mdtO"
19,1,C019_1,mdtP,3003550,mdtP,0,29.99318337,44,154,3500000,1,100,1467,1467,2073,11.1,"mdtP	b'Multidrug resistance efflux pump. Could be involved in resistance to puromycin, acriflavine and tetraphenylarsonium chloride'"
19,1,C019_1,mgrB,3003820,mgrB,0,47.61904762,6.857142857,24,3500000,1,100,144,144,478,5.9,b'mgrB is a small transmembrane protein produced in the PhoPQ signalling system. It acts as a negative regulator in this system. Inactivation or down-regulation of mgrB confers colistin resistance by absence as shown in Klebsiella pneumoniae'	mgrB
19,1,C019_1,mipA,3004127,mipA,0,22.94893861,17.14285714,60,3500000,1,99.46,747,747,1161,7.5,"b'MltA-interacting protein (mipA), is an antibiotic resistance-related outer membrane protein. Deletion of mipA increases kanamycin, nalidixic acid and streptomycin resistance.'	Escherichia coli mipA"
19,1,C019_1,msbA,3003950,msbA,0,37.5724904,65.71428571,230,3500000,1,100,1749,1749,2293,14.8,"msbA	b'MsbA is a multidrug resistance transporter homolog from E. coli and belongs to a superfamily of transporters that contain an adenosine triphosphate (ATP) binding cassette (ABC) which is also called a nucleotide-binding domain (NBD). MsbA is a member of the MDR-ABC transporter group by sequence homology. MsbA transports lipid A, a major component of the bacterial outer cell membrane, and is the only bacterial ABC transporter that is essential for cell viability.'"
19,1,C019_1,nfsA,3003751,nfsA,1,34.77573602,25.14285714,88,3500000,1,99.86,723,723,1394,9.5,Escherichia coli nfsA mutations conferring resistance to nitrofurantoin
19,1,C019_1,porin_OmpC,3004114,porin_OmpC,0,34.16149068,37.71428571,132,3500000,1,94.98,1104,1104,1420,12.8,"porin OmpC	b'In the presence of antibiotic stress, there is a coupled down-regulation of the porin OmpC with the OmpF. Mutants both lacking both OmpC and OmpF proteins are resistant to cephaloridine and cefazolin. Analyses of genes involved in the increased resistance to tetracycline suggest that the up-regulation of efflux pump genes is accompanied by a decrease of OmpF and OmpC synthesis. Homologs of OmpC have been identified in Escherichia coli, Salmonella enterica, Enterobacter aerogenes and Serratia marcescens.'"
19,1,C019_1,tet44,3000556,tet44,0,1.188618973,2.285714286,8,3500000,0.144045762,99.28,1923,277,423,1.1,"b'Tet44 is a tetracycline resistance gene found in Campylobacter fetus, and binds to the ribosome to confer antibiotic resistance as a ribosomal protection protein.'	tet44"
19,1,C019_1,tetO,3000190,tetO,0,422.0238095,810.2857143,2836,3500000,1,99.38,1920,1920,2329,176.2,b'TetO is a ribosomal protection protein. It is associated with conjugative plasmids.'	tetO
19,1,C019_1,tetQ,3000191,tetQ,0,147.344044,290.8571429,1018,3500000,1,97.37,1974,1974,2497,60,tetQ	b'TetQ is a ribosomal protection protein. Its gene is associated with a conjugative transposon and has been found in both Gram-positive and Gram-negative bacteria.'
19,1,C019_1,tetX,3000205,tetX,0,5.8758722,6.857142857,24,3500000,0.380462725,100,1167,444,444,3.7,b'TetX is a flavin-dependent monooxygenase conferring resistance to tetracycline antibiotics. TetX hydroxylates position 11a of the tetraketide group thus inactivating the antibiotic.'	tetX
19,1,C019_1,tet_40_,3000567,tet_40_,0,498.8884989,609.1428571,2132,3500000,1,99.43,1221,1221,1661,182.2,b'Tet40 is a tetracycline efflux pump found in the Gram-positive Clostridium. It is similar to tetA(P).'	tet(40)
19,1,C019_1,ugd,3003577,ugd,0,31.82764108,37.14285714,130,3500000,1,100,1167,1167,1753,11.1,"ugd	b'PmrE is required for the synthesis and transfer of 4-amino-4-deoxy-L-arabinose (Ara4N) to Lipid A, which allows gram-negative bacteria to resist the antimicrobial activity of cationic antimicrobial peptides and antibiotics such as polymyxin'"
20,1,C020_1,CblA_1,3002999,CblA_1,0,7.054673721,6.285714286,22,3500000,0.776655443,99.13,891,692,692,3.3,CblA-1	b'CblA-1 beta-lactamase is a class A beta-lactamase found in Bacteroides uniformis that is species-specific.'
20,1,C020_1,CfxA2,3003002,CfxA-,0,7.690032535,7.428571429,26,3500000,0.806418219,100,966,779,875,3.1,CfxA2	b'cfxA2 beta-lactamase is a class A beta-lactamase found in Prevotella intermedia'
20,1,C020_1,ErmB,3000375,ErmB,0,53.54752343,40,140,3500000,1,99.46,747,747,1265,13.4,"ErmB	b'ErmB confers the MLSb phenotype. Similar to ErmC, expression of ErmB is inducible by erythromycin. The leader peptide causes attenuation of the mRNA and stabilizes the structure preventing further translation. When erythromycin is present, it binds the leader peptide causing a change in conformation allowing for the expression of ErmB.'"
20,1,C020_1,acrA,3004041,acrA,0,2.38691968,2.857142857,10,3500000,0.299916458,98.89,1197,359,456,1.9,"b'AcrA is a subunit of the AcrAB multidrug efflux system that in K. pneumoniae, which is encoded by the acrRAB operon.'	Klebsiella pneumoniae acrA"
20,1,C020_1,catP,3002686,cat-,0,16.48351648,10.28571429,36,3500000,1,100,624,624,1155,4.5,catP	b'catP is a transposon and chromosome-encoded variant of the cat gene found in Clostridium perfringens and Neisseria meningitidis'
20,1,C020_1,dfrF,3002867,dfrF,0,20.77922078,10.28571429,36,3500000,1,100,495,495,618,7.1,dfrF	b'dfrF is a chromosome-encoded dihydrofolate reductase found in Streptococcus pyogenes'
20,1,C020_1,tetO,3000190,tetO,0,17.85714286,34.28571429,120,3500000,0.93125,99.5,1920,1788,2090,7.8,b'TetO is a ribosomal protection protein. It is associated with conjugative plasmids.'	tetO
20,1,C020_1,tetW,3000194,tet-,0,74.10714286,142.2857143,498,3500000,1,99.95,1920,1920,2245,32,tetW	b'TetW is a ribosomal protection protein. It is associated with both conjugative and non conjugative DNA and has been found strains of C. difficile.'
20,1,C020_1,vanG,3002909,vanG,0,20.13605442,21.14285714,74,3500000,0.89047619,93.16,1050,935,1388,8,"vanG	b'VanG is a D-Ala-D-Ala ligase homolog that can synthesize D-Ala-D-Ser, an alternative substrate for peptidoglycan synthesis that reduces vancomycin binding affinity in Enterococcus faecalis'"
20,1,C020_1,vanXYG,3003069,vanXYG,0,18.67413632,14.28571429,50,3500000,0.524183007,96.01,765,401,431,12.4,b'vanXYG is a vanXY variant found in the vanG gene cluster'	vanXYG
21,1,C021_1,Campylobacter_coli_chloramphenicol,3004454,Campylobacter_coli_chloramphenicol,0,2.747252747,1.714285714,6,3500000,0.381410256,98.74,624,238,238,2.5,Campylobacter coli chloramphenicol acetyltransferase	b'A chloramphenicol resistance determinant described in Campylobacter coli.'
21,1,C021_1,CblA_1,3002999,CblA_1,0,16.03334937,14.28571429,50,3500000,1,99.78,891,891,1271,5.9,b'CblA-1 beta-lactamase is a class A beta-lactamase found in Bacteroides uniformis that is species-specific.'	CblA-1
21,1,C021_1,CfxA2,3003002,CfxA-,0,47.32327714,45.71428571,160,3500000,1,99.9,966,966,1485,15.9,b'cfxA2 beta-lactamase is a class A beta-lactamase found in Prevotella intermedia'	CfxA2
21,1,C021_1,ErmB,3000375,ErmB,0,38.24823102,28.57142857,100,3500000,1,99.46,747,747,1271,11,"ErmB	b'ErmB confers the MLSb phenotype. Similar to ErmC, expression of ErmB is inducible by erythromycin. The leader peptide causes attenuation of the mRNA and stabilizes the structure preventing further translation. When erythromycin is present, it binds the leader peptide causing a change in conformation allowing for the expression of ErmB.'"
21,1,C021_1,dfrF,3002867,dfrF,0,21.93362193,10.85714286,38,3500000,1,99.8,495,495,685,6.7,dfrF	b'dfrF is a chromosome-encoded dihydrofolate reductase found in Streptococcus pyogenes'
21,1,C021_1,lnuC,3002837,lnuC,0,8.080808081,4,14,3500000,0.638383838,99.37,495,316,454,2.5,b'lnuC is a transposon-mediated nucleotidyltransferase found in Streptococcus agalactiae'	lnuC
21,1,C021_1,tetQ,3000191,tetQ,0,80.47474309,158.8571429,556,3500000,1,97.37,1974,1974,2649,31.4,b'TetQ is a ribosomal protection protein. Its gene is associated with a conjugative transposon and has been found in both Gram-positive and Gram-negative bacteria.'	tetQ
21,1,C021_1,tetW,3000194,tet-,0,46.42857143,89.14285714,312,3500000,1,99.9,1920,1920,2160,20.8,tetW	b'TetW is a ribosomal protection protein. It is associated with both conjugative and non conjugative DNA and has been found strains of C. difficile.'
21,1,C021_1,tet_L_,3000179,tet_L_,0,1.659923229,2.285714286,8,3500000,0.291212781,100,1377,401,401,2.5,tet(L)	b'TetL is a tetracycline efflux protein found in many species of Gram-negative and Gram-positive bacteria.'
23,1,C023_1,Campylobacter_coli_chloramphenicol,3004454,Campylobacter_coli_chloramphenicol,0,73.26007326,45.71428571,160,3500000,1,96.96,624,624,1388,17.2,Campylobacter coli chloramphenicol acetyltransferase	b'A chloramphenicol resistance determinant described in Campylobacter coli.'
23,1,C023_1,CblA_1,3002999,CblA_1,0,11.54401154,10.28571429,36,3500000,1,98.77,891,891,1262,4,b'CblA-1 beta-lactamase is a class A beta-lactamase found in Bacteroides uniformis that is species-specific.'	CblA-1
23,1,C023_1,ErmB,3000375,ErmB,0,9.179575445,6.857142857,24,3500000,0.613119143,99.34,747,458,458,4.6,"b'ErmB confers the MLSb phenotype. Similar to ErmC, expression of ErmB is inducible by erythromycin. The leader peptide causes attenuation of the mRNA and stabilizes the structure preventing further translation. When erythromycin is present, it binds the leader peptide causing a change in conformation allowing for the expression of ErmB.'	ErmB"
23,1,C023_1,dfrF,3002867,dfrF,0,24.24242424,12,42,3500000,1,100,495,495,900,6.2,dfrF	b'dfrF is a chromosome-encoded dihydrofolate reductase found in Streptococcus pyogenes'
23,1,C023_1,lnuC,3002837,lnuC,0,8.080808081,4,14,3500000,1,99.19,495,495,758,2.6,lnuC	b'lnuC is a transposon-mediated nucleotidyltransferase found in Streptococcus agalactiae'
23,1,C023_1,tetW,3000194,tet-,0,111.9047619,214.8571429,752,3500000,1,99.95,1920,1920,2692,41,b'TetW is a ribosomal protection protein. It is associated with both conjugative and non conjugative DNA and has been found strains of C. difficile.'	tetW
23,1,C023_1,tet_40_,3000567,tet_40_,0,6.552006552,8,28,3500000,0.588861589,99.44,1221,719,719,4.1,tet(40)	b'Tet40 is a tetracycline efflux pump found in the Gram-positive Clostridium. It is similar to tetA(P).'
24,1,C024_1,APH_3___IIIa,3002647,APH_3___IIIa,0,5.750224618,4.571428571,16,3500000,0.528301887,100,795,420,490,2.3,"APH(3')-IIIa	b""APH(3')-IIIa is a plasmid-encoded aminoglycoside phosphotransferase in S. aureus and Enterococcus spp."""
24,1,C024_1,AcrE,3000499,AcrE,0,3.947693067,4.571428571,16,3500000,0.399827288,98.49,1158,463,463,2.6,"b'AcrE is a membrane fusion protein, similar to AcrA.'	AcrE"
24,1,C024_1,CRP,3000518,CRP,0,9.027307606,5.714285714,20,3500000,0.641390205,99.26,633,406,638,3.3,b'CRP is a global regulator that represses MdtEF multidrug efflux pump expression.'	CRP
24,1,C024_1,CTX_M_15,3001878,CTX_M_-,0,12.3939987,10.85714286,38,3500000,1,100,876,876,981,4.8,b'CTX-M-15 is a beta-lactamase found in the Enterobacteriaceae family'	CTX-M-15
24,1,C024_1,Campylobacter_coli_chloramphenicol,3004454,Campylobacter_coli_chloramphenicol,0,81.5018315,50.85714286,178,3500000,1,96.96,624,624,1375,19.2,Campylobacter coli chloramphenicol acetyltransferase	b'A chloramphenicol resistance determinant described in Campylobacter coli.'
24,1,C024_1,CblA_1,3002999,CblA_1,0,14.10934744,12.57142857,44,3500000,0.646464646,99.48,891,576,818,5.1,b'CblA-1 beta-lactamase is a class A beta-lactamase found in Bacteroides uniformis that is species-specific.'	CblA-1
24,1,C024_1,CfxA5,3003096,CfxA-,0,108.8435374,105.1428571,368,3500000,1,99.69,966,966,1644,32.4,CfxA5	b'cfxA5 beta-lactamase is a class A beta-lactamase found in Bacteroides distasonis'
24,1,C024_1,ErmF,3000498,ErmF,0,14.26787944,11.42857143,40,3500000,1,99.38,801,801,1131,4.6,b'ErmF confers the MLSb phenotype.'	ErmF
24,1,C024_1,ErmG,3000522,ErmG,0,19.43634597,14.28571429,50,3500000,1,99.18,735,735,1102,6.6,ErmG	b'ErmG is a rRNA adenine N-6-methyltransferase that protects the ribosome from inactivation due to antibiotic binding.'
24,1,C024_1,Escherichia_coli_UhpA,3003893,Escherichia_coli_UhpA_1,0,2.900652647,1.714285714,6,3500000,0.126903553,97.33,591,75,295,2.6,"b'uhpA is a positive activator of the fosfomycin importer uhpT, thus mutations to uhpA confer fosfomycin resistance by reducing uhpT expression. Both knockout and amino acid substitution mutations have been found that confer resistance, with the Protein Knockout model describing the large, knockout mutations causing loss of function of the gene, and the Protein Variant model describing the amino acid substitutions.'	Escherichia coli UhpA with mutation conferring resistance to fosfomycin"
24,1,C024_1,Escherichia_coli_UhpT,3003890,Escherichia_coli_UhpT,1,3.694581281,5.142857143,18,3500000,0.302442529,97.62,1392,421,421,2.9,Escherichia coli UhpT with mutation conferring resistance to fosfomycin
24,1,C024_1,PmrF,3003578,PmrF,0,5.89709568,5.714285714,20,3500000,0.305469556,98.65,969,296,402,2.2,"b'PmrF is required for the synthesis and transfer of 4-amino-4-deoxy-L-arabinose (Ara4N) to Lipid A, which allows gram-negative bacteria to resist the antimicrobial activity of cationic antimicrobial peptides and antibiotics such as polymyxin. pmrF corresponds to 1 locus in Pseudomonas aeruginosa PAO1 and 1 locus in Pseudomonas aeruginosa LESB58.'	PmrF"
24,1,C024_1,SAT_4,3002897,SAT_4,0,5.261773218,2.857142857,10,3500000,0.631675875,100,543,343,343,3,"SAT-4	b'SAT-4 is a plasmid-mediated streptothricin acetyltransferase and streptothricin (a nucleoside antibiotic) resistant determinant. Originally described from a Campylobacter coli BE/G4 plasmid gene sequence by Jacob et al, 1994.'"
24,1,C024_1,YojI,3003952,YojI,0,3.128258603,5.142857143,18,3500000,0.215328467,96.89,1644,354,354,1.7,YojI	b'YojI mediates resistance to the peptide antibiotic microcin J25 when it is expressed from a multicopy vector. YojI is capable of pumping out microcin molecules. The outer membrane protein TolC in addition to YojI is required for export of microcin J25 out of the cell. Microcin J25 is thus the first known substrate for YojI.'
24,1,C024_1,aadA5,3002605,aadA-,0,4.345464422,3.428571429,12,3500000,0.496831432,100,789,392,392,2.6,"b'aadA5 is an aminoglycoside nucleotidyltransferase gene encoded by plasmids, transposons and integrons in E. coli, K. pneumoniae, Kluyvera georgiana, P. aeruginosa and E. cloacae'	aadA5"
24,1,C024_1,acrA,3004043,acrA_2,0,3.828667145,4.571428571,16,3500000,0.532663317,99.06,1194,636,723,2.4,Escherichia coli acrA	b'AcrA is a subunit of the AcrAB-TolC multidrug efflux system that in E. coli.'
24,1,C024_1,ampC,3004290,ampC_2,0,2.015621063,2.285714286,8,3500000,0.238977072,97.79,1134,271,367,1.6,Escherichia coli ampC beta-lactamase	b'A class C ampC beta-lactamase (cephalosporinase) enzyme described in Escherichia coli shown clinically to confer resistance to penicillin-like and cephalosporin-class antibiotics.'
24,1,C024_1,dfrF,3002867,dfrF,0,4.617604618,2.285714286,8,3500000,0.755555556,99.73,495,374,467,2.4,dfrF	b'dfrF is a chromosome-encoded dihydrofolate reductase found in Streptococcus pyogenes'
24,1,C024_1,emrA,3000027,emrA,0,3.897211058,4.571428571,16,3500000,0.418584825,97.76,1173,491,494,2.7,"emrA	b'EmrA is a membrane fusion protein, providing an efflux pathway with EmrB and TolC between the inner and outer membranes of E. coli, a Gram-negative bacterium.'"
24,1,C024_1,emrB,3000074,emrB,0,4.084284786,6.285714286,22,3500000,0.399610136,98.05,1539,615,615,3.2,"emrB	b'emrB is a translocase in the emrB -TolC efflux protein in E. coli. It recognizes substrates including carbonyl cyanide m-chlorophenylhydrazone (CCCP), nalidixic acid, and thioloactomycin.'"
24,1,C024_1,emrK,3000206,emrK,0,4.87012987,5.142857143,18,3500000,0.412878788,97.25,1056,436,523,3.1,"emrK	b'emrK is a membrane fusion protein that is a homolog of EmrA. Together with the inner membrane transporter EmrY and the outer membrane channel TolC, it mediates multidrug efflux.'"
24,1,C024_1,emrY,3000254,emrY,0,2.227791701,3.428571429,12,3500000,0.303443795,98.5,1539,467,529,2.2,emrY	b'emrY is a multidrug transport that moves substrates across the inner membrane of the Gram-negative E. coli. It is a homolog of emrB.'
24,1,C024_1,eptA,3003576,eptA,0,5.213764338,8.571428571,30,3500000,0.325425791,97.94,1644,535,594,2.4,"eptA	b'PmrC mediates the modification of Lipid A by the addition of 4-amino-4-deoxy-L-arabinose (L-Ara4N) and phosphoethanolamine, resulting in a less negative cell membrane and decreased binding of polymyxin B.'"
24,1,C024_1,floR,3002705,floR+,0,9.406231628,11.42857143,40,3500000,0.976954733,99.49,1215,1187,1187,3.7,"floR	b'floR is a plasmid or chromosome-encoded chloramphenicol exporter that is found in Bordetella bronchiseptica, Escherichia coli, Klebsiella pneumoniae,Salmonella typhimurium DT104 and Vibrio cholerae'"
24,1,C024_1,kdpE,3003841,kdpE,0,8.428150021,5.714285714,20,3500000,0.663716814,96.22,678,450,549,3.4,b'kdpE is a transcriptional activator that is part of the two-component system KdpD/KdpE that is studied for its regulatory role in potassium transport and has been identified as an adaptive regulator involved in the virulence and intracellular survival of pathogenic bacteria. kdpE regulates a range of virulence loci through direct promoter binding.'	kdpE
24,1,C024_1,mdfA,3001328,mdfA,0,6.024794346,7.428571429,26,3500000,0.802919708,96.36,1233,990,999,3.6,Escherichia coli mdfA	b'Multidrug efflux pump in E. coli. This multidrug efflux system was originally identified as the Cmr/CmlA chloramphenicol exporter.'
24,1,C024_1,mdtA,3000792,mdtA,0,4.120879121,5.142857143,18,3500000,0.362980769,96.91,1248,453,459,1.6,mdtA	b'MdtA is the membrane fusion protein of the multidrug efflux complex mdtABC.'
24,1,C024_1,mdtE,3000795,mdtE,0,6.415001234,7.428571429,26,3500000,0.400690846,98.06,1158,464,464,4.3,mdtE	b'MdtE is the membrane fusion protein of the MdtEF multidrug efflux complex. It shares 70% sequence similarity with AcrA.'
24,1,C024_1,mdtG,3001329,mdtG,0,3.2599837,4,14,3500000,0.269763651,96.68,1227,331,355,2.1,"mdtG	b'The MdtG protein, also named YceE, appears to be a member of the major facilitator superfamily of transporters, and it has been reported, when overexpressed, to increase fosfomycin and deoxycholate resistances. mdtG is a member of the marA-soxS-rob regulon.'"
24,1,C024_1,mdtH,3001216,mdtH,0,3.781165071,4.571428571,16,3500000,0.403639371,97.34,1209,488,488,3.3,b'Multidrug resistance protein MdtH'	mdtH
24,1,C024_1,mdtN,3003548,mdtN,0,4.983388704,5.142857143,18,3500000,0.412790698,97.65,1032,426,426,4,"b'Multidrug resistance efflux pump. Could be involved in resistance to puromycin, acriflavine and tetraphenylarsonium chloride.'	mdtN"
24,1,C024_1,mdtP,3003550,mdtP,0,2.726653033,4,14,3500000,0.476482618,97.42,1467,699,700,2.1,"b'Multidrug resistance efflux pump. Could be involved in resistance to puromycin, acriflavine and tetraphenylarsonium chloride'	mdtP"
24,1,C024_1,mefA,3000615,mefA,0,12.66713582,15.42857143,54,3500000,0.794745484,95.06,1218,968,1401,5.3,b'mefA is a motive efflux pump in Streptococcus pneumoniae that confers resistance to macrolides. It is found on the same operon as mefE and the ABC-efflux pump mel.'	mefA
24,1,C024_1,mel,3000616,mel,0,18.34504294,26.85714286,94,3500000,1,97.47,1464,1464,1791,7.5,"mel	b'Mel, a homolog of MsrA, is an ABC-F subfamily protein associated with macrolide resistance. It is expressed on the same operon as mefA and mefE, both MFS-type efflux proteins that confer macrolide resistance.'"
24,1,C024_1,mgrB,3003820,mgrB,0,19.84126984,2.857142857,10,3500000,1,100,144,144,340,2.4,mgrB	b'mgrB is a small transmembrane protein produced in the PhoPQ signalling system. It acts as a negative regulator in this system. Inactivation or down-regulation of mgrB confers colistin resistance by absence as shown in Klebsiella pneumoniae'
24,1,C024_1,tetQ,3000191,tetQ,0,101.6066001,200.5714286,702,3500000,1,97.37,1974,1974,2611,39.7,b'TetQ is a ribosomal protection protein. Its gene is associated with a conjugative transposon and has been found in both Gram-positive and Gram-negative bacteria.'	tetQ
24,1,C024_1,tetW,3000194,tet-,0,160.7142857,308.5714286,1080,3500000,1,99.95,1920,1920,2434,64.4,tetW	b'TetW is a ribosomal protection protein. It is associated with both conjugative and non conjugative DNA and has been found strains of C. difficile.'
24,1,C024_1,tet_40_,3000567,tet_40_,0,46.8000468,57.14285714,200,3500000,1,99.84,1221,1221,1733,16.2,tet(40)	b'Tet40 is a tetracycline efflux pump found in the Gram-positive Clostridium. It is similar to tetA(P).'
24,1,C024_1,vanD,3000005,vanD,0,5.53709856,5.714285714,20,3500000,0.29748062,98.7,1032,307,369,2.4,"b'VanD is a D-Ala-D-Ala ligase homolog similar to VanA, and can synthesize D-Ala-D-Lac, an alternative substrate for peptidoglycan synthesis that reduces vancomycin binding affinity. It is associated with both vancomycin and teicoplanin resistance.'	vanD"
24,1,C024_1,vanRD,3002923,vanRD,0,6.539955038,4.571428571,16,3500000,0.337625179,100,699,236,391,3.6,vanRD	b'vanRD is a mutated vanR variant found in the vanD gene cluster that caused constitutive expression of vanD peptidoglycan synthesis'
24,1,C024_1,vanXD,3003070,vanXD,0,5.629838142,3.428571429,12,3500000,0.32183908,100,609,196,378,2.8,vanXD	b'vanXD is a vanX variant found in the vanD gene cluster'
26,1,C026_1,APH_3____Ib,3002639,APH_3____Ib,0,2.842928216,2.285714286,8,3500000,0.391791045,99.68,804,315,315,2.4,"b""APH(3'')-Ib is an aminoglycoside phosphotransferase encoded by plasmids, transposons, integrative conjugative elements and chromosomes in Enterobacteriaceae and Pseudomonas spp.""	APH(3'')-Ib"
26,1,C026_1,CblA_1,3002999,CblA_1,0,4.489337823,4,14,3500000,0.364758698,99.69,891,325,354,2.1,CblA-1	b'CblA-1 beta-lactamase is a class A beta-lactamase found in Bacteroides uniformis that is species-specific.'
26,1,C026_1,CfxA2,3003002,CfxA-,0,6.506950606,6.285714286,22,3500000,0.792960663,100,966,766,766,3.7,b'cfxA2 beta-lactamase is a class A beta-lactamase found in Prevotella intermedia'	CfxA2
26,1,C026_1,ErmB,3000375,ErmB,0,16.06425703,12,42,3500000,0.769745649,99.13,747,575,652,5.1,"ErmB	b'ErmB confers the MLSb phenotype. Similar to ErmC, expression of ErmB is inducible by erythromycin. The leader peptide causes attenuation of the mRNA and stabilizes the structure preventing further translation. When erythromycin is present, it binds the leader peptide causing a change in conformation allowing for the expression of ErmB.'"
26,1,C026_1,ErmF,3000498,ErmF,0,5.707151775,4.571428571,16,3500000,0.699126092,99.82,801,560,560,3.7,b'ErmF confers the MLSb phenotype.'	ErmF
26,1,C026_1,dfrF,3002867,dfrF,0,27.70562771,13.71428571,48,3500000,1,100,495,495,1246,5.3,b'dfrF is a chromosome-encoded dihydrofolate reductase found in Streptococcus pyogenes'	dfrF
26,1,C026_1,tetW,3000194,tet-,0,307.1428571,589.7142857,2064,3500000,1,99.95,1920,1920,2454,121.5,b'TetW is a ribosomal protection protein. It is associated with both conjugative and non conjugative DNA and has been found strains of C. difficile.'	tetW
27,1,C027_1,AcrE,3000499,AcrE,0,1.973846533,2.285714286,8,3500000,0.10880829,100,1158,126,407,2.1,"b'AcrE is a membrane fusion protein, similar to AcrA.'	AcrE"
27,1,C027_1,CblA_1,3002999,CblA_1,0,23.08802309,20.57142857,72,3500000,1,99.78,891,891,1529,7.1,b'CblA-1 beta-lactamase is a class A beta-lactamase found in Bacteroides uniformis that is species-specific.'	CblA-1
27,1,C027_1,CfxA3,3003003,CfxA-,0,17.15468796,16.57142857,58,3500000,1,100,966,966,1048,7.6,CfxA3	b'cfxA3 beta-lactamase is a class A beta-lactamase found in Capnocytophaga ochracea'
27,1,C027_1,CfxA6,3003097,CfxA6,0,5.163511188,5.142857143,18,3500000,0.759036145,99.47,996,756,756,2.9,b'cfxA6 beta-lactamase is a class A beta-lactamase found in an uncultured bacterium'	CfxA6
27,1,C027_1,ErmF,3000498,ErmF,0,4.280363831,3.428571429,12,3500000,0.369538077,99.32,801,296,296,2.5,b'ErmF confers the MLSb phenotype.'	ErmF
27,1,C027_1,YojI,3003952,YojI,0,2.085505735,3.428571429,12,3500000,0.283454988,97.21,1644,466,468,1.9,b'YojI mediates resistance to the peptide antibiotic microcin J25 when it is expressed from a multicopy vector. YojI is capable of pumping out microcin molecules. The outer membrane protein TolC in addition to YojI is required for export of microcin J25 out of the cell. Microcin J25 is thus the first known substrate for YojI.'	YojI
27,1,C027_1,acrA,3004043,acrA_2,0,2.392916966,2.857142857,10,3500000,0.191792295,99.13,1194,229,425,1.8,b'AcrA is a subunit of the AcrAB-TolC multidrug efflux system that in E. coli.'	Escherichia coli acrA
27,1,C027_1,bacA,3002986,bacA,0,3.475842892,2.857142857,10,3500000,0.413625304,97.94,822,340,341,2.4,b'The bacA gene product (BacA) recycles undecaprenyl pyrophosphate during cell wall biosynthesis which confers resistance to bacitracin.'	bacA
27,1,C027_1,emrE,3004039,emrE_1,0,6.864006864,2.285714286,8,3500000,0.774774775,99.22,333,258,367,2.1,Escherichia coli emrE	b'Member of the small MDR (multidrug resistance) family of transporters	in Escherichia coli this protein provides resistance against a number of positively charged compounds including ethidium bromide and erythromycin	proton-dependent secondary transporter which exchanges protons for compound translocation'
27,1,C027_1,emrY,3000254,emrY,0,1.856493085,2.857142857,10,3500000,0.260558804,98.75,1539,401,448,2,b'emrY is a multidrug transport that moves substrates across the inner membrane of the Gram-negative E. coli. It is a homolog of emrB.'	emrY
27,1,C027_1,gadX,3000508,gadX,0,2.770562771,2.285714286,8,3500000,0.492121212,93.84,825,406,406,1.8,gadX	b'GadX is an AraC-family regulator that promotes mdtEF expression to confer multidrug resistance.'
27,1,C027_1,mdtN,3003548,mdtN,0,1.107419712,1.142857143,4,3500000,0.212209302,97.72,1032,219,439,1.4,"b'Multidrug resistance efflux pump. Could be involved in resistance to puromycin, acriflavine and tetraphenylarsonium chloride.'	mdtN"
27,1,C027_1,mefA,3000615,mefA,0,2.345765893,2.857142857,10,3500000,0.252052545,95.44,1218,307,411,1.8,mefA	b'mefA is a motive efflux pump in Streptococcus pneumoniae that confers resistance to macrolides. It is found on the same operon as mefE and the ABC-efflux pump mel.'
27,1,C027_1,mipA,3004127,mipA,0,2.294893861,1.714285714,6,3500000,0.59437751,98.87,747,444,445,1.7,"Escherichia coli mipA	b'MltA-interacting protein (mipA), is an antibiotic resistance-related outer membrane protein. Deletion of mipA increases kanamycin, nalidixic acid and streptomycin resistance.'"
27,1,C027_1,tetO,3000190,tetO,0,28.57142857,54.85714286,192,3500000,1,99.79,1920,1920,2357,11.8,tetO	b'TetO is a ribosomal protection protein. It is associated with conjugative plasmids.'
27,1,C027_1,tetQ,3000191,tetQ,0,72.65885077,143.4285714,502,3500000,1,97.37,1974,1974,2040,35.5,b'TetQ is a ribosomal protection protein. Its gene is associated with a conjugative transposon and has been found in both Gram-positive and Gram-negative bacteria.'	tetQ
27,1,C027_1,tetW,3000194,tet-,0,84.22619048,161.7142857,566,3500000,1,99.95,1920,1920,1991,40.2,tetW	b'TetW is a ribosomal protection protein. It is associated with both conjugative and non conjugative DNA and has been found strains of C. difficile.'
27,1,C027_1,tet_40_,3000567,tet_40_,0,5.616005616,6.857142857,24,3500000,0.532350532,99.85,1221,650,652,3.4,tet(40)	b'Tet40 is a tetracycline efflux pump found in the Gram-positive Clostridium. It is similar to tetA(P).'
28,1,C028_1,mefA,3000615,mefA,0,4.222378607,5.142857143,18,3500000,0.452380952,97.82,1218,551,551,2.7,mefA	b'mefA is a motive efflux pump in Streptococcus pneumoniae that confers resistance to macrolides. It is found on the same operon as mefE and the ABC-efflux pump mel.'
28,1,C028_1,mel,3000616,mel,0,4.683840749,6.857142857,24,3500000,0.259562842,99.74,1464,380,380,4.2,"b'Mel, a homolog of MsrA, is an ABC-F subfamily protein associated with macrolide resistance. It is expressed on the same operon as mefA and mefE, both MFS-type efflux proteins that confer macrolide resistance.'	mel"
28,1,C028_1,tetM,3000186,tetM,0,0.892857143,1.714285714,6,3500000,0.0921875,96.61,1920,177,238,2.8,tetM	b'TetM is a ribosomal protection protein that confers tetracycline resistance. It is found on transposable DNA elements and its horizontal transfer between bacterial species has been documented.'
28,1,C028_1,tetW,3000194,tet-,0,2.678571429,5.142857143,18,3500000,0.205729167,100,1920,395,395,2.5,b'TetW is a ribosomal protection protein. It is associated with both conjugative and non conjugative DNA and has been found strains of C. difficile.'	tetW
29,1,C029_1,AAC_6___Ie_APH_2____Ia,3002597,AAC_6___Ie_APH_2____Ia,0,58.33333333,84,294,3500000,1,99.93,1440,1440,2251,18.4,"AAC(6')-Ie-APH(2'')-Ia	b""AAC(6')-Ie-APH(2'')-Ia is an aminoglycoside acetyltransferase encoded by plasmids and transposons in S. aureus, E. faecalis, E. faecium and Staphylococcus warneri"""
29,1,C029_1,AAC_6___Ii,3002556,AAC_6___Ii,0,45.79755399,25.14285714,88,3500000,1,99.64,549,549,1082,11.9,"b""AAC(6')-Ii is a chromosomal-encoded aminoglycoside acetyltransferase in Enterococcus spp.""	AAC(6')-Ii"
29,1,C029_1,APH_2____IIa,3002635,APH_2____IIa,0,8.888888889,8,28,3500000,0.828888889,99.6,900,746,828,3.9,"b""APH(2'')-IIa is a chromosomal-encoded aminoglycoside phosphotransferase in E. faecium and E. coli""	APH(2'')-IIa"
29,1,C029_1,APH_3___IIIa,3002647,APH_3___IIIa,0,97.03504043,77.14285714,270,3500000,1,100,795,795,1664,24,"b""APH(3')-IIIa is a plasmid-encoded aminoglycoside phosphotransferase in S. aureus and Enterococcus spp.""	APH(3')-IIIa"
29,1,C029_1,CfxA3,3003003,CfxA-,0,1593.611358,1539.428571,5388,3500000,1,100,966,966,1860,432.4,CfxA3	b'cfxA3 beta-lactamase is a class A beta-lactamase found in Capnocytophaga ochracea'
29,1,C029_1,ErmB,3000375,ErmB,0,127.7490916,95.42857143,334,3500000,1,99.2,747,747,1238,38.3,"b'ErmB confers the MLSb phenotype. Similar to ErmC, expression of ErmB is inducible by erythromycin. The leader peptide causes attenuation of the mRNA and stabilizes the structure preventing further translation. When erythromycin is present, it binds the leader peptide causing a change in conformation allowing for the expression of ErmB.'	ErmB"
29,1,C029_1,ErmF,3000498,ErmF,0,322.4540753,258.2857143,904,3500000,1,99.88,801,801,1135,90.8,ErmF	b'ErmF confers the MLSb phenotype.'
29,1,C029_1,SAT_4,3002897,SAT_4,0,103.1307551,56,196,3500000,1,99.82,543,543,1074,27,"SAT-4	b'SAT-4 is a plasmid-mediated streptothricin acetyltransferase and streptothricin (a nucleoside antibiotic) resistant determinant. Originally described from a Campylobacter coli BE/G4 plasmid gene sequence by Jacob et al, 1994.'"
29,1,C029_1,dfrF,3002867,dfrF,0,19.62481962,9.714285714,34,3500000,1,99.6,495,495,683,6.4,b'dfrF is a chromosome-encoded dihydrofolate reductase found in Streptococcus pyogenes'	dfrF
29,1,C029_1,dfrG,3002868,dfrG,0,60.81468732,30.28571429,106,3500000,1,100,498,498,1174,13.4,b'dfrG is a plasmid-encoded dihydrofolate reductase found in Staphylococcus aureus'	dfrG
29,1,C029_1,efmA,3003954,efmA,0,51.94805195,66.85714286,234,3500000,1,100,1287,1287,1901,18.3,b'efmA is an MFS transporter permease in E. faecium.'	efmA
29,1,C029_1,mefA,3000615,mefA,0,46.91531785,57.14285714,200,3500000,1,90.23,1218,1218,1817,16.3,b'mefA is a motive efflux pump in Streptococcus pneumoniae that confers resistance to macrolides. It is found on the same operon as mefE and the ABC-efflux pump mel.'	mefA
29,1,C029_1,msrC,3002819,msrC,0,23.56804791,34.85714286,122,3500000,1,94.46,1479,1479,1729,10.1,b'msrC is a chromosomal-encoded ABC-F subfamily protein expressed in Enterococcus faecium that confers resistance to erythromycin and other macrolide and streptogramin B antibiotics.'	msrC
29,1,C029_1,tetQ,3000191,tetQ,0,151.1072514,298.2857143,1044,3500000,1,97.37,1974,1974,2465,61.9,b'TetQ is a ribosomal protection protein. Its gene is associated with a conjugative transposon and has been found in both Gram-positive and Gram-negative bacteria.'	tetQ
29,1,C029_1,tetW,3000194,tet-,0,118.1547619,226.8571429,794,3500000,1,99.95,1920,1920,2465,47.5,tetW	b'TetW is a ribosomal protection protein. It is associated with both conjugative and non conjugative DNA and has been found strains of C. difficile.'
29,1,C029_1,tet_40_,3000567,tet_40_,0,21.06002106,25.71428571,90,3500000,1,100,1221,1221,1331,9.5,tet(40)	b'Tet40 is a tetracycline efflux pump found in the Gram-positive Clostridium. It is similar to tetA(P).'
29,1,C029_1,tet_L_,3000179,tet_L_,0,22.40896359,30.85714286,108,3500000,1,99.78,1377,1377,1716,9,tet(L)	b'TetL is a tetracycline efflux protein found in many species of Gram-negative and Gram-positive bacteria.'
30,1,C030_1,Campylobacter_coli_chloramphenicol,3004454,Campylobacter_coli_chloramphenicol,0,14.65201465,9.142857143,32,3500000,0.721153846,97.56,624,450,546,5.7,b'A chloramphenicol resistance determinant described in Campylobacter coli.'	Campylobacter coli chloramphenicol acetyltransferase
30,1,C030_1,CblA_1,3002999,CblA_1,0,8.978675645,8,28,3500000,0.936026936,98.44,891,834,856,4.4,CblA-1	b'CblA-1 beta-lactamase is a class A beta-lactamase found in Bacteroides uniformis that is species-specific.'
30,1,C030_1,CfxA4,3003005,CfxA-,0,5.323868678,5.142857143,18,3500000,0.394409938,100,966,381,381,3.4,b'cfxA4 beta-lactamase is a class A beta-lactamase found in Bacteroides fragilis'	CfxA4
30,1,C030_1,CfxA6,3003097,CfxA6,0,12.62191624,12.57142857,44,3500000,1,99.7,996,996,1122,5.7,CfxA6	b'cfxA6 beta-lactamase is a class A beta-lactamase found in an uncultured bacterium'
30,1,C030_1,ErmF,3000498,ErmF,0,7.84733369,6.285714286,22,3500000,1,99.38,801,801,859,3.2,ErmF	b'ErmF confers the MLSb phenotype.'
30,1,C030_1,dfrF,3002867,dfrF,0,9.235209235,4.571428571,16,3500000,0.577777778,100,495,286,378,3.3,dfrF	b'dfrF is a chromosome-encoded dihydrofolate reductase found in Streptococcus pyogenes'
30,1,C030_1,tetQ,3000191,tetQ,0,118.3962947,233.7142857,818,3500000,1,97.37,1974,1974,2431,49.5,b'TetQ is a ribosomal protection protein. Its gene is associated with a conjugative transposon and has been found in both Gram-positive and Gram-negative bacteria.'	tetQ
30,1,C030_1,tet_40_,3000567,tet_40_,0,15.44401544,18.85714286,66,3500000,1,99.43,1221,1221,1942,5,tet(40)	b'Tet40 is a tetracycline efflux pump found in the Gram-positive Clostridium. It is similar to tetA(P).'
31,1,C031_1,APH_3___IIIa,3002647,APH_3___IIIa,0,10.06289308,8,28,3500000,0.68427673,100,795,544,544,4.4,"b""APH(3')-IIIa is a plasmid-encoded aminoglycoside phosphotransferase in S. aureus and Enterococcus spp.""	APH(3')-IIIa"
31,1,C031_1,AcrE,3000499,AcrE,0,2.467308167,2.857142857,10,3500000,0.31433506,98.63,1158,364,365,2.1,"AcrE	b'AcrE is a membrane fusion protein, similar to AcrA.'"
31,1,C031_1,Campylobacter_coli_chloramphenicol,3004454,Campylobacter_coli_chloramphenicol,0,10.07326007,6.285714286,22,3500000,0.583333333,95.88,624,364,393,3.8,b'A chloramphenicol resistance determinant described in Campylobacter coli.'	Campylobacter coli chloramphenicol acetyltransferase
31,1,C031_1,CblA_1,3002999,CblA_1,0,14.10934744,12.57142857,44,3500000,1,99.66,891,891,1122,4.9,b'CblA-1 beta-lactamase is a class A beta-lactamase found in Bacteroides uniformis that is species-specific.'	CblA-1
31,1,C031_1,CfxA2,3003002,CfxA-,0,25.43626146,24.57142857,86,3500000,0.925465839,98.1,966,894,1184,7.1,CfxA2	b'cfxA2 beta-lactamase is a class A beta-lactamase found in Prevotella intermedia'
31,1,C031_1,CfxA6,3003097,CfxA6,0,8.032128514,8,28,3500000,0.412650602,93.19,996,411,527,5.2,CfxA6	b'cfxA6 beta-lactamase is a class A beta-lactamase found in an uncultured bacterium'
31,1,C031_1,ErmB,3000375,ErmB,0,20.65404475,15.42857143,54,3500000,1,99.6,747,747,756,8.8,"ErmB	b'ErmB confers the MLSb phenotype. Similar to ErmC, expression of ErmB is inducible by erythromycin. The leader peptide causes attenuation of the mRNA and stabilizes the structure preventing further translation. When erythromycin is present, it binds the leader peptide causing a change in conformation allowing for the expression of ErmB.'"
31,1,C031_1,ErmF,3000498,ErmF,0,74.19297307,59.42857143,208,3500000,1,99.88,801,801,1030,26.1,b'ErmF confers the MLSb phenotype.'	ErmF
31,1,C031_1,SAT_4,3002897,SAT_4,0,4.209418574,2.285714286,8,3500000,0.453038674,99.59,543,246,290,2.6,"b'SAT-4 is a plasmid-mediated streptothricin acetyltransferase and streptothricin (a nucleoside antibiotic) resistant determinant. Originally described from a Campylobacter coli BE/G4 plasmid gene sequence by Jacob et al, 1994.'	SAT-4"
31,1,C031_1,dfrA14,3002859,dfrA14,0,5.915409642,2.857142857,10,3500000,0.530020704,100,483,256,356,2.5,dfrA14	b'dfrA14 is an integron-encoded dihydrofolate reductase found in Escherichia coli'
31,1,C031_1,dfrF,3002867,dfrF,0,47.33044733,23.42857143,82,3500000,1,99.6,495,495,904,12.8,dfrF	b'dfrF is a chromosome-encoded dihydrofolate reductase found in Streptococcus pyogenes'
31,1,C031_1,emrK,3000206,emrK,0,1.623376623,1.714285714,6,3500000,0.299242424,96.84,1056,316,316,2.1,"emrK	b'emrK is a membrane fusion protein that is a homolog of EmrA. Together with the inner membrane transporter EmrY and the outer membrane channel TolC, it mediates multidrug efflux.'"
31,1,C031_1,eptA,3003576,eptA,0,1.390337157,2.285714286,8,3500000,0.195255474,98.13,1644,321,321,2.4,"b'PmrC mediates the modification of Lipid A by the addition of 4-amino-4-deoxy-L-arabinose (L-Ara4N) and phosphoethanolamine, resulting in a less negative cell membrane and decreased binding of polymyxin B.'	eptA"
31,1,C031_1,evgS,3000833,evgS,0,0.953970904,3.428571429,12,3500000,0.127712855,96.51,3594,459,462,1.9,evgS	b'EvgS is a sensor protein that phosphorylates the regulatory protein EvgA. evgS corresponds to 1 locus in Pseudomonas aeruginosa PAO1 and 1 locus in Pseudomonas aeruginosa LESB58.'
31,1,C031_1,lnuC,3002837,lnuC,0,6.926406926,3.428571429,12,3500000,1,99.19,495,495,613,2.7,b'lnuC is a transposon-mediated nucleotidyltransferase found in Streptococcus agalactiae'	lnuC
31,1,C031_1,mdtO,3003549,mdtO,0,1.949317739,4,14,3500000,0.252923977,95.57,2052,519,519,1.7,"b'Multidrug resistance efflux pump. Could be involved in resistance to puromycin, acriflavine and tetraphenylarsonium chloride'	mdtO"
31,1,C031_1,mefA,3000615,mefA,0,5.629838142,6.857142857,24,3500000,0.442528736,97.96,1218,539,539,3.6,mefA	b'mefA is a motive efflux pump in Streptococcus pneumoniae that confers resistance to macrolides. It is found on the same operon as mefE and the ABC-efflux pump mel.'
31,1,C031_1,mel,3000616,mel,0,6.635441062,9.714285714,34,3500000,0.841530055,98.46,1464,1232,1466,3,"mel	b'Mel, a homolog of MsrA, is an ABC-F subfamily protein associated with macrolide resistance. It is expressed on the same operon as mefA and mefE, both MFS-type efflux proteins that confer macrolide resistance.'"
31,1,C031_1,tetO,3000190,tetO,0,101.7857143,195.4285714,684,3500000,1,98.85,1920,1920,2187,44.6,b'TetO is a ribosomal protection protein. It is associated with conjugative plasmids.'	tetO
31,1,C031_1,tetX,3000205,tetX,0,49.9449137,58.28571429,204,3500000,1,99.83,1167,1167,2107,14.5,b'TetX is a flavin-dependent monooxygenase conferring resistance to tetracycline antibiotics. TetX hydroxylates position 11a of the tetraketide group thus inactivating the antibiotic.'	tetX
31,1,C031_1,tet_40_,3000567,tet_40_,0,17.31601732,21.14285714,74,3500000,1,99.75,1221,1221,1290,7.6,b'Tet40 is a tetracycline efflux pump found in the Gram-positive Clostridium. It is similar to tetA(P).'	tet(40)
32,1,C032_1,CblA_1,3002999,CblA_1,0,8.978675645,8,28,3500000,0.78338945,99.71,891,698,984,3.1,b'CblA-1 beta-lactamase is a class A beta-lactamase found in Bacteroides uniformis that is species-specific.'	CblA-1
32,1,C032_1,CfxA2,3003002,CfxA-,0,24.25317953,23.42857143,82,3500000,0.918219462,99.1,966,887,1061,5.4,CfxA2	b'cfxA2 beta-lactamase is a class A beta-lactamase found in Prevotella intermedia'
32,1,C032_1,CfxA6,3003097,CfxA6,0,237.5215146,236.5714286,828,3500000,1,99.4,996,996,1680,73.2,CfxA6	b'cfxA6 beta-lactamase is a class A beta-lactamase found in an uncultured bacterium'
32,1,C032_1,ErmB,3000375,ErmB,0,27.53872633,20.57142857,72,3500000,1,99.46,747,747,773,11,"b'ErmB confers the MLSb phenotype. Similar to ErmC, expression of ErmB is inducible by erythromycin. The leader peptide causes attenuation of the mRNA and stabilizes the structure preventing further translation. When erythromycin is present, it binds the leader peptide causing a change in conformation allowing for the expression of ErmB.'	ErmB"
32,1,C032_1,dfrF,3002867,dfrF,0,25.3968254,12.57142857,44,3500000,1,99.8,495,495,613,8.7,b'dfrF is a chromosome-encoded dihydrofolate reductase found in Streptococcus pyogenes'	dfrF
32,1,C032_1,tetQ,3000191,tetQ,0,26.05297438,51.42857143,180,3500000,0.902735562,97.59,1974,1782,1873,12.2,tetQ	b'TetQ is a ribosomal protection protein. Its gene is associated with a conjugative transposon and has been found in both Gram-positive and Gram-negative bacteria.'
32,1,C032_1,tetW,3000194,tet-,0,52.97619048,101.7142857,356,3500000,1,99.95,1920,1920,2521,20.6,tetW	b'TetW is a ribosomal protection protein. It is associated with both conjugative and non conjugative DNA and has been found strains of C. difficile.'
32,1,C032_1,tet_40_,3000567,tet_40_,0,7.02000702,8.571428571,30,3500000,0.308763309,99.47,1221,377,377,3.1,b'Tet40 is a tetracycline efflux pump found in the Gram-positive Clostridium. It is similar to tetA(P).'	tet(40)
33,1,C033_1,APH_3____Ib,3002639,APH_3____Ib,0,3.55366027,2.857142857,10,3500000,0.335820896,100,804,270,411,2.6,"APH(3'')-Ib	b""APH(3'')-Ib is an aminoglycoside phosphotransferase encoded by plasmids, transposons, integrative conjugative elements and chromosomes in Enterobacteriaceae and Pseudomonas spp."""
33,1,C033_1,Campylobacter_coli_chloramphenicol,3004454,Campylobacter_coli_chloramphenicol,0,7.326007326,4.571428571,16,3500000,0.868589744,96.31,624,542,642,3,Campylobacter coli chloramphenicol acetyltransferase	b'A chloramphenicol resistance determinant described in Campylobacter coli.'
33,1,C033_1,CblA_1,3002999,CblA_1,0,38.48003848,34.28571429,120,3500000,1,98.54,891,891,1385,12.4,b'CblA-1 beta-lactamase is a class A beta-lactamase found in Bacteroides uniformis that is species-specific.'	CblA-1
33,1,C033_1,CfxA4,3003005,CfxA-,0,682.0467317,658.8571429,2306,3500000,1,99.79,966,966,1785,191.2,b'cfxA4 beta-lactamase is a class A beta-lactamase found in Bacteroides fragilis'	CfxA4
33,1,C033_1,ErmF,3000498,ErmF,0,4.280363831,3.428571429,12,3500000,0.13732834,100,801,110,288,3,ErmF	b'ErmF confers the MLSb phenotype.'
33,1,C033_1,cepA,3003559,cepA,0,37.96867584,34.28571429,120,3500000,1,99.11,903,903,1448,11.8,cepA	b'A beta-lactamase found in Bacteroides fragilis producing either low or high levels of the endogenous cephalosporinase activity'
33,1,C033_1,dfrF,3002867,dfrF,0,16.16161616,8,28,3500000,1,100,495,495,592,6,b'dfrF is a chromosome-encoded dihydrofolate reductase found in Streptococcus pyogenes'	dfrF
33,1,C033_1,tetO,3000190,tetO,0,20.83333333,40,140,3500000,1,99.48,1920,1920,2418,8.3,tetO	b'TetO is a ribosomal protection protein. It is associated with conjugative plasmids.'
33,1,C033_1,tetQ,3000191,tetQ,0,159.5020987,314.8571429,1102,3500000,1,97.42,1974,1974,2414,67.1,b'TetQ is a ribosomal protection protein. Its gene is associated with a conjugative transposon and has been found in both Gram-positive and Gram-negative bacteria.'	tetQ
33,1,C033_1,tetW,3000194,tet-,0,23.80952381,45.71428571,160,3500000,1,99.95,1920,1920,2402,9.5,tetW	b'TetW is a ribosomal protection protein. It is associated with both conjugative and non conjugative DNA and has been found strains of C. difficile.'
33,1,C033_1,tet_40_,3000567,tet_40_,0,2.34000234,2.857142857,10,3500000,0.187551188,97.38,1221,229,401,1.5,tet(40)	b'Tet40 is a tetracycline efflux pump found in the Gram-positive Clostridium. It is similar to tetA(P).'
34,1,C034_1,AcrS,3000656,AcrS,0,3.447532859,2.285714286,8,3500000,0.280542986,98.92,663,186,355,2.1,b'AcrS is a repressor of the AcrAB efflux complex and is associated with the expression of AcrEF. AcrS is believed to regulate a switch between AcrAB and AcrEF efflux.'	AcrS
34,1,C034_1,CRP,3000518,CRP,0,4.513653803,2.857142857,10,3500000,0.549763033,99.71,633,348,643,1.6,CRP	b'CRP is a global regulator that represses MdtEF multidrug efflux pump expression.'
34,1,C034_1,Campylobacter_coli_chloramphenicol,3004454,Campylobacter_coli_chloramphenicol,0,94.32234432,58.85714286,206,3500000,1,100,624,624,1381,21.5,b'A chloramphenicol resistance determinant described in Campylobacter coli.'	Campylobacter coli chloramphenicol acetyltransferase
34,1,C034_1,CfxA3,3003003,CfxA-,0,2.366163857,2.285714286,8,3500000,0.417184265,99.5,966,403,403,1.9,b'cfxA3 beta-lactamase is a class A beta-lactamase found in Capnocytophaga ochracea'	CfxA3
34,1,C034_1,ErmB,3000375,ErmB,0,16.06425703,12,42,3500000,1,99.6,747,747,955,6,"ErmB	b'ErmB confers the MLSb phenotype. Similar to ErmC, expression of ErmB is inducible by erythromycin. The leader peptide causes attenuation of the mRNA and stabilizes the structure preventing further translation. When erythromycin is present, it binds the leader peptide causing a change in conformation allowing for the expression of ErmB.'"
34,1,C034_1,Escherichia_coli_GlpT,3003889,Escherichia_coli_GlpT,1,2.102386208,2.857142857,10,3500000,0.286975717,99.74,1359,390,405,1.7,Escherichia coli GlpT with mutation conferring resistance to fosfomycin
34,1,C034_1,Escherichia_coli_LamB,3004126,Escherichia_coli_LamB,0,5.539576009,7.428571429,26,3500000,1,99.11,1341,1341,1253,2.4,"Escherichia coli LamB	b'LamB is a negative regulator for antibiotic resistance, it serves as a porin to influx antibiotic. When down-regulated, it increases resistance to chlortetracycline, ciprofloxacin, balofloxacin and nalidixic acid. It also interacts with Odp1, an energy metabolic enzyme, creating a complex that decreases in antibiotic-resistant strains.'"
34,1,C034_1,PmrF,3003578,PmrF,0,2.94854784,2.857142857,10,3500000,0.181630547,100,969,176,418,2.9,"PmrF	b'PmrF is required for the synthesis and transfer of 4-amino-4-deoxy-L-arabinose (Ara4N) to Lipid A, which allows gram-negative bacteria to resist the antimicrobial activity of cationic antimicrobial peptides and antibiotics such as polymyxin. pmrF corresponds to 1 locus in Pseudomonas aeruginosa PAO1 and 1 locus in Pseudomonas aeruginosa LESB58.'"
34,1,C034_1,YojI,3003952,YojI,0,3.475842892,5.714285714,20,3500000,0.20863747,99.42,1644,343,374,2,YojI	b'YojI mediates resistance to the peptide antibiotic microcin J25 when it is expressed from a multicopy vector. YojI is capable of pumping out microcin molecules. The outer membrane protein TolC in addition to YojI is required for export of microcin J25 out of the cell. Microcin J25 is thus the first known substrate for YojI.'
34,1,C034_1,acrA,3004043,acrA_2,0,3.828667145,4.571428571,16,3500000,0.284757119,99.71,1194,340,518,1.7,b'AcrA is a subunit of the AcrAB-TolC multidrug efflux system that in E. coli.'	Escherichia coli acrA
34,1,C034_1,ampC,3004290,ampC_2,0,3.527336861,4,14,3500000,0.447089947,99.21,1134,507,513,2.2,b'A class C ampC beta-lactamase (cephalosporinase) enzyme described in Escherichia coli shown clinically to confer resistance to penicillin-like and cephalosporin-class antibiotics.'	Escherichia coli ampC beta-lactamase
34,1,C034_1,bacA,3002986,bacA,0,4.866180049,4,14,3500000,0.665450122,97.99,822,547,547,2.2,bacA	b'The bacA gene product (BacA) recycles undecaprenyl pyrophosphate during cell wall biosynthesis which confers resistance to bacitracin.'
34,1,C034_1,baeS,3000829,baeS,0,4.07000407,5.714285714,20,3500000,0.278490028,97.95,1404,391,391,1.9,"b'BaeS is a sensor kinase in the BaeSR regulatory system. While it phosphorylates BaeR to increase its activity, BaeS is not necessary for overexpressed BaeR to confer resistance.'	baeS"
34,1,C034_1,cpxA,3000830,cpxA,0,6.238303182,8.571428571,30,3500000,0.429403202,97.97,1374,590,590,1.5,"cpxA	b'CpxA is a membrane-localized sensor kinase that is activated by envelope stress. It starts a kinase cascade that activates CpxR, which promotes efflux complex expression.'"
34,1,C034_1,dfrF,3002867,dfrF,0,5.772005772,2.857142857,10,3500000,0.555555556,99.28,495,275,511,2.1,dfrF	b'dfrF is a chromosome-encoded dihydrofolate reductase found in Streptococcus pyogenes'
34,1,C034_1,emrA,3000027,emrA,0,2.922908294,3.428571429,12,3500000,0.26342711,98.38,1173,309,310,2.9,"b'EmrA is a membrane fusion protein, providing an efflux pathway with EmrB and TolC between the inner and outer membranes of E. coli, a Gram-negative bacterium.'	emrA"
34,1,C034_1,emrB,3000074,emrB,0,4.82688202,7.428571429,26,3500000,0.538661468,99.16,1539,829,889,2.8,"emrB	b'emrB is a translocase in the emrB -TolC efflux protein in E. coli. It recognizes substrates including carbonyl cyanide m-chlorophenylhydrazone (CCCP), nalidixic acid, and thioloactomycin.'"
34,1,C034_1,emrY,3000254,emrY,0,4.084284786,6.285714286,22,3500000,0.374269006,98.09,1539,576,576,4,emrY	b'emrY is a multidrug transport that moves substrates across the inner membrane of the Gram-negative E. coli. It is a homolog of emrB.'
34,1,C034_1,eptA,3003576,eptA,0,5.213764338,8.571428571,30,3500000,0.350364964,99.13,1644,576,688,2.8,"b'PmrC mediates the modification of Lipid A by the addition of 4-amino-4-deoxy-L-arabinose (L-Ara4N) and phosphoethanolamine, resulting in a less negative cell membrane and decreased binding of polymyxin B.'	eptA"
34,1,C034_1,gadX,3000508,gadX,0,7.619047619,6.285714286,22,3500000,0.56,97.84,825,462,663,4.2,b'GadX is an AraC-family regulator that promotes mdtEF expression to confer multidrug resistance.'	gadX
34,1,C034_1,ileS,3003730,ileS,0,0.515729758,1.714285714,6,3500000,0.167569194,93.72,3324,557,562,1.6,Bifidobacterium ileS conferring resistance to mupirocin	b'Bifidobacteria have an intrinsically resistant form of ileS (isoleucyl-tRNA synthetase) that confers resistance to mupirocin.'
34,1,C034_1,lnuC,3002837,lnuC,0,3.463203463,1.714285714,6,3500000,0.860606061,98.83,495,426,426,2.1,lnuC	b'lnuC is a transposon-mediated nucleotidyltransferase found in Streptococcus agalactiae'
34,1,C034_1,marR,3003378,marR,1,3.9408867,1.714285714,6,3500000,0.866666667,97.35,435,377,430,1.4,Escherichia coli marR mutant conferring antibiotic resistance
34,1,C034_1,mdtA,3000792,mdtA,0,5.036630037,6.285714286,22,3500000,0.524038462,98.62,1248,654,742,3.5,mdtA	b'MdtA is the membrane fusion protein of the multidrug efflux complex mdtABC.'
34,1,C034_1,mdtC,3000794,mdtC,0,1.670843776,5.142857143,18,3500000,0.199805068,98.7,3078,615,615,1.2,"mdtC	b'MdtC is a transporter that forms a heteromultimer complex with MdtB to form a multidrug transporter. MdtBC is part of the MdtABC-TolC efflux complex. In the absence of MdtB, MdtC can form a homomultimer complex that results in a functioning efflux complex with a narrower drug specificity. mdtC corresponds to 3 loci in Pseudomonas aeruginosa PAO1 (gene name: muxC/muxB) and 3 loci in Pseudomonas aeruginosa LESB58.'"
34,1,C034_1,mdtE,3000795,mdtE,0,3.454231434,4,14,3500000,0.287564767,99.4,1158,333,333,2.3,b'MdtE is the membrane fusion protein of the MdtEF multidrug efflux complex. It shares 70% sequence similarity with AcrA.'	mdtE
34,1,C034_1,mdtH,3001216,mdtH,0,4.253810705,5.142857143,18,3500000,0.194375517,99.15,1209,235,423,1.9,b'Multidrug resistance protein MdtH'	mdtH
34,1,C034_1,mdtP,3003550,mdtP,0,4.284740481,6.285714286,22,3500000,0.591002045,98.62,1467,867,867,2.1,"b'Multidrug resistance efflux pump. Could be involved in resistance to puromycin, acriflavine and tetraphenylarsonium chloride'	mdtP"
34,1,C034_1,msbA,3003950,msbA,0,3.593890386,6.285714286,22,3500000,0.302458548,100,1749,529,529,3.2,"msbA	b'MsbA is a multidrug resistance transporter homolog from E. coli and belongs to a superfamily of transporters that contain an adenosine triphosphate (ATP) binding cassette (ABC) which is also called a nucleotide-binding domain (NBD). MsbA is a member of the MDR-ABC transporter group by sequence homology. MsbA transports lipid A, a major component of the bacterial outer cell membrane, and is the only bacterial ABC transporter that is essential for cell viability.'"
34,1,C034_1,nfsA,3003751,nfsA,1,4.742145821,3.428571429,12,3500000,0.717842324,99.81,723,519,519,2.2,Escherichia coli nfsA mutations conferring resistance to nitrofurantoin
34,1,C034_1,tetB_P_,3000195,tetB_P_,0,3.208634143,6.285714286,22,3500000,0.286881062,98.22,1959,562,562,2.5,"tetB(P)	b'TetB(P) is a tetracycline ribosomal protection protein found on the same operon as tetA(P), a tetracycline efflux protein.'"
34,1,C034_1,tetM,3000186,tetM,0,1.785714286,3.428571429,12,3500000,0.190104167,97.81,1920,365,371,2.9,b'TetM is a ribosomal protection protein that confers tetracycline resistance. It is found on transposable DNA elements and its horizontal transfer between bacterial species has been documented.'	tetM
34,1,C034_1,tetO,3000190,tetO,0,28.57142857,54.85714286,192,3500000,1,99.38,1920,1920,2070,13.3,tetO	b'TetO is a ribosomal protection protein. It is associated with conjugative plasmids.'
34,1,C034_1,tetQ,3000191,tetQ,0,46.89535389,92.57142857,324,3500000,1,97.37,1974,1974,2564,18.9,tetQ	b'TetQ is a ribosomal protection protein. Its gene is associated with a conjugative transposon and has been found in both Gram-positive and Gram-negative bacteria.'
34,1,C034_1,tetW,3000194,tet-,0,391.0714286,750.8571429,2628,3500000,1,99.95,1920,1920,2591,148.7,tetW	b'TetW is a ribosomal protection protein. It is associated with both conjugative and non conjugative DNA and has been found strains of C. difficile.'
34,1,C034_1,tet_40_,3000567,tet_40_,0,7.02000702,8.571428571,30,3500000,0.509418509,99.52,1221,622,622,3,tet(40)	b'Tet40 is a tetracycline efflux pump found in the Gram-positive Clostridium. It is similar to tetA(P).'
36,1,C036_1,AAC_6___Ie_APH_2____Ia,3002597,AAC_6___Ie_APH_2____Ia,0,22.61904762,32.57142857,114,3500000,1,99.93,1440,1440,1960,8,"b""AAC(6')-Ie-APH(2'')-Ia is an aminoglycoside acetyltransferase encoded by plasmids and transposons in S. aureus, E. faecalis, E. faecium and Staphylococcus warneri""	AAC(6')-Ie-APH(2'')-Ia"
36,1,C036_1,AAC_6___Ii,3002556,AAC_6___Ii,0,21.8579235,12,42,3500000,1,99.64,549,549,741,7.2,"b""AAC(6')-Ii is a chromosomal-encoded aminoglycoside acetyltransferase in Enterococcus spp.""	AAC(6')-Ii"
36,1,C036_1,APH_3___IIIa,3002647,APH_3___IIIa,0,61.81491465,49.14285714,172,3500000,1,100,795,795,1343,18.8,"b""APH(3')-IIIa is a plasmid-encoded aminoglycoside phosphotransferase in S. aureus and Enterococcus spp.""	APH(3')-IIIa"
36,1,C036_1,AcrE,3000499,AcrE,0,31.58154453,36.57142857,128,3500000,1,98.19,1158,1158,1447,12.6,"b'AcrE is a membrane fusion protein, similar to AcrA.'	AcrE"
36,1,C036_1,AcrF,3000502,AcrF,0,36.62295836,113.7142857,398,3500000,1,97.52,3105,3105,3770,15.8,"AcrF	b'AcrF is a inner membrane transporter, similar to AcrB.'"
36,1,C036_1,AcrS,3000656,AcrS,0,43.09416074,28.57142857,100,3500000,1,97.59,663,663,1178,12.7,b'AcrS is a repressor of the AcrAB efflux complex and is associated with the expression of AcrEF. AcrS is believed to regulate a switch between AcrAB and AcrEF efflux.'	AcrS
36,1,C036_1,CRP,3000518,CRP,0,52.35838411,33.14285714,116,3500000,1,99.21,633,633,1274,13,CRP	b'CRP is a global regulator that represses MdtEF multidrug efflux pump expression.'
36,1,C036_1,CblA_1,3002999,CblA_1,0,155.8441558,138.8571429,486,3500000,1,99.44,891,891,1589,45.4,CblA-1	b'CblA-1 beta-lactamase is a class A beta-lactamase found in Bacteroides uniformis that is species-specific.'
36,1,C036_1,CfxA2,3003002,CfxA-,0,54.42176871,52.57142857,184,3500000,1,99.79,966,966,1489,18.2,b'cfxA2 beta-lactamase is a class A beta-lactamase found in Prevotella intermedia'	CfxA2
36,1,C036_1,ErmB,3000375,ErmB,0,62.72709887,46.85714286,164,3500000,1,99.6,747,747,954,21.6,"b'ErmB confers the MLSb phenotype. Similar to ErmC, expression of ErmB is inducible by erythromycin. The leader peptide causes attenuation of the mRNA and stabilizes the structure preventing further translation. When erythromycin is present, it binds the leader peptide causing a change in conformation allowing for the expression of ErmB.'	ErmB"
36,1,C036_1,Escherichia_coli_CyaA,3003900,Escherichia_coli_CyaA,0,27.37113691,69.71428571,244,3500000,1,96.9,2547,2547,2875,12.5,"b'CyaA (adenylate cyclase) is involved with the synthesis of cyclic AMP which regulates the fosfomycin transporter glpT. As a result, mutations to cyaA confer resistance to fosfomycin.'	Escherichia coli CyaA with mutation conferring resistance to fosfomycin"
36,1,C036_1,Escherichia_coli_GlpT,3003889,Escherichia_coli_GlpT,1,24.80815726,33.71428571,118,3500000,1,97.65,1359,1359,1775,9.8,Escherichia coli GlpT with mutation conferring resistance to fosfomycin
36,1,C036_1,Escherichia_coli_LamB,3004126,Escherichia_coli_LamB,0,39.2031533,52.57142857,184,3500000,1,98.06,1341,1341,1752,15.3,"b'LamB is a negative regulator for antibiotic resistance, it serves as a porin to influx antibiotic. When down-regulated, it increases resistance to chlortetracycline, ciprofloxacin, balofloxacin and nalidixic acid. It also interacts with Odp1, an energy metabolic enzyme, creating a complex that decreases in antibiotic-resistant strains.'	Escherichia coli LamB"
36,1,C036_1,Escherichia_coli_UhpA,3003893,Escherichia_coli_UhpA_1,0,26.10587382,15.42857143,54,3500000,1,96.79,591,591,889,8.6,"Escherichia coli UhpA with mutation conferring resistance to fosfomycin	b'uhpA is a positive activator of the fosfomycin importer uhpT, thus mutations to uhpA confer fosfomycin resistance by reducing uhpT expression. Both knockout and amino acid substitution mutations have been found that confer resistance, with the Protein Knockout model describing the large, knockout mutations causing loss of function of the gene, and the Protein Variant model describing the amino acid substitutions.'"
36,1,C036_1,H_NS,3000676,H_NS,0,46.92891649,19.42857143,68,3500000,1,99.52,414,414,690,13.2,"H-NS	b'H-NS is a histone-like protein involved in global gene regulation in Gram-negative bacteria. It is a repressor of the membrane fusion protein genes acrE, mdtE, and emrK as well as nearby genes of many RND-type multidrug exporters.'"
36,1,C036_1,PmrF,3003578,PmrF,0,29.4854784,28.57142857,100,3500000,1,97.94,969,969,1403,10.4,"PmrF	b'PmrF is required for the synthesis and transfer of 4-amino-4-deoxy-L-arabinose (Ara4N) to Lipid A, which allows gram-negative bacteria to resist the antimicrobial activity of cationic antimicrobial peptides and antibiotics such as polymyxin. pmrF corresponds to 1 locus in Pseudomonas aeruginosa PAO1 and 1 locus in Pseudomonas aeruginosa LESB58.'"
36,1,C036_1,TolC,3000237,TolC,0,34.56221198,51.42857143,180,3500000,1,98.52,1488,1488,2009,13.3,b'TolC is a protein subunit of many multidrug efflux complexes in Gram negative bacteria. It is an outer membrane efflux protein and is constitutively open. Regulation of efflux activity is often at its periplasmic entrance by other components of the efflux complex.'	TolC
36,1,C036_1,YojI,3003952,YojI,0,35.80118179,58.85714286,206,3500000,1,97.75,1644,1644,2072,14.8,b'YojI mediates resistance to the peptide antibiotic microcin J25 when it is expressed from a multicopy vector. YojI is capable of pumping out microcin molecules. The outer membrane protein TolC in addition to YojI is required for export of microcin J25 out of the cell. Microcin J25 is thus the first known substrate for YojI.'	YojI
36,1,C036_1,acrA,3004043,acrA_2,0,42.1153386,50.28571429,176,3500000,1,98.99,1194,1194,1770,14.8,Escherichia coli acrA	b'AcrA is a subunit of the AcrAB-TolC multidrug efflux system that in E. coli.'
36,1,C036_1,acrB,3000216,acrB,0,33.92290249,106.8571429,374,3500000,1,98.98,3150,3150,3735,14.9,b'Protein subunit of AcrA-AcrB-TolC multidrug efflux complex. AcrB functions as a herterotrimer which forms the inner membrane component and is primarily responsible for substrate recognition and energy transduction by acting as a drug/proton antiporter.'	acrB
36,1,C036_1,acrD,3000491,acrD,0,31.19552253,97.14285714,340,3500000,1,98.65,3114,3114,3468,14.6,"acrD	b'AcrD is an aminoglycoside efflux pump expressed in E. coli. Its expression can be induced by indole, and is regulated by baeRS and cpxAR.'"
36,1,C036_1,ampC,3004290,ampC_2,0,28.72260015,32.57142857,114,3500000,1,98.06,1134,1134,1626,10.4,b'A class C ampC beta-lactamase (cephalosporinase) enzyme described in Escherichia coli shown clinically to confer resistance to penicillin-like and cephalosporin-class antibiotics.'	Escherichia coli ampC beta-lactamase
36,1,C036_1,bacA,3002986,bacA,0,46.57629475,38.28571429,134,3500000,1,97.68,822,822,1597,12.5,bacA	b'The bacA gene product (BacA) recycles undecaprenyl pyrophosphate during cell wall biosynthesis which confers resistance to bacitracin.'
36,1,C036_1,baeR,3000828,baeR,0,25.29144438,18.28571429,64,3500000,1,96.95,723,723,1359,7.1,b'BaeR is a response regulator that promotes the expression of MdtABC and AcrD efflux complexes.'	baeR
36,1,C036_1,cpxA,3000830,cpxA,0,43.25223539,59.42857143,208,3500000,1,98.91,1374,1374,1848,16.5,"cpxA	b'CpxA is a membrane-localized sensor kinase that is activated by envelope stress. It starts a kinase cascade that activates CpxR, which promotes efflux complex expression.'"
36,1,C036_1,dfrF,3002867,dfrF,0,48.48484848,24,84,3500000,1,100,495,495,919,12.6,dfrF	b'dfrF is a chromosome-encoded dihydrofolate reductase found in Streptococcus pyogenes'
36,1,C036_1,efmA,3003954,efmA,0,16.87201687,21.71428571,76,3500000,1,99.53,1287,1287,1769,6.3,efmA	b'efmA is an MFS transporter permease in E. faecium.'
36,1,C036_1,emrA,3000027,emrA,0,30.2033857,35.42857143,124,3500000,1,98.12,1173,1173,1860,10,"emrA	b'EmrA is a membrane fusion protein, providing an efflux pathway with EmrB and TolC between the inner and outer membranes of E. coli, a Gram-negative bacterium.'"
36,1,C036_1,emrB,3000074,emrB,0,28.5899935,44,154,3500000,1,98.51,1539,1539,2134,10.7,"b'emrB is a translocase in the emrB -TolC efflux protein in E. coli. It recognizes substrates including carbonyl cyanide m-chlorophenylhydrazone (CCCP), nalidixic acid, and thioloactomycin.'	emrB"
36,1,C036_1,emrE,3004039,emrE_1,0,10.2960103,3.428571429,12,3500000,0.843843844,93.24,333,281,327,4.9,b'Member of the small MDR (multidrug resistance) family of transporters	in Escherichia coli this protein provides resistance against a number of positively charged compounds including ethidium bromide and erythromycin	proton-dependent secondary transporter which exchanges protons for compound translocation'	Escherichia coli emrE
36,1,C036_1,emrK,3000206,emrK,0,27.05627706,28.57142857,100,3500000,1,96.88,1056,1056,1488,9.9,"b'emrK is a membrane fusion protein that is a homolog of EmrA. Together with the inner membrane transporter EmrY and the outer membrane channel TolC, it mediates multidrug efflux.'	emrK"
36,1,C036_1,emrR,3000516,emrR,0,61.33979015,32.57142857,114,3500000,1,99.44,531,531,1219,14,b'EmrR is a negative regulator for the EmrAB-TolC multidrug efflux pump in E. coli. Mutations lead to EmrAB-TolC overexpression.'	emrR
36,1,C036_1,emrY,3000254,emrY,0,38.61505616,59.42857143,208,3500000,1,98.05,1539,1539,2333,13.2,emrY	b'emrY is a multidrug transport that moves substrates across the inner membrane of the Gram-negative E. coli. It is a homolog of emrB.'
36,1,C036_1,eptA,3003576,eptA,0,34.41084463,56.57142857,198,3500000,1,98.24,1644,1644,2175,13.1,"eptA	b'PmrC mediates the modification of Lipid A by the addition of 4-amino-4-deoxy-L-arabinose (L-Ara4N) and phosphoethanolamine, resulting in a less negative cell membrane and decreased binding of polymyxin B.'"
36,1,C036_1,evgA,3000832,evgA,0,48.31591173,29.71428571,104,3500000,1,99.35,615,615,1131,13.2,"evgA	b'EvgA, when phosphorylated, is a positive regulator for efflux protein complexes emrKY and mdtEF. While usually phosphorylated in a EvgS dependent manner, it can be phosphorylated in the absence of EvgS when overexpressed.'"
36,1,C036_1,evgS,3000833,evgS,0,31.79903013,114.2857143,400,3500000,1,96.61,3594,3594,4000,14.8,evgS	b'EvgS is a sensor protein that phosphorylates the regulatory protein EvgA. evgS corresponds to 1 locus in Pseudomonas aeruginosa PAO1 and 1 locus in Pseudomonas aeruginosa LESB58.'
36,1,C036_1,gadW,3003838,gadW,0,22.73172644,16.57142857,58,3500000,1,95.88,729,729,1097,7.9,"b'GadW is an AraC-family regulator that promotes mdtEF expression to confer multidrug resistance. GadW inhibits GadX-dependent activation. GadW clearly represses gadX and, in situations where GadX is missing, activates gadA and gadBC.'	gadW"
36,1,C036_1,gadX,3000508,gadX,0,21.47186147,17.71428571,62,3500000,0.829090909,93.57,825,684,706,10.3,b'GadX is an AraC-family regulator that promotes mdtEF expression to confer multidrug resistance.'	gadX
36,1,C036_1,kdpE,3003841,kdpE,0,14.32785504,9.714285714,34,3500000,0.979351032,95.48,678,664,922,5.1,kdpE	b'kdpE is a transcriptional activator that is part of the two-component system KdpD/KdpE that is studied for its regulatory role in potassium transport and has been identified as an adaptive regulator involved in the virulence and intracellular survival of pathogenic bacteria. kdpE regulates a range of virulence loci through direct promoter binding.'
36,1,C036_1,marA,3000263,marA,0,50.5952381,19.42857143,68,3500000,1,100,384,384,905,11.1,"b'In the presence of antibiotic stress, E. coli overexpresses the global activator protein MarA, which besides inducing MDR efflux pump AcrAB, also down- regulates synthesis of the porin OmpF.'	marA"
36,1,C036_1,marR,3003378,marR,1,30.2134647,13.14285714,46,3500000,1,98.62,435,435,880,7.8,Escherichia coli marR mutant conferring antibiotic resistance
36,1,C036_1,mdfA,3001328,mdfA,0,22.70884023,28,98,3500000,1,96.84,1233,1233,1638,8.9,b'Multidrug efflux pump in E. coli. This multidrug efflux system was originally identified as the Cmr/CmlA chloramphenicol exporter.'	Escherichia coli mdfA
36,1,C036_1,mdtA,3000792,mdtA,0,18.77289377,23.42857143,82,3500000,1,96.63,1248,1248,1299,8.9,mdtA	b'MdtA is the membrane fusion protein of the multidrug efflux complex mdtABC.'
36,1,C036_1,mdtB,3000793,mdtB,0,19.94419285,62.28571429,218,3500000,1,96.93,3123,3123,3245,9.7,b'MdtB is a transporter that forms a heteromultimer complex with MdtC to form a multidrug transporter. MdtBC is part of the MdtABC-TolC efflux complex.'	mdtB
36,1,C036_1,mdtC,3000794,mdtC,0,21.53531978,66.28571429,232,3500000,1,96.69,3078,3078,3422,10,"mdtC	b'MdtC is a transporter that forms a heteromultimer complex with MdtB to form a multidrug transporter. MdtBC is part of the MdtABC-TolC efflux complex. In the absence of MdtB, MdtC can form a homomultimer complex that results in a functioning efflux complex with a narrower drug specificity. mdtC corresponds to 3 loci in Pseudomonas aeruginosa PAO1 (gene name: muxC/muxB) and 3 loci in Pseudomonas aeruginosa LESB58.'"
36,1,C036_1,mdtE,3000795,mdtE,0,40.46385394,46.85714286,164,3500000,1,98.96,1158,1158,1598,15,mdtE	b'MdtE is the membrane fusion protein of the MdtEF multidrug efflux complex. It shares 70% sequence similarity with AcrA.'
36,1,C036_1,mdtF,3000796,mdtF,0,37.43462703,116.5714286,408,3500000,1,98.39,3114,3114,3666,16.7,mdtF	b'MdtF is the multidrug inner membrane transporter for the MdtEF-TolC efflux complex.'
36,1,C036_1,mdtG,3001329,mdtG,0,34.46268483,42.28571429,148,3500000,1,98.29,1227,1227,1742,12.3,"mdtG	b'The MdtG protein, also named YceE, appears to be a member of the major facilitator superfamily of transporters, and it has been reported, when overexpressed, to increase fosfomycin and deoxycholate resistances. mdtG is a member of the marA-soxS-rob regulon.'"
36,1,C036_1,mdtH,3001216,mdtH,0,23.6322817,28.57142857,100,3500000,1,98.01,1209,1209,1810,8.3,mdtH	b'Multidrug resistance protein MdtH'
36,1,C036_1,mdtM,3001214,mdtM,0,32.44120032,40,140,3500000,1,97.79,1233,1233,1259,16.3,b'Multidrug resistance protein MdtM'	mdtM
36,1,C036_1,mdtN,3003548,mdtN,0,27.6854928,28.57142857,100,3500000,1,97.67,1032,1032,1693,8.7,"mdtN	b'Multidrug resistance efflux pump. Could be involved in resistance to puromycin, acriflavine and tetraphenylarsonium chloride.'"
36,1,C036_1,mdtO,3003549,mdtO,0,23.1133389,47.42857143,166,3500000,1,96.59,2052,2052,2589,9.5,"mdtO	b'Multidrug resistance efflux pump. Could be involved in resistance to puromycin, acriflavine and tetraphenylarsonium chloride'"
36,1,C036_1,mdtP,3003550,mdtP,0,21.81322427,32,112,3500000,1,96.46,1467,1467,1730,9.4,"b'Multidrug resistance efflux pump. Could be involved in resistance to puromycin, acriflavine and tetraphenylarsonium chloride'	mdtP"
36,1,C036_1,mefA,3000615,mefA,0,4.691531785,5.714285714,20,3500000,0.28817734,95.73,1218,351,422,3.3,b'mefA is a motive efflux pump in Streptococcus pneumoniae that confers resistance to macrolides. It is found on the same operon as mefE and the ABC-efflux pump mel.'	mefA
36,1,C036_1,mgrB,3003820,mgrB,0,71.42857143,10.28571429,36,3500000,1,100,144,144,912,5.9,mgrB	b'mgrB is a small transmembrane protein produced in the PhoPQ signalling system. It acts as a negative regulator in this system. Inactivation or down-regulation of mgrB confers colistin resistance by absence as shown in Klebsiella pneumoniae'
36,1,C036_1,mipA,3004127,mipA,0,42.83801874,32,112,3500000,1,99.33,747,747,1310,12.7,"b'MltA-interacting protein (mipA), is an antibiotic resistance-related outer membrane protein. Deletion of mipA increases kanamycin, nalidixic acid and streptomycin resistance.'	Escherichia coli mipA"
36,1,C036_1,msbA,3003950,msbA,0,32.67173078,57.14285714,200,3500000,1,98.86,1749,1749,2171,13.5,"msbA	b'MsbA is a multidrug resistance transporter homolog from E. coli and belongs to a superfamily of transporters that contain an adenosine triphosphate (ATP) binding cassette (ABC) which is also called a nucleotide-binding domain (NBD). MsbA is a member of the MDR-ABC transporter group by sequence homology. MsbA transports lipid A, a major component of the bacterial outer cell membrane, and is the only bacterial ABC transporter that is essential for cell viability.'"
36,1,C036_1,msrC,3002819,msrC,0,12.36356612,18.28571429,64,3500000,1,94.39,1479,1479,1757,5.2,b'msrC is a chromosomal-encoded ABC-F subfamily protein expressed in Enterococcus faecium that confers resistance to erythromycin and other macrolide and streptogramin B antibiotics.'	msrC
36,1,C036_1,porin_OmpC,3004114,porin_OmpC,0,25.87991718,28.57142857,100,3500000,1,90.29,1104,1104,1491,9.4,"b'In the presence of antibiotic stress, there is a coupled down-regulation of the porin OmpC with the OmpF. Mutants both lacking both OmpC and OmpF proteins are resistant to cephaloridine and cefazolin. Analyses of genes involved in the increased resistance to tetracycline suggest that the up-regulation of efflux pump genes is accompanied by a decrease of OmpF and OmpC synthesis. Homologs of OmpC have been identified in Escherichia coli, Salmonella enterica, Enterobacter aerogenes and Serratia marcescens.'	porin OmpC"
36,1,C036_1,tetQ,3000191,tetQ,0,28.36879433,56,196,3500000,1,97.37,1974,1974,2250,12.9,b'TetQ is a ribosomal protection protein. Its gene is associated with a conjugative transposon and has been found in both Gram-positive and Gram-negative bacteria.'	tetQ
36,1,C036_1,tet_40_,3000567,tet_40_,0,13.57201357,16.57142857,58,3500000,0.975429975,99.5,1221,1191,1312,5.2,tet(40)	b'Tet40 is a tetracycline efflux pump found in the Gram-positive Clostridium. It is similar to tetA(P).'
36,1,C036_1,ugd,3003577,ugd,0,32.3172971,37.71428571,132,3500000,1,95.97,1167,1167,1724,11,"ugd	b'PmrE is required for the synthesis and transfer of 4-amino-4-deoxy-L-arabinose (Ara4N) to Lipid A, which allows gram-negative bacteria to resist the antimicrobial activity of cationic antimicrobial peptides and antibiotics such as polymyxin'"
36,1,C036_1,vanD,3000005,vanD,0,2.76854928,2.857142857,10,3500000,0.221899225,97.82,1032,229,283,3.2,"b'VanD is a D-Ala-D-Ala ligase homolog similar to VanA, and can synthesize D-Ala-D-Lac, an alternative substrate for peptidoglycan synthesis that reduces vancomycin binding affinity. It is associated with both vancomycin and teicoplanin resistance.'	vanD"
38,1,C038_1,AAC_6___Ie_APH_2____Ia,3002597,AAC_6___Ie_APH_2____Ia,0,26.19047619,37.71428571,132,3500000,1,99.93,1440,1440,2013,9.8,"AAC(6')-Ie-APH(2'')-Ia	b""AAC(6')-Ie-APH(2'')-Ia is an aminoglycoside acetyltransferase encoded by plasmids and transposons in S. aureus, E. faecalis, E. faecium and Staphylococcus warneri"""
38,1,C038_1,AAC_6___Ii,3002556,AAC_6___Ii,0,8.326827999,4.571428571,16,3500000,1,99.64,549,549,760,3,"AAC(6')-Ii	b""AAC(6')-Ii is a chromosomal-encoded aminoglycoside acetyltransferase in Enterococcus spp."""
38,1,C038_1,CblA_1,3002999,CblA_1,0,25.65335899,22.85714286,80,3500000,1,99.78,891,891,1479,8.1,CblA-1	b'CblA-1 beta-lactamase is a class A beta-lactamase found in Bacteroides uniformis that is species-specific.'
38,1,C038_1,ErmB,3000375,ErmB,0,389.3669918,290.8571429,1018,3500000,0.987951807,99.32,747,738,1518,98.4,"ErmB	b'ErmB confers the MLSb phenotype. Similar to ErmC, expression of ErmB is inducible by erythromycin. The leader peptide causes attenuation of the mRNA and stabilizes the structure preventing further translation. When erythromycin is present, it binds the leader peptide causing a change in conformation allowing for the expression of ErmB.'"
38,1,C038_1,ErmF,3000498,ErmF,0,405.207776,324.5714286,1136,3500000,1,99.88,801,801,1338,120.8,ErmF	b'ErmF confers the MLSb phenotype.'
38,1,C038_1,ErmG,3000522,ErmG,0,12.43926142,9.142857143,32,3500000,0.37414966,99.64,735,275,507,5.9,ErmG	b'ErmG is a rRNA adenine N-6-methyltransferase that protects the ribosome from inactivation due to antibiotic binding.'
38,1,C038_1,ErmT,3000595,ErmT,0,12.43926142,9.142857143,32,3500000,1,99.73,735,735,1126,4.2,ErmT	b'ErmT confers MLSb phenotype.'
38,1,C038_1,OXA_347,3001777,OXA_347,0,7.619047619,6.285714286,22,3500000,0.416969697,100,825,344,345,2.4,b'OXA-347 is a beta-lactamase found in Enterobacteriaceae'	OXA-347
38,1,C038_1,dfrF,3002867,dfrF,0,9.235209235,4.571428571,16,3500000,0.464646465,100,495,230,230,3.5,dfrF	b'dfrF is a chromosome-encoded dihydrofolate reductase found in Streptococcus pyogenes'
38,1,C038_1,dfrG,3002868,dfrG,0,10.32702238,5.142857143,18,3500000,0.355421687,100,498,177,339,3.5,dfrG	b'dfrG is a plasmid-encoded dihydrofolate reductase found in Staphylococcus aureus'
38,1,C038_1,efmA,3003954,efmA,0,8.436008436,10.85714286,38,3500000,0.432789433,100,1287,557,568,4.4,b'efmA is an MFS transporter permease in E. faecium.'	efmA
38,1,C038_1,lnuC,3002837,lnuC,0,9.235209235,4.571428571,16,3500000,0.624242424,98.71,495,309,349,3.6,lnuC	b'lnuC is a transposon-mediated nucleotidyltransferase found in Streptococcus agalactiae'
38,1,C038_1,lsaA,3000300,lsaA,0,0.763431625,1.142857143,4,3500000,0.223780895,98.81,1497,335,335,1.8,"b'LsaA is an ABC-F subfamily protein expressed in Enterococcus faecalis. It confers resistance to clindamycin, quinupristin-dalfopristin, and dalfopristin.'	lsaA"
38,1,C038_1,mefA,3000615,mefA,0,35.65564157,43.42857143,152,3500000,0.959770115,90.17,1218,1169,1183,15,b'mefA is a motive efflux pump in Streptococcus pneumoniae that confers resistance to macrolides. It is found on the same operon as mefE and the ABC-efflux pump mel.'	mefA
38,1,C038_1,mel,3000616,mel,0,6.245120999,9.142857143,32,3500000,0.634562842,97.63,1464,929,1215,3,"mel	b'Mel, a homolog of MsrA, is an ABC-F subfamily protein associated with macrolide resistance. It is expressed on the same operon as mefA and mefE, both MFS-type efflux proteins that confer macrolide resistance.'"
38,1,C038_1,msrC,3002819,msrC,0,5.795421617,8.571428571,30,3500000,0.436105477,96.28,1479,645,645,3.1,msrC	b'msrC is a chromosomal-encoded ABC-F subfamily protein expressed in Enterococcus faecium that confers resistance to erythromycin and other macrolide and streptogramin B antibiotics.'
38,1,C038_1,tetM,3000186,tetM,0,8.035714286,15.42857143,54,3500000,0.692708333,96.62,1920,1330,1555,4.1,tetM	b'TetM is a ribosomal protection protein that confers tetracycline resistance. It is found on transposable DNA elements and its horizontal transfer between bacterial species has been documented.'
38,1,C038_1,tetQ,3000191,tetQ,0,369.9522362,730.2857143,2556,3500000,1,97.37,1974,1974,2739,139.2,tetQ	b'TetQ is a ribosomal protection protein. Its gene is associated with a conjugative transposon and has been found in both Gram-positive and Gram-negative bacteria.'
38,1,C038_1,tetX,3000205,tetX,0,410.821398,479.4285714,1678,3500000,1,99.91,1167,1167,1999,120.7,tetX	b'TetX is a flavin-dependent monooxygenase conferring resistance to tetracycline antibiotics. TetX hydroxylates position 11a of the tetraketide group thus inactivating the antibiotic.'
38,1,C038_1,tet_40_,3000567,tet_40_,0,7.488007488,9.142857143,32,3500000,0.333333333,100,1221,407,429,3,tet(40)	b'Tet40 is a tetracycline efflux pump found in the Gram-positive Clostridium. It is similar to tetA(P).'
38,1,C038_1,tet_L_,3000179,tet_L_,0,5.8097313,8,28,3500000,0.384894699,100,1377,530,530,3.3,tet(L)	b'TetL is a tetracycline efflux protein found in many species of Gram-negative and Gram-positive bacteria.'
38,1,C038_1,vanA,3000010,vanA,0,17.16500554,17.71428571,62,3500000,1,100,1032,1032,1482,6,"vanA	b'VanA is a D-Ala-D-Ala ligase homolog that synthesizes D-Ala-D-Lac, an alternative substrate for peptidoglycan synthesis that reduces vancomycin binding affinity. It has been isolated from VREs. It is associated with both vancomycin and teicoplanin resistance.'"
38,1,C038_1,vanHA,3002942,vanHA,0,18.28099661,17.71428571,62,3500000,1,100,969,969,1285,7.1,"b'vanHA, also known as vanH, is a vanH variant in the vanA gene cluster'	vanHA"
38,1,C038_1,vanRA,3002919,vanRA,0,25.45155993,17.71428571,62,3500000,1,100,696,696,1257,7.1,"vanRA	b'vanRA, also known as vanR, is a vanR variant found in the vanA gene cluster'"
38,1,C038_1,vanSA,3002931,vanSA,0,13.3580705,15.42857143,54,3500000,0.944588745,100,1155,1091,1379,5.6,"b'vanSA, also known as vanS, is a vanS variant found in the vanA gene cluster'	vanSA"
38,1,C038_1,vanXA,3002949,vanXA,0,24.39596528,14.85714286,52,3500000,1,100,609,609,1010,7.1,"b'vanXA, also known as vanX, is a vanX variant found in the vanA gene cluster'	vanXA"
38,1,C038_1,vanYA,3002955,vanYA,0,20.05012531,18.28571429,64,3500000,0.838815789,100,912,765,933,8.6,"vanYA	b'vanYA, also known as vanY, is a vanY variant found in the vanA gene cluster'"
38,1,C038_1,vanZA,3002962,vanZA,0,21.16402116,10.28571429,36,3500000,1,100,486,486,956,5.6,"vanZA	b'vanZA, also known as vanZ, is a vanZ variant found in the vanA gene cluster'"
40,1,C040_1,APH_3___IIIa,3002647,APH_3___IIIa,0,51.03324349,40.57142857,142,3500000,1,100,795,795,1291,16.1,"b""APH(3')-IIIa is a plasmid-encoded aminoglycoside phosphotransferase in S. aureus and Enterococcus spp.""	APH(3')-IIIa"
40,1,C040_1,CblA_1,3002999,CblA_1,0,27.57736091,24.57142857,86,3500000,1,99.78,891,891,1373,9.4,CblA-1	b'CblA-1 beta-lactamase is a class A beta-lactamase found in Bacteroides uniformis that is species-specific.'
40,1,C040_1,CfxA2,3003002,CfxA-,0,111.8012422,108,378,3500000,1,99.79,966,966,1588,34.9,b'cfxA2 beta-lactamase is a class A beta-lactamase found in Prevotella intermedia'	CfxA2
40,1,C040_1,ErmB,3000375,ErmB,0,9.179575445,6.857142857,24,3500000,0.896921017,99.25,747,670,917,2.9,"ErmB	b'ErmB confers the MLSb phenotype. Similar to ErmC, expression of ErmB is inducible by erythromycin. The leader peptide causes attenuation of the mRNA and stabilizes the structure preventing further translation. When erythromycin is present, it binds the leader peptide causing a change in conformation allowing for the expression of ErmB.'"
40,1,C040_1,SAT_4,3002897,SAT_4,0,6.314127861,3.428571429,12,3500000,1,99.82,543,543,799,2.3,"SAT-4	b'SAT-4 is a plasmid-mediated streptothricin acetyltransferase and streptothricin (a nucleoside antibiotic) resistant determinant. Originally described from a Campylobacter coli BE/G4 plasmid gene sequence by Jacob et al, 1994.'"
40,1,C040_1,bacA,3002986,bacA,0,2.780674314,2.285714286,8,3500000,0.296836983,99.18,822,244,446,2.3,bacA	b'The bacA gene product (BacA) recycles undecaprenyl pyrophosphate during cell wall biosynthesis which confers resistance to bacitracin.'
40,1,C040_1,dfrF,3002867,dfrF,0,12.6984127,6.285714286,22,3500000,0.450505051,100,495,223,450,5.2,b'dfrF is a chromosome-encoded dihydrofolate reductase found in Streptococcus pyogenes'	dfrF
40,1,C040_1,lnuC,3002837,lnuC,0,8.080808081,4,14,3500000,1,94.55,495,495,610,2.6,b'lnuC is a transposon-mediated nucleotidyltransferase found in Streptococcus agalactiae'	lnuC
40,1,C040_1,tetO,3000190,tetO,0,71.42857143,137.1428571,480,3500000,1,99.79,1920,1920,2473,28.2,b'TetO is a ribosomal protection protein. It is associated with conjugative plasmids.'	tetO
40,1,C040_1,tetQ,3000191,tetQ,0,31.84252424,62.85714286,220,3500000,1,97.42,1974,1974,2153,14.5,tetQ	b'TetQ is a ribosomal protection protein. Its gene is associated with a conjugative transposon and has been found in both Gram-positive and Gram-negative bacteria.'
40,1,C040_1,tetW,3000194,tet-,0,41.36904762,79.42857143,278,3500000,1,99.84,1920,1920,2364,16.6,b'TetW is a ribosomal protection protein. It is associated with both conjugative and non conjugative DNA and has been found strains of C. difficile.'	tetW
40,1,C040_1,tetX,3000205,tetX,0,2.9379361,3.428571429,12,3500000,0.454155955,99.06,1167,530,530,2,tetX	b'TetX is a flavin-dependent monooxygenase conferring resistance to tetracycline antibiotics. TetX hydroxylates position 11a of the tetraketide group thus inactivating the antibiotic.'
40,1,C040_1,tet_40_,3000567,tet_40_,0,9.828009828,12,42,3500000,0.78951679,99.54,1221,964,1072,4.7,b'Tet40 is a tetracycline efflux pump found in the Gram-positive Clostridium. It is similar to tetA(P).'	tet(40)
41,1,C041_1,CblA_1,3002999,CblA_1,0,3.848003848,3.428571429,12,3500000,0.592592593,99.81,891,528,533,1.9,b'CblA-1 beta-lactamase is a class A beta-lactamase found in Bacteroides uniformis that is species-specific.'	CblA-1
41,1,C041_1,CfxA3,3003003,CfxA-,0,34.90091689,33.71428571,118,3500000,0.927536232,99.89,966,896,941,15.5,b'cfxA3 beta-lactamase is a class A beta-lactamase found in Capnocytophaga ochracea'	CfxA3
41,1,C041_1,CfxA6,3003097,CfxA6,0,174.4119334,173.7142857,608,3500000,1,99.5,996,996,1398,64.2,b'cfxA6 beta-lactamase is a class A beta-lactamase found in an uncultured bacterium'	CfxA6
41,1,C041_1,ErmB,3000375,ErmB,0,4.589787722,3.428571429,12,3500000,0.481927711,98.89,747,360,360,1.8,"ErmB	b'ErmB confers the MLSb phenotype. Similar to ErmC, expression of ErmB is inducible by erythromycin. The leader peptide causes attenuation of the mRNA and stabilizes the structure preventing further translation. When erythromycin is present, it binds the leader peptide causing a change in conformation allowing for the expression of ErmB.'"
41,1,C041_1,ErmF,3000498,ErmF,0,131.9778848,105.7142857,370,3500000,1,99.88,801,801,1367,39.1,b'ErmF confers the MLSb phenotype.'	ErmF
41,1,C041_1,ErmT,3000595,ErmT,0,10.1068999,7.428571429,26,3500000,1,99.73,735,735,915,3.8,b'ErmT confers MLSb phenotype.'	ErmT
41,1,C041_1,ErmX,3000596,ErmX,0,27.74653168,21.14285714,74,3500000,1,99.48,762,762,1303,8.5,ErmX	b'ErmX is a rRNA methyltransferase that protects the ribosome from inactivation due to antibiotic binding.'
41,1,C041_1,dfrF,3002867,dfrF,0,11.54401154,5.714285714,20,3500000,0.967676768,100,495,479,578,3.3,dfrF	b'dfrF is a chromosome-encoded dihydrofolate reductase found in Streptococcus pyogenes'
41,1,C041_1,tetM,3000186,tetM,0,1.488095238,2.857142857,10,3500000,0.140104167,96.28,1920,269,269,2.9,b'TetM is a ribosomal protection protein that confers tetracycline resistance. It is found on transposable DNA elements and its horizontal transfer between bacterial species has been documented.'	tetM
41,1,C041_1,tetO,3000190,tetO,0,231.547619,444.5714286,1556,3500000,1,99.48,1920,1920,2239,98.9,tetO	b'TetO is a ribosomal protection protein. It is associated with conjugative plasmids.'
41,1,C041_1,tetQ,3000191,tetQ,0,99.29078014,196,686,3500000,1,99.14,1974,1974,2569,36.7,b'TetQ is a ribosomal protection protein. Its gene is associated with a conjugative transposon and has been found in both Gram-positive and Gram-negative bacteria.'	tetQ
41,1,C041_1,tetW,3000194,tet-,0,88.0952381,169.1428571,592,3500000,1,99.74,1920,1920,2481,35,b'TetW is a ribosomal protection protein. It is associated with both conjugative and non conjugative DNA and has been found strains of C. difficile.'	tetW
41,1,C041_1,tet_40_,3000567,tet_40_,0,143.6761437,175.4285714,614,3500000,1,99.59,1221,1221,1626,54.6,b'Tet40 is a tetracycline efflux pump found in the Gram-positive Clostridium. It is similar to tetA(P).'	tet(40)
41,1,C041_1,tet_L_,3000179,tet_L_,0,3.734827264,5.142857143,18,3500000,0.564270153,99.61,1377,777,847,2.8,tet(L)	b'TetL is a tetracycline efflux protein found in many species of Gram-negative and Gram-positive bacteria.'
42,1,C042_1,APH_3___IIIa,3002647,APH_3___IIIa,0,17.25067385,13.71428571,48,3500000,0.996226415,100,795,792,888,7.3,"APH(3')-IIIa	b""APH(3')-IIIa is a plasmid-encoded aminoglycoside phosphotransferase in S. aureus and Enterococcus spp."""
42,1,C042_1,CblA_1,3002999,CblA_1,0,28.21869489,25.14285714,88,3500000,1,97.19,891,891,1360,9.1,CblA-1	b'CblA-1 beta-lactamase is a class A beta-lactamase found in Bacteroides uniformis that is species-specific.'
42,1,C042_1,CfxA3,3003003,CfxA-,0,426.5010352,412,1442,3500000,1,100,966,966,1837,116.9,b'cfxA3 beta-lactamase is a class A beta-lactamase found in Capnocytophaga ochracea'	CfxA3
42,1,C042_1,ErmB,3000375,ErmB,0,114.7446931,85.71428571,300,3500000,1,99.33,747,747,1246,35.1,"b'ErmB confers the MLSb phenotype. Similar to ErmC, expression of ErmB is inducible by erythromycin. The leader peptide causes attenuation of the mRNA and stabilizes the structure preventing further translation. When erythromycin is present, it binds the leader peptide causing a change in conformation allowing for the expression of ErmB.'	ErmB"
42,1,C042_1,ErmF,3000498,ErmF,0,627.0733012,502.2857143,1758,3500000,1,99.88,801,801,1297,196.6,ErmF	b'ErmF confers the MLSb phenotype.'
42,1,C042_1,cepA,3003559,cepA,0,25.31245056,22.85714286,80,3500000,1,99.89,903,903,1396,8.6,cepA	b'A beta-lactamase found in Bacteroides fragilis producing either low or high levels of the endogenous cephalosporinase activity'
42,1,C042_1,mefA,3000615,mefA,0,7.975604035,9.714285714,34,3500000,0.479474548,94.18,1218,584,588,3.6,mefA	b'mefA is a motive efflux pump in Streptococcus pneumoniae that confers resistance to macrolides. It is found on the same operon as mefE and the ABC-efflux pump mel.'
42,1,C042_1,sul2,3000412,sul2,0,2.100840336,1.714285714,6,3500000,0.43872549,99.72,816,358,358,2.1,"sul2	b'Sul2 is a sulfonamide resistant dihydropteroate synthase of Gram-negative bacteria, usually found on small plasmids.'"
42,1,C042_1,tetM,3000186,tetM,0,1.19047619,2.285714286,8,3500000,0.1328125,96.47,1920,255,364,2.1,tetM	b'TetM is a ribosomal protection protein that confers tetracycline resistance. It is found on transposable DNA elements and its horizontal transfer between bacterial species has been documented.'
42,1,C042_1,tetQ,3000191,tetQ,0,405.5579679,800.5714286,2802,3500000,1,97.37,1974,1974,2725,153.8,b'TetQ is a ribosomal protection protein. Its gene is associated with a conjugative transposon and has been found in both Gram-positive and Gram-negative bacteria.'	tetQ
42,1,C042_1,tetW,3000194,tet-,0,67.85714286,130.2857143,456,3500000,1,99.95,1920,1920,2390,28.1,b'TetW is a ribosomal protection protein. It is associated with both conjugative and non conjugative DNA and has been found strains of C. difficile.'	tetW
42,1,C042_1,tetX,3000205,tetX,0,191.9451585,224,784,3500000,1,99.91,1167,1167,1942,57.8,tetX	b'TetX is a flavin-dependent monooxygenase conferring resistance to tetracycline antibiotics. TetX hydroxylates position 11a of the tetraketide group thus inactivating the antibiotic.'
42,1,C042_1,tet_40_,3000567,tet_40_,0,13.1040131,16,56,3500000,0.653562654,99.12,1221,798,828,5.7,b'Tet40 is a tetracycline efflux pump found in the Gram-positive Clostridium. It is similar to tetA(P).'	tet(40)
45,1,C045_1,AAC_6___Ie_APH_2____Ia,3002597,AAC_6___Ie_APH_2____Ia,0,2.380952381,3.428571429,12,3500000,0.238888889,99.42,1440,344,358,2,"AAC(6')-Ie-APH(2'')-Ia	b""AAC(6')-Ie-APH(2'')-Ia is an aminoglycoside acetyltransferase encoded by plasmids and transposons in S. aureus, E. faecalis, E. faecium and Staphylococcus warneri"""
45,1,C045_1,AAC_6___Ii,3002556,AAC_6___Ii,0,833.7236534,457.7142857,1602,3500000,1,99.64,549,549,1419,157.4,"AAC(6')-Ii	b""AAC(6')-Ii is a chromosomal-encoded aminoglycoside acetyltransferase in Enterococcus spp."""
45,1,C045_1,ANT_9__Ia,3002630,ANT_9__Ia,0,5.108556833,4,14,3500000,0.333333333,100,783,261,261,3.3,"b'ANT(9)-Ia is an aminoglycoside nucleotidyltransferase encoded by plasmids and transposons in S. aureus, Enterococcus spp., Staphylococcus sciuri and E. faecalis'	ANT(9)-Ia"
45,1,C045_1,APH_3___IIIa,3002647,APH_3___IIIa,0,2.156334232,1.714285714,6,3500000,0.246540881,99.49,795,196,415,1.4,"b""APH(3')-IIIa is a plasmid-encoded aminoglycoside phosphotransferase in S. aureus and Enterococcus spp.""	APH(3')-IIIa"
45,1,C045_1,ErmC,3000250,ErmC,0,52.08940719,38.28571429,134,3500000,1,98.6,735,735,748,2.1,"b'ErmC is a methyltransferase that catalyzes the methylation of A2058 of the 23S ribosomal RNA in two steps. Expression of ErmC is inducible by erythromycin. The leader peptide causes attenuation of the mRNA and stabilizes the structure preventing further translation. When erythromycin is present, it binds the leader peptide causing a change in conformation allowing for the expression of ErmC.'	ErmC"
45,1,C045_1,ErmT,3000595,ErmT,0,757.2400389,556.5714286,1948,3500000,1,99.73,735,735,1593,173.9,b'ErmT confers MLSb phenotype.'	ErmT
45,1,C045_1,dfrG,3002868,dfrG,0,859.437751,428,1498,3500000,1,100,498,498,1361,156,dfrG	b'dfrG is a plasmid-encoded dihydrofolate reductase found in Staphylococcus aureus'
45,1,C045_1,efmA,3003954,efmA,0,661.1166611,850.8571429,2978,3500000,1,99.46,1287,1287,2041,204.8,efmA	b'efmA is an MFS transporter permease in E. faecium.'
45,1,C045_1,msrC,3002819,msrC,0,360.4752246,533.1428571,1866,3500000,1,94.46,1479,1479,2082,127.5,b'msrC is a chromosomal-encoded ABC-F subfamily protein expressed in Enterococcus faecium that confers resistance to erythromycin and other macrolide and streptogramin B antibiotics.'	msrC
45,1,C045_1,tetM,3000186,tetM,0,479.4642857,920.5714286,3222,3500000,0.911458333,94.23,1920,1750,2134,213.1,b'TetM is a ribosomal protection protein that confers tetracycline resistance. It is found on transposable DNA elements and its horizontal transfer between bacterial species has been documented.'	tetM
45,1,C045_1,tet_L_,3000179,tet_L_,0,695.9228136,958.2857143,3354,3500000,0.975308642,99.7,1377,1343,1851,251.1,b'TetL is a tetracycline efflux protein found in many species of Gram-negative and Gram-positive bacteria.'	tet(L)
46,1,C046_1,APH_3___IIIa,3002647,APH_3___IIIa,0,5.031446541,4,14,3500000,0.832704403,99.85,795,662,662,2.6,"b""APH(3')-IIIa is a plasmid-encoded aminoglycoside phosphotransferase in S. aureus and Enterococcus spp.""	APH(3')-IIIa"
46,1,C046_1,CfxA2,3003002,CfxA-,0,46.73173617,45.14285714,158,3500000,1,100,966,966,1533,12.4,b'cfxA2 beta-lactamase is a class A beta-lactamase found in Prevotella intermedia'	CfxA2
46,1,C046_1,CfxA6,3003097,CfxA6,0,168.6746988,168,588,3500000,1,99.7,996,996,2079,42.3,b'cfxA6 beta-lactamase is a class A beta-lactamase found in an uncultured bacterium'	CfxA6
46,1,C046_1,ErmB,3000375,ErmB,0,29.8336202,22.28571429,78,3500000,1,99.2,747,747,1348,8.5,"b'ErmB confers the MLSb phenotype. Similar to ErmC, expression of ErmB is inducible by erythromycin. The leader peptide causes attenuation of the mRNA and stabilizes the structure preventing further translation. When erythromycin is present, it binds the leader peptide causing a change in conformation allowing for the expression of ErmB.'	ErmB"
46,1,C046_1,ErmF,3000498,ErmF,0,29.96254682,24,84,3500000,1,99.13,801,801,1461,8.3,ErmF	b'ErmF confers the MLSb phenotype.'
46,1,C046_1,dfrF,3002867,dfrF,0,26.55122655,13.14285714,46,3500000,1,100,495,495,972,6.2,b'dfrF is a chromosome-encoded dihydrofolate reductase found in Streptococcus pyogenes'	dfrF
46,1,C046_1,tetM,3000186,tetM,0,2.976190476,5.714285714,20,3500000,0.355729167,95.46,1920,683,728,2.9,b'TetM is a ribosomal protection protein that confers tetracycline resistance. It is found on transposable DNA elements and its horizontal transfer between bacterial species has been documented.'	tetM
46,1,C046_1,tetO,3000190,tetO,0,132.1428571,253.7142857,888,3500000,1,99.48,1920,1920,2500,51.2,tetO	b'TetO is a ribosomal protection protein. It is associated with conjugative plasmids.'
46,1,C046_1,tetQ,3000191,tetQ,0,241.4242293,476.5714286,1668,3500000,1,96.22,1974,1974,2731,89.4,b'TetQ is a ribosomal protection protein. Its gene is associated with a conjugative transposon and has been found in both Gram-positive and Gram-negative bacteria.'	tetQ
46,1,C046_1,tetX,3000205,tetX,0,4.40690415,5.142857143,18,3500000,0.257069409,100,1167,300,347,2.9,b'TetX is a flavin-dependent monooxygenase conferring resistance to tetracycline antibiotics. TetX hydroxylates position 11a of the tetraketide group thus inactivating the antibiotic.'	tetX
46,1,C046_1,tet_40_,3000567,tet_40_,0,9.828009828,12,42,3500000,1,99.73,1221,1221,1203,4.4,b'Tet40 is a tetracycline efflux pump found in the Gram-positive Clostridium. It is similar to tetA(P).'	tet(40)
50,1,C050_1,AAC_6___Ie_APH_2____Ia,3002597,AAC_6___Ie_APH_2____Ia,0,4.761904762,6.857142857,24,3500000,0.270833333,100,1440,390,390,1.2,"b""AAC(6')-Ie-APH(2'')-Ia is an aminoglycoside acetyltransferase encoded by plasmids and transposons in S. aureus, E. faecalis, E. faecium and Staphylococcus warneri""	AAC(6')-Ie-APH(2'')-Ia"
50,1,C050_1,APH_3___IIIa,3002647,APH_3___IIIa,0,15.8131177,12.57142857,44,3500000,1,100,795,795,1177,5.5,"APH(3')-IIIa	b""APH(3')-IIIa is a plasmid-encoded aminoglycoside phosphotransferase in S. aureus and Enterococcus spp."""
50,1,C050_1,AcrE,3000499,AcrE,0,7.4019245,8.571428571,30,3500000,0.311744387,99.17,1158,361,410,3.8,"b'AcrE is a membrane fusion protein, similar to AcrA.'	AcrE"
50,1,C050_1,AcrS,3000656,AcrS,0,6.033182504,4,14,3500000,0.713423831,98.94,663,473,473,2.7,AcrS	b'AcrS is a repressor of the AcrAB efflux complex and is associated with the expression of AcrEF. AcrS is believed to regulate a switch between AcrAB and AcrEF efflux.'
50,1,C050_1,CRP,3000518,CRP,0,17.15188445,10.85714286,38,3500000,1,99.53,633,633,833,6,CRP	b'CRP is a global regulator that represses MdtEF multidrug efflux pump expression.'
50,1,C050_1,CblA_1,3002999,CblA_1,0,5.772005772,5.142857143,18,3500000,0.547699214,98.98,891,488,494,2.7,CblA-1	b'CblA-1 beta-lactamase is a class A beta-lactamase found in Bacteroides uniformis that is species-specific.'
50,1,C050_1,ErmB,3000375,ErmB,0,122.3943393,91.42857143,320,3500000,1,99.46,747,747,1479,27.9,"b'ErmB confers the MLSb phenotype. Similar to ErmC, expression of ErmB is inducible by erythromycin. The leader peptide causes attenuation of the mRNA and stabilizes the structure preventing further translation. When erythromycin is present, it binds the leader peptide causing a change in conformation allowing for the expression of ErmB.'	ErmB"
50,1,C050_1,ErmF,3000498,ErmF,0,129.1243089,103.4285714,362,3500000,1,99.88,801,801,1214,41,ErmF	b'ErmF confers the MLSb phenotype.'
50,1,C050_1,ErmG,3000522,ErmG,0,9.329446064,6.857142857,24,3500000,0.491156463,99.72,735,361,361,5.4,b'ErmG is a rRNA adenine N-6-methyltransferase that protects the ribosome from inactivation due to antibiotic binding.'	ErmG
50,1,C050_1,ErmX,3000596,ErmX,0,21.74728159,16.57142857,58,3500000,1,99.34,762,762,976,8.4,ErmX	b'ErmX is a rRNA methyltransferase that protects the ribosome from inactivation due to antibiotic binding.'
50,1,C050_1,Escherichia_coli_EF_Tu,3003369,Escherichia_coli_EF_Tu,1,28.80371661,35.42857143,124,3500000,0.921138211,99.56,1230,1133,1334,12.6,Escherichia coli EF-Tu mutants conferring resistance to Pulvomycin
50,1,C050_1,Escherichia_coli_LamB,3004126,Escherichia_coli_LamB,0,14.48812187,19.42857143,68,3500000,0.71290082,99.37,1341,956,956,8.3,"b'LamB is a negative regulator for antibiotic resistance, it serves as a porin to influx antibiotic. When down-regulated, it increases resistance to chlortetracycline, ciprofloxacin, balofloxacin and nalidixic acid. It also interacts with Odp1, an energy metabolic enzyme, creating a complex that decreases in antibiotic-resistant strains.'	Escherichia coli LamB"
50,1,C050_1,Escherichia_coli_UhpA,3003893,Escherichia_coli_UhpA_1,0,14.50326323,8.571428571,30,3500000,0.940778342,99.1,591,556,809,4.3,"b'uhpA is a positive activator of the fosfomycin importer uhpT, thus mutations to uhpA confer fosfomycin resistance by reducing uhpT expression. Both knockout and amino acid substitution mutations have been found that confer resistance, with the Protein Knockout model describing the large, knockout mutations causing loss of function of the gene, and the Protein Variant model describing the amino acid substitutions.'	Escherichia coli UhpA with mutation conferring resistance to fosfomycin"
50,1,C050_1,H_NS,3000676,H_NS,0,9.661835749,4,14,3500000,0.847826087,99.43,414,351,515,3.5,"H-NS	b'H-NS is a histone-like protein involved in global gene regulation in Gram-negative bacteria. It is a repressor of the membrane fusion protein genes acrE, mdtE, and emrK as well as nearby genes of many RND-type multidrug exporters.'"
50,1,C050_1,OXA_347,3001777,OXA_347,0,82.42424242,68,238,3500000,1,100,825,825,1486,23.7,b'OXA-347 is a beta-lactamase found in Enterobacteriaceae'	OXA-347
50,1,C050_1,PmrF,3003578,PmrF,0,8.845643521,8.571428571,30,3500000,0.628482972,99.84,969,609,653,3.6,"b'PmrF is required for the synthesis and transfer of 4-amino-4-deoxy-L-arabinose (Ara4N) to Lipid A, which allows gram-negative bacteria to resist the antimicrobial activity of cationic antimicrobial peptides and antibiotics such as polymyxin. pmrF corresponds to 1 locus in Pseudomonas aeruginosa PAO1 and 1 locus in Pseudomonas aeruginosa LESB58.'	PmrF"
50,1,C050_1,SAT_2,3002895,SAT_2,0,9.795918367,5.142857143,18,3500000,1,100,525,525,621,3.1,"b'SAT-2 is a plasmid-mediated streptothricin acetyltransferase, which confers resistance to streptothricin, a nucleoside antibiotic. Originally described from an E. coli plasmid sequence by Heim et al., 1989.'	SAT-2"
50,1,C050_1,SAT_4,3002897,SAT_4,0,5.261773218,2.857142857,10,3500000,0.506445672,100,543,275,275,3.3,"b'SAT-4 is a plasmid-mediated streptothricin acetyltransferase and streptothricin (a nucleoside antibiotic) resistant determinant. Originally described from a Campylobacter coli BE/G4 plasmid gene sequence by Jacob et al, 1994.'	SAT-4"
50,1,C050_1,TEM_128,3000990,TEM_-,0,17.25568276,14.85714286,52,3500000,1,99.88,861,861,1169,6.5,b'TEM-128 is a broad-spectrum beta-lactamase found in E. coli.'	TEM-128
50,1,C050_1,Vibrio_anguillarum_chloramphenicol,3004460,Vibrio_anguillarum_chloramphenicol,0,2.633311389,1.714285714,6,3500000,0.55453149,96.12,651,361,363,2.1,b'A chloramphenicol resistance determinant described in a Vibrio anguillarum plasmid sequence'	Vibrio anguillarum chloramphenicol acetyltransferase
50,1,C050_1,YojI,3003952,YojI,0,8.68960723,14.28571429,50,3500000,0.644768856,99.34,1644,1060,1196,4.6,YojI	b'YojI mediates resistance to the peptide antibiotic microcin J25 when it is expressed from a multicopy vector. YojI is capable of pumping out microcin molecules. The outer membrane protein TolC in addition to YojI is required for export of microcin J25 out of the cell. Microcin J25 is thus the first known substrate for YojI.'
50,1,C050_1,ampC,3004290,ampC_2,0,12.59763165,14.28571429,50,3500000,0.702821869,97.37,1134,797,797,7,b'A class C ampC beta-lactamase (cephalosporinase) enzyme described in Escherichia coli shown clinically to confer resistance to penicillin-like and cephalosporin-class antibiotics.'	Escherichia coli ampC beta-lactamase
50,1,C050_1,bacA,3002986,bacA,0,9.037191519,7.428571429,26,3500000,0.771289538,100,822,634,634,3.9,bacA	b'The bacA gene product (BacA) recycles undecaprenyl pyrophosphate during cell wall biosynthesis which confers resistance to bacitracin.'
50,1,C050_1,baeR,3000828,baeR,0,8.693934005,6.285714286,22,3500000,0.766251729,98.38,723,554,554,3.9,b'BaeR is a response regulator that promotes the expression of MdtABC and AcrD efflux complexes.'	baeR
50,1,C050_1,baeS,3000829,baeS,0,10.98901099,15.42857143,54,3500000,0.877492877,99.35,1404,1232,1438,5.3,"b'BaeS is a sensor kinase in the BaeSR regulatory system. While it phosphorylates BaeR to increase its activity, BaeS is not necessary for overexpressed BaeR to confer resistance.'	baeS"
50,1,C050_1,cepA,3003559,cepA,0,5.062490112,4.571428571,16,3500000,0.483942414,99.31,903,437,556,2.4,b'A beta-lactamase found in Bacteroides fragilis producing either low or high levels of the endogenous cephalosporinase activity'	cepA
50,1,C050_1,cpxA,3000830,cpxA,0,11.22894573,15.42857143,54,3500000,0.857350801,98.9,1374,1178,1178,4.9,"b'CpxA is a membrane-localized sensor kinase that is activated by envelope stress. It starts a kinase cascade that activates CpxR, which promotes efflux complex expression.'	cpxA"
50,1,C050_1,dfrA1,3002854,dfrA1,0,10.84990958,5.142857143,18,3500000,1,99.58,474,474,814,3.1,dfrA1	b'dfrA1 is an integron-encoded dihydrofolate reductase'
50,1,C050_1,dfrF,3002867,dfrF,0,56.56565657,28,98,3500000,1,100,495,495,1175,11.5,dfrF	b'dfrF is a chromosome-encoded dihydrofolate reductase found in Streptococcus pyogenes'
50,1,C050_1,emrB,3000074,emrB,0,8.911166806,13.71428571,48,3500000,0.558804418,99.07,1539,860,860,3.8,"emrB	b'emrB is a translocase in the emrB -TolC efflux protein in E. coli. It recognizes substrates including carbonyl cyanide m-chlorophenylhydrazone (CCCP), nalidixic acid, and thioloactomycin.'"
50,1,C050_1,emrE,3004039,emrE_1,0,3.432003432,1.142857143,4,3500000,0.852852853,90.85,333,284,376,1.6,b'Member of the small MDR (multidrug resistance) family of transporters	in Escherichia coli this protein provides resistance against a number of positively charged compounds including ethidium bromide and erythromycin	proton-dependent secondary transporter which exchanges protons for compound translocation'	Escherichia coli emrE
50,1,C050_1,emrK,3000206,emrK,0,15.69264069,16.57142857,58,3500000,0.839962121,99.55,1056,887,953,6.5,"b'emrK is a membrane fusion protein that is a homolog of EmrA. Together with the inner membrane transporter EmrY and the outer membrane channel TolC, it mediates multidrug efflux.'	emrK"
50,1,C050_1,emrR,3000516,emrR,0,10.76136669,5.714285714,20,3500000,0.531073446,98.94,531,282,548,3.2,b'EmrR is a negative regulator for the EmrAB-TolC multidrug efflux pump in E. coli. Mutations lead to EmrAB-TolC overexpression.'	emrR
50,1,C050_1,evgA,3000832,evgA,0,14.86643438,9.142857143,32,3500000,0.377235772,99.57,615,232,485,5.5,"evgA	b'EvgA, when phosphorylated, is a positive regulator for efflux protein complexes emrKY and mdtEF. While usually phosphorylated in a EvgS dependent manner, it can be phosphorylated in the absence of EvgS when overexpressed.'"
50,1,C050_1,gadW,3003838,gadW,0,5.48696845,4,14,3500000,0.327846365,94.14,729,239,295,4.1,"gadW	b'GadW is an AraC-family regulator that promotes mdtEF expression to confer multidrug resistance. GadW inhibits GadX-dependent activation. GadW clearly represses gadX and, in situations where GadX is missing, activates gadA and gadBC.'"
50,1,C050_1,ileS,3003730,ileS,0,0.687639677,2.285714286,8,3500000,0.124247894,90.62,3324,413,414,2.8,b'Bifidobacteria have an intrinsically resistant form of ileS (isoleucyl-tRNA synthetase) that confers resistance to mupirocin.'	Bifidobacterium ileS conferring resistance to mupirocin
50,1,C050_1,kdpE,3003841,kdpE,0,11.79941003,8,28,3500000,1,99.85,678,678,909,3.7,kdpE	b'kdpE is a transcriptional activator that is part of the two-component system KdpD/KdpE that is studied for its regulatory role in potassium transport and has been identified as an adaptive regulator involved in the virulence and intracellular survival of pathogenic bacteria. kdpE regulates a range of virulence loci through direct promoter binding.'
50,1,C050_1,lnuC,3002837,lnuC,0,45.02164502,22.28571429,78,3500000,1,98.99,495,495,812,13.6,lnuC	b'lnuC is a transposon-mediated nucleotidyltransferase found in Streptococcus agalactiae'
50,1,C050_1,marA,3000263,marA,0,11.9047619,4.571428571,16,3500000,1,100,384,384,779,2.8,"b'In the presence of antibiotic stress, E. coli overexpresses the global activator protein MarA, which besides inducing MDR efflux pump AcrAB, also down- regulates synthesis of the porin OmpF.'	marA"
50,1,C050_1,mdtA,3000792,mdtA,0,14.65201465,18.28571429,64,3500000,0.991185897,97.74,1248,1237,1330,6.1,mdtA	b'MdtA is the membrane fusion protein of the multidrug efflux complex mdtABC.'
50,1,C050_1,mdtE,3000795,mdtE,0,18.75154207,21.71428571,76,3500000,1,99.65,1158,1158,1497,7,mdtE	b'MdtE is the membrane fusion protein of the MdtEF multidrug efflux complex. It shares 70% sequence similarity with AcrA.'
50,1,C050_1,mdtG,3001329,mdtG,0,8.848527186,10.85714286,38,3500000,0.814180929,99.5,1227,999,999,4.3,"mdtG	b'The MdtG protein, also named YceE, appears to be a member of the major facilitator superfamily of transporters, and it has been reported, when overexpressed, to increase fosfomycin and deoxycholate resistances. mdtG is a member of the marA-soxS-rob regulon.'"
50,1,C050_1,mdtM,3001214,mdtM,0,5.561348627,6.857142857,24,3500000,0.435523114,96.83,1233,537,537,2.6,b'Multidrug resistance protein MdtM'	mdtM
50,1,C050_1,mdtN,3003548,mdtN,0,14.95016611,15.42857143,54,3500000,0.92248062,99.58,1032,952,1074,6.4,"mdtN	b'Multidrug resistance efflux pump. Could be involved in resistance to puromycin, acriflavine and tetraphenylarsonium chloride.'"
50,1,C050_1,mefA,3000615,mefA,0,47.85362421,58.28571429,204,3500000,0.997536946,97.04,1218,1215,1298,9.4,b'mefA is a motive efflux pump in Streptococcus pneumoniae that confers resistance to macrolides. It is found on the same operon as mefE and the ABC-efflux pump mel.'	mefA
50,1,C050_1,mel,3000616,mel,0,15.6128025,22.85714286,80,3500000,1,99.93,1464,1464,1851,6.3,"mel	b'Mel, a homolog of MsrA, is an ABC-F subfamily protein associated with macrolide resistance. It is expressed on the same operon as mefA and mefE, both MFS-type efflux proteins that confer macrolide resistance.'"
50,1,C050_1,mgrB,3003820,mgrB,0,15.87301587,2.285714286,8,3500000,1,100,144,144,451,2.1,b'mgrB is a small transmembrane protein produced in the PhoPQ signalling system. It acts as a negative regulator in this system. Inactivation or down-regulation of mgrB confers colistin resistance by absence as shown in Klebsiella pneumoniae'	mgrB
50,1,C050_1,mipA,3004127,mipA,0,9.944540065,7.428571429,26,3500000,0.526104418,99.24,747,393,597,3.5,"b'MltA-interacting protein (mipA), is an antibiotic resistance-related outer membrane protein. Deletion of mipA increases kanamycin, nalidixic acid and streptomycin resistance.'	Escherichia coli mipA"
50,1,C050_1,msbA,3003950,msbA,0,9.801519235,17.14285714,60,3500000,0.727272727,99.69,1749,1272,1361,3.9,"b'MsbA is a multidrug resistance transporter homolog from E. coli and belongs to a superfamily of transporters that contain an adenosine triphosphate (ATP) binding cassette (ABC) which is also called a nucleotide-binding domain (NBD). MsbA is a member of the MDR-ABC transporter group by sequence homology. MsbA transports lipid A, a major component of the bacterial outer cell membrane, and is the only bacterial ABC transporter that is essential for cell viability.'	msbA"
50,1,C050_1,nfsA,3003751,nfsA,1,14.22643746,10.28571429,36,3500000,0.614107884,100,723,444,690,6.5,Escherichia coli nfsA mutations conferring resistance to nitrofurantoin
50,1,C050_1,tet44,3000556,tet44,0,1.188618973,2.285714286,8,3500000,0.166406656,98.44,1923,320,320,2.3,"tet44	b'Tet44 is a tetracycline resistance gene found in Campylobacter fetus, and binds to the ribosome to confer antibiotic resistance as a ribosomal protection protein.'"
50,1,C050_1,tetA_46_,3004032,tetA_46_,0,4.637681159,8,28,3500000,0.616811594,93.89,1725,1064,1168,3,"b'tetA(46) is a subunit of tetAB(46), a heterodimeric ABC transporter, that is required for conferring tetracycline resistance in Streptococcus australis isolated from the oral cavity.'	tetA(46)"
50,1,C050_1,tetA_P_,3000180,tetA_P_,0,4.071937564,5.142857143,18,3500000,0.569279493,99.03,1263,719,781,2.7,"b'TetA(P) is a inner membrane tetracycline efflux protein found on the same operon as the ribosomal protection protein TetB(P). It is found in Clostridium, a Gram-positive bacterium.'	tetA(P)"
50,1,C050_1,tetB_46_,3004033,tetB_46_,0,2.631795378,4.571428571,16,3500000,0.278641336,96.49,1737,484,484,2.7,"b'tetB(46) is a subunit of tetAB(46), a heterodimeric ABC transporter, that is required for conferring tetracycline resistance in Streptococcus australis isolated from the oral cavity.'	tetB(46)"
50,1,C050_1,tetO,3000190,tetO,0,207.4404762,398.2857143,1394,3500000,1,99.79,1920,1920,2427,82.7,tetO	b'TetO is a ribosomal protection protein. It is associated with conjugative plasmids.'
50,1,C050_1,tetQ,3000191,tetQ,0,213.3449124,421.1428571,1474,3500000,1,97.37,1974,1974,2377,90.8,tetQ	b'TetQ is a ribosomal protection protein. Its gene is associated with a conjugative transposon and has been found in both Gram-positive and Gram-negative bacteria.'
50,1,C050_1,tetX,3000205,tetX,0,48.96560166,57.14285714,200,3500000,1,99.91,1167,1167,1544,10.4,b'TetX is a flavin-dependent monooxygenase conferring resistance to tetracycline antibiotics. TetX hydroxylates position 11a of the tetraketide group thus inactivating the antibiotic.'	tetX
50,1,C050_1,tet_40_,3000567,tet_40_,0,44.46004446,54.28571429,190,3500000,1,99.92,1221,1221,1311,13.7,b'Tet40 is a tetracycline efflux pump found in the Gram-positive Clostridium. It is similar to tetA(P).'	tet(40)
51,1,C051_1,APH_3___IIIa,3002647,APH_3___IIIa,0,27.31356694,21.71428571,76,3500000,1,100,795,795,1067,9.5,"b""APH(3')-IIIa is a plasmid-encoded aminoglycoside phosphotransferase in S. aureus and Enterococcus spp.""	APH(3')-IIIa"
51,1,C051_1,APH_3____Ib,3002639,APH_3____Ib,0,24.16488984,19.42857143,68,3500000,1,99.75,804,804,1350,7.3,"b""APH(3'')-Ib is an aminoglycoside phosphotransferase encoded by plasmids, transposons, integrative conjugative elements and chromosomes in Enterobacteriaceae and Pseudomonas spp.""	APH(3'')-Ib"
51,1,C051_1,APH_6__Id,3002660,APH_6__Id,0,21.84673152,18.28571429,64,3500000,1,99.88,837,837,1282,7.4,"APH(6)-Id	b'APH(6)-Id is an aminoglycoside phosphotransferase encoded by plasmids, integrative conjugative elements and chromosomal genomic islands in K. pneumoniae, Salmonella spp., E. coli, Shigella flexneri, Providencia alcalifaciens, Pseudomonas spp., V. cholerae, Edwardsiella tarda, Pasteurella multocida and Aeromonas bestiarum'"
51,1,C051_1,AcrE,3000499,AcrE,0,29.11423637,33.71428571,118,3500000,1,98.79,1158,1158,1446,11.4,"AcrE	b'AcrE is a membrane fusion protein, similar to AcrA.'"
51,1,C051_1,AcrS,3000656,AcrS,0,29.3040293,19.42857143,68,3500000,1,98.04,663,663,777,11.3,b'AcrS is a repressor of the AcrAB efflux complex and is associated with the expression of AcrEF. AcrS is believed to regulate a switch between AcrAB and AcrEF efflux.'	AcrS
51,1,C051_1,CRP,3000518,CRP,0,46.94199955,29.71428571,104,3500000,1,99.21,633,633,1365,11.4,b'CRP is a global regulator that represses MdtEF multidrug efflux pump expression.'	CRP
51,1,C051_1,Campylobacter_coli_chloramphenicol,3004454,Campylobacter_coli_chloramphenicol,0,1.831501832,1.142857143,4,3500000,0.495192308,98.06,624,309,400,1.5,b'A chloramphenicol resistance determinant described in Campylobacter coli.'	Campylobacter coli chloramphenicol acetyltransferase
51,1,C051_1,CblA_1,3002999,CblA_1,0,3.848003848,3.428571429,12,3500000,0.565656566,99.8,891,504,563,1.9,CblA-1	b'CblA-1 beta-lactamase is a class A beta-lactamase found in Bacteroides uniformis that is species-specific.'
51,1,C051_1,CfxA2,3003002,CfxA-,0,14.78852411,14.28571429,50,3500000,1,99.79,966,966,1344,5.4,b'cfxA2 beta-lactamase is a class A beta-lactamase found in Prevotella intermedia'	CfxA2
51,1,C051_1,ErmB,3000375,ErmB,0,11.47446931,8.571428571,30,3500000,0.451137885,99.7,747,337,367,6.1,"b'ErmB confers the MLSb phenotype. Similar to ErmC, expression of ErmB is inducible by erythromycin. The leader peptide causes attenuation of the mRNA and stabilizes the structure preventing further translation. When erythromycin is present, it binds the leader peptide causing a change in conformation allowing for the expression of ErmB.'	ErmB"
51,1,C051_1,ErmG,3000522,ErmG,0,1.554907677,1.142857143,4,3500000,0.096598639,100,735,71,280,2.1,b'ErmG is a rRNA adenine N-6-methyltransferase that protects the ribosome from inactivation due to antibiotic binding.'	ErmG
51,1,C051_1,Escherichia_coli_CyaA,3003900,Escherichia_coli_CyaA,0,25.80066184,65.71428571,230,3500000,0.964271692,96.5,2547,2456,2892,11.1,"b'CyaA (adenylate cyclase) is involved with the synthesis of cyclic AMP which regulates the fosfomycin transporter glpT. As a result, mutations to cyaA confer resistance to fosfomycin.'	Escherichia coli CyaA with mutation conferring resistance to fosfomycin"
51,1,C051_1,Escherichia_coli_EF_Tu,3003369,Escherichia_coli_EF_Tu,1,65.96980256,81.14285714,284,3500000,0.983739837,99.92,1230,1210,1303,28.7,Escherichia coli EF-Tu mutants conferring resistance to Pulvomycin
51,1,C051_1,Escherichia_coli_LamB,3004126,Escherichia_coli_LamB,0,31.1068499,41.71428571,146,3500000,0.906785981,99.34,1341,1216,1507,12.3,"b'LamB is a negative regulator for antibiotic resistance, it serves as a porin to influx antibiotic. When down-regulated, it increases resistance to chlortetracycline, ciprofloxacin, balofloxacin and nalidixic acid. It also interacts with Odp1, an energy metabolic enzyme, creating a complex that decreases in antibiotic-resistant strains.'	Escherichia coli LamB"
51,1,C051_1,Escherichia_coli_UhpA,3003893,Escherichia_coli_UhpA_1,0,26.10587382,15.42857143,54,3500000,1,97.29,591,591,905,8.2,"b'uhpA is a positive activator of the fosfomycin importer uhpT, thus mutations to uhpA confer fosfomycin resistance by reducing uhpT expression. Both knockout and amino acid substitution mutations have been found that confer resistance, with the Protein Knockout model describing the large, knockout mutations causing loss of function of the gene, and the Protein Variant model describing the amino acid substitutions.'	Escherichia coli UhpA with mutation conferring resistance to fosfomycin"
51,1,C051_1,H_NS,3000676,H_NS,0,34.50655625,14.28571429,50,3500000,1,99.52,414,414,807,8.6,"H-NS	b'H-NS is a histone-like protein involved in global gene regulation in Gram-negative bacteria. It is a repressor of the membrane fusion protein genes acrE, mdtE, and emrK as well as nearby genes of many RND-type multidrug exporters.'"
51,1,C051_1,PmrF,3003578,PmrF,0,25.94722099,25.14285714,88,3500000,1,97.83,969,969,2077,6.1,"b'PmrF is required for the synthesis and transfer of 4-amino-4-deoxy-L-arabinose (Ara4N) to Lipid A, which allows gram-negative bacteria to resist the antimicrobial activity of cationic antimicrobial peptides and antibiotics such as polymyxin. pmrF corresponds to 1 locus in Pseudomonas aeruginosa PAO1 and 1 locus in Pseudomonas aeruginosa LESB58.'	PmrF"
51,1,C051_1,SAT_2,3002895,SAT_2,0,47.89115646,25.14285714,88,3500000,1,100,525,525,1284,10.2,"b'SAT-2 is a plasmid-mediated streptothricin acetyltransferase, which confers resistance to streptothricin, a nucleoside antibiotic. Originally described from an E. coli plasmid sequence by Heim et al., 1989.'	SAT-2"
51,1,C051_1,SAT_4,3002897,SAT_4,0,7.366482505,4,14,3500000,0.333333333,100,543,181,548,3.3,"SAT-4	b'SAT-4 is a plasmid-mediated streptothricin acetyltransferase and streptothricin (a nucleoside antibiotic) resistant determinant. Originally described from a Campylobacter coli BE/G4 plasmid gene sequence by Jacob et al, 1994.'"
51,1,C051_1,TEM_206,3001383,TEM_-,0,153.9737846,132.5714286,464,3500000,1,99.88,861,861,1582,43.3,b'From the Lahey list of beta-lactamases. Not yet released.'	TEM-206
51,1,C051_1,TolC,3000237,TolC,0,29.56989247,44,154,3500000,0.966397849,98.33,1488,1438,1705,10.3,TolC	b'TolC is a protein subunit of many multidrug efflux complexes in Gram negative bacteria. It is an outer membrane efflux protein and is constitutively open. Regulation of efflux activity is often at its periplasmic entrance by other components of the efflux complex.'
51,1,C051_1,YojI,3003952,YojI,0,23.98331595,39.42857143,138,3500000,1,98.05,1644,1644,2079,9.5,YojI	b'YojI mediates resistance to the peptide antibiotic microcin J25 when it is expressed from a multicopy vector. YojI is capable of pumping out microcin molecules. The outer membrane protein TolC in addition to YojI is required for export of microcin J25 out of the cell. Microcin J25 is thus the first known substrate for YojI.'
51,1,C051_1,aadA,3002601,ANT_3____IIa+,0,30.3030303,24,84,3500000,1,99.37,792,792,1498,7.6,"aadA	b""ANT(3'')-Ia is an aminoglycoside nucleotidyltransferase gene encoded by plasmids, transposons, integrons in Enterobacteriaceae, A. baumannii, P. aeruginosa and Vibrio cholerae"""
51,1,C051_1,acrA,3004043,acrA_2,0,26.80067002,32,112,3500000,1,99.16,1194,1194,1415,11.4,b'AcrA is a subunit of the AcrAB-TolC multidrug efflux system that in E. coli.'	Escherichia coli acrA
51,1,C051_1,acrB,3000216,acrB,0,24.30839002,76.57142857,268,3500000,1,98.83,3150,3150,3585,11.1,acrB	b'Protein subunit of AcrA-AcrB-TolC multidrug efflux complex. AcrB functions as a herterotrimer which forms the inner membrane component and is primarily responsible for substrate recognition and energy transduction by acting as a drug/proton antiporter.'
51,1,C051_1,acrD,3000491,acrD,0,27.52546105,85.71428571,300,3500000,1,98.49,3114,3114,3568,12.5,"b'AcrD is an aminoglycoside efflux pump expressed in E. coli. Its expression can be induced by indole, and is regulated by baeRS and cpxAR.'	acrD"
51,1,C051_1,ampC,3004290,ampC_2,0,22.67573696,25.71428571,90,3500000,0.945326279,98.04,1134,1072,1207,8.8,b'A class C ampC beta-lactamase (cephalosporinase) enzyme described in Escherichia coli shown clinically to confer resistance to penicillin-like and cephalosporin-class antibiotics.'	Escherichia coli ampC beta-lactamase
51,1,C051_1,baeR,3000828,baeR,0,22.13001383,16,56,3500000,1,100,723,723,1141,7.1,baeR	b'BaeR is a response regulator that promotes the expression of MdtABC and AcrD efflux complexes.'
51,1,C051_1,baeS,3000829,baeS,0,17.5010175,24.57142857,86,3500000,1,98.79,1404,1404,1784,7.1,"baeS	b'BaeS is a sensor kinase in the BaeSR regulatory system. While it phosphorylates BaeR to increase its activity, BaeS is not necessary for overexpressed BaeR to confer resistance.'"
51,1,C051_1,cepA,3003559,cepA,0,3.16405632,2.857142857,10,3500000,0.622369878,99.29,903,562,622,2.4,cepA	b'A beta-lactamase found in Bacteroides fragilis producing either low or high levels of the endogenous cephalosporinase activity'
51,1,C051_1,cpxA,3000830,cpxA,0,31.19151591,42.85714286,150,3500000,1,98.4,1374,1374,1871,12,"cpxA	b'CpxA is a membrane-localized sensor kinase that is activated by envelope stress. It starts a kinase cascade that activates CpxR, which promotes efflux complex expression.'"
51,1,C051_1,dfrA1,3002854,dfrA1,0,43.39963834,20.57142857,72,3500000,1,99.79,474,474,1065,10.1,b'dfrA1 is an integron-encoded dihydrofolate reductase'	dfrA1
51,1,C051_1,dfrA14,3002859,dfrA14,0,22.47855664,10.85714286,38,3500000,1,99.79,483,483,680,6.8,b'dfrA14 is an integron-encoded dihydrofolate reductase found in Escherichia coli'	dfrA14
51,1,C051_1,dfrF,3002867,dfrF,0,8.080808081,4,14,3500000,0.993939394,99.59,495,492,516,3.4,dfrF	b'dfrF is a chromosome-encoded dihydrofolate reductase found in Streptococcus pyogenes'
51,1,C051_1,emrA,3000027,emrA,0,29.22908294,34.28571429,120,3500000,1,98.12,1173,1173,1444,11.8,"emrA	b'EmrA is a membrane fusion protein, providing an efflux pathway with EmrB and TolC between the inner and outer membranes of E. coli, a Gram-negative bacterium.'"
51,1,C051_1,emrB,3000074,emrB,0,31.56038244,48.57142857,170,3500000,1,97.86,1539,1539,1674,12.7,"b'emrB is a translocase in the emrB -TolC efflux protein in E. coli. It recognizes substrates including carbonyl cyanide m-chlorophenylhydrazone (CCCP), nalidixic acid, and thioloactomycin.'	emrB"
51,1,C051_1,emrE,3004039,emrE_1,0,10.2960103,3.428571429,12,3500000,1,92.19,333,333,503,2.7,Escherichia coli emrE	b'Member of the small MDR (multidrug resistance) family of transporters	in Escherichia coli this protein provides resistance against a number of positively charged compounds including ethidium bromide and erythromycin	proton-dependent secondary transporter which exchanges protons for compound translocation'
51,1,C051_1,emrK,3000206,emrK,0,24.89177489,26.28571429,92,3500000,1,97.54,1056,1056,1547,8.7,"b'emrK is a membrane fusion protein that is a homolog of EmrA. Together with the inner membrane transporter EmrY and the outer membrane channel TolC, it mediates multidrug efflux.'	emrK"
51,1,C051_1,emrR,3000516,emrR,0,32.28410008,17.14285714,60,3500000,1,98.87,531,531,995,8.9,b'EmrR is a negative regulator for the EmrAB-TolC multidrug efflux pump in E. coli. Mutations lead to EmrAB-TolC overexpression.'	emrR
51,1,C051_1,emrY,3000254,emrY,0,25.61960457,39.42857143,138,3500000,0.96231319,97.43,1539,1481,1481,11.1,b'emrY is a multidrug transport that moves substrates across the inner membrane of the Gram-negative E. coli. It is a homolog of emrB.'	emrY
51,1,C051_1,evgA,3000832,evgA,0,32.5203252,20,70,3500000,1,98.86,615,615,916,10.7,"b'EvgA, when phosphorylated, is a positive regulator for efflux protein complexes emrKY and mdtEF. While usually phosphorylated in a EvgS dependent manner, it can be phosphorylated in the absence of EvgS when overexpressed.'	evgA"
51,1,C051_1,evgS,3000833,evgS,0,17.80745687,64,224,3500000,1,96.41,3594,3594,3740,8.6,b'EvgS is a sensor protein that phosphorylates the regulatory protein EvgA. evgS corresponds to 1 locus in Pseudomonas aeruginosa PAO1 and 1 locus in Pseudomonas aeruginosa LESB58.'	evgS
51,1,C051_1,gadW,3003838,gadW,0,45.46345287,33.14285714,116,3500000,1,100,729,729,1239,13.8,"gadW	b'GadW is an AraC-family regulator that promotes mdtEF expression to confer multidrug resistance. GadW inhibits GadX-dependent activation. GadW clearly represses gadX and, in situations where GadX is missing, activates gadA and gadBC.'"
51,1,C051_1,gadX,3000508,gadX,0,21.47186147,17.71428571,62,3500000,1,93.8,825,825,872,9.4,gadX	b'GadX is an AraC-family regulator that promotes mdtEF expression to confer multidrug resistance.'
51,1,C051_1,gyrA,3003294,gyrA_9,1,21.74385736,57.14285714,200,3500000,1,97.91,2628,2628,2737,10.5,Escherichia coli gyrA conferring resistance to fluoroquinolones
51,1,C051_1,kdpE,3003841,kdpE,0,12.64222503,8.571428571,30,3500000,0.977876106,95.93,678,663,701,4.7,b'kdpE is a transcriptional activator that is part of the two-component system KdpD/KdpE that is studied for its regulatory role in potassium transport and has been identified as an adaptive regulator involved in the virulence and intracellular survival of pathogenic bacteria. kdpE regulates a range of virulence loci through direct promoter binding.'	kdpE
51,1,C051_1,lnuC,3002837,lnuC,0,26.55122655,13.14285714,46,3500000,1,99.19,495,495,1011,6.5,lnuC	b'lnuC is a transposon-mediated nucleotidyltransferase found in Streptococcus agalactiae'
51,1,C051_1,marA,3000263,marA,0,35.71428571,13.71428571,48,3500000,1,98.44,384,384,508,12.1,"b'In the presence of antibiotic stress, E. coli overexpresses the global activator protein MarA, which besides inducing MDR efflux pump AcrAB, also down- regulates synthesis of the porin OmpF.'	marA"
51,1,C051_1,marR,3003378,marR,1,23.6453202,10.28571429,36,3500000,0.793103448,98.55,435,345,655,6.1,Escherichia coli marR mutant conferring antibiotic resistance
51,1,C051_1,mdfA,3001328,mdfA,0,14.83026301,18.28571429,64,3500000,0.928629359,96.24,1233,1145,1213,7.3,Escherichia coli mdfA	b'Multidrug efflux pump in E. coli. This multidrug efflux system was originally identified as the Cmr/CmlA chloramphenicol exporter.'
51,1,C051_1,mdtA,3000792,mdtA,0,25.64102564,32,112,3500000,1,99.28,1248,1248,1700,9.1,mdtA	b'MdtA is the membrane fusion protein of the multidrug efflux complex mdtABC.'
51,1,C051_1,mdtB,3000793,mdtB,0,23.23772929,72.57142857,254,3500000,1,98.33,3123,3123,3332,11,b'MdtB is a transporter that forms a heteromultimer complex with MdtC to form a multidrug transporter. MdtBC is part of the MdtABC-TolC efflux complex.'	mdtB
51,1,C051_1,mdtC,3000794,mdtC,0,18.56493085,57.14285714,200,3500000,0.985380117,98.44,3078,3033,3260,8.1,"b'MdtC is a transporter that forms a heteromultimer complex with MdtB to form a multidrug transporter. MdtBC is part of the MdtABC-TolC efflux complex. In the absence of MdtB, MdtC can form a homomultimer complex that results in a functioning efflux complex with a narrower drug specificity. mdtC corresponds to 3 loci in Pseudomonas aeruginosa PAO1 (gene name: muxC/muxB) and 3 loci in Pseudomonas aeruginosa LESB58.'	mdtC"
51,1,C051_1,mdtE,3000795,mdtE,0,31.0880829,36,126,3500000,0.968911917,98.31,1158,1122,1176,14.5,mdtE	b'MdtE is the membrane fusion protein of the MdtEF multidrug efflux complex. It shares 70% sequence similarity with AcrA.'
51,1,C051_1,mdtG,3001329,mdtG,0,24.68273373,30.28571429,106,3500000,0.951100244,98.2,1227,1167,1503,10,"mdtG	b'The MdtG protein, also named YceE, appears to be a member of the major facilitator superfamily of transporters, and it has been reported, when overexpressed, to increase fosfomycin and deoxycholate resistances. mdtG is a member of the marA-soxS-rob regulon.'"
51,1,C051_1,mdtH,3001216,mdtH,0,26.4681555,32,112,3500000,1,97.93,1209,1209,1452,11.1,mdtH	b'Multidrug resistance protein MdtH'
51,1,C051_1,mdtO,3003549,mdtO,0,27.01197438,55.42857143,194,3500000,1,96.98,2052,2052,2320,10.7,"mdtO	b'Multidrug resistance efflux pump. Could be involved in resistance to puromycin, acriflavine and tetraphenylarsonium chloride'"
51,1,C051_1,mdtP,3003550,mdtP,0,33.49888012,49.14285714,172,3500000,1,97.48,1467,1467,1985,13,"b'Multidrug resistance efflux pump. Could be involved in resistance to puromycin, acriflavine and tetraphenylarsonium chloride'	mdtP"
51,1,C051_1,mgrB,3003820,mgrB,0,67.46031746,9.714285714,34,3500000,1,100,144,144,549,7.9,mgrB	b'mgrB is a small transmembrane protein produced in the PhoPQ signalling system. It acts as a negative regulator in this system. Inactivation or down-regulation of mgrB confers colistin resistance by absence as shown in Klebsiella pneumoniae'
51,1,C051_1,mipA,3004127,mipA,0,30.59858482,22.85714286,80,3500000,1,99.46,747,747,920,12.1,"b'MltA-interacting protein (mipA), is an antibiotic resistance-related outer membrane protein. Deletion of mipA increases kanamycin, nalidixic acid and streptomycin resistance.'	Escherichia coli mipA"
51,1,C051_1,mphA,3000316,mphA,0,13.1147541,12,42,3500000,0.553005464,99.8,915,506,508,3.7,"mphA	b""The mphA gene encodes for resistance enzyme MPH(2')-I which preferentially inactivate 14-membered macrolides (e.g.erythromycin, telithromycin, roxithromycin) over 16-membered macrolides (e.g.tylosin, spiramycin). It phosphorylates macrolides at 2'-OH hydroxyl of desosamine sugar of macrolides in a GTP-dependent manner."""
51,1,C051_1,msbA,3003950,msbA,0,25.81066732,45.14285714,158,3500000,1,98.11,1749,1749,2107,10.6,"b'MsbA is a multidrug resistance transporter homolog from E. coli and belongs to a superfamily of transporters that contain an adenosine triphosphate (ATP) binding cassette (ABC) which is also called a nucleotide-binding domain (NBD). MsbA is a member of the MDR-ABC transporter group by sequence homology. MsbA transports lipid A, a major component of the bacterial outer cell membrane, and is the only bacterial ABC transporter that is essential for cell viability.'	msbA"
51,1,C051_1,sul2,3000412,sul2,0,14.70588235,12,42,3500000,1,100,816,816,1077,5.3,"sul2	b'Sul2 is a sulfonamide resistant dihydropteroate synthase of Gram-negative bacteria, usually found on small plasmids.'"
51,1,C051_1,tetQ,3000191,tetQ,0,118.6857722,234.2857143,820,3500000,1,97.37,1974,1974,2598,46.9,tetQ	b'TetQ is a ribosomal protection protein. Its gene is associated with a conjugative transposon and has been found in both Gram-positive and Gram-negative bacteria.'
51,1,C051_1,tet_40_,3000567,tet_40_,0,14.04001404,17.14285714,60,3500000,0.849303849,100,1221,1037,1037,7.1,b'Tet40 is a tetracycline efflux pump found in the Gram-positive Clostridium. It is similar to tetA(P).'	tet(40)
51,1,C051_1,tet_A_,3000165,tet_-,0,21.32196162,25.71428571,90,3500000,1,99.92,1206,1206,1675,7.8,tet(A)	b'TetA is a tetracycline efflux pump found in many species of Gram-negative bacteria.'
51,1,C051_1,ugd,3003577,ugd,0,19.09658465,22.28571429,78,3500000,0.917737789,96.73,1167,1071,1241,8.4,"b'PmrE is required for the synthesis and transfer of 4-amino-4-deoxy-L-arabinose (Ara4N) to Lipid A, which allows gram-negative bacteria to resist the antimicrobial activity of cationic antimicrobial peptides and antibiotics such as polymyxin'	ugd"
51,1,C051_1,vanTG,3002972,vanTG,0,10.15160622,21.71428571,76,3500000,0.99485741,99.15,2139,2128,2154,5,b'vanTG is a vanT variant found in the vanG gene cluster'	vanTG
51,1,C051_1,vanXYG,3003069,vanXYG,0,6.722689076,5.142857143,18,3500000,0.537254902,94.65,765,411,484,4.5,vanXYG	b'vanXYG is a vanXY variant found in the vanG gene cluster'
52,1,C052_1,APH_3___IIIa,3002647,APH_3___IIIa,0,3.593890386,2.857142857,10,3500000,0.480503145,100,795,382,382,1.6,"APH(3')-IIIa	b""APH(3')-IIIa is a plasmid-encoded aminoglycoside phosphotransferase in S. aureus and Enterococcus spp."""
52,1,C052_1,CblA_1,3002999,CblA_1,0,3.848003848,3.428571429,12,3500000,0.476992144,98.82,891,425,426,2.1,b'CblA-1 beta-lactamase is a class A beta-lactamase found in Bacteroides uniformis that is species-specific.'	CblA-1
52,1,C052_1,CfxA2,3003002,CfxA-,0,31.3516711,30.28571429,106,3500000,1,99.79,966,966,1181,13.1,CfxA2	b'cfxA2 beta-lactamase is a class A beta-lactamase found in Prevotella intermedia'
52,1,C052_1,ErmB,3000375,ErmB,0,6.119716963,4.571428571,16,3500000,0.792503347,99.49,747,592,599,3.3,"ErmB	b'ErmB confers the MLSb phenotype. Similar to ErmC, expression of ErmB is inducible by erythromycin. The leader peptide causes attenuation of the mRNA and stabilizes the structure preventing further translation. When erythromycin is present, it binds the leader peptide causing a change in conformation allowing for the expression of ErmB.'"
52,1,C052_1,dfrF,3002867,dfrF,0,9.235209235,4.571428571,16,3500000,1,100,495,495,740,2.9,dfrF	b'dfrF is a chromosome-encoded dihydrofolate reductase found in Streptococcus pyogenes'
52,1,C052_1,lnuC,3002837,lnuC,0,9.235209235,4.571428571,16,3500000,0.62020202,98.7,495,307,436,4,b'lnuC is a transposon-mediated nucleotidyltransferase found in Streptococcus agalactiae'	lnuC
52,1,C052_1,tetQ,3000191,tetQ,0,43.71110146,86.28571429,302,3500000,1,97.42,1974,1974,2611,17.3,b'TetQ is a ribosomal protection protein. Its gene is associated with a conjugative transposon and has been found in both Gram-positive and Gram-negative bacteria.'	tetQ
52,1,C052_1,tetW,3000194,tet-,0,58.03571429,111.4285714,390,3500000,0.965104167,99.95,1920,1853,1991,27.6,tetW	b'TetW is a ribosomal protection protein. It is associated with both conjugative and non conjugative DNA and has been found strains of C. difficile.'
52,1,C052_1,tet_40_,3000567,tet_40_,0,3.744003744,4.571428571,16,3500000,0.542178542,98.94,1221,662,662,2.4,b'Tet40 is a tetracycline efflux pump found in the Gram-positive Clostridium. It is similar to tetA(P).'	tet(40)
53,1,C053_1,ACI_1,3004359,ACI_1,0,4.010025063,3.428571429,12,3500000,0.553216374,100,855,473,475,2.5,b'A class A beta-lactamase described in Acidaminococcus fermentans. ACI-1 was the first description of a beta-lactamase enzyme in a gram-negative anaerobic cocci. Described by Galan et al 2000.'	ACI-1
53,1,C053_1,APH_3___IIIa,3002647,APH_3___IIIa,0,56.7834681,45.14285714,158,3500000,1,100,795,795,906,22.6,"APH(3')-IIIa	b""APH(3')-IIIa is a plasmid-encoded aminoglycoside phosphotransferase in S. aureus and Enterococcus spp."""
53,1,C053_1,AcrE,3000499,AcrE,0,11.34961757,13.14285714,46,3500000,0.489637306,98.94,1158,567,625,3.5,"AcrE	b'AcrE is a membrane fusion protein, similar to AcrA.'"
53,1,C053_1,AcrS,3000656,AcrS,0,14.65201465,9.714285714,34,3500000,0.889894419,98.31,663,590,603,5.7,AcrS	b'AcrS is a repressor of the AcrAB efflux complex and is associated with the expression of AcrEF. AcrS is believed to regulate a switch between AcrAB and AcrEF efflux.'
53,1,C053_1,CRP,3000518,CRP,0,13.54096141,8.571428571,30,3500000,1,99.21,633,633,833,5,CRP	b'CRP is a global regulator that represses MdtEF multidrug efflux pump expression.'
53,1,C053_1,Campylobacter_coli_chloramphenicol,3004454,Campylobacter_coli_chloramphenicol,0,13.73626374,8.571428571,30,3500000,1,97.76,624,624,679,5.6,b'A chloramphenicol resistance determinant described in Campylobacter coli.'	Campylobacter coli chloramphenicol acetyltransferase
53,1,C053_1,CblA_1,3002999,CblA_1,0,28.86002886,25.71428571,90,3500000,1,99.21,891,891,1185,10.9,CblA-1	b'CblA-1 beta-lactamase is a class A beta-lactamase found in Bacteroides uniformis that is species-specific.'
53,1,C053_1,CfxA5,3003096,CfxA-,0,259.6864833,250.8571429,878,3500000,1,100,966,966,1669,77.8,b'cfxA5 beta-lactamase is a class A beta-lactamase found in Bacteroides distasonis'	CfxA5
53,1,C053_1,ErmB,3000375,ErmB,0,16.06425703,12,42,3500000,0.981258367,99.45,747,733,735,7.3,"b'ErmB confers the MLSb phenotype. Similar to ErmC, expression of ErmB is inducible by erythromycin. The leader peptide causes attenuation of the mRNA and stabilizes the structure preventing further translation. When erythromycin is present, it binds the leader peptide causing a change in conformation allowing for the expression of ErmB.'	ErmB"
53,1,C053_1,ErmF,3000498,ErmF,0,249.6878901,200,700,3500000,1,99.5,801,801,905,93.4,b'ErmF confers the MLSb phenotype.'	ErmF
53,1,C053_1,ErmG,3000522,ErmG,0,11.66180758,8.571428571,30,3500000,0.526530612,99.48,735,387,458,7.5,ErmG	b'ErmG is a rRNA adenine N-6-methyltransferase that protects the ribosome from inactivation due to antibiotic binding.'
53,1,C053_1,ErmX,3000596,ErmX,0,9.748781402,7.428571429,26,3500000,1,99.74,762,762,1133,3.4,b'ErmX is a rRNA methyltransferase that protects the ribosome from inactivation due to antibiotic binding.'	ErmX
53,1,C053_1,Escherichia_coli_LamB,3004126,Escherichia_coli_LamB,0,11.93139448,16,56,3500000,0.788217748,99.34,1341,1057,1271,5.9,"Escherichia coli LamB	b'LamB is a negative regulator for antibiotic resistance, it serves as a porin to influx antibiotic. When down-regulated, it increases resistance to chlortetracycline, ciprofloxacin, balofloxacin and nalidixic acid. It also interacts with Odp1, an energy metabolic enzyme, creating a complex that decreases in antibiotic-resistant strains.'"
53,1,C053_1,H_NS,3000676,H_NS,0,8.281573499,3.428571429,12,3500000,1,99.24,414,414,466,3.2,"b'H-NS is a histone-like protein involved in global gene regulation in Gram-negative bacteria. It is a repressor of the membrane fusion protein genes acrE, mdtE, and emrK as well as nearby genes of many RND-type multidrug exporters.'	H-NS"
53,1,C053_1,OXA_209,3001809,OXA_209,0,2.077922078,1.714285714,6,3500000,0.218181818,100,825,180,379,2.4,b'OXA-209 is a beta-lactamase found in Riemerella anatipestifer'	OXA-209
53,1,C053_1,PmrF,3003578,PmrF,0,8.255933953,8,28,3500000,0.694530444,97.03,969,673,673,5,"b'PmrF is required for the synthesis and transfer of 4-amino-4-deoxy-L-arabinose (Ara4N) to Lipid A, which allows gram-negative bacteria to resist the antimicrobial activity of cationic antimicrobial peptides and antibiotics such as polymyxin. pmrF corresponds to 1 locus in Pseudomonas aeruginosa PAO1 and 1 locus in Pseudomonas aeruginosa LESB58.'	PmrF"
53,1,C053_1,SAT_4,3002897,SAT_4,0,31.57063931,17.14285714,60,3500000,1,99.82,543,543,732,10.3,"b'SAT-4 is a plasmid-mediated streptothricin acetyltransferase and streptothricin (a nucleoside antibiotic) resistant determinant. Originally described from a Campylobacter coli BE/G4 plasmid gene sequence by Jacob et al, 1994.'	SAT-4"
53,1,C053_1,TolC,3000237,TolC,0,7.680491551,11.42857143,40,3500000,0.403225806,98.17,1488,600,600,4.3,b'TolC is a protein subunit of many multidrug efflux complexes in Gram negative bacteria. It is an outer membrane efflux protein and is constitutively open. Regulation of efflux activity is often at its periplasmic entrance by other components of the efflux complex.'	TolC
53,1,C053_1,YojI,3003952,YojI,0,4.17101147,6.857142857,24,3500000,0.272506083,97.1,1644,448,448,2.3,b'YojI mediates resistance to the peptide antibiotic microcin J25 when it is expressed from a multicopy vector. YojI is capable of pumping out microcin molecules. The outer membrane protein TolC in addition to YojI is required for export of microcin J25 out of the cell. Microcin J25 is thus the first known substrate for YojI.'	YojI
53,1,C053_1,acrA,3004043,acrA_2,0,11.48600144,13.71428571,48,3500000,1,99.16,1194,1194,1617,4.4,Escherichia coli acrA	b'AcrA is a subunit of the AcrAB-TolC multidrug efflux system that in E. coli.'
53,1,C053_1,acrD,3000491,acrD,0,8.257638315,25.71428571,90,3500000,1,98.3,3114,3114,3315,3.9,"acrD	b'AcrD is an aminoglycoside efflux pump expressed in E. coli. Its expression can be induced by indole, and is regulated by baeRS and cpxAR.'"
53,1,C053_1,ampC,3004290,ampC_2,0,8.566389519,9.714285714,34,3500000,0.591710758,98.36,1134,671,671,4.8,Escherichia coli ampC beta-lactamase	b'A class C ampC beta-lactamase (cephalosporinase) enzyme described in Escherichia coli shown clinically to confer resistance to penicillin-like and cephalosporin-class antibiotics.'
53,1,C053_1,bacA,3002986,bacA,0,6.256517205,5.142857143,18,3500000,0.288321168,99.16,822,237,339,3.4,bacA	b'The bacA gene product (BacA) recycles undecaprenyl pyrophosphate during cell wall biosynthesis which confers resistance to bacitracin.'
53,1,C053_1,baeS,3000829,baeS,0,3.663003663,5.142857143,18,3500000,0.508547009,95.24,1404,714,971,2.2,"baeS	b'BaeS is a sensor kinase in the BaeSR regulatory system. While it phosphorylates BaeR to increase its activity, BaeS is not necessary for overexpressed BaeR to confer resistance.'"
53,1,C053_1,cepA,3003559,cepA,0,17.71871539,16,56,3500000,1,99.34,903,903,1189,6.9,b'A beta-lactamase found in Bacteroides fragilis producing either low or high levels of the endogenous cephalosporinase activity'	cepA
53,1,C053_1,cpxA,3000830,cpxA,0,14.55604076,20,70,3500000,1,98.18,1374,1374,1624,6.3,"b'CpxA is a membrane-localized sensor kinase that is activated by envelope stress. It starts a kinase cascade that activates CpxR, which promotes efflux complex expression.'	cpxA"
53,1,C053_1,dfrF,3002867,dfrF,0,32.32323232,16,56,3500000,1,100,495,495,702,10.5,b'dfrF is a chromosome-encoded dihydrofolate reductase found in Streptococcus pyogenes'	dfrF
53,1,C053_1,emrA,3000027,emrA,0,4.384362441,5.142857143,18,3500000,0.68797954,98.27,1173,807,812,2.2,"emrA	b'EmrA is a membrane fusion protein, providing an efflux pathway with EmrB and TolC between the inner and outer membranes of E. coli, a Gram-negative bacterium.'"
53,1,C053_1,emrB,3000074,emrB,0,5.569479254,8.571428571,30,3500000,0.317089019,97.13,1539,488,489,4.4,"b'emrB is a translocase in the emrB -TolC efflux protein in E. coli. It recognizes substrates including carbonyl cyanide m-chlorophenylhydrazone (CCCP), nalidixic acid, and thioloactomycin.'	emrB"
53,1,C053_1,emrK,3000206,emrK,0,8.658008658,9.142857143,32,3500000,0.595643939,97.14,1056,629,741,4.6,"b'emrK is a membrane fusion protein that is a homolog of EmrA. Together with the inner membrane transporter EmrY and the outer membrane channel TolC, it mediates multidrug efflux.'	emrK"
53,1,C053_1,emrR,3000516,emrR,0,9.685230024,5.142857143,18,3500000,0.796610169,98.82,531,423,664,3.5,b'EmrR is a negative regulator for the EmrAB-TolC multidrug efflux pump in E. coli. Mutations lead to EmrAB-TolC overexpression.'	emrR
53,1,C053_1,emrY,3000254,emrY,0,4.455583403,6.857142857,24,3500000,0.332683561,97.07,1539,512,512,4.3,emrY	b'emrY is a multidrug transport that moves substrates across the inner membrane of the Gram-negative E. coli. It is a homolog of emrB.'
53,1,C053_1,evgA,3000832,evgA,0,9.291521487,5.714285714,20,3500000,1,98.86,615,615,825,3.4,"evgA	b'EvgA, when phosphorylated, is a positive regulator for efflux protein complexes emrKY and mdtEF. While usually phosphorylated in a EvgS dependent manner, it can be phosphorylated in the absence of EvgS when overexpressed.'"
53,1,C053_1,gadW,3003838,gadW,0,10.19008426,7.428571429,26,3500000,1,99.86,729,729,1116,3.5,"gadW	b'GadW is an AraC-family regulator that promotes mdtEF expression to confer multidrug resistance. GadW inhibits GadX-dependent activation. GadW clearly represses gadX and, in situations where GadX is missing, activates gadA and gadBC.'"
53,1,C053_1,gadX,3000508,gadX,0,8.311688312,6.857142857,24,3500000,0.39030303,95.03,825,322,350,4.6,b'GadX is an AraC-family regulator that promotes mdtEF expression to confer multidrug resistance.'	gadX
53,1,C053_1,lnuC,3002837,lnuC,0,6.926406926,3.428571429,12,3500000,0.82020202,95.07,495,406,499,2.4,lnuC	b'lnuC is a transposon-mediated nucleotidyltransferase found in Streptococcus agalactiae'
53,1,C053_1,marR,3003378,marR,1,9.195402299,4,14,3500000,0.657471264,97.55,435,286,456,3.4,Escherichia coli marR mutant conferring antibiotic resistance
53,1,C053_1,mdfA,3001328,mdfA,0,4.17101147,5.142857143,18,3500000,0.643146796,97.1,1233,793,793,2.7,b'Multidrug efflux pump in E. coli. This multidrug efflux system was originally identified as the Cmr/CmlA chloramphenicol exporter.'	Escherichia coli mdfA
53,1,C053_1,mdtA,3000792,mdtA,0,5.494505495,6.857142857,24,3500000,0.353365385,94.1,1248,441,441,3.1,mdtA	b'MdtA is the membrane fusion protein of the multidrug efflux complex mdtABC.'
53,1,C053_1,mdtE,3000795,mdtE,0,8.8823094,10.28571429,36,3500000,0.370466321,98.37,1158,429,429,6.4,mdtE	b'MdtE is the membrane fusion protein of the MdtEF multidrug efflux complex. It shares 70% sequence similarity with AcrA.'
53,1,C053_1,mdtG,3001329,mdtG,0,6.5199674,8,28,3500000,0.4400978,98.15,1227,540,643,4.2,"b'The MdtG protein, also named YceE, appears to be a member of the major facilitator superfamily of transporters, and it has been reported, when overexpressed, to increase fosfomycin and deoxycholate resistances. mdtG is a member of the marA-soxS-rob regulon.'	mdtG"
53,1,C053_1,mdtH,3001216,mdtH,0,8.034975777,9.714285714,34,3500000,0.512820513,99.03,1209,620,623,4.5,b'Multidrug resistance protein MdtH'	mdtH
53,1,C053_1,mdtM,3001214,mdtM,0,3.707565751,4.571428571,16,3500000,0.506082725,96.15,1233,624,625,2.3,b'Multidrug resistance protein MdtM'	mdtM
53,1,C053_1,mdtN,3003548,mdtN,0,4.983388704,5.142857143,18,3500000,0.500968992,94.39,1032,517,517,2.5,"mdtN	b'Multidrug resistance efflux pump. Could be involved in resistance to puromycin, acriflavine and tetraphenylarsonium chloride.'"
53,1,C053_1,mdtP,3003550,mdtP,0,8.959002824,13.14285714,46,3500000,0.72392638,97.93,1467,1062,1239,5.4,"mdtP	b'Multidrug resistance efflux pump. Could be involved in resistance to puromycin, acriflavine and tetraphenylarsonium chloride'"
53,1,C053_1,mipA,3004127,mipA,0,6.884681583,5.142857143,18,3500000,0.756358768,99.82,747,565,758,2.9,"Escherichia coli mipA	b'MltA-interacting protein (mipA), is an antibiotic resistance-related outer membrane protein. Deletion of mipA increases kanamycin, nalidixic acid and streptomycin resistance.'"
53,1,C053_1,msbA,3003950,msbA,0,5.227476926,9.142857143,32,3500000,0.704974271,98.05,1749,1233,1466,2.7,"msbA	b'MsbA is a multidrug resistance transporter homolog from E. coli and belongs to a superfamily of transporters that contain an adenosine triphosphate (ATP) binding cassette (ABC) which is also called a nucleotide-binding domain (NBD). MsbA is a member of the MDR-ABC transporter group by sequence homology. MsbA transports lipid A, a major component of the bacterial outer cell membrane, and is the only bacterial ABC transporter that is essential for cell viability.'"
53,1,C053_1,nfsA,3003751,nfsA,1,11.06500692,8,28,3500000,0.811894882,98.98,723,587,633,5.4,Escherichia coli nfsA mutations conferring resistance to nitrofurantoin
53,1,C053_1,porin_OmpC,3004114,porin_OmpC,0,9.316770186,10.28571429,36,3500000,0.648550725,96.8,1104,716,744,4.4,"porin OmpC	b'In the presence of antibiotic stress, there is a coupled down-regulation of the porin OmpC with the OmpF. Mutants both lacking both OmpC and OmpF proteins are resistant to cephaloridine and cefazolin. Analyses of genes involved in the increased resistance to tetracycline suggest that the up-regulation of efflux pump genes is accompanied by a decrease of OmpF and OmpC synthesis. Homologs of OmpC have been identified in Escherichia coli, Salmonella enterica, Enterobacter aerogenes and Serratia marcescens.'"
53,1,C053_1,tetM,3000186,tetM,0,3.869047619,7.428571429,26,3500000,0.269270833,97.29,1920,517,573,2.9,b'TetM is a ribosomal protection protein that confers tetracycline resistance. It is found on transposable DNA elements and its horizontal transfer between bacterial species has been documented.'	tetM
53,1,C053_1,tetO,3000190,tetO,0,87.20238095,167.4285714,586,3500000,1,99.32,1920,1920,2287,36.9,tetO	b'TetO is a ribosomal protection protein. It is associated with conjugative plasmids.'
53,1,C053_1,tetQ,3000191,tetQ,0,140.9755392,278.2857143,974,3500000,1,97.37,1974,1974,2368,60.8,tetQ	b'TetQ is a ribosomal protection protein. Its gene is associated with a conjugative transposon and has been found in both Gram-positive and Gram-negative bacteria.'
53,1,C053_1,tetW,3000194,tet-,0,187.202381,359.4285714,1258,3500000,1,99.95,1920,1920,2542,72.5,b'TetW is a ribosomal protection protein. It is associated with both conjugative and non conjugative DNA and has been found strains of C. difficile.'	tetW
53,1,C053_1,tetX,3000205,tetX,0,191.4555025,223.4285714,782,3500000,0.920308483,99.81,1167,1074,1208,82,b'TetX is a flavin-dependent monooxygenase conferring resistance to tetracycline antibiotics. TetX hydroxylates position 11a of the tetraketide group thus inactivating the antibiotic.'	tetX
53,1,C053_1,tet_40_,3000567,tet_40_,0,47.26804727,57.71428571,202,3500000,1,99.59,1221,1221,1794,15.5,b'Tet40 is a tetracycline efflux pump found in the Gram-positive Clostridium. It is similar to tetA(P).'	tet(40)
53,1,C053_1,ugd,3003577,ugd,0,3.917248133,4.571428571,16,3500000,0.455869751,99.06,1167,532,532,1.7,"b'PmrE is required for the synthesis and transfer of 4-amino-4-deoxy-L-arabinose (Ara4N) to Lipid A, which allows gram-negative bacteria to resist the antimicrobial activity of cationic antimicrobial peptides and antibiotics such as polymyxin'	ugd"
54,1,C054_1,AAC_6___Ie_APH_2____Ia,3002597,AAC_6___Ie_APH_2____Ia,0,1.19047619,1.714285714,6,3500000,0.192361111,100,1440,277,349,1.7,"AAC(6')-Ie-APH(2'')-Ia	b""AAC(6')-Ie-APH(2'')-Ia is an aminoglycoside acetyltransferase encoded by plasmids and transposons in S. aureus, E. faecalis, E. faecium and Staphylococcus warneri"""
54,1,C054_1,AAC_6___Ii,3002556,AAC_6___Ii,0,28.1030445,15.42857143,54,3500000,1,99.64,549,549,702,10.4,"AAC(6')-Ii	b""AAC(6')-Ii is a chromosomal-encoded aminoglycoside acetyltransferase in Enterococcus spp."""
54,1,C054_1,ANT_3____IIa,3004089,ANT_3____IIa+,0,4.703115814,4.571428571,16,3500000,0.179012346,95.98,972,174,331,5.7,"ANT(3'')-IIa	b""ANT(3'')-IIa is a aminoglycoside nucleotidyltransferase identified in Acinetobacter spp. via horizontal gene transfer mechanisms."""
54,1,C054_1,ANT_6__Ia,3002626,ANT_6__Ia,0,22.48677249,19.42857143,68,3500000,0.71412037,94.98,864,617,646,13.4,"ANT(6)-Ia	b'ANT(6)-Ia is an aminoglycoside nucleotidyltransferase gene encoded by plasmids and chromosomes in Staphylococcus epidermidis, E. faecium, Streptococcus suis, S. aureus, E. faecalis and Streptococcus mitis'"
54,1,C054_1,APH_3___IIIa,3002647,APH_3___IIIa,0,30.90745732,24.57142857,86,3500000,1,100,795,795,1162,10.5,"APH(3')-IIIa	b""APH(3')-IIIa is a plasmid-encoded aminoglycoside phosphotransferase in S. aureus and Enterococcus spp."""
54,1,C054_1,APH_3____Ib,3002639,APH_3____Ib,0,26.297086,21.14285714,74,3500000,1,99.75,804,804,1296,8.3,"b""APH(3'')-Ib is an aminoglycoside phosphotransferase encoded by plasmids, transposons, integrative conjugative elements and chromosomes in Enterobacteriaceae and Pseudomonas spp.""	APH(3'')-Ib"
54,1,C054_1,APH_6__Id,3002660,APH_6__Id,0,19.79860044,16.57142857,58,3500000,1,99.76,837,837,1147,7.3,"APH(6)-Id	b'APH(6)-Id is an aminoglycoside phosphotransferase encoded by plasmids, integrative conjugative elements and chromosomal genomic islands in K. pneumoniae, Salmonella spp., E. coli, Shigella flexneri, Providencia alcalifaciens, Pseudomonas spp., V. cholerae, Edwardsiella tarda, Pasteurella multocida and Aeromonas bestiarum'"
54,1,C054_1,AcrF,3000502,AcrF,0,15.4589372,48,168,3500000,0.980354267,99.97,3105,3044,3184,7.6,"b'AcrF is a inner membrane transporter, similar to AcrB.'	AcrF"
54,1,C054_1,AcrS,3000656,AcrS,0,22.40896359,14.85714286,52,3500000,1,100,663,663,1171,6.5,b'AcrS is a repressor of the AcrAB efflux complex and is associated with the expression of AcrEF. AcrS is believed to regulate a switch between AcrAB and AcrEF efflux.'	AcrS
54,1,C054_1,CRP,3000518,CRP,0,19.86007673,12.57142857,44,3500000,1,99.84,633,633,1148,5.5,b'CRP is a global regulator that represses MdtEF multidrug efflux pump expression.'	CRP
54,1,C054_1,CblA_1,3002999,CblA_1,0,2.565335899,2.285714286,8,3500000,0.428731762,97.38,891,382,382,1.3,b'CblA-1 beta-lactamase is a class A beta-lactamase found in Bacteroides uniformis that is species-specific.'	CblA-1
54,1,C054_1,CfxA2,3003002,CfxA-,0,152.0260278,146.8571429,514,3500000,1,99.9,966,966,1797,42.3,b'cfxA2 beta-lactamase is a class A beta-lactamase found in Prevotella intermedia'	CfxA2
54,1,C054_1,ErmB,3000375,ErmB,0,32.89347868,24.57142857,86,3500000,1,99.46,747,747,1183,10.4,"ErmB	b'ErmB confers the MLSb phenotype. Similar to ErmC, expression of ErmB is inducible by erythromycin. The leader peptide causes attenuation of the mRNA and stabilizes the structure preventing further translation. When erythromycin is present, it binds the leader peptide causing a change in conformation allowing for the expression of ErmB.'"
54,1,C054_1,ErmF,3000498,ErmF,0,31.38933476,25.14285714,88,3500000,1,99.38,801,801,1393,9.3,ErmF	b'ErmF confers the MLSb phenotype.'
54,1,C054_1,ErmG,3000522,ErmG,0,24.101069,17.71428571,62,3500000,1,99.46,735,735,966,8.5,ErmG	b'ErmG is a rRNA adenine N-6-methyltransferase that protects the ribosome from inactivation due to antibiotic binding.'
54,1,C054_1,ErmX,3000596,ErmX,0,34.49568804,26.28571429,92,3500000,1,99.74,762,762,1250,10.9,b'ErmX is a rRNA methyltransferase that protects the ribosome from inactivation due to antibiotic binding.'	ErmX
54,1,C054_1,Escherichia_coli_CyaA,3003900,Escherichia_coli_CyaA,0,21.5379438,54.85714286,192,3500000,1,99.96,2547,2547,3116,9.2,"Escherichia coli CyaA with mutation conferring resistance to fosfomycin	b'CyaA (adenylate cyclase) is involved with the synthesis of cyclic AMP which regulates the fosfomycin transporter glpT. As a result, mutations to cyaA confer resistance to fosfomycin.'"
54,1,C054_1,Escherichia_coli_LamB,3004126,Escherichia_coli_LamB,0,18.74933419,25.14285714,88,3500000,1,99.33,1341,1341,1883,6.8,"b'LamB is a negative regulator for antibiotic resistance, it serves as a porin to influx antibiotic. When down-regulated, it increases resistance to chlortetracycline, ciprofloxacin, balofloxacin and nalidixic acid. It also interacts with Odp1, an energy metabolic enzyme, creating a complex that decreases in antibiotic-resistant strains.'	Escherichia coli LamB"
54,1,C054_1,Escherichia_coli_UhpA,3003893,Escherichia_coli_UhpA_1,0,26.10587382,15.42857143,54,3500000,1,100,591,591,969,7.9,"b'uhpA is a positive activator of the fosfomycin importer uhpT, thus mutations to uhpA confer fosfomycin resistance by reducing uhpT expression. Both knockout and amino acid substitution mutations have been found that confer resistance, with the Protein Knockout model describing the large, knockout mutations causing loss of function of the gene, and the Protein Variant model describing the amino acid substitutions.'	Escherichia coli UhpA with mutation conferring resistance to fosfomycin"
54,1,C054_1,FosA6,3004111,FosA-,0,12.24489796,5.142857143,18,3500000,0.683333333,99.65,420,287,298,4.3,b'fosA6 is a plasmid-encoded enzyme that confers resistance to fosfomycin in Escherichia coli by breaking the epoxide ring of the molecule.'	FosA6
54,1,C054_1,H_NS,3000676,H_NS,0,27.605245,11.42857143,40,3500000,1,99.28,414,414,740,7.3,"b'H-NS is a histone-like protein involved in global gene regulation in Gram-negative bacteria. It is a repressor of the membrane fusion protein genes acrE, mdtE, and emrK as well as nearby genes of many RND-type multidrug exporters.'	H-NS"
54,1,C054_1,Klebsiella_pneumoniae_OmpK35,3003966,Klebsiella_pneumoniae_OmpK35,0,15.03759398,10.28571429,36,3500000,0.833333333,99.65,684,570,729,6.4,"b'Klebsiella pneumoniae outer membrane porin protein. In beta-lactam-resistant Klebsiella, this porin is often deleted, limiting diffusion of the antibiotic into the cell. Klebsiella strains expressing OmpK35 are often beta-lactam sensitive even in the presence of beta-lactamases because of an inefficient mechanism.'	Klebsiella pneumoniae OmpK35"
54,1,C054_1,Klebsiella_pneumoniae_OmpK37,3004122,Klebsiella_pneumoniae_OmpK37,0,8.126984127,9.142857143,32,3500000,0.355555556,92.48,1125,400,468,3.2,"b'Klebsiella pneumoniae outer membrane porin protein. Is preferentially detected in porin-deficient strains. Functional characterization of this new porin revealed a narrower pore than those of porins OmpK35 and OmpK36, which did not allow penetration by certain \xce\xb2-lactams. Also, when a resistant strain expresses porin OmpK37 is less susceptible to cefotaxime and cefoxitin than when it is expressing either OmpK36 or OmpK35.'	Klebsiella pneumoniae OmpK37"
54,1,C054_1,PmrF,3003578,PmrF,0,10.61477222,10.28571429,36,3500000,0.907120743,99.89,969,879,879,4.6,"PmrF	b'PmrF is required for the synthesis and transfer of 4-amino-4-deoxy-L-arabinose (Ara4N) to Lipid A, which allows gram-negative bacteria to resist the antimicrobial activity of cationic antimicrobial peptides and antibiotics such as polymyxin. pmrF corresponds to 1 locus in Pseudomonas aeruginosa PAO1 and 1 locus in Pseudomonas aeruginosa LESB58.'"
54,1,C054_1,SAT_4,3002897,SAT_4,0,27.36122073,14.85714286,52,3500000,0.922651934,100,543,501,691,11.1,"b'SAT-4 is a plasmid-mediated streptothricin acetyltransferase and streptothricin (a nucleoside antibiotic) resistant determinant. Originally described from a Campylobacter coli BE/G4 plasmid gene sequence by Jacob et al, 1994.'	SAT-4"
54,1,C054_1,SHV_73,3001127,LEN_1+,0,9.99000999,8.571428571,30,3500000,0.925407925,99.12,858,794,907,4.3,SHV-73	b'SHV-73 is a broad-spectrum beta-lactamase found in Klebsiella pneumoniae.'
54,1,C054_1,TEM_105,3000968,TEM_-,0,28.53824457,24.57142857,86,3500000,1,99.88,861,861,1398,9.1,TEM-105	b'TEM-105 is a beta-lactamase found in E. coli.'
54,1,C054_1,TolC,3000237,TolC,0,17.66513057,26.28571429,92,3500000,1,99.87,1488,1488,1613,7.4,b'TolC is a protein subunit of many multidrug efflux complexes in Gram negative bacteria. It is an outer membrane efflux protein and is constitutively open. Regulation of efflux activity is often at its periplasmic entrance by other components of the efflux complex.'	TolC
54,1,C054_1,aadA5,3002605,aadA-,0,26.7970306,21.14285714,74,3500000,1,100,789,789,1411,7.5,"b'aadA5 is an aminoglycoside nucleotidyltransferase gene encoded by plasmids, transposons and integrons in E. coli, K. pneumoniae, Kluyvera georgiana, P. aeruginosa and E. cloacae'	aadA5"
54,1,C054_1,acrA,3004043,acrA_2,0,17.22900215,20.57142857,72,3500000,1,100,1194,1194,1632,6.4,Escherichia coli acrA	b'AcrA is a subunit of the AcrAB-TolC multidrug efflux system that in E. coli.'
54,1,C054_1,acrB,3000216,acrB,0,15.78231293,49.71428571,174,3500000,1,100,3150,3150,3679,6.8,acrB	b'Protein subunit of AcrA-AcrB-TolC multidrug efflux complex. AcrB functions as a herterotrimer which forms the inner membrane component and is primarily responsible for substrate recognition and energy transduction by acting as a drug/proton antiporter.'
54,1,C054_1,ampC,3004290,ampC_2,0,18.14058957,20.57142857,72,3500000,1,100,1134,1134,1647,6.5,Escherichia coli ampC beta-lactamase	b'A class C ampC beta-lactamase (cephalosporinase) enzyme described in Escherichia coli shown clinically to confer resistance to penicillin-like and cephalosporin-class antibiotics.'
54,1,C054_1,bacA,3002986,bacA,0,15.9888773,13.14285714,46,3500000,1,100,822,822,1353,5.1,bacA	b'The bacA gene product (BacA) recycles undecaprenyl pyrophosphate during cell wall biosynthesis which confers resistance to bacitracin.'
54,1,C054_1,baeR,3000828,baeR,0,11.85536455,8.571428571,30,3500000,0.583679115,100,723,422,422,5.2,baeR	b'BaeR is a response regulator that promotes the expression of MdtABC and AcrD efflux complexes.'
54,1,C054_1,baeS,3000829,baeS,0,12.61701262,17.71428571,62,3500000,1,100,1404,1404,1525,5.9,"baeS	b'BaeS is a sensor kinase in the BaeSR regulatory system. While it phosphorylates BaeR to increase its activity, BaeS is not necessary for overexpressed BaeR to confer resistance.'"
54,1,C054_1,catQ,3002687,catQ,0,3.463203463,2.285714286,8,3500000,0.454545455,97,660,300,346,1.7,b'catQ is a chromosome-encoded variant of the cat gene found in Clostridium perfringens'	catQ
54,1,C054_1,cpxA,3000830,cpxA,0,19.13079642,26.28571429,92,3500000,1,98.98,1374,1374,1649,8.1,"b'CpxA is a membrane-localized sensor kinase that is activated by envelope stress. It starts a kinase cascade that activates CpxR, which promotes efflux complex expression.'	cpxA"
54,1,C054_1,dfrA17,3002860,dfrA-_1,0,48.22182037,22.85714286,80,3500000,1,100,474,474,1032,10.9,b'dfrA17 is an integron-encoded dihydrofolate reductase found in Escherichia coli'	dfrA17
54,1,C054_1,dfrG,3002868,dfrG,0,34.42340792,17.14285714,60,3500000,1,100,498,498,1137,7.9,b'dfrG is a plasmid-encoded dihydrofolate reductase found in Staphylococcus aureus'	dfrG
54,1,C054_1,dfrK,3002869,dfrK,0,3.484320557,1.714285714,6,3500000,0.56504065,90.29,492,278,279,2.2,b'dfrK is a plasmid-encoded dihydrofolate reductase found in Staphylococcus aureus'	dfrK
54,1,C054_1,efmA,3003954,efmA,0,27.08402708,34.85714286,122,3500000,1,100,1287,1287,1575,11.1,b'efmA is an MFS transporter permease in E. faecium.'	efmA
54,1,C054_1,emrA,3000027,emrA,0,18.02460114,21.14285714,74,3500000,1,99.91,1173,1173,1403,7.4,"b'EmrA is a membrane fusion protein, providing an efflux pathway with EmrB and TolC between the inner and outer membranes of E. coli, a Gram-negative bacterium.'	emrA"
54,1,C054_1,emrB,3000074,emrB,0,15.96584053,24.57142857,86,3500000,1,99.94,1539,1539,1926,6.1,"emrB	b'emrB is a translocase in the emrB -TolC efflux protein in E. coli. It recognizes substrates including carbonyl cyanide m-chlorophenylhydrazone (CCCP), nalidixic acid, and thioloactomycin.'"
54,1,C054_1,emrE,3004039,emrE_1,0,37.75203775,12.57142857,44,3500000,1,99.4,333,333,474,8.6,b'Member of the small MDR (multidrug resistance) family of transporters	in Escherichia coli this protein provides resistance against a number of positively charged compounds including ethidium bromide and erythromycin	proton-dependent secondary transporter which exchanges protons for compound translocation'	Escherichia coli emrE
54,1,C054_1,emrK,3000206,emrK,0,22.18614719,23.42857143,82,3500000,1,99.91,1056,1056,1424,8.1,"emrK	b'emrK is a membrane fusion protein that is a homolog of EmrA. Together with the inner membrane transporter EmrY and the outer membrane channel TolC, it mediates multidrug efflux.'"
54,1,C054_1,emrR,3000516,emrR,0,19.37046005,10.28571429,36,3500000,1,100,531,531,857,5.9,b'EmrR is a negative regulator for the EmrAB-TolC multidrug efflux pump in E. coli. Mutations lead to EmrAB-TolC overexpression.'	emrR
54,1,C054_1,emrY,3000254,emrY,0,15.96584053,24.57142857,86,3500000,0.918778428,98.8,1539,1414,1663,7,b'emrY is a multidrug transport that moves substrates across the inner membrane of the Gram-negative E. coli. It is a homolog of emrB.'	emrY
54,1,C054_1,eptA,3003576,eptA,0,20.15988877,33.14285714,116,3500000,1,99.64,1644,1644,2249,7.7,"b'PmrC mediates the modification of Lipid A by the addition of 4-amino-4-deoxy-L-arabinose (L-Ara4N) and phosphoethanolamine, resulting in a less negative cell membrane and decreased binding of polymyxin B.'	eptA"
54,1,C054_1,evgA,3000832,evgA,0,29.73286876,18.28571429,64,3500000,1,100,615,615,1020,9,"b'EvgA, when phosphorylated, is a positive regulator for efflux protein complexes emrKY and mdtEF. While usually phosphorylated in a EvgS dependent manner, it can be phosphorylated in the absence of EvgS when overexpressed.'	evgA"
54,1,C054_1,evgS,3000833,evgS,0,18.76142778,67.42857143,236,3500000,1,99.72,3594,3594,3816,9.1,b'EvgS is a sensor protein that phosphorylates the regulatory protein EvgA. evgS corresponds to 1 locus in Pseudomonas aeruginosa PAO1 and 1 locus in Pseudomonas aeruginosa LESB58.'	evgS
54,1,C054_1,gadW,3003838,gadW,0,23.51557907,17.14285714,60,3500000,1,94.65,729,729,927,9,"b'GadW is an AraC-family regulator that promotes mdtEF expression to confer multidrug resistance. GadW inhibits GadX-dependent activation. GadW clearly represses gadX and, in situations where GadX is missing, activates gadA and gadBC.'	gadW"
54,1,C054_1,gadX,3000508,gadX,0,26.32034632,21.71428571,76,3500000,1,100,825,825,1542,7.3,b'GadX is an AraC-family regulator that promotes mdtEF expression to confer multidrug resistance.'	gadX
54,1,C054_1,kdpE,3003841,kdpE,0,16.85630004,11.42857143,40,3500000,1,99.56,678,678,1025,5.4,b'kdpE is a transcriptional activator that is part of the two-component system KdpD/KdpE that is studied for its regulatory role in potassium transport and has been identified as an adaptive regulator involved in the virulence and intracellular survival of pathogenic bacteria. kdpE regulates a range of virulence loci through direct promoter binding.'	kdpE
54,1,C054_1,lnuC,3002837,lnuC,0,11.54401154,5.714285714,20,3500000,1,98.99,495,495,654,3.8,lnuC	b'lnuC is a transposon-mediated nucleotidyltransferase found in Streptococcus agalactiae'
54,1,C054_1,marA,3000263,marA,0,32.73809524,12.57142857,44,3500000,1,100,384,384,788,7.7,"marA	b'In the presence of antibiotic stress, E. coli overexpresses the global activator protein MarA, which besides inducing MDR efflux pump AcrAB, also down- regulates synthesis of the porin OmpF.'"
54,1,C054_1,mdfA,3001328,mdfA,0,17.61093732,21.71428571,76,3500000,0.842660178,98.85,1233,1039,1084,8.7,Escherichia coli mdfA	b'Multidrug efflux pump in E. coli. This multidrug efflux system was originally identified as the Cmr/CmlA chloramphenicol exporter.'
54,1,C054_1,mdtA,3000792,mdtA,0,9.615384615,12,42,3500000,0.618589744,99.74,1248,772,915,6.2,b'MdtA is the membrane fusion protein of the multidrug efflux complex mdtABC.'	mdtA
54,1,C054_1,mdtB,3000793,mdtB,0,14.82091396,46.28571429,162,3500000,1,99.62,3123,3123,3577,6.6,b'MdtB is a transporter that forms a heteromultimer complex with MdtC to form a multidrug transporter. MdtBC is part of the MdtABC-TolC efflux complex.'	mdtB
54,1,C054_1,mdtE,3000795,mdtE,0,15.79077227,18.28571429,64,3500000,0.992227979,100,1158,1149,1205,7.2,mdtE	b'MdtE is the membrane fusion protein of the MdtEF multidrug efflux complex. It shares 70% sequence similarity with AcrA.'
54,1,C054_1,mdtF,3000796,mdtF,0,14.12973667,44,154,3500000,1,99.84,3114,3114,3370,6.7,mdtF	b'MdtF is the multidrug inner membrane transporter for the MdtEF-TolC efflux complex.'
54,1,C054_1,mdtG,3001329,mdtG,0,13.97135871,17.14285714,60,3500000,1,99.43,1227,1227,1851,4.7,"b'The MdtG protein, also named YceE, appears to be a member of the major facilitator superfamily of transporters, and it has been reported, when overexpressed, to increase fosfomycin and deoxycholate resistances. mdtG is a member of the marA-soxS-rob regulon.'	mdtG"
54,1,C054_1,mdtM,3001214,mdtM,0,7.878577222,9.714285714,34,3500000,0.600973236,95.28,1233,741,860,4.1,mdtM	b'Multidrug resistance protein MdtM'
54,1,C054_1,mdtN,3003548,mdtN,0,15.50387597,16,56,3500000,1,100,1032,1032,1363,5.3,"b'Multidrug resistance efflux pump. Could be involved in resistance to puromycin, acriflavine and tetraphenylarsonium chloride.'	mdtN"
54,1,C054_1,mdtO,3003549,mdtO,0,15.87301587,32.57142857,114,3500000,1,100,2052,2052,2427,6.7,"b'Multidrug resistance efflux pump. Could be involved in resistance to puromycin, acriflavine and tetraphenylarsonium chloride'	mdtO"
54,1,C054_1,mdtP,3003550,mdtP,0,17.13896192,25.14285714,88,3500000,1,99.93,1467,1467,1451,8,"b'Multidrug resistance efflux pump. Could be involved in resistance to puromycin, acriflavine and tetraphenylarsonium chloride'	mdtP"
54,1,C054_1,mefA,3000615,mefA,0,14.07459536,17.14285714,60,3500000,0.97454844,96.46,1218,1187,1261,5.7,mefA	b'mefA is a motive efflux pump in Streptococcus pneumoniae that confers resistance to macrolides. It is found on the same operon as mefE and the ABC-efflux pump mel.'
54,1,C054_1,mel,3000616,mel,0,7.416081187,10.85714286,38,3500000,0.963114754,97.73,1464,1410,1440,3.1,"mel	b'Mel, a homolog of MsrA, is an ABC-F subfamily protein associated with macrolide resistance. It is expressed on the same operon as mefA and mefE, both MFS-type efflux proteins that confer macrolide resistance.'"
54,1,C054_1,mgrB,3003820,mgrB,0,47.61904762,6.857142857,24,3500000,1,100,144,144,567,5.8,b'mgrB is a small transmembrane protein produced in the PhoPQ signalling system. It acts as a negative regulator in this system. Inactivation or down-regulation of mgrB confers colistin resistance by absence as shown in Klebsiella pneumoniae'	mgrB
54,1,C054_1,mipA,3004127,mipA,0,16.06425703,12,42,3500000,0.921017403,99.27,747,688,882,6.3,"b'MltA-interacting protein (mipA), is an antibiotic resistance-related outer membrane protein. Deletion of mipA increases kanamycin, nalidixic acid and streptomycin resistance.'	Escherichia coli mipA"
54,1,C054_1,mphA,3000316,mphA,0,17.4863388,16,56,3500000,1,100,915,915,1229,6.8,"b""The mphA gene encodes for resistance enzyme MPH(2')-I which preferentially inactivate 14-membered macrolides (e.g.erythromycin, telithromycin, roxithromycin) over 16-membered macrolides (e.g.tylosin, spiramycin). It phosphorylates macrolides at 2'-OH hydroxyl of desosamine sugar of macrolides in a GTP-dependent manner.""	mphA"
54,1,C054_1,msbA,3003950,msbA,0,16.33586539,28.57142857,100,3500000,1,100,1749,1749,2310,6.3,"msbA	b'MsbA is a multidrug resistance transporter homolog from E. coli and belongs to a superfamily of transporters that contain an adenosine triphosphate (ATP) binding cassette (ABC) which is also called a nucleotide-binding domain (NBD). MsbA is a member of the MDR-ABC transporter group by sequence homology. MsbA transports lipid A, a major component of the bacterial outer cell membrane, and is the only bacterial ABC transporter that is essential for cell viability.'"
54,1,C054_1,msrC,3002819,msrC,0,11.59084323,17.14285714,60,3500000,0.820148749,94.15,1479,1213,1246,5.9,msrC	b'msrC is a chromosomal-encoded ABC-F subfamily protein expressed in Enterococcus faecium that confers resistance to erythromycin and other macrolide and streptogramin B antibiotics.'
54,1,C054_1,nfsA,3003751,nfsA,1,25.29144438,18.28571429,64,3500000,1,100,723,723,1330,7.2,Escherichia coli nfsA mutations conferring resistance to nitrofurantoin
54,1,C054_1,oqxA,3003922,oqxA,0,10.68999028,12.57142857,44,3500000,0.846088435,99.4,1176,995,1318,4.3,oqxA	b'RND efflux pump conferring resistance to fluoroquinolone'
54,1,C054_1,sul1,3000410,sul1,0,20.40816327,17.14285714,60,3500000,1,100,840,840,958,8,b'Sul1 is a sulfonamide resistant dihydropteroate synthase of Gram-negative bacteria. It is linked to other resistance genes of class 1 integrons.'	sul1
54,1,C054_1,sul2,3000412,sul2,0,18.90756303,15.42857143,54,3500000,1,100,816,816,1317,6.1,"b'Sul2 is a sulfonamide resistant dihydropteroate synthase of Gram-negative bacteria, usually found on small plasmids.'	sul2"
54,1,C054_1,tetQ,3000191,tetQ,0,153.7125488,303.4285714,1062,3500000,1,97.37,1974,1974,2466,63.8,b'TetQ is a ribosomal protection protein. Its gene is associated with a conjugative transposon and has been found in both Gram-positive and Gram-negative bacteria.'	tetQ
54,1,C054_1,tetW,3000194,tet-,0,111.3095238,213.7142857,748,3500000,1,99.69,1920,1920,2291,47.1,tetW	b'TetW is a ribosomal protection protein. It is associated with both conjugative and non conjugative DNA and has been found strains of C. difficile.'
54,1,C054_1,tet_40_,3000567,tet_40_,0,4.68000468,5.714285714,20,3500000,0.221949222,98.89,1221,271,291,2.2,b'Tet40 is a tetracycline efflux pump found in the Gram-positive Clostridium. It is similar to tetA(P).'	tet(40)
54,1,C054_1,vanA,3000010,vanA,0,65.89147287,68,238,3500000,1,100,1032,1032,1659,21.1,"b'VanA is a D-Ala-D-Ala ligase homolog that synthesizes D-Ala-D-Lac, an alternative substrate for peptidoglycan synthesis that reduces vancomycin binding affinity. It has been isolated from VREs. It is associated with both vancomycin and teicoplanin resistance.'	vanA"
54,1,C054_1,vanHA,3002942,vanHA,0,62.50921421,60.57142857,212,3500000,1,100,969,969,1547,20.3,"b'vanHA, also known as vanH, is a vanH variant in the vanA gene cluster'	vanHA"
54,1,C054_1,vanRA,3002919,vanRA,0,51.72413793,36,126,3500000,1,100,696,696,1592,11.7,"vanRA	b'vanRA, also known as vanR, is a vanR variant found in the vanA gene cluster'"
54,1,C054_1,vanSA,3002931,vanSA,0,52.93753865,61.14285714,214,3500000,0.96969697,100,1155,1120,1660,18.7,"vanSA	b'vanSA, also known as vanS, is a vanS variant found in the vanA gene cluster'"
54,1,C054_1,vanSD,3002934,vanSD,0,9.768009768,6.857142857,24,3500000,0.524216524,97.01,702,368,666,3,vanSD	b'vanSD is a mutated vanS variant found in the vanD gene cluster that caused constitutive expression of vanD peptidoglycan synthesis'
54,1,C054_1,vanXA,3002949,vanXA,0,83.50926578,50.85714286,178,3500000,1,100,609,609,1428,18.5,"b'vanXA, also known as vanX, is a vanX variant found in the vanA gene cluster'	vanXA"
54,1,C054_1,vanXYG,3003069,vanXYG,0,1.493930906,1.142857143,4,3500000,0.334640523,95.7,765,256,256,2.3,vanXYG	b'vanXYG is a vanXY variant found in the vanG gene cluster'
54,1,C054_1,vanYA,3002955,vanYA,0,61.40350877,56,196,3500000,1,100,912,912,1471,19.8,"b'vanYA, also known as vanY, is a vanY variant found in the vanA gene cluster'	vanYA"
54,1,C054_1,vanZA,3002962,vanZA,0,74.07407407,36,126,3500000,1,100,486,486,1012,18.3,"b'vanZA, also known as vanZ, is a vanZ variant found in the vanA gene cluster'	vanZA"
55,1,C055_1,Campylobacter_coli_chloramphenicol,3004454,Campylobacter_coli_chloramphenicol,0,7.326007326,4.571428571,16,3500000,0.530448718,98.19,624,331,358,5,b'A chloramphenicol resistance determinant described in Campylobacter coli.'	Campylobacter coli chloramphenicol acetyltransferase
55,1,C055_1,CfxA2,3003002,CfxA-,0,55.60485064,53.71428571,188,3500000,1,100,966,966,1459,17.1,b'cfxA2 beta-lactamase is a class A beta-lactamase found in Prevotella intermedia'	CfxA2
55,1,C055_1,ErmB,3000375,ErmB,0,212.6601645,158.8571429,556,3500000,1,99.46,747,747,1333,54.5,"b'ErmB confers the MLSb phenotype. Similar to ErmC, expression of ErmB is inducible by erythromycin. The leader peptide causes attenuation of the mRNA and stabilizes the structure preventing further translation. When erythromycin is present, it binds the leader peptide causing a change in conformation allowing for the expression of ErmB.'	ErmB"
55,1,C055_1,ErmG,3000522,ErmG,0,14.77162293,10.85714286,38,3500000,1,99.73,735,735,976,5.3,b'ErmG is a rRNA adenine N-6-methyltransferase that protects the ribosome from inactivation due to antibiotic binding.'	ErmG
55,1,C055_1,Escherichia_coli_LamB,3004126,Escherichia_coli_LamB,0,3.408969852,4.571428571,16,3500000,0.417598807,99.11,1341,560,560,2.5,"b'LamB is a negative regulator for antibiotic resistance, it serves as a porin to influx antibiotic. When down-regulated, it increases resistance to chlortetracycline, ciprofloxacin, balofloxacin and nalidixic acid. It also interacts with Odp1, an energy metabolic enzyme, creating a complex that decreases in antibiotic-resistant strains.'	Escherichia coli LamB"
55,1,C055_1,H_NS,3000676,H_NS,0,5.521048999,2.285714286,8,3500000,0.519323671,100,414,215,319,2.3,"H-NS	b'H-NS is a histone-like protein involved in global gene regulation in Gram-negative bacteria. It is a repressor of the membrane fusion protein genes acrE, mdtE, and emrK as well as nearby genes of many RND-type multidrug exporters.'"
55,1,C055_1,acrA,3004043,acrA_2,0,3.350083752,4,14,3500000,0.427973199,99.22,1194,511,538,1.7,Escherichia coli acrA	b'AcrA is a subunit of the AcrAB-TolC multidrug efflux system that in E. coli.'
55,1,C055_1,dfrF,3002867,dfrF,0,49.63924964,24.57142857,86,3500000,1,100,495,495,1228,9.3,b'dfrF is a chromosome-encoded dihydrofolate reductase found in Streptococcus pyogenes'	dfrF
55,1,C055_1,emrB,3000074,emrB,0,3.341687552,5.142857143,18,3500000,0.450292398,97.26,1539,693,693,1.9,"b'emrB is a translocase in the emrB -TolC efflux protein in E. coli. It recognizes substrates including carbonyl cyanide m-chlorophenylhydrazone (CCCP), nalidixic acid, and thioloactomycin.'	emrB"
55,1,C055_1,emrY,3000254,emrY,0,2.599090318,4,14,3500000,0.195581546,99.67,1539,301,445,1.6,b'emrY is a multidrug transport that moves substrates across the inner membrane of the Gram-negative E. coli. It is a homolog of emrB.'	emrY
55,1,C055_1,lnuC,3002837,lnuC,0,12.6984127,6.285714286,22,3500000,0.606060606,95.33,495,300,321,3.5,lnuC	b'lnuC is a transposon-mediated nucleotidyltransferase found in Streptococcus agalactiae'
55,1,C055_1,lsaA,3000300,lsaA,0,4.580589751,6.857142857,24,3500000,0.529726119,99.24,1497,793,817,2.8,"b'LsaA is an ABC-F subfamily protein expressed in Enterococcus faecalis. It confers resistance to clindamycin, quinupristin-dalfopristin, and dalfopristin.'	lsaA"
55,1,C055_1,mdfA,3001328,mdfA,0,0.926891438,1.142857143,4,3500000,0.246553122,96.71,1233,304,304,1.8,b'Multidrug efflux pump in E. coli. This multidrug efflux system was originally identified as the Cmr/CmlA chloramphenicol exporter.'	Escherichia coli mdfA
55,1,C055_1,mdtA,3000792,mdtA,0,2.289377289,2.857142857,10,3500000,0.221153846,97.1,1248,276,279,2.2,b'MdtA is the membrane fusion protein of the multidrug efflux complex mdtABC.'	mdtA
55,1,C055_1,mdtE,3000795,mdtE,0,2.9607698,3.428571429,12,3500000,0.308290155,98.6,1158,357,357,2.8,b'MdtE is the membrane fusion protein of the MdtEF multidrug efflux complex. It shares 70% sequence similarity with AcrA.'	mdtE
55,1,C055_1,mdtG,3001329,mdtG,0,2.328559786,2.857142857,10,3500000,0.332518337,98.77,1227,408,411,1.5,"mdtG	b'The MdtG protein, also named YceE, appears to be a member of the major facilitator superfamily of transporters, and it has been reported, when overexpressed, to increase fosfomycin and deoxycholate resistances. mdtG is a member of the marA-soxS-rob regulon.'"
55,1,C055_1,mdtH,3001216,mdtH,0,1.417936902,1.714285714,6,3500000,0.313482217,98.42,1209,379,379,1.6,mdtH	b'Multidrug resistance protein MdtH'
55,1,C055_1,mdtN,3003548,mdtN,0,4.429678848,4.571428571,16,3500000,0.285852713,92.54,1032,295,415,1.5,"mdtN	b'Multidrug resistance efflux pump. Could be involved in resistance to puromycin, acriflavine and tetraphenylarsonium chloride.'"
55,1,C055_1,tetQ,3000191,tetQ,0,61.94818353,122.2857143,428,3500000,1,97.37,1974,1974,2324,25.1,b'TetQ is a ribosomal protection protein. Its gene is associated with a conjugative transposon and has been found in both Gram-positive and Gram-negative bacteria.'	tetQ
55,1,C055_1,tetW,3000194,tet-,0,166.3690476,319.4285714,1118,3500000,1,99.95,1920,1920,2341,65.2,tetW	b'TetW is a ribosomal protection protein. It is associated with both conjugative and non conjugative DNA and has been found strains of C. difficile.'
55,1,C055_1,tet_40_,3000567,tet_40_,0,21.06002106,25.71428571,90,3500000,0.913185913,99.82,1221,1115,1123,9.1,b'Tet40 is a tetracycline efflux pump found in the Gram-positive Clostridium. It is similar to tetA(P).'	tet(40)
55,1,C055_1,ugd,3003577,ugd,0,2.448280083,2.857142857,10,3500000,0.334190231,92.56,1167,390,393,1.6,"b'PmrE is required for the synthesis and transfer of 4-amino-4-deoxy-L-arabinose (Ara4N) to Lipid A, which allows gram-negative bacteria to resist the antimicrobial activity of cationic antimicrobial peptides and antibiotics such as polymyxin'	ugd"
55,1,C055_1,vanTG,3002972,vanTG,0,24.57757296,52.57142857,184,3500000,1,97.54,2139,2139,2390,10.5,vanTG	b'vanTG is a vanT variant found in the vanG gene cluster'
56,1,C056_1,APH_3___IIIa,3002647,APH_3___IIIa,0,8.625336927,6.857142857,24,3500000,0.618867925,99.8,795,492,496,3.8,"b""APH(3')-IIIa is a plasmid-encoded aminoglycoside phosphotransferase in S. aureus and Enterococcus spp.""	APH(3')-IIIa"
56,1,C056_1,Campylobacter_coli_chloramphenicol,3004454,Campylobacter_coli_chloramphenicol,0,24.72527473,15.42857143,54,3500000,1,96.96,624,624,1083,7.3,b'A chloramphenicol resistance determinant described in Campylobacter coli.'	Campylobacter coli chloramphenicol acetyltransferase
56,1,C056_1,CblA_1,3002999,CblA_1,0,29.50136283,26.28571429,92,3500000,1,99.21,891,891,1528,9,b'CblA-1 beta-lactamase is a class A beta-lactamase found in Bacteroides uniformis that is species-specific.'	CblA-1
56,1,C056_1,CfxA2,3003002,CfxA-,0,57.37947353,55.42857143,194,3500000,1,99.79,966,966,1554,18.7,b'cfxA2 beta-lactamase is a class A beta-lactamase found in Prevotella intermedia'	CfxA2
56,1,C056_1,ErmB,3000375,ErmB,0,15.29929241,11.42857143,40,3500000,0.96519411,99.72,747,721,926,5.4,"b'ErmB confers the MLSb phenotype. Similar to ErmC, expression of ErmB is inducible by erythromycin. The leader peptide causes attenuation of the mRNA and stabilizes the structure preventing further translation. When erythromycin is present, it binds the leader peptide causing a change in conformation allowing for the expression of ErmB.'	ErmB"
56,1,C056_1,ErmF,3000498,ErmF,0,39.23666845,31.42857143,110,3500000,1,99.63,801,801,931,14.4,b'ErmF confers the MLSb phenotype.'	ErmF
56,1,C056_1,ErmG,3000522,ErmG,0,211.4674441,155.4285714,544,3500000,1,100,735,735,1670,48.4,b'ErmG is a rRNA adenine N-6-methyltransferase that protects the ribosome from inactivation due to antibiotic binding.'	ErmG
56,1,C056_1,ErmT,3000595,ErmT,0,1.554907677,1.142857143,4,3500000,0.178231293,100,735,131,429,1.4,ErmT	b'ErmT confers MLSb phenotype.'
56,1,C056_1,SAT_4,3002897,SAT_4,0,5.261773218,2.857142857,10,3500000,0.666666667,99.72,543,362,378,3.2,"SAT-4	b'SAT-4 is a plasmid-mediated streptothricin acetyltransferase and streptothricin (a nucleoside antibiotic) resistant determinant. Originally described from a Campylobacter coli BE/G4 plasmid gene sequence by Jacob et al, 1994.'"
56,1,C056_1,catP,3002686,cat-,0,21.06227106,13.14285714,46,3500000,1,100,624,624,1219,5.7,catP	b'catP is a transposon and chromosome-encoded variant of the cat gene found in Clostridium perfringens and Neisseria meningitidis'
56,1,C056_1,cepA,3003559,cepA,0,14.55465907,13.14285714,46,3500000,1,99.89,903,903,1292,5.3,cepA	b'A beta-lactamase found in Bacteroides fragilis producing either low or high levels of the endogenous cephalosporinase activity'
56,1,C056_1,dfrF,3002867,dfrF,0,17.31601732,8.571428571,30,3500000,1,100,495,495,607,5.2,b'dfrF is a chromosome-encoded dihydrofolate reductase found in Streptococcus pyogenes'	dfrF
56,1,C056_1,dfrG,3002868,dfrG,0,4.589787722,2.285714286,8,3500000,0.753012048,100,498,375,375,1.7,dfrG	b'dfrG is a plasmid-encoded dihydrofolate reductase found in Staphylococcus aureus'
56,1,C056_1,efmA,3003954,efmA,0,2.664002664,3.428571429,12,3500000,0.202020202,99.62,1287,260,260,2.3,efmA	b'efmA is an MFS transporter permease in E. faecium.'
56,1,C056_1,lnuC,3002837,lnuC,0,6.926406926,3.428571429,12,3500000,0.573737374,98.94,495,284,472,2.4,b'lnuC is a transposon-mediated nucleotidyltransferase found in Streptococcus agalactiae'	lnuC
56,1,C056_1,mefA,3000615,mefA,0,2.814919071,3.428571429,12,3500000,0.21592775,97.34,1218,263,379,2.4,mefA	b'mefA is a motive efflux pump in Streptococcus pneumoniae that confers resistance to macrolides. It is found on the same operon as mefE and the ABC-efflux pump mel.'
56,1,C056_1,tet44,3000556,tet44,0,1.485773717,2.857142857,10,3500000,0.303172127,98.63,1923,583,583,1.9,"tet44	b'Tet44 is a tetracycline resistance gene found in Campylobacter fetus, and binds to the ribosome to confer antibiotic resistance as a ribosomal protection protein.'"
56,1,C056_1,tetW,3000194,tet-,0,266.3690476,511.4285714,1790,3500000,1,99.95,1920,1920,2258,113.9,tetW	b'TetW is a ribosomal protection protein. It is associated with both conjugative and non conjugative DNA and has been found strains of C. difficile.'
59,1,C059_1,ANT_6__Ia,3002626,ANT_6__Ia,0,10.58201058,9.142857143,32,3500000,0.739583333,94.37,864,639,876,5.2,"b'ANT(6)-Ia is an aminoglycoside nucleotidyltransferase gene encoded by plasmids and chromosomes in Staphylococcus epidermidis, E. faecium, Streptococcus suis, S. aureus, E. faecalis and Streptococcus mitis'	ANT(6)-Ia"
59,1,C059_1,APH_3___IIIa,3002647,APH_3___IIIa,0,11.50044924,9.142857143,32,3500000,0.860377358,100,795,684,750,5.6,"APH(3')-IIIa	b""APH(3')-IIIa is a plasmid-encoded aminoglycoside phosphotransferase in S. aureus and Enterococcus spp."""
59,1,C059_1,CblA_1,3002999,CblA_1,0,13.46801347,12,42,3500000,1,99.78,891,891,1105,5.1,CblA-1	b'CblA-1 beta-lactamase is a class A beta-lactamase found in Bacteroides uniformis that is species-specific.'
59,1,C059_1,CfxA2,3003002,CfxA-,0,340.1360544,328.5714286,1150,3500000,1,100,966,966,1720,99.5,b'cfxA2 beta-lactamase is a class A beta-lactamase found in Prevotella intermedia'	CfxA2
59,1,C059_1,ErmB,3000375,ErmB,0,11.47446931,8.571428571,30,3500000,1,99.46,747,747,991,4.3,"ErmB	b'ErmB confers the MLSb phenotype. Similar to ErmC, expression of ErmB is inducible by erythromycin. The leader peptide causes attenuation of the mRNA and stabilizes the structure preventing further translation. When erythromycin is present, it binds the leader peptide causing a change in conformation allowing for the expression of ErmB.'"
59,1,C059_1,Escherichia_coli_EF_Tu,3003369,Escherichia_coli_EF_Tu,1,12.54355401,15.42857143,54,3500000,0.906504065,97.22,1230,1115,1170,6.2,Escherichia coli EF-Tu mutants conferring resistance to Pulvomycin
59,1,C059_1,Escherichia_coli_LamB,3004126,Escherichia_coli_LamB,0,1.278363694,1.714285714,6,3500000,0.228933632,91.86,1341,307,310,2.4,"b'LamB is a negative regulator for antibiotic resistance, it serves as a porin to influx antibiotic. When down-regulated, it increases resistance to chlortetracycline, ciprofloxacin, balofloxacin and nalidixic acid. It also interacts with Odp1, an energy metabolic enzyme, creating a complex that decreases in antibiotic-resistant strains.'	Escherichia coli LamB"
59,1,C059_1,FosA7,3004113,FosA7,0,4.052684904,1.714285714,6,3500000,0.969267139,94.63,423,410,432,2.1,b'fosA7 is an enzyme that confers resistance to fosfomycin in Escherichia coli by breaking the epoxide ring of the molecule.'	FosA7
59,1,C059_1,efmA,3003954,efmA,0,4.884004884,6.285714286,22,3500000,0.487956488,99.52,1287,628,628,1.9,b'efmA is an MFS transporter permease in E. faecium.'	efmA
59,1,C059_1,msrC,3002819,msrC,0,3.47725297,5.142857143,18,3500000,0.341446924,95.25,1479,505,581,2.8,b'msrC is a chromosomal-encoded ABC-F subfamily protein expressed in Enterococcus faecium that confers resistance to erythromycin and other macrolide and streptogramin B antibiotics.'	msrC
59,1,C059_1,tetO,3000190,tetO,0,28.27380952,54.28571429,190,3500000,1,99.43,1920,1920,2489,11.3,b'TetO is a ribosomal protection protein. It is associated with conjugative plasmids.'	tetO
59,1,C059_1,tetQ,3000191,tetQ,0,170.212766,336,1176,3500000,1,97.37,1974,1974,2826,62,tetQ	b'TetQ is a ribosomal protection protein. Its gene is associated with a conjugative transposon and has been found in both Gram-positive and Gram-negative bacteria.'
59,1,C059_1,tetW,3000194,tet-,0,22.61904762,43.42857143,152,3500000,1,99.95,1920,1920,2265,9.7,b'TetW is a ribosomal protection protein. It is associated with both conjugative and non conjugative DNA and has been found strains of C. difficile.'	tetW
59,1,C059_1,tetX,3000205,tetX,0,3.917248133,4.571428571,16,3500000,0.53041988,99.84,1167,619,619,3.1,b'TetX is a flavin-dependent monooxygenase conferring resistance to tetracycline antibiotics. TetX hydroxylates position 11a of the tetraketide group thus inactivating the antibiotic.'	tetX
59,1,C059_1,tet_40_,3000567,tet_40_,0,11.7000117,14.28571429,50,3500000,0.936936937,99.83,1221,1144,1238,5.4,tet(40)	b'Tet40 is a tetracycline efflux pump found in the Gram-positive Clostridium. It is similar to tetA(P).'
60,1,C060_1,Campylobacter_coli_chloramphenicol,3004454,Campylobacter_coli_chloramphenicol,0,14.65201465,9.142857143,32,3500000,1,96.96,624,624,703,6.3,b'A chloramphenicol resistance determinant described in Campylobacter coli.'	Campylobacter coli chloramphenicol acetyltransferase
60,1,C060_1,CblA_1,3002999,CblA_1,0,81.44941478,72.57142857,254,3500000,1,100,891,891,1192,30.5,CblA-1	b'CblA-1 beta-lactamase is a class A beta-lactamase found in Bacteroides uniformis that is species-specific.'
60,1,C060_1,CfxA6,3003097,CfxA6,0,136.5461847,136,476,3500000,1,99.5,996,996,1711,41.6,b'cfxA6 beta-lactamase is a class A beta-lactamase found in an uncultured bacterium'	CfxA6
60,1,C060_1,ErmG,3000522,ErmG,0,7.774538387,5.714285714,20,3500000,1,99.18,735,735,781,3.7,b'ErmG is a rRNA adenine N-6-methyltransferase that protects the ribosome from inactivation due to antibiotic binding.'	ErmG
60,1,C060_1,ileS,3003730,ileS,0,1.203369434,4,14,3500000,0.176594465,99.32,3324,587,587,1.5,b'Bifidobacteria have an intrinsically resistant form of ileS (isoleucyl-tRNA synthetase) that confers resistance to mupirocin.'	Bifidobacterium ileS conferring resistance to mupirocin
60,1,C060_1,tetO,3000190,tetO,0,8.035714286,15.42857143,54,3500000,0.646354167,99.27,1920,1241,1241,3.6,tetO	b'TetO is a ribosomal protection protein. It is associated with conjugative plasmids.'
60,1,C060_1,tetQ,3000191,tetQ,0,68.02721088,134.2857143,470,3500000,1,97.37,1974,1974,2608,26.8,tetQ	b'TetQ is a ribosomal protection protein. Its gene is associated with a conjugative transposon and has been found in both Gram-positive and Gram-negative bacteria.'
60,1,C060_1,tetW,3000194,tet-,0,38.69047619,74.28571429,260,3500000,1,99.95,1920,1920,2211,16.9,b'TetW is a ribosomal protection protein. It is associated with both conjugative and non conjugative DNA and has been found strains of C. difficile.'	tetW
62,1,C062_1,ANT_6__Ib,3002629,ANT_6__Ib,0,5.994005994,5.142857143,18,3500000,0.453379953,100,858,389,389,2.3,ANT(6)-Ib	b'ANT(6)-Ib is an aminoglycoside nucleotidyltransferase gene encoded by transferable pathogenicity islands in C. fetus subsp. fetus and B. subtilis'
62,1,C062_1,AcrE,3000499,AcrE,0,2.467308167,2.857142857,10,3500000,0.156303972,96.69,1158,181,230,4.6,"b'AcrE is a membrane fusion protein, similar to AcrA.'	AcrE"
62,1,C062_1,CRP,3000518,CRP,0,6.319115324,4,14,3500000,1,96.52,633,633,1034,2,CRP	b'CRP is a global regulator that represses MdtEF multidrug efflux pump expression.'
62,1,C062_1,Campylobacter_coli_chloramphenicol,3004454,Campylobacter_coli_chloramphenicol,0,2.747252747,1.714285714,6,3500000,0.384615385,94.17,624,240,397,1.1,b'A chloramphenicol resistance determinant described in Campylobacter coli.'	Campylobacter coli chloramphenicol acetyltransferase
62,1,C062_1,CblA_1,3002999,CblA_1,0,15.39201539,13.71428571,48,3500000,1,100,891,891,1406,5.1,CblA-1	b'CblA-1 beta-lactamase is a class A beta-lactamase found in Bacteroides uniformis that is species-specific.'
62,1,C062_1,ErmB,3000375,ErmB,0,45.1329126,33.71428571,118,3500000,0.903614458,99.7,747,675,871,16.3,"b'ErmB confers the MLSb phenotype. Similar to ErmC, expression of ErmB is inducible by erythromycin. The leader peptide causes attenuation of the mRNA and stabilizes the structure preventing further translation. When erythromycin is present, it binds the leader peptide causing a change in conformation allowing for the expression of ErmB.'	ErmB"
62,1,C062_1,ErmF,3000498,ErmF,0,4.280363831,3.428571429,12,3500000,0.511860175,99.27,801,410,783,2.3,ErmF	b'ErmF confers the MLSb phenotype.'
62,1,C062_1,ErmG,3000522,ErmG,0,17.10398445,12.57142857,44,3500000,1,99.18,735,735,1080,6,ErmG	b'ErmG is a rRNA adenine N-6-methyltransferase that protects the ribosome from inactivation due to antibiotic binding.'
62,1,C062_1,Escherichia_coli_CyaA,3003900,Escherichia_coli_CyaA,0,2.019182231,5.142857143,18,3500000,0.184923439,95.12,2547,471,500,4.1,"Escherichia coli CyaA with mutation conferring resistance to fosfomycin	b'CyaA (adenylate cyclase) is involved with the synthesis of cyclic AMP which regulates the fosfomycin transporter glpT. As a result, mutations to cyaA confer resistance to fosfomycin.'"
62,1,C062_1,Escherichia_coli_LamB,3004126,Escherichia_coli_LamB,0,1.704484926,2.285714286,8,3500000,0.186428039,95.2,1341,250,357,1.7,"Escherichia coli LamB	b'LamB is a negative regulator for antibiotic resistance, it serves as a porin to influx antibiotic. When down-regulated, it increases resistance to chlortetracycline, ciprofloxacin, balofloxacin and nalidixic acid. It also interacts with Odp1, an energy metabolic enzyme, creating a complex that decreases in antibiotic-resistant strains.'"
62,1,C062_1,Escherichia_coli_UhpT,3003890,Escherichia_coli_UhpT,1,2.873563218,4,14,3500000,0.226293103,93.65,1392,315,315,2.7,Escherichia coli UhpT with mutation conferring resistance to fosfomycin
62,1,C062_1,PmrF,3003578,PmrF,0,8.845643521,8.571428571,30,3500000,0.479876161,97.63,969,465,493,5.7,"PmrF	b'PmrF is required for the synthesis and transfer of 4-amino-4-deoxy-L-arabinose (Ara4N) to Lipid A, which allows gram-negative bacteria to resist the antimicrobial activity of cationic antimicrobial peptides and antibiotics such as polymyxin. pmrF corresponds to 1 locus in Pseudomonas aeruginosa PAO1 and 1 locus in Pseudomonas aeruginosa LESB58.'"
62,1,C062_1,TolC,3000237,TolC,0,4.608294931,6.857142857,24,3500000,0.371639785,95.66,1488,553,602,2.5,b'TolC is a protein subunit of many multidrug efflux complexes in Gram negative bacteria. It is an outer membrane efflux protein and is constitutively open. Regulation of efflux activity is often at its periplasmic entrance by other components of the efflux complex.'	TolC
62,1,C062_1,YojI,3003952,YojI,0,4.518595759,7.428571429,26,3500000,0.287712895,99.15,1644,473,539,6.2,b'YojI mediates resistance to the peptide antibiotic microcin J25 when it is expressed from a multicopy vector. YojI is capable of pumping out microcin molecules. The outer membrane protein TolC in addition to YojI is required for export of microcin J25 out of the cell. Microcin J25 is thus the first known substrate for YojI.'	YojI
62,1,C062_1,bacA,3002986,bacA,0,5.561348627,4.571428571,16,3500000,0.48053528,94.94,822,395,493,2.4,b'The bacA gene product (BacA) recycles undecaprenyl pyrophosphate during cell wall biosynthesis which confers resistance to bacitracin.'	bacA
62,1,C062_1,baeR,3000828,baeR,0,1.580715274,1.142857143,4,3500000,0.496542185,93.04,723,359,392,1.5,b'BaeR is a response regulator that promotes the expression of MdtABC and AcrD efflux complexes.'	baeR
62,1,C062_1,cpxA,3000830,cpxA,0,4.990642545,6.857142857,24,3500000,0.430858806,96.11,1374,592,593,2.3,"b'CpxA is a membrane-localized sensor kinase that is activated by envelope stress. It starts a kinase cascade that activates CpxR, which promotes efflux complex expression.'	cpxA"
62,1,C062_1,dfrF,3002867,dfrF,0,4.617604618,2.285714286,8,3500000,0.791919192,99.74,495,392,473,1.9,dfrF	b'dfrF is a chromosome-encoded dihydrofolate reductase found in Streptococcus pyogenes'
62,1,C062_1,emrA,3000027,emrA,0,4.384362441,5.142857143,18,3500000,0.532821824,95.52,1173,625,625,2.9,"b'EmrA is a membrane fusion protein, providing an efflux pathway with EmrB and TolC between the inner and outer membranes of E. coli, a Gram-negative bacterium.'	emrA"
62,1,C062_1,emrB,3000074,emrB,0,3.341687552,5.142857143,18,3500000,0.192332684,94.93,1539,296,301,2,"b'emrB is a translocase in the emrB -TolC efflux protein in E. coli. It recognizes substrates including carbonyl cyanide m-chlorophenylhydrazone (CCCP), nalidixic acid, and thioloactomycin.'	emrB"
62,1,C062_1,emrE,3004039,emrE_1,0,13.72801373,4.571428571,16,3500000,0.492492492,100,333,164,369,4.4,b'Member of the small MDR (multidrug resistance) family of transporters	in Escherichia coli this protein provides resistance against a number of positively charged compounds including ethidium bromide and erythromycin	proton-dependent secondary transporter which exchanges protons for compound translocation'	Escherichia coli emrE
62,1,C062_1,emrR,3000516,emrR,0,2.152273339,1.142857143,4,3500000,0.687382298,97.26,531,365,365,1.6,b'EmrR is a negative regulator for the EmrAB-TolC multidrug efflux pump in E. coli. Mutations lead to EmrAB-TolC overexpression.'	emrR
62,1,C062_1,lnuC,3002837,lnuC,0,12.6984127,6.285714286,22,3500000,1,98.99,495,495,669,4.3,lnuC	b'lnuC is a transposon-mediated nucleotidyltransferase found in Streptococcus agalactiae'
62,1,C062_1,mdtO,3003549,mdtO,0,3.341687552,6.857142857,24,3500000,0.286549708,91.67,2052,588,668,2.2,"b'Multidrug resistance efflux pump. Could be involved in resistance to puromycin, acriflavine and tetraphenylarsonium chloride'	mdtO"
62,1,C062_1,mel,3000616,mel,0,2.341920375,3.428571429,12,3500000,0.12636612,98.38,1464,185,191,3.9,"b'Mel, a homolog of MsrA, is an ABC-F subfamily protein associated with macrolide resistance. It is expressed on the same operon as mefA and mefE, both MFS-type efflux proteins that confer macrolide resistance.'	mel"
62,1,C062_1,porin_OmpC,3004114,porin_OmpC,0,4.658385093,5.142857143,18,3500000,0.420289855,96.98,1104,464,517,2.9,"porin OmpC	b'In the presence of antibiotic stress, there is a coupled down-regulation of the porin OmpC with the OmpF. Mutants both lacking both OmpC and OmpF proteins are resistant to cephaloridine and cefazolin. Analyses of genes involved in the increased resistance to tetracycline suggest that the up-regulation of efflux pump genes is accompanied by a decrease of OmpF and OmpC synthesis. Homologs of OmpC have been identified in Escherichia coli, Salmonella enterica, Enterobacter aerogenes and Serratia marcescens.'"
62,1,C062_1,tet44,3000556,tet44,0,8.02317807,15.42857143,54,3500000,0.677067083,98.92,1923,1302,1375,4.1,"tet44	b'Tet44 is a tetracycline resistance gene found in Campylobacter fetus, and binds to the ribosome to confer antibiotic resistance as a ribosomal protection protein.'"
62,1,C062_1,tetQ,3000191,tetQ,0,18.52655956,36.57142857,128,3500000,0.920466059,97.58,1974,1817,1983,8.9,tetQ	b'TetQ is a ribosomal protection protein. Its gene is associated with a conjugative transposon and has been found in both Gram-positive and Gram-negative bacteria.'
62,1,C062_1,tetW,3000194,tet-,0,186.6071429,358.2857143,1254,3500000,1,99.95,1920,1920,2532,70.5,tetW	b'TetW is a ribosomal protection protein. It is associated with both conjugative and non conjugative DNA and has been found strains of C. difficile.'
62,1,C062_1,tet_40_,3000567,tet_40_,0,49.60804961,60.57142857,212,3500000,1,99.67,1221,1221,1723,17.3,tet(40)	b'Tet40 is a tetracycline efflux pump found in the Gram-positive Clostridium. It is similar to tetA(P).'
62,1,C062_1,vanWG,3002965,vanWG,0,5.403579872,4.571428571,16,3500000,0.523640662,96.16,846,443,628,2.9,vanWG	b'vanWG is a vanW variant found in the vanG gene cluster'
64,1,C064_1,APH_3___IIIa,3002647,APH_3___IIIa,0,6.469002695,5.142857143,18,3500000,0.509433962,100,795,405,498,3.6,"APH(3')-IIIa	b""APH(3')-IIIa is a plasmid-encoded aminoglycoside phosphotransferase in S. aureus and Enterococcus spp."""
64,1,C064_1,CblA_1,3002999,CblA_1,0,21.80535514,19.42857143,68,3500000,1,99.78,891,891,1141,8.5,CblA-1	b'CblA-1 beta-lactamase is a class A beta-lactamase found in Bacteroides uniformis that is species-specific.'
64,1,C064_1,CfxA2,3003002,CfxA-,0,63.29488317,61.14285714,214,3500000,1,100,966,966,1233,25.5,b'cfxA2 beta-lactamase is a class A beta-lactamase found in Prevotella intermedia'	CfxA2
64,1,C064_1,ErmB,3000375,ErmB,0,32.89347868,24.57142857,86,3500000,1,99.6,747,747,1029,11.4,"b'ErmB confers the MLSb phenotype. Similar to ErmC, expression of ErmB is inducible by erythromycin. The leader peptide causes attenuation of the mRNA and stabilizes the structure preventing further translation. When erythromycin is present, it binds the leader peptide causing a change in conformation allowing for the expression of ErmB.'	ErmB"
64,1,C064_1,ErmF,3000498,ErmF,0,9.274121634,7.428571429,26,3500000,0.975031211,99.87,801,781,781,3.8,b'ErmF confers the MLSb phenotype.'	ErmF
64,1,C064_1,ErmG,3000522,ErmG,0,15.54907677,11.42857143,40,3500000,1,99.05,735,735,1140,5,ErmG	b'ErmG is a rRNA adenine N-6-methyltransferase that protects the ribosome from inactivation due to antibiotic binding.'
64,1,C064_1,ErmX,3000596,ErmX,0,6.749156355,5.142857143,18,3500000,0.433070866,99.4,762,330,437,2.7,b'ErmX is a rRNA methyltransferase that protects the ribosome from inactivation due to antibiotic binding.'	ErmX
64,1,C064_1,SAT_4,3002897,SAT_4,0,6.314127861,3.428571429,12,3500000,0.714548803,99.48,543,388,523,1.7,"SAT-4	b'SAT-4 is a plasmid-mediated streptothricin acetyltransferase and streptothricin (a nucleoside antibiotic) resistant determinant. Originally described from a Campylobacter coli BE/G4 plasmid gene sequence by Jacob et al, 1994.'"
64,1,C064_1,dfrF,3002867,dfrF,0,15.00721501,7.428571429,26,3500000,1,100,495,495,837,4.3,b'dfrF is a chromosome-encoded dihydrofolate reductase found in Streptococcus pyogenes'	dfrF
64,1,C064_1,lnuC,3002837,lnuC,0,12.6984127,6.285714286,22,3500000,1,99.19,495,495,783,4.2,b'lnuC is a transposon-mediated nucleotidyltransferase found in Streptococcus agalactiae'	lnuC
64,1,C064_1,mefA,3000615,mefA,0,3.753225428,4.571428571,16,3500000,0.256157635,99.04,1218,312,312,3.8,mefA	b'mefA is a motive efflux pump in Streptococcus pneumoniae that confers resistance to macrolides. It is found on the same operon as mefE and the ABC-efflux pump mel.'
64,1,C064_1,tetO,3000190,tetO,0,325.297619,624.5714286,2186,3500000,1,99.74,1920,1920,2295,135.6,tetO	b'TetO is a ribosomal protection protein. It is associated with conjugative plasmids.'
64,1,C064_1,tet_40_,3000567,tet_40_,0,117.9361179,144,504,3500000,1,99.51,1221,1221,1801,41.3,tet(40)	b'Tet40 is a tetracycline efflux pump found in the Gram-positive Clostridium. It is similar to tetA(P).'
65,1,C065_1,AcrE,3000499,AcrE,0,31.0880829,36,126,3500000,1,98.79,1158,1158,1654,11.2,"b'AcrE is a membrane fusion protein, similar to AcrA.'	AcrE"
65,1,C065_1,AcrF,3000502,AcrF,0,37.17506326,115.4285714,404,3500000,1,98,3105,3105,3714,16.2,"AcrF	b'AcrF is a inner membrane transporter, similar to AcrB.'"
65,1,C065_1,AcrS,3000656,AcrS,0,27.58026287,18.28571429,64,3500000,1,97.13,663,663,1096,8.6,b'AcrS is a repressor of the AcrAB efflux complex and is associated with the expression of AcrEF. AcrS is believed to regulate a switch between AcrAB and AcrEF efflux.'	AcrS
65,1,C065_1,CRP,3000518,CRP,0,37.91469194,24,84,3500000,1,99.05,633,633,1093,11.1,CRP	b'CRP is a global regulator that represses MdtEF multidrug efflux pump expression.'
65,1,C065_1,CblA_1,3002999,CblA_1,0,25.65335899,22.85714286,80,3500000,1,100,891,891,1155,9.5,b'CblA-1 beta-lactamase is a class A beta-lactamase found in Bacteroides uniformis that is species-specific.'	CblA-1
65,1,C065_1,ErmF,3000498,ErmF,0,52.79115391,42.28571429,148,3500000,1,99.88,801,801,1327,15.8,ErmF	b'ErmF confers the MLSb phenotype.'
65,1,C065_1,Escherichia_coli_CyaA,3003900,Escherichia_coli_CyaA_1,1,28.94161198,73.71428571,258,3500000,1,97.02,2547,2547,2981,12.8,Escherichia coli CyaA with mutation conferring resistance to fosfomycin
65,1,C065_1,Escherichia_coli_GlpT,3003889,Escherichia_coli_GlpT,1,33.21770209,45.14285714,158,3500000,1,96.1,1359,1359,1746,13.4,Escherichia coli GlpT with mutation conferring resistance to fosfomycin
65,1,C065_1,Escherichia_coli_LamB,3004126,Escherichia_coli_LamB,0,36.22030468,48.57142857,170,3500000,1,99.25,1341,1341,1826,13.6,"Escherichia coli LamB	b'LamB is a negative regulator for antibiotic resistance, it serves as a porin to influx antibiotic. When down-regulated, it increases resistance to chlortetracycline, ciprofloxacin, balofloxacin and nalidixic acid. It also interacts with Odp1, an energy metabolic enzyme, creating a complex that decreases in antibiotic-resistant strains.'"
65,1,C065_1,H_NS,3000676,H_NS,0,57.97101449,24,84,3500000,1,99.52,414,414,925,13.4,"H-NS	b'H-NS is a histone-like protein involved in global gene regulation in Gram-negative bacteria. It is a repressor of the membrane fusion protein genes acrE, mdtE, and emrK as well as nearby genes of many RND-type multidrug exporters.'"
65,1,C065_1,PmrF,3003578,PmrF,0,33.61344538,32.57142857,114,3500000,1,98.04,969,969,1561,10.7,"PmrF	b'PmrF is required for the synthesis and transfer of 4-amino-4-deoxy-L-arabinose (Ara4N) to Lipid A, which allows gram-negative bacteria to resist the antimicrobial activity of cationic antimicrobial peptides and antibiotics such as polymyxin. pmrF corresponds to 1 locus in Pseudomonas aeruginosa PAO1 and 1 locus in Pseudomonas aeruginosa LESB58.'"
65,1,C065_1,TolC,3000237,TolC,0,29.95391705,44.57142857,156,3500000,1,98.52,1488,1488,1898,11.9,b'TolC is a protein subunit of many multidrug efflux complexes in Gram negative bacteria. It is an outer membrane efflux protein and is constitutively open. Regulation of efflux activity is often at its periplasmic entrance by other components of the efflux complex.'	TolC
65,1,C065_1,YojI,3003952,YojI,0,31.28258603,51.42857143,180,3500000,1,97.26,1644,1644,2226,12.1,b'YojI mediates resistance to the peptide antibiotic microcin J25 when it is expressed from a multicopy vector. YojI is capable of pumping out microcin molecules. The outer membrane protein TolC in addition to YojI is required for export of microcin J25 out of the cell. Microcin J25 is thus the first known substrate for YojI.'	YojI
65,1,C065_1,acrA,3004043,acrA_2,0,37.80808806,45.14285714,158,3500000,1,98.99,1194,1194,1669,13.6,b'AcrA is a subunit of the AcrAB-TolC multidrug efflux system that in E. coli.'	Escherichia coli acrA
65,1,C065_1,acrB,3000216,acrB,0,37.55102041,118.2857143,414,3500000,1,98.98,3150,3150,3715,16.6,b'Protein subunit of AcrA-AcrB-TolC multidrug efflux complex. AcrB functions as a herterotrimer which forms the inner membrane component and is primarily responsible for substrate recognition and energy transduction by acting as a drug/proton antiporter.'	acrB
65,1,C065_1,acrD,3000491,acrD,0,39.63666391,123.4285714,432,3500000,1,98.91,3114,3114,3344,18.5,"acrD	b'AcrD is an aminoglycoside efflux pump expressed in E. coli. Its expression can be induced by indole, and is regulated by baeRS and cpxAR.'"
65,1,C065_1,ampC,3004290,ampC_2,0,33.25774754,37.71428571,132,3500000,1,98.06,1134,1134,1343,14.1,Escherichia coli ampC beta-lactamase	b'A class C ampC beta-lactamase (cephalosporinase) enzyme described in Escherichia coli shown clinically to confer resistance to penicillin-like and cephalosporin-class antibiotics.'
65,1,C065_1,bacA,3002986,bacA,0,35.4535975,29.14285714,102,3500000,1,97.68,822,822,1556,9.5,bacA	b'The bacA gene product (BacA) recycles undecaprenyl pyrophosphate during cell wall biosynthesis which confers resistance to bacitracin.'
65,1,C065_1,baeR,3000828,baeR,0,58.48646513,42.28571429,148,3500000,1,98.2,723,723,1199,18,b'BaeR is a response regulator that promotes the expression of MdtABC and AcrD efflux complexes.'	baeR
65,1,C065_1,baeS,3000829,baeS,0,37.03703704,52,182,3500000,1,97.65,1404,1404,1979,13.4,"b'BaeS is a sensor kinase in the BaeSR regulatory system. While it phosphorylates BaeR to increase its activity, BaeS is not necessary for overexpressed BaeR to confer resistance.'	baeS"
65,1,C065_1,cpxA,3000830,cpxA,0,34.93449782,48,168,3500000,1,97.82,1374,1374,1904,13.1,"cpxA	b'CpxA is a membrane-localized sensor kinase that is activated by envelope stress. It starts a kinase cascade that activates CpxR, which promotes efflux complex expression.'"
65,1,C065_1,emrA,3000027,emrA,0,39.45926197,46.28571429,162,3500000,1,97.87,1173,1173,1960,12.4,"emrA	b'EmrA is a membrane fusion protein, providing an efflux pathway with EmrB and TolC between the inner and outer membranes of E. coli, a Gram-negative bacterium.'"
65,1,C065_1,emrB,3000074,emrB,0,32.67427829,50.28571429,176,3500000,1,97.99,1539,1539,1965,13,"b'emrB is a translocase in the emrB -TolC efflux protein in E. coli. It recognizes substrates including carbonyl cyanide m-chlorophenylhydrazone (CCCP), nalidixic acid, and thioloactomycin.'	emrB"
65,1,C065_1,emrE,3004039,emrE_1,0,27.45602746,9.142857143,32,3500000,1,98.8,333,333,563,6.9,b'Member of the small MDR (multidrug resistance) family of transporters	in Escherichia coli this protein provides resistance against a number of positively charged compounds including ethidium bromide and erythromycin	proton-dependent secondary transporter which exchanges protons for compound translocation'	Escherichia coli emrE
65,1,C065_1,emrK,3000206,emrK,0,30.3030303,32,112,3500000,1,97.25,1056,1056,1375,11.2,"b'emrK is a membrane fusion protein that is a homolog of EmrA. Together with the inner membrane transporter EmrY and the outer membrane channel TolC, it mediates multidrug efflux.'	emrK"
65,1,C065_1,emrR,3000516,emrR,0,51.65456013,27.42857143,96,3500000,1,99.25,531,531,1199,11.7,emrR	b'EmrR is a negative regulator for the EmrAB-TolC multidrug efflux pump in E. coli. Mutations lead to EmrAB-TolC overexpression.'
65,1,C065_1,emrY,3000254,emrY,0,27.84739627,42.85714286,150,3500000,1,97.4,1539,1539,1944,11.3,emrY	b'emrY is a multidrug transport that moves substrates across the inner membrane of the Gram-negative E. coli. It is a homolog of emrB.'
65,1,C065_1,eptA,3003576,eptA,0,45.18595759,74.28571429,260,3500000,1,98.11,1644,1644,2225,17.2,"eptA	b'PmrC mediates the modification of Lipid A by the addition of 4-amino-4-deoxy-L-arabinose (L-Ara4N) and phosphoethanolamine, resulting in a less negative cell membrane and decreased binding of polymyxin B.'"
65,1,C065_1,evgA,3000832,evgA,0,43.67015099,26.85714286,94,3500000,1,99.19,615,615,1142,12,"b'EvgA, when phosphorylated, is a positive regulator for efflux protein complexes emrKY and mdtEF. While usually phosphorylated in a EvgS dependent manner, it can be phosphorylated in the absence of EvgS when overexpressed.'	evgA"
65,1,C065_1,evgS,3000833,evgS,0,24.4852532,88,308,3500000,1,96.83,3594,3594,3793,12.1,evgS	b'EvgS is a sensor protein that phosphorylates the regulatory protein EvgA. evgS corresponds to 1 locus in Pseudomonas aeruginosa PAO1 and 1 locus in Pseudomonas aeruginosa LESB58.'
65,1,C065_1,gadW,3003838,gadW,0,18.02861062,13.14285714,46,3500000,0.990397805,95.29,729,722,967,6.8,"gadW	b'GadW is an AraC-family regulator that promotes mdtEF expression to confer multidrug resistance. GadW inhibits GadX-dependent activation. GadW clearly represses gadX and, in situations where GadX is missing, activates gadA and gadBC.'"
65,1,C065_1,gadX,3000508,gadX,0,31.16883117,25.71428571,90,3500000,1,96.85,825,825,1325,9.9,gadX	b'GadX is an AraC-family regulator that promotes mdtEF expression to confer multidrug resistance.'
65,1,C065_1,kdpE,3003841,kdpE,0,32.86978508,22.28571429,78,3500000,0.818584071,96.04,678,555,1067,10.6,b'kdpE is a transcriptional activator that is part of the two-component system KdpD/KdpE that is studied for its regulatory role in potassium transport and has been identified as an adaptive regulator involved in the virulence and intracellular survival of pathogenic bacteria. kdpE regulates a range of virulence loci through direct promoter binding.'	kdpE
65,1,C065_1,marA,3000263,marA,0,49.10714286,18.85714286,66,3500000,1,99.74,384,384,1014,9.2,"marA	b'In the presence of antibiotic stress, E. coli overexpresses the global activator protein MarA, which besides inducing MDR efflux pump AcrAB, also down- regulates synthesis of the porin OmpF.'"
65,1,C065_1,marR,3003378,marR,1,36.7816092,16,56,3500000,1,98.39,435,435,909,9,Escherichia coli marR mutant conferring antibiotic resistance
65,1,C065_1,mdfA,3001328,mdfA,0,27.34329742,33.71428571,118,3500000,1,96.67,1233,1233,1685,10.4,b'Multidrug efflux pump in E. coli. This multidrug efflux system was originally identified as the Cmr/CmlA chloramphenicol exporter.'	Escherichia coli mdfA
65,1,C065_1,mdtA,3000792,mdtA,0,27.93040293,34.85714286,122,3500000,1,97.36,1248,1248,1449,12.3,b'MdtA is the membrane fusion protein of the multidrug efflux complex mdtABC.'	mdtA
65,1,C065_1,mdtB,3000793,mdtB,0,23.96962628,74.85714286,262,3500000,1,96.7,3123,3123,3129,11.6,b'MdtB is a transporter that forms a heteromultimer complex with MdtC to form a multidrug transporter. MdtBC is part of the MdtABC-TolC efflux complex.'	mdtB
65,1,C065_1,mdtC,3000794,mdtC,0,23.20616356,71.42857143,250,3500000,1,96.46,3078,3078,3472,10.6,"b'MdtC is a transporter that forms a heteromultimer complex with MdtB to form a multidrug transporter. MdtBC is part of the MdtABC-TolC efflux complex. In the absence of MdtB, MdtC can form a homomultimer complex that results in a functioning efflux complex with a narrower drug specificity. mdtC corresponds to 3 loci in Pseudomonas aeruginosa PAO1 (gene name: muxC/muxB) and 3 loci in Pseudomonas aeruginosa LESB58.'	mdtC"
65,1,C065_1,mdtE,3000795,mdtE,0,42.9311621,49.71428571,174,3500000,1,98.53,1158,1158,1712,14.9,mdtE	b'MdtE is the membrane fusion protein of the MdtEF multidrug efflux complex. It shares 70% sequence similarity with AcrA.'
65,1,C065_1,mdtF,3000796,mdtF,0,33.39755941,104,364,3500000,1,98.59,3114,3114,3770,14.4,b'MdtF is the multidrug inner membrane transporter for the MdtEF-TolC efflux complex.'	mdtF
65,1,C065_1,mdtG,3001329,mdtG,0,36.32553266,44.57142857,156,3500000,1,97.96,1227,1227,1975,11.7,"b'The MdtG protein, also named YceE, appears to be a member of the major facilitator superfamily of transporters, and it has been reported, when overexpressed, to increase fosfomycin and deoxycholate resistances. mdtG is a member of the marA-soxS-rob regulon.'	mdtG"
65,1,C065_1,mdtH,3001216,mdtH,0,26.94080113,32.57142857,114,3500000,1,98.18,1209,1209,1595,10.7,b'Multidrug resistance protein MdtH'	mdtH
65,1,C065_1,mdtM,3001214,mdtM,0,21.31850307,26.28571429,92,3500000,0.95296026,96.77,1233,1175,1288,9.9,mdtM	b'Multidrug resistance protein MdtM'
65,1,C065_1,mdtN,3003548,mdtN,0,33.22259136,34.28571429,120,3500000,1,97.67,1032,1032,1711,10.5,"mdtN	b'Multidrug resistance efflux pump. Could be involved in resistance to puromycin, acriflavine and tetraphenylarsonium chloride.'"
65,1,C065_1,mdtO,3003549,mdtO,0,22.55639098,46.28571429,162,3500000,1,96.35,2052,2052,2422,9.9,"b'Multidrug resistance efflux pump. Could be involved in resistance to puromycin, acriflavine and tetraphenylarsonium chloride'	mdtO"
65,1,C065_1,mdtP,3003550,mdtP,0,35.44648943,52,182,3500000,1,97.75,1467,1467,1736,15.3,"b'Multidrug resistance efflux pump. Could be involved in resistance to puromycin, acriflavine and tetraphenylarsonium chloride'	mdtP"
65,1,C065_1,mgrB,3003820,mgrB,0,91.26984127,13.14285714,46,3500000,1,100,144,144,680,9,b'mgrB is a small transmembrane protein produced in the PhoPQ signalling system. It acts as a negative regulator in this system. Inactivation or down-regulation of mgrB confers colistin resistance by absence as shown in Klebsiella pneumoniae'	mgrB
65,1,C065_1,mipA,3004127,mipA,0,42.07305412,31.42857143,110,3500000,1,99.6,747,747,1203,13.1,"Escherichia coli mipA	b'MltA-interacting protein (mipA), is an antibiotic resistance-related outer membrane protein. Deletion of mipA increases kanamycin, nalidixic acid and streptomycin resistance.'"
65,1,C065_1,msbA,3003950,msbA,0,31.36486155,54.85714286,192,3500000,1,98.8,1749,1749,2236,12.6,"b'MsbA is a multidrug resistance transporter homolog from E. coli and belongs to a superfamily of transporters that contain an adenosine triphosphate (ATP) binding cassette (ABC) which is also called a nucleotide-binding domain (NBD). MsbA is a member of the MDR-ABC transporter group by sequence homology. MsbA transports lipid A, a major component of the bacterial outer cell membrane, and is the only bacterial ABC transporter that is essential for cell viability.'	msbA"
65,1,C065_1,nfsA,3003751,nfsA,1,35.56609366,25.71428571,90,3500000,1,98.06,723,723,1311,10,Escherichia coli nfsA mutations conferring resistance to nitrofurantoin
65,1,C065_1,porin_OmpC,3004114,porin_OmpC,0,30.02070393,33.14285714,116,3500000,1,96.84,1104,1104,1792,9.1,"b'In the presence of antibiotic stress, there is a coupled down-regulation of the porin OmpC with the OmpF. Mutants both lacking both OmpC and OmpF proteins are resistant to cephaloridine and cefazolin. Analyses of genes involved in the increased resistance to tetracycline suggest that the up-regulation of efflux pump genes is accompanied by a decrease of OmpF and OmpC synthesis. Homologs of OmpC have been identified in Escherichia coli, Salmonella enterica, Enterobacter aerogenes and Serratia marcescens.'	porin OmpC"
65,1,C065_1,tetQ,3000191,tetQ,0,135.7649443,268,938,3500000,1,97.16,1974,1974,2542,54.6,b'TetQ is a ribosomal protection protein. Its gene is associated with a conjugative transposon and has been found in both Gram-positive and Gram-negative bacteria.'	tetQ
65,1,C065_1,tetW,3000194,tet-,0,113.9880952,218.8571429,766,3500000,1,99.84,1920,1920,2305,47.3,b'TetW is a ribosomal protection protein. It is associated with both conjugative and non conjugative DNA and has been found strains of C. difficile.'	tetW
65,1,C065_1,tetX,3000205,tetX,0,37.70351328,44,154,3500000,1,99.91,1167,1167,1791,12.9,tetX	b'TetX is a flavin-dependent monooxygenase conferring resistance to tetracycline antibiotics. TetX hydroxylates position 11a of the tetraketide group thus inactivating the antibiotic.'
65,1,C065_1,tet_40_,3000567,tet_40_,0,14.50801451,17.71428571,62,3500000,0.814905815,99.6,1221,995,1010,6.9,tet(40)	b'Tet40 is a tetracycline efflux pump found in the Gram-positive Clostridium. It is similar to tetA(P).'
65,1,C065_1,ugd,3003577,ugd,0,21.54486473,25.14285714,88,3500000,1,95.97,1167,1167,1382,9,"ugd	b'PmrE is required for the synthesis and transfer of 4-amino-4-deoxy-L-arabinose (Ara4N) to Lipid A, which allows gram-negative bacteria to resist the antimicrobial activity of cationic antimicrobial peptides and antibiotics such as polymyxin'"
66,1,C066_1,AcrE,3000499,AcrE,0,3.947693067,4.571428571,16,3500000,0.392055268,98.9,1158,454,735,2,"b'AcrE is a membrane fusion protein, similar to AcrA.'	AcrE"
66,1,C066_1,CRP,3000518,CRP,0,2.708192282,1.714285714,6,3500000,0.687203791,99.08,633,435,435,1.4,b'CRP is a global regulator that represses MdtEF multidrug efflux pump expression.'	CRP
66,1,C066_1,CblA_1,3002999,CblA_1,0,21.16402116,18.85714286,66,3500000,1,99.21,891,891,1358,7.3,CblA-1	b'CblA-1 beta-lactamase is a class A beta-lactamase found in Bacteroides uniformis that is species-specific.'
66,1,C066_1,ErmF,3000498,ErmF,0,25.68218299,20.57142857,72,3500000,1,99.88,801,801,1401,7.7,b'ErmF confers the MLSb phenotype.'	ErmF
66,1,C066_1,Escherichia_coli_LamB,3004126,Escherichia_coli_LamB,0,2.98284862,4,14,3500000,0.314690529,99.53,1341,422,422,2.5,"b'LamB is a negative regulator for antibiotic resistance, it serves as a porin to influx antibiotic. When down-regulated, it increases resistance to chlortetracycline, ciprofloxacin, balofloxacin and nalidixic acid. It also interacts with Odp1, an energy metabolic enzyme, creating a complex that decreases in antibiotic-resistant strains.'	Escherichia coli LamB"
66,1,C066_1,TolC,3000237,TolC,0,1.920122888,2.857142857,10,3500000,0.222446237,98.79,1488,331,331,2.1,TolC	b'TolC is a protein subunit of many multidrug efflux complexes in Gram negative bacteria. It is an outer membrane efflux protein and is constitutively open. Regulation of efflux activity is often at its periplasmic entrance by other components of the efflux complex.'
66,1,C066_1,YojI,3003952,YojI,0,3.823427181,6.285714286,22,3500000,0.236009732,97.16,1644,388,388,2.9,b'YojI mediates resistance to the peptide antibiotic microcin J25 when it is expressed from a multicopy vector. YojI is capable of pumping out microcin molecules. The outer membrane protein TolC in addition to YojI is required for export of microcin J25 out of the cell. Microcin J25 is thus the first known substrate for YojI.'	YojI
66,1,C066_1,acrA,3004043,acrA_2,0,3.350083752,4,14,3500000,0.435510888,99.23,1194,520,581,2.3,b'AcrA is a subunit of the AcrAB-TolC multidrug efflux system that in E. coli.'	Escherichia coli acrA
66,1,C066_1,cpxA,3000830,cpxA,0,4.158868788,5.714285714,20,3500000,0.711790393,98.57,1374,978,978,2.3,"cpxA	b'CpxA is a membrane-localized sensor kinase that is activated by envelope stress. It starts a kinase cascade that activates CpxR, which promotes efflux complex expression.'"
66,1,C066_1,dfrF,3002867,dfrF,0,15.00721501,7.428571429,26,3500000,0.945454545,100,495,468,651,4.7,dfrF	b'dfrF is a chromosome-encoded dihydrofolate reductase found in Streptococcus pyogenes'
66,1,C066_1,emrA,3000027,emrA,0,5.358665205,6.285714286,22,3500000,0.326513214,97.65,1173,383,383,3.5,"b'EmrA is a membrane fusion protein, providing an efflux pathway with EmrB and TolC between the inner and outer membranes of E. coli, a Gram-negative bacterium.'	emrA"
66,1,C066_1,emrK,3000206,emrK,0,7.034632035,7.428571429,26,3500000,0.360795455,98.16,1056,381,436,2.8,"emrK	b'emrK is a membrane fusion protein that is a homolog of EmrA. Together with the inner membrane transporter EmrY and the outer membrane channel TolC, it mediates multidrug efflux.'"
66,1,C066_1,emrR,3000516,emrR,0,5.380683347,2.857142857,10,3500000,0.506591337,98.51,531,269,269,2.6,b'EmrR is a negative regulator for the EmrAB-TolC multidrug efflux pump in E. coli. Mutations lead to EmrAB-TolC overexpression.'	emrR
66,1,C066_1,emrY,3000254,emrY,0,5.198180637,8,28,3500000,0.322936972,97.38,1539,497,571,4.1,b'emrY is a multidrug transport that moves substrates across the inner membrane of the Gram-negative E. coli. It is a homolog of emrB.'	emrY
66,1,C066_1,eptA,3003576,eptA,0,1.042752868,1.714285714,6,3500000,0.348540146,95.64,1644,573,576,1.3,"b'PmrC mediates the modification of Lipid A by the addition of 4-amino-4-deoxy-L-arabinose (L-Ara4N) and phosphoethanolamine, resulting in a less negative cell membrane and decreased binding of polymyxin B.'	eptA"
66,1,C066_1,gadW,3003838,gadW,0,3.135410543,2.285714286,8,3500000,0.59122085,99.77,729,431,518,2.3,"b'GadW is an AraC-family regulator that promotes mdtEF expression to confer multidrug resistance. GadW inhibits GadX-dependent activation. GadW clearly represses gadX and, in situations where GadX is missing, activates gadA and gadBC.'	gadW"
66,1,C066_1,gadX,3000508,gadX,0,4.155844156,3.428571429,12,3500000,0.344242424,95.42,825,284,284,4.5,b'GadX is an AraC-family regulator that promotes mdtEF expression to confer multidrug resistance.'	gadX
66,1,C066_1,marA,3000263,marA,0,5.952380952,2.285714286,8,3500000,0.5390625,97.58,384,207,378,1.9,"b'In the presence of antibiotic stress, E. coli overexpresses the global activator protein MarA, which besides inducing MDR efflux pump AcrAB, also down- regulates synthesis of the porin OmpF.'	marA"
66,1,C066_1,mdfA,3001328,mdfA,0,3.707565751,4.571428571,16,3500000,0.438767234,95.93,1233,541,543,2.2,Escherichia coli mdfA	b'Multidrug efflux pump in E. coli. This multidrug efflux system was originally identified as the Cmr/CmlA chloramphenicol exporter.'
66,1,C066_1,mdtE,3000795,mdtE,0,5.9215396,6.857142857,24,3500000,0.450777202,98.85,1158,522,522,2.9,mdtE	b'MdtE is the membrane fusion protein of the MdtEF multidrug efflux complex. It shares 70% sequence similarity with AcrA.'
66,1,C066_1,mdtG,3001329,mdtG,0,4.191407614,5.142857143,18,3500000,0.298288509,98.36,1227,366,409,2.6,"b'The MdtG protein, also named YceE, appears to be a member of the major facilitator superfamily of transporters, and it has been reported, when overexpressed, to increase fosfomycin and deoxycholate resistances. mdtG is a member of the marA-soxS-rob regulon.'	mdtG"
66,1,C066_1,mdtN,3003548,mdtN,0,4.429678848,4.571428571,16,3500000,0.385658915,96.73,1032,398,514,2,"mdtN	b'Multidrug resistance efflux pump. Could be involved in resistance to puromycin, acriflavine and tetraphenylarsonium chloride.'"
66,1,C066_1,mdtO,3003549,mdtO,0,2.506265664,5.142857143,18,3500000,0.223196881,96.72,2052,458,458,2,"b'Multidrug resistance efflux pump. Could be involved in resistance to puromycin, acriflavine and tetraphenylarsonium chloride'	mdtO"
66,1,C066_1,mdtP,3003550,mdtP,0,3.895218619,5.714285714,20,3500000,0.239263804,98.01,1467,351,351,3.4,"mdtP	b'Multidrug resistance efflux pump. Could be involved in resistance to puromycin, acriflavine and tetraphenylarsonium chloride'"
66,1,C066_1,mgrB,3003820,mgrB,0,15.87301587,2.285714286,8,3500000,1,99.31,144,144,374,2.4,mgrB	b'mgrB is a small transmembrane protein produced in the PhoPQ signalling system. It acts as a negative regulator in this system. Inactivation or down-regulation of mgrB confers colistin resistance by absence as shown in Klebsiella pneumoniae'
66,1,C066_1,msbA,3003950,msbA,0,4.247325002,7.428571429,26,3500000,0.346483705,98.68,1749,606,674,2.2,"b'MsbA is a multidrug resistance transporter homolog from E. coli and belongs to a superfamily of transporters that contain an adenosine triphosphate (ATP) binding cassette (ABC) which is also called a nucleotide-binding domain (NBD). MsbA is a member of the MDR-ABC transporter group by sequence homology. MsbA transports lipid A, a major component of the bacterial outer cell membrane, and is the only bacterial ABC transporter that is essential for cell viability.'	msbA"
66,1,C066_1,porin_OmpC,3004114,porin_OmpC,0,6.211180124,6.857142857,24,3500000,0.445652174,95.33,1104,492,612,3.5,"b'In the presence of antibiotic stress, there is a coupled down-regulation of the porin OmpC with the OmpF. Mutants both lacking both OmpC and OmpF proteins are resistant to cephaloridine and cefazolin. Analyses of genes involved in the increased resistance to tetracycline suggest that the up-regulation of efflux pump genes is accompanied by a decrease of OmpF and OmpC synthesis. Homologs of OmpC have been identified in Escherichia coli, Salmonella enterica, Enterobacter aerogenes and Serratia marcescens.'	porin OmpC"
66,1,C066_1,tetO,3000190,tetO,0,79.76190476,153.1428571,536,3500000,1,99.64,1920,1920,2424,31.9,b'TetO is a ribosomal protection protein. It is associated with conjugative plasmids.'	tetO
66,1,C066_1,tetQ,3000191,tetQ,0,50.6585613,100,350,3500000,1,97.37,1974,1974,2256,23,b'TetQ is a ribosomal protection protein. Its gene is associated with a conjugative transposon and has been found in both Gram-positive and Gram-negative bacteria.'	tetQ
66,1,C066_1,tet_40_,3000567,tet_40_,0,23.86802387,29.14285714,102,3500000,1,99.67,1221,1221,1933,7.5,b'Tet40 is a tetracycline efflux pump found in the Gram-positive Clostridium. It is similar to tetA(P).'	tet(40)
67,1,C067_1,APH_3___IIIa,3002647,APH_3___IIIa,0,17.25067385,13.71428571,48,3500000,1,100,795,795,923,7.1,"b""APH(3')-IIIa is a plasmid-encoded aminoglycoside phosphotransferase in S. aureus and Enterococcus spp.""	APH(3')-IIIa"
67,1,C067_1,AcrE,3000499,AcrE,0,8.8823094,10.28571429,36,3500000,0.563039724,95.25,1158,652,721,5.4,"AcrE	b'AcrE is a membrane fusion protein, similar to AcrA.'"
67,1,C067_1,AcrS,3000656,AcrS,0,6.033182504,4,14,3500000,0.229260935,95.39,663,152,326,2.6,AcrS	b'AcrS is a repressor of the AcrAB efflux complex and is associated with the expression of AcrEF. AcrS is believed to regulate a switch between AcrAB and AcrEF efflux.'
67,1,C067_1,CRP,3000518,CRP,0,11.73549989,7.428571429,26,3500000,0.559241706,95.2,633,354,517,5.1,CRP	b'CRP is a global regulator that represses MdtEF multidrug efflux pump expression.'
67,1,C067_1,CblA_1,3002999,CblA_1,0,24.37069104,21.71428571,76,3500000,1,99.21,891,891,1434,7.8,CblA-1	b'CblA-1 beta-lactamase is a class A beta-lactamase found in Bacteroides uniformis that is species-specific.'
67,1,C067_1,CfxA3,3003003,CfxA-,0,2.366163857,2.285714286,8,3500000,0.498964803,99.79,966,482,482,1.2,b'cfxA3 beta-lactamase is a class A beta-lactamase found in Capnocytophaga ochracea'	CfxA3
67,1,C067_1,Escherichia_coli_EF_Tu,3003369,Escherichia_coli_EF_Tu,1,31.59117305,38.85714286,136,3500000,1,99.11,1230,1230,1462,13.4,Escherichia coli EF-Tu mutants conferring resistance to Pulvomycin
67,1,C067_1,Escherichia_coli_LamB,3004126,Escherichia_coli_LamB,0,8.096303398,10.85714286,38,3500000,0.387770321,93.65,1341,520,521,3.6,"b'LamB is a negative regulator for antibiotic resistance, it serves as a porin to influx antibiotic. When down-regulated, it increases resistance to chlortetracycline, ciprofloxacin, balofloxacin and nalidixic acid. It also interacts with Odp1, an energy metabolic enzyme, creating a complex that decreases in antibiotic-resistant strains.'	Escherichia coli LamB"
67,1,C067_1,H_NS,3000676,H_NS,0,11.042098,4.571428571,16,3500000,0.869565217,94.44,414,360,504,3.8,"H-NS	b'H-NS is a histone-like protein involved in global gene regulation in Gram-negative bacteria. It is a repressor of the membrane fusion protein genes acrE, mdtE, and emrK as well as nearby genes of many RND-type multidrug exporters.'"
67,1,C067_1,PmrF,3003578,PmrF,0,4.717676544,4.571428571,16,3500000,0.277605779,96.28,969,269,345,2.2,"PmrF	b'PmrF is required for the synthesis and transfer of 4-amino-4-deoxy-L-arabinose (Ara4N) to Lipid A, which allows gram-negative bacteria to resist the antimicrobial activity of cationic antimicrobial peptides and antibiotics such as polymyxin. pmrF corresponds to 1 locus in Pseudomonas aeruginosa PAO1 and 1 locus in Pseudomonas aeruginosa LESB58.'"
67,1,C067_1,YojI,3003952,YojI,0,10.42752868,17.14285714,60,3500000,0.619829684,96.27,1644,1019,1256,5.4,YojI	b'YojI mediates resistance to the peptide antibiotic microcin J25 when it is expressed from a multicopy vector. YojI is capable of pumping out microcin molecules. The outer membrane protein TolC in addition to YojI is required for export of microcin J25 out of the cell. Microcin J25 is thus the first known substrate for YojI.'
67,1,C067_1,ampC,3004290,ampC_2,0,4.031242126,4.571428571,16,3500000,0.216049383,91.43,1134,245,336,4.4,Escherichia coli ampC beta-lactamase	b'A class C ampC beta-lactamase (cephalosporinase) enzyme described in Escherichia coli shown clinically to confer resistance to penicillin-like and cephalosporin-class antibiotics.'
67,1,C067_1,bacA,3002986,bacA,0,11.81786583,9.714285714,34,3500000,0.762773723,95.06,822,627,677,5.6,b'The bacA gene product (BacA) recycles undecaprenyl pyrophosphate during cell wall biosynthesis which confers resistance to bacitracin.'	bacA
67,1,C067_1,baeR,3000828,baeR,0,6.322861095,4.571428571,16,3500000,0.239280775,98.84,723,173,200,4.9,b'BaeR is a response regulator that promotes the expression of MdtABC and AcrD efflux complexes.'	baeR
67,1,C067_1,cpxA,3000830,cpxA,0,16.21958827,22.28571429,78,3500000,1,96.58,1374,1374,1555,7.2,"b'CpxA is a membrane-localized sensor kinase that is activated by envelope stress. It starts a kinase cascade that activates CpxR, which promotes efflux complex expression.'	cpxA"
67,1,C067_1,dfrF,3002867,dfrF,0,11.54401154,5.714285714,20,3500000,1,99.6,495,495,695,4.3,dfrF	b'dfrF is a chromosome-encoded dihydrofolate reductase found in Streptococcus pyogenes'
67,1,C067_1,emrA,3000027,emrA,0,6.820119352,8,28,3500000,0.443307758,96.54,1173,520,531,4.6,"emrA	b'EmrA is a membrane fusion protein, providing an efflux pathway with EmrB and TolC between the inner and outer membranes of E. coli, a Gram-negative bacterium.'"
67,1,C067_1,emrB,3000074,emrB,0,7.054673721,10.85714286,38,3500000,0.393112411,95.21,1539,605,660,4.1,"b'emrB is a translocase in the emrB -TolC efflux protein in E. coli. It recognizes substrates including carbonyl cyanide m-chlorophenylhydrazone (CCCP), nalidixic acid, and thioloactomycin.'	emrB"
67,1,C067_1,emrE,3004039,emrE_1,0,6.864006864,2.285714286,8,3500000,0.78978979,96.58,333,263,319,2.8,Escherichia coli emrE	b'Member of the small MDR (multidrug resistance) family of transporters	in Escherichia coli this protein provides resistance against a number of positively charged compounds including ethidium bromide and erythromycin	proton-dependent secondary transporter which exchanges protons for compound translocation'
67,1,C067_1,emrK,3000206,emrK,0,1.623376623,1.714285714,6,3500000,0.213068182,100,1056,225,268,2.2,"emrK	b'emrK is a membrane fusion protein that is a homolog of EmrA. Together with the inner membrane transporter EmrY and the outer membrane channel TolC, it mediates multidrug efflux.'"
67,1,C067_1,emrR,3000516,emrR,0,9.685230024,5.142857143,18,3500000,0.975517891,98.26,531,518,661,3.8,emrR	b'EmrR is a negative regulator for the EmrAB-TolC multidrug efflux pump in E. coli. Mutations lead to EmrAB-TolC overexpression.'
67,1,C067_1,eptA,3003576,eptA,0,2.085505735,3.428571429,12,3500000,0.166058394,91.94,1644,273,273,2.5,"eptA	b'PmrC mediates the modification of Lipid A by the addition of 4-amino-4-deoxy-L-arabinose (L-Ara4N) and phosphoethanolamine, resulting in a less negative cell membrane and decreased binding of polymyxin B.'"
67,1,C067_1,evgS,3000833,evgS,0,0.476985452,1.714285714,6,3500000,0.087646077,100,3594,315,315,1.9,evgS	b'EvgS is a sensor protein that phosphorylates the regulatory protein EvgA. evgS corresponds to 1 locus in Pseudomonas aeruginosa PAO1 and 1 locus in Pseudomonas aeruginosa LESB58.'
67,1,C067_1,kdpE,3003841,kdpE,0,4.214075011,2.857142857,10,3500000,0.45280236,95.11,678,307,466,2.6,b'kdpE is a transcriptional activator that is part of the two-component system KdpD/KdpE that is studied for its regulatory role in potassium transport and has been identified as an adaptive regulator involved in the virulence and intracellular survival of pathogenic bacteria. kdpE regulates a range of virulence loci through direct promoter binding.'	kdpE
67,1,C067_1,marA,3000263,marA,0,8.928571429,3.428571429,12,3500000,1,95.83,384,384,535,3.4,"b'In the presence of antibiotic stress, E. coli overexpresses the global activator protein MarA, which besides inducing MDR efflux pump AcrAB, also down- regulates synthesis of the porin OmpF.'	marA"
67,1,C067_1,mdfA,3001328,mdfA,0,4.17101147,5.142857143,18,3500000,0.248986212,92.83,1233,307,307,4.8,Escherichia coli mdfA	b'Multidrug efflux pump in E. coli. This multidrug efflux system was originally identified as the Cmr/CmlA chloramphenicol exporter.'
67,1,C067_1,mdtA,3000792,mdtA,0,5.952380952,7.428571429,26,3500000,0.43349359,92.79,1248,541,541,4.8,mdtA	b'MdtA is the membrane fusion protein of the multidrug efflux complex mdtABC.'
67,1,C067_1,mdtE,3000795,mdtE,0,4.4411547,5.142857143,18,3500000,0.483592401,93.75,1158,560,611,2,b'MdtE is the membrane fusion protein of the MdtEF multidrug efflux complex. It shares 70% sequence similarity with AcrA.'	mdtE
67,1,C067_1,mdtG,3001329,mdtG,0,2.328559786,2.857142857,10,3500000,0.19804401,99.18,1227,243,405,1.5,"mdtG	b'The MdtG protein, also named YceE, appears to be a member of the major facilitator superfamily of transporters, and it has been reported, when overexpressed, to increase fosfomycin and deoxycholate resistances. mdtG is a member of the marA-soxS-rob regulon.'"
67,1,C067_1,mdtN,3003548,mdtN,0,9.966777409,10.28571429,36,3500000,0.712209302,91.7,1032,735,922,4.4,"b'Multidrug resistance efflux pump. Could be involved in resistance to puromycin, acriflavine and tetraphenylarsonium chloride.'	mdtN"
67,1,C067_1,mdtP,3003550,mdtP,0,3.116174895,4.571428571,16,3500000,0.327198364,93.96,1467,480,480,3.8,"mdtP	b'Multidrug resistance efflux pump. Could be involved in resistance to puromycin, acriflavine and tetraphenylarsonium chloride'"
67,1,C067_1,mefA,3000615,mefA,0,4.222378607,5.142857143,18,3500000,0.266009852,97.84,1218,324,497,2.7,b'mefA is a motive efflux pump in Streptococcus pneumoniae that confers resistance to macrolides. It is found on the same operon as mefE and the ABC-efflux pump mel.'	mefA
67,1,C067_1,mel,3000616,mel,0,1.951600312,2.857142857,10,3500000,0.151639344,100,1464,222,222,4,"b'Mel, a homolog of MsrA, is an ABC-F subfamily protein associated with macrolide resistance. It is expressed on the same operon as mefA and mefE, both MFS-type efflux proteins that confer macrolide resistance.'	mel"
67,1,C067_1,mipA,3004127,mipA,0,9.944540065,7.428571429,26,3500000,0.439089692,97.56,747,328,401,4,"Escherichia coli mipA	b'MltA-interacting protein (mipA), is an antibiotic resistance-related outer membrane protein. Deletion of mipA increases kanamycin, nalidixic acid and streptomycin resistance.'"
67,1,C067_1,porin_OmpC,3004114,porin_OmpC,0,13.97515528,15.42857143,54,3500000,0.692934783,96.86,1104,765,781,6.6,"b'In the presence of antibiotic stress, there is a coupled down-regulation of the porin OmpC with the OmpF. Mutants both lacking both OmpC and OmpF proteins are resistant to cephaloridine and cefazolin. Analyses of genes involved in the increased resistance to tetracycline suggest that the up-regulation of efflux pump genes is accompanied by a decrease of OmpF and OmpC synthesis. Homologs of OmpC have been identified in Escherichia coli, Salmonella enterica, Enterobacter aerogenes and Serratia marcescens.'	porin OmpC"
67,1,C067_1,tetQ,3000191,tetQ,0,59.0534086,116.5714286,408,3500000,1,97.37,1974,1974,2382,25.4,tetQ	b'TetQ is a ribosomal protection protein. Its gene is associated with a conjugative transposon and has been found in both Gram-positive and Gram-negative bacteria.'
67,1,C067_1,tetW,3000194,tet-,0,99.70238095,191.4285714,670,3500000,1,99.95,1920,1920,2350,41.8,tetW	b'TetW is a ribosomal protection protein. It is associated with both conjugative and non conjugative DNA and has been found strains of C. difficile.'
67,1,C067_1,tet_40_,3000567,tet_40_,0,26.67602668,32.57142857,114,3500000,1,99.43,1221,1221,1587,10.4,b'Tet40 is a tetracycline efflux pump found in the Gram-positive Clostridium. It is similar to tetA(P).'	tet(40)
70,1,C070_1,CfxA2,3003002,CfxA-,0,44.36557232,42.85714286,150,3500000,1,100,966,966,1437,11.2,b'cfxA2 beta-lactamase is a class A beta-lactamase found in Prevotella intermedia'	CfxA2
70,1,C070_1,CfxA6,3003097,CfxA6,0,378.0837636,376.5714286,1318,3500000,1,99.6,996,996,1582,123.8,CfxA6	b'cfxA6 beta-lactamase is a class A beta-lactamase found in an uncultured bacterium'
70,1,C070_1,dfrF,3002867,dfrF,0,12.6984127,6.285714286,22,3500000,1,100,495,495,616,4.2,b'dfrF is a chromosome-encoded dihydrofolate reductase found in Streptococcus pyogenes'	dfrF
70,1,C070_1,tetO,3000190,tetO,0,49.4047619,94.85714286,332,3500000,1,99.01,1920,1920,2069,22.7,tetO	b'TetO is a ribosomal protection protein. It is associated with conjugative plasmids.'
70,1,C070_1,tetQ,3000191,tetQ,0,311.4777826,614.8571429,2152,3500000,0.993414387,97.86,1974,1961,2466,123.8,tetQ	b'TetQ is a ribosomal protection protein. Its gene is associated with a conjugative transposon and has been found in both Gram-positive and Gram-negative bacteria.'
70,1,C070_1,tetW,3000194,tet-,0,114.8809524,220.5714286,772,3500000,1,99.95,1920,1920,2378,46.9,tetW	b'TetW is a ribosomal protection protein. It is associated with both conjugative and non conjugative DNA and has been found strains of C. difficile.'
70,1,C070_1,tet_40_,3000567,tet_40_,0,13.57201357,16.57142857,58,3500000,0.622440622,99.74,1221,760,869,8.1,tet(40)	b'Tet40 is a tetracycline efflux pump found in the Gram-positive Clostridium. It is similar to tetA(P).'
71,1,C071_1,CblA_1,3002999,CblA_1,0,31.42536476,28,98,3500000,1,99.44,891,891,1361,10.7,b'CblA-1 beta-lactamase is a class A beta-lactamase found in Bacteroides uniformis that is species-specific.'	CblA-1
71,1,C071_1,CfxA3,3003003,CfxA-,0,7.098491571,6.857142857,24,3500000,0.390269151,100,966,377,377,2.8,CfxA3	b'cfxA3 beta-lactamase is a class A beta-lactamase found in Capnocytophaga ochracea'
71,1,C071_1,ErmB,3000375,ErmB,0,15.29929241,11.42857143,40,3500000,1,99.46,747,747,803,5.6,"ErmB	b'ErmB confers the MLSb phenotype. Similar to ErmC, expression of ErmB is inducible by erythromycin. The leader peptide causes attenuation of the mRNA and stabilizes the structure preventing further translation. When erythromycin is present, it binds the leader peptide causing a change in conformation allowing for the expression of ErmB.'"
71,1,C071_1,Escherichia_coli_LamB,3004126,Escherichia_coli_LamB,0,3.408969852,4.571428571,16,3500000,0.353467562,97.89,1341,474,474,3.1,"Escherichia coli LamB	b'LamB is a negative regulator for antibiotic resistance, it serves as a porin to influx antibiotic. When down-regulated, it increases resistance to chlortetracycline, ciprofloxacin, balofloxacin and nalidixic acid. It also interacts with Odp1, an energy metabolic enzyme, creating a complex that decreases in antibiotic-resistant strains.'"
71,1,C071_1,mefA,3000615,mefA,0,3.753225428,4.571428571,16,3500000,0.445812808,96.87,1218,543,545,2.2,mefA	b'mefA is a motive efflux pump in Streptococcus pneumoniae that confers resistance to macrolides. It is found on the same operon as mefE and the ABC-efflux pump mel.'
71,1,C071_1,mel,3000616,mel,0,5.464480874,8,28,3500000,0.485655738,100,1464,711,711,3.6,"b'Mel, a homolog of MsrA, is an ABC-F subfamily protein associated with macrolide resistance. It is expressed on the same operon as mefA and mefE, both MFS-type efflux proteins that confer macrolide resistance.'	mel"
71,1,C071_1,tetO,3000190,tetO,0,32.73809524,62.85714286,220,3500000,1,99.79,1920,1920,2049,15,b'TetO is a ribosomal protection protein. It is associated with conjugative plasmids.'	tetO
71,1,C071_1,tetQ,3000191,tetQ,0,107.3961499,212,742,3500000,1,97.37,1974,1974,2469,44.6,tetQ	b'TetQ is a ribosomal protection protein. Its gene is associated with a conjugative transposon and has been found in both Gram-positive and Gram-negative bacteria.'
71,1,C071_1,tetW,3000194,tet-,0,37.20238095,71.42857143,250,3500000,1,99.95,1920,1920,2439,15.1,tetW	b'TetW is a ribosomal protection protein. It is associated with both conjugative and non conjugative DNA and has been found strains of C. difficile.'
71,1,C071_1,tet_40_,3000567,tet_40_,0,18.25201825,22.28571429,78,3500000,1,99.43,1221,1221,1375,7.8,tet(40)	b'Tet40 is a tetracycline efflux pump found in the Gram-positive Clostridium. It is similar to tetA(P).'
72,1,C072_1,APH_2____If,3004191,APH_2____If,0,7.03100032,6.285714286,22,3500000,0.489932886,99.09,894,438,438,4.4,"APH(2'')-If	b""Aminoglycoside 2''-phosphotransferase identified from the gram-negative pathogen Campylobacter jejuni. APH(2'')-If was shown to confer resistance to 4,6-disubstituted antibiotics kanamycin, tobramycin, dibekacin, gentamicin and sisomicin through antibiotic phosphorylation. Described by Toth et al. 2013."""
72,1,C072_1,AcrS,3000656,AcrS,0,3.447532859,2.285714286,8,3500000,0.429864253,98.6,663,285,401,1.5,AcrS	b'AcrS is a repressor of the AcrAB efflux complex and is associated with the expression of AcrEF. AcrS is believed to regulate a switch between AcrAB and AcrEF efflux.'
72,1,C072_1,Campylobacter_coli_chloramphenicol,3004454,Campylobacter_coli_chloramphenicol,0,100.7326007,62.85714286,220,3500000,1,99.84,624,624,1186,27.4,Campylobacter coli chloramphenicol acetyltransferase	b'A chloramphenicol resistance determinant described in Campylobacter coli.'
72,1,C072_1,CblA_1,3002999,CblA_1,0,118.6467853,105.7142857,370,3500000,1,100,891,891,1740,31.8,b'CblA-1 beta-lactamase is a class A beta-lactamase found in Bacteroides uniformis that is species-specific.'	CblA-1
72,1,C072_1,CfxA2,3003002,CfxA-,0,14.78852411,14.28571429,50,3500000,0.951345756,99.89,966,919,962,6.6,CfxA2	b'cfxA2 beta-lactamase is a class A beta-lactamase found in Prevotella intermedia'
72,1,C072_1,ErmB,3000375,ErmB,0,22.18397399,16.57142857,58,3500000,0.975903614,99.45,747,729,847,9.7,"ErmB	b'ErmB confers the MLSb phenotype. Similar to ErmC, expression of ErmB is inducible by erythromycin. The leader peptide causes attenuation of the mRNA and stabilizes the structure preventing further translation. When erythromycin is present, it binds the leader peptide causing a change in conformation allowing for the expression of ErmB.'"
72,1,C072_1,Escherichia_coli_LamB,3004126,Escherichia_coli_LamB,0,4.261212315,5.714285714,20,3500000,0.266964952,99.44,1341,358,596,2.8,"b'LamB is a negative regulator for antibiotic resistance, it serves as a porin to influx antibiotic. When down-regulated, it increases resistance to chlortetracycline, ciprofloxacin, balofloxacin and nalidixic acid. It also interacts with Odp1, an energy metabolic enzyme, creating a complex that decreases in antibiotic-resistant strains.'	Escherichia coli LamB"
72,1,C072_1,baeR,3000828,baeR,0,4.742145821,3.428571429,12,3500000,0.331950207,99.17,723,240,405,2.8,b'BaeR is a response regulator that promotes the expression of MdtABC and AcrD efflux complexes.'	baeR
72,1,C072_1,baeS,3000829,baeS,0,3.256003256,4.571428571,16,3500000,0.243589744,99.71,1404,342,578,2.6,"b'BaeS is a sensor kinase in the BaeSR regulatory system. While it phosphorylates BaeR to increase its activity, BaeS is not necessary for overexpressed BaeR to confer resistance.'	baeS"
72,1,C072_1,cepA,3003559,cepA,0,3.16405632,2.857142857,10,3500000,0.399778516,100,903,361,397,2.5,b'A beta-lactamase found in Bacteroides fragilis producing either low or high levels of the endogenous cephalosporinase activity'	cepA
72,1,C072_1,emrA,3000027,emrA,0,2.922908294,3.428571429,12,3500000,0.349531117,99.27,1173,410,410,1.8,"b'EmrA is a membrane fusion protein, providing an efflux pathway with EmrB and TolC between the inner and outer membranes of E. coli, a Gram-negative bacterium.'	emrA"
72,1,C072_1,emrB,3000074,emrB,0,2.599090318,4,14,3500000,0.202729045,100,1539,312,442,2.5,"emrB	b'emrB is a translocase in the emrB -TolC efflux protein in E. coli. It recognizes substrates including carbonyl cyanide m-chlorophenylhydrazone (CCCP), nalidixic acid, and thioloactomycin.'"
72,1,C072_1,emrR,3000516,emrR,0,4.304546677,2.285714286,8,3500000,0.653483992,100,531,347,347,2.2,b'EmrR is a negative regulator for the EmrAB-TolC multidrug efflux pump in E. coli. Mutations lead to EmrAB-TolC overexpression.'	emrR
72,1,C072_1,emrY,3000254,emrY,0,2.970388935,4.571428571,16,3500000,0.313840156,98.96,1539,483,601,1.7,b'emrY is a multidrug transport that moves substrates across the inner membrane of the Gram-negative E. coli. It is a homolog of emrB.'	emrY
72,1,C072_1,eptA,3003576,eptA,0,3.128258603,5.142857143,18,3500000,0.21593674,100,1644,355,356,2.9,"eptA	b'PmrC mediates the modification of Lipid A by the addition of 4-amino-4-deoxy-L-arabinose (L-Ara4N) and phosphoethanolamine, resulting in a less negative cell membrane and decreased binding of polymyxin B.'"
72,1,C072_1,gadX,3000508,gadX,0,4.155844156,3.428571429,12,3500000,0.775757576,97.66,825,640,664,1.5,b'GadX is an AraC-family regulator that promotes mdtEF expression to confer multidrug resistance.'	gadX
72,1,C072_1,mdfA,3001328,mdfA,0,3.707565751,4.571428571,16,3500000,0.295214923,96.43,1233,364,365,2.3,b'Multidrug efflux pump in E. coli. This multidrug efflux system was originally identified as the Cmr/CmlA chloramphenicol exporter.'	Escherichia coli mdfA
72,1,C072_1,mdtE,3000795,mdtE,0,4.934616334,5.714285714,20,3500000,0.315198618,98.9,1158,365,497,2.1,mdtE	b'MdtE is the membrane fusion protein of the MdtEF multidrug efflux complex. It shares 70% sequence similarity with AcrA.'
72,1,C072_1,mdtG,3001329,mdtG,0,2.794271743,3.428571429,12,3500000,0.442542787,99.26,1227,543,601,1.7,"b'The MdtG protein, also named YceE, appears to be a member of the major facilitator superfamily of transporters, and it has been reported, when overexpressed, to increase fosfomycin and deoxycholate resistances. mdtG is a member of the marA-soxS-rob regulon.'	mdtG"
72,1,C072_1,mdtH,3001216,mdtH,0,3.308519438,4,14,3500000,0.356492969,98.84,1209,431,431,2.8,mdtH	b'Multidrug resistance protein MdtH'
72,1,C072_1,mdtP,3003550,mdtP,0,1.94760931,2.857142857,10,3500000,0.310838446,99.34,1467,456,456,2.6,"b'Multidrug resistance efflux pump. Could be involved in resistance to puromycin, acriflavine and tetraphenylarsonium chloride'	mdtP"
72,1,C072_1,mgrB,3003820,mgrB,0,15.87301587,2.285714286,8,3500000,1,100,144,144,338,2.8,b'mgrB is a small transmembrane protein produced in the PhoPQ signalling system. It acts as a negative regulator in this system. Inactivation or down-regulation of mgrB confers colistin resistance by absence as shown in Klebsiella pneumoniae'	mgrB
72,1,C072_1,tetO,3000190,tetO,0,110.4166667,212,742,3500000,1,99.06,1920,1920,2451,43.1,tetO	b'TetO is a ribosomal protection protein. It is associated with conjugative plasmids.'
72,1,C072_1,tetQ,3000191,tetQ,0,170.5022435,336.5714286,1178,3500000,1,97.37,1974,1974,2747,64,b'TetQ is a ribosomal protection protein. Its gene is associated with a conjugative transposon and has been found in both Gram-positive and Gram-negative bacteria.'	tetQ
72,1,C072_1,tet_40_,3000567,tet_40_,0,31.35603136,38.28571429,134,3500000,1,99.43,1221,1221,1686,11.5,b'Tet40 is a tetracycline efflux pump found in the Gram-positive Clostridium. It is similar to tetA(P).'	tet(40)
74,1,C074_1,AAC_6___Ie_APH_2____Ia,3002597,AAC_6___Ie_APH_2____Ia,0,79.76190476,114.8571429,402,3500000,1,99.92,1440,1440,1957,30.7,"b""AAC(6')-Ie-APH(2'')-Ia is an aminoglycoside acetyltransferase encoded by plasmids and transposons in S. aureus, E. faecalis, E. faecium and Staphylococcus warneri""	AAC(6')-Ie-APH(2'')-Ia"
74,1,C074_1,AAC_6___Ii,3002556,AAC_6___Ii,0,49.96096799,27.42857143,96,3500000,1,99.64,549,549,1158,12.2,"b""AAC(6')-Ii is a chromosomal-encoded aminoglycoside acetyltransferase in Enterococcus spp.""	AAC(6')-Ii"
74,1,C074_1,APH_3___IIIa,3002647,APH_3___IIIa,0,112.8481581,89.71428571,314,3500000,1,100,795,795,1497,30.6,"b""APH(3')-IIIa is a plasmid-encoded aminoglycoside phosphotransferase in S. aureus and Enterococcus spp.""	APH(3')-IIIa"
74,1,C074_1,AcrS,3000656,AcrS,0,5.171299289,3.428571429,12,3500000,0.380090498,100,663,252,402,1.3,AcrS	b'AcrS is a repressor of the AcrAB efflux complex and is associated with the expression of AcrEF. AcrS is believed to regulate a switch between AcrAB and AcrEF efflux.'
74,1,C074_1,CRP,3000518,CRP,0,7.221846084,4.571428571,16,3500000,0.475513428,98.67,633,301,304,2,CRP	b'CRP is a global regulator that represses MdtEF multidrug efflux pump expression.'
74,1,C074_1,CblA_1,3002999,CblA_1,0,4296.93763,3828.571429,13400,3500000,1,99.21,891,891,1528,1292.6,CblA-1	b'CblA-1 beta-lactamase is a class A beta-lactamase found in Bacteroides uniformis that is species-specific.'
74,1,C074_1,ErmB,3000375,ErmB,0,146.1082425,109.1428571,382,3500000,1,99.2,747,747,1528,36.9,"ErmB	b'ErmB confers the MLSb phenotype. Similar to ErmC, expression of ErmB is inducible by erythromycin. The leader peptide causes attenuation of the mRNA and stabilizes the structure preventing further translation. When erythromycin is present, it binds the leader peptide causing a change in conformation allowing for the expression of ErmB.'"
74,1,C074_1,ErmF,3000498,ErmF,0,44.94382022,36,126,3500000,0.950062422,99.87,801,761,926,16.1,b'ErmF confers the MLSb phenotype.'	ErmF
74,1,C074_1,Escherichia_coli_CyaA,3003900,Escherichia_coli_CyaA,0,3.140950137,8,28,3500000,0.338044759,97.56,2547,861,1010,2.1,"b'CyaA (adenylate cyclase) is involved with the synthesis of cyclic AMP which regulates the fosfomycin transporter glpT. As a result, mutations to cyaA confer resistance to fosfomycin.'	Escherichia coli CyaA with mutation conferring resistance to fosfomycin"
74,1,C074_1,Escherichia_coli_LamB,3004126,Escherichia_coli_LamB,0,2.130606157,2.857142857,10,3500000,0.364653244,98.98,1341,489,490,1.8,"b'LamB is a negative regulator for antibiotic resistance, it serves as a porin to influx antibiotic. When down-regulated, it increases resistance to chlortetracycline, ciprofloxacin, balofloxacin and nalidixic acid. It also interacts with Odp1, an energy metabolic enzyme, creating a complex that decreases in antibiotic-resistant strains.'	Escherichia coli LamB"
74,1,C074_1,SAT_4,3002897,SAT_4,0,114.7066561,62.28571429,218,3500000,1,99.82,543,543,1364,23.8,"SAT-4	b'SAT-4 is a plasmid-mediated streptothricin acetyltransferase and streptothricin (a nucleoside antibiotic) resistant determinant. Originally described from a Campylobacter coli BE/G4 plasmid gene sequence by Jacob et al, 1994.'"
74,1,C074_1,TolC,3000237,TolC,0,2.688172043,4,14,3500000,0.324596774,99.38,1488,483,636,1.9,TolC	b'TolC is a protein subunit of many multidrug efflux complexes in Gram negative bacteria. It is an outer membrane efflux protein and is constitutively open. Regulation of efflux activity is often at its periplasmic entrance by other components of the efflux complex.'
74,1,C074_1,acrA,3004043,acrA_2,0,3.350083752,4,14,3500000,0.449748744,99.81,1194,537,537,2,Escherichia coli acrA	b'AcrA is a subunit of the AcrAB-TolC multidrug efflux system that in E. coli.'
74,1,C074_1,ampC,3004290,ampC_2,0,3.023431595,3.428571429,12,3500000,0.34303351,98.46,1134,389,389,3.1,b'A class C ampC beta-lactamase (cephalosporinase) enzyme described in Escherichia coli shown clinically to confer resistance to penicillin-like and cephalosporin-class antibiotics.'	Escherichia coli ampC beta-lactamase
74,1,C074_1,baeR,3000828,baeR,0,2.37107291,1.714285714,6,3500000,0.437067773,99.68,723,316,332,2.3,b'BaeR is a response regulator that promotes the expression of MdtABC and AcrD efflux complexes.'	baeR
74,1,C074_1,baeS,3000829,baeS,0,2.849002849,4,14,3500000,0.297720798,100,1404,418,418,2.5,"baeS	b'BaeS is a sensor kinase in the BaeSR regulatory system. While it phosphorylates BaeR to increase its activity, BaeS is not necessary for overexpressed BaeR to confer resistance.'"
74,1,C074_1,cepA,3003559,cepA,0,308.8118969,278.8571429,976,3500000,1,99.34,903,903,1683,86.6,b'A beta-lactamase found in Bacteroides fragilis producing either low or high levels of the endogenous cephalosporinase activity'	cepA
74,1,C074_1,dfrG,3002868,dfrG,0,57.37234653,28.57142857,100,3500000,1,100,498,498,1152,12.5,b'dfrG is a plasmid-encoded dihydrofolate reductase found in Staphylococcus aureus'	dfrG
74,1,C074_1,efmA,3003954,efmA,0,43.51204351,56,196,3500000,1,100,1287,1287,1719,16.8,b'efmA is an MFS transporter permease in E. faecium.'	efmA
74,1,C074_1,emrR,3000516,emrR,0,4.304546677,2.285714286,8,3500000,0.54613936,100,531,290,290,2.4,b'EmrR is a negative regulator for the EmrAB-TolC multidrug efflux pump in E. coli. Mutations lead to EmrAB-TolC overexpression.'	emrR
74,1,C074_1,eptA,3003576,eptA,0,1.390337157,2.285714286,8,3500000,0.222627737,99.18,1644,366,366,2,"b'PmrC mediates the modification of Lipid A by the addition of 4-amino-4-deoxy-L-arabinose (L-Ara4N) and phosphoethanolamine, resulting in a less negative cell membrane and decreased binding of polymyxin B.'	eptA"
74,1,C074_1,gadW,3003838,gadW,0,3.135410543,2.285714286,8,3500000,0.679012346,94.55,729,495,495,2.3,"gadW	b'GadW is an AraC-family regulator that promotes mdtEF expression to confer multidrug resistance. GadW inhibits GadX-dependent activation. GadW clearly represses gadX and, in situations where GadX is missing, activates gadA and gadBC.'"
74,1,C074_1,lnuC,3002837,lnuC,0,130.4473304,64.57142857,226,3500000,1,99.19,495,495,1164,28.2,b'lnuC is a transposon-mediated nucleotidyltransferase found in Streptococcus agalactiae'	lnuC
74,1,C074_1,mdtA,3000792,mdtA,0,2.289377289,2.857142857,10,3500000,0.290865385,99.45,1248,363,363,1.7,b'MdtA is the membrane fusion protein of the multidrug efflux complex mdtABC.'	mdtA
74,1,C074_1,mdtC,3000794,mdtC,0,2.227791701,6.857142857,24,3500000,0.372644574,99.3,3078,1147,1147,2.7,"mdtC	b'MdtC is a transporter that forms a heteromultimer complex with MdtB to form a multidrug transporter. MdtBC is part of the MdtABC-TolC efflux complex. In the absence of MdtB, MdtC can form a homomultimer complex that results in a functioning efflux complex with a narrower drug specificity. mdtC corresponds to 3 loci in Pseudomonas aeruginosa PAO1 (gene name: muxC/muxB) and 3 loci in Pseudomonas aeruginosa LESB58.'"
74,1,C074_1,mdtG,3001329,mdtG,0,3.2599837,4,14,3500000,0.599837001,99.18,1227,736,736,2.4,"mdtG	b'The MdtG protein, also named YceE, appears to be a member of the major facilitator superfamily of transporters, and it has been reported, when overexpressed, to increase fosfomycin and deoxycholate resistances. mdtG is a member of the marA-soxS-rob regulon.'"
74,1,C074_1,mefA,3000615,mefA,0,11.25967628,13.71428571,48,3500000,1,90.46,1218,1218,1479,4.4,b'mefA is a motive efflux pump in Streptococcus pneumoniae that confers resistance to macrolides. It is found on the same operon as mefE and the ABC-efflux pump mel.'	mefA
74,1,C074_1,mel,3000616,mel,0,3.1225605,4.571428571,16,3500000,0.24863388,100,1464,364,451,2,"mel	b'Mel, a homolog of MsrA, is an ABC-F subfamily protein associated with macrolide resistance. It is expressed on the same operon as mefA and mefE, both MFS-type efflux proteins that confer macrolide resistance.'"
74,1,C074_1,msbA,3003950,msbA,0,2.287021155,4,14,3500000,0.209834191,98.09,1749,367,367,2,"b'MsbA is a multidrug resistance transporter homolog from E. coli and belongs to a superfamily of transporters that contain an adenosine triphosphate (ATP) binding cassette (ABC) which is also called a nucleotide-binding domain (NBD). MsbA is a member of the MDR-ABC transporter group by sequence homology. MsbA transports lipid A, a major component of the bacterial outer cell membrane, and is the only bacterial ABC transporter that is essential for cell viability.'	msbA"
74,1,C074_1,msrC,3002819,msrC,0,20.47715638,30.28571429,106,3500000,1,94.46,1479,1479,1700,8.8,b'msrC is a chromosomal-encoded ABC-F subfamily protein expressed in Enterococcus faecium that confers resistance to erythromycin and other macrolide and streptogramin B antibiotics.'	msrC
74,1,C074_1,nfsA,3003751,nfsA,1,3.161430547,2.285714286,8,3500000,0.484094053,99.71,723,350,350,2.6,Escherichia coli nfsA mutations conferring resistance to nitrofurantoin
74,1,C074_1,tetB_46_,3004033,tetB_46_,0,0.986923267,1.714285714,6,3500000,0.210132412,97.26,1737,365,365,2.5,"tetB(46)	b'tetB(46) is a subunit of tetAB(46), a heterodimeric ABC transporter, that is required for conferring tetracycline resistance in Streptococcus australis isolated from the oral cavity.'"
74,1,C074_1,tetW,3000194,tet-,0,125.297619,240.5714286,842,3500000,0.992708333,99.95,1920,1906,2005,58.7,tetW	b'TetW is a ribosomal protection protein. It is associated with both conjugative and non conjugative DNA and has been found strains of C. difficile.'
74,1,C074_1,tetX,3000205,tetX,0,38.68282532,45.14285714,158,3500000,1,99.91,1167,1167,1564,13.7,tetX	b'TetX is a flavin-dependent monooxygenase conferring resistance to tetracycline antibiotics. TetX hydroxylates position 11a of the tetraketide group thus inactivating the antibiotic.'
74,1,C074_1,tet_40_,3000567,tet_40_,0,5.148005148,6.285714286,22,3500000,0.292383292,99.72,1221,357,388,3.3,b'Tet40 is a tetracycline efflux pump found in the Gram-positive Clostridium. It is similar to tetA(P).'	tet(40)
75,1,C075_1,AAC_6___Ie_APH_2____Ia,3002597,AAC_6___Ie_APH_2____Ia,0,3.174603175,4.571428571,16,3500000,0.402083333,99.83,1440,579,579,1.8,"b""AAC(6')-Ie-APH(2'')-Ia is an aminoglycoside acetyltransferase encoded by plasmids and transposons in S. aureus, E. faecalis, E. faecium and Staphylococcus warneri""	AAC(6')-Ie-APH(2'')-Ia"
75,1,C075_1,APH_3___IIIa,3002647,APH_3___IIIa,0,7.90655885,6.285714286,22,3500000,0.748427673,100,795,595,595,4.5,"b""APH(3')-IIIa is a plasmid-encoded aminoglycoside phosphotransferase in S. aureus and Enterococcus spp.""	APH(3')-IIIa"
75,1,C075_1,Campylobacter_coli_chloramphenicol,3004454,Campylobacter_coli_chloramphenicol,0,4.578754579,2.857142857,10,3500000,0.391025641,99.18,624,244,401,3,b'A chloramphenicol resistance determinant described in Campylobacter coli.'	Campylobacter coli chloramphenicol acetyltransferase
75,1,C075_1,CblA_1,3002999,CblA_1,0,5.130671797,4.571428571,16,3500000,0.508417508,99.12,891,453,492,2.5,b'CblA-1 beta-lactamase is a class A beta-lactamase found in Bacteroides uniformis that is species-specific.'	CblA-1
75,1,C075_1,CfxA2,3003002,CfxA-,0,27.21088435,26.28571429,92,3500000,1,100,966,966,1632,8,b'cfxA2 beta-lactamase is a class A beta-lactamase found in Prevotella intermedia'	CfxA2
75,1,C075_1,ErmB,3000375,ErmB,0,109.3899407,81.71428571,286,3500000,0.99330656,99.46,747,742,1398,26.3,"ErmB	b'ErmB confers the MLSb phenotype. Similar to ErmC, expression of ErmB is inducible by erythromycin. The leader peptide causes attenuation of the mRNA and stabilizes the structure preventing further translation. When erythromycin is present, it binds the leader peptide causing a change in conformation allowing for the expression of ErmB.'"
75,1,C075_1,ErmF,3000498,ErmF,0,17.12145532,13.71428571,48,3500000,0.61423221,100,801,492,506,7,b'ErmF confers the MLSb phenotype.'	ErmF
75,1,C075_1,ErmG,3000522,ErmG,0,12.43926142,9.142857143,32,3500000,0.953741497,99.43,735,701,766,4.9,ErmG	b'ErmG is a rRNA adenine N-6-methyltransferase that protects the ribosome from inactivation due to antibiotic binding.'
75,1,C075_1,dfrF,3002867,dfrF,0,13.85281385,6.857142857,24,3500000,1,100,495,495,558,4,dfrF	b'dfrF is a chromosome-encoded dihydrofolate reductase found in Streptococcus pyogenes'
75,1,C075_1,lnuC,3002837,lnuC,0,41.55844156,20.57142857,72,3500000,1,99.19,495,495,1125,9.2,b'lnuC is a transposon-mediated nucleotidyltransferase found in Streptococcus agalactiae'	lnuC
75,1,C075_1,mefA,3000615,mefA,0,4.222378607,5.142857143,18,3500000,0.369458128,96.44,1218,450,488,1.7,mefA	b'mefA is a motive efflux pump in Streptococcus pneumoniae that confers resistance to macrolides. It is found on the same operon as mefE and the ABC-efflux pump mel.'
75,1,C075_1,tetO,3000190,tetO,0,84.22619048,161.7142857,566,3500000,1,99.58,1920,1920,2574,32.3,tetO	b'TetO is a ribosomal protection protein. It is associated with conjugative plasmids.'
75,1,C075_1,tetQ,3000191,tetQ,0,53.26385873,105.1428571,368,3500000,0.916919959,97.9,1974,1810,1919,16.9,tetQ	b'TetQ is a ribosomal protection protein. Its gene is associated with a conjugative transposon and has been found in both Gram-positive and Gram-negative bacteria.'
75,1,C075_1,tetX,3000205,tetX,0,11.7517444,13.71428571,48,3500000,0.976863753,99.74,1167,1140,1251,5.2,tetX	b'TetX is a flavin-dependent monooxygenase conferring resistance to tetracycline antibiotics. TetX hydroxylates position 11a of the tetraketide group thus inactivating the antibiotic.'
75,1,C075_1,tet_40_,3000567,tet_40_,0,17.31601732,21.14285714,74,3500000,0.981981982,99.75,1221,1199,1216,7.4,tet(40)	b'Tet40 is a tetracycline efflux pump found in the Gram-positive Clostridium. It is similar to tetA(P).'
79,1,C079_1,ANT_6__Ib,3002629,ANT_6__Ib,0,85.24808525,73.14285714,256,3500000,1,100,858,858,1458,25.7,b'ANT(6)-Ib is an aminoglycoside nucleotidyltransferase gene encoded by transferable pathogenicity islands in C. fetus subsp. fetus and B. subtilis'	ANT(6)-Ib
79,1,C079_1,APH_3___IIIa,3002647,APH_3___IIIa,0,127.2237197,101.1428571,354,3500000,1,100,795,795,1667,30.8,"b""APH(3')-IIIa is a plasmid-encoded aminoglycoside phosphotransferase in S. aureus and Enterococcus spp.""	APH(3')-IIIa"
79,1,C079_1,CblA_1,3002999,CblA_1,0,42.32804233,37.71428571,132,3500000,1,98.99,891,891,1483,13.2,b'CblA-1 beta-lactamase is a class A beta-lactamase found in Bacteroides uniformis that is species-specific.'	CblA-1
79,1,C079_1,CfxA2,3003002,CfxA-,0,12.42236025,12,42,3500000,1,100,966,966,1343,4.5,CfxA2	b'cfxA2 beta-lactamase is a class A beta-lactamase found in Prevotella intermedia'
79,1,C079_1,ErmB,3000375,ErmB,0,65.02199273,48.57142857,170,3500000,0.987951807,99.73,747,738,1036,22.1,"ErmB	b'ErmB confers the MLSb phenotype. Similar to ErmC, expression of ErmB is inducible by erythromycin. The leader peptide causes attenuation of the mRNA and stabilizes the structure preventing further translation. When erythromycin is present, it binds the leader peptide causing a change in conformation allowing for the expression of ErmB.'"
79,1,C079_1,SAT_4,3002897,SAT_4,0,6.314127861,3.428571429,12,3500000,1,100,543,543,485,2.8,"b'SAT-4 is a plasmid-mediated streptothricin acetyltransferase and streptothricin (a nucleoside antibiotic) resistant determinant. Originally described from a Campylobacter coli BE/G4 plasmid gene sequence by Jacob et al, 1994.'	SAT-4"
79,1,C079_1,dfrF,3002867,dfrF,0,31.16883117,15.42857143,54,3500000,1,100,495,495,845,8.6,b'dfrF is a chromosome-encoded dihydrofolate reductase found in Streptococcus pyogenes'	dfrF
79,1,C079_1,tet44,3000556,tet44,0,29.12116485,56,196,3500000,1,98.02,1923,1923,2476,11.9,"b'Tet44 is a tetracycline resistance gene found in Campylobacter fetus, and binds to the ribosome to confer antibiotic resistance as a ribosomal protection protein.'	tet44"
79,1,C079_1,tetW,3000194,tet-,0,131.547619,252.5714286,884,3500000,1,99.9,1920,1920,2381,54.4,tetW	b'TetW is a ribosomal protection protein. It is associated with both conjugative and non conjugative DNA and has been found strains of C. difficile.'
79,1,C079_1,tet_40_,3000567,tet_40_,0,12.16801217,14.85714286,52,3500000,1,100,1221,1221,1331,5.3,b'Tet40 is a tetracycline efflux pump found in the Gram-positive Clostridium. It is similar to tetA(P).'	tet(40)
80,1,C080_1,AAC_6___Ie_APH_2____Ia,3002597,AAC_6___Ie_APH_2____Ia,0,5.952380952,8.571428571,30,3500000,0.322222222,100,1440,464,464,2.6,"b""AAC(6')-Ie-APH(2'')-Ia is an aminoglycoside acetyltransferase encoded by plasmids and transposons in S. aureus, E. faecalis, E. faecium and Staphylococcus warneri""	AAC(6')-Ie-APH(2'')-Ia"
80,1,C080_1,APH_3____Ib,3002639,APH_3____Ib,0,3.55366027,2.857142857,10,3500000,0.424129353,100,804,341,341,1.8,"APH(3'')-Ib	b""APH(3'')-Ib is an aminoglycoside phosphotransferase encoded by plasmids, transposons, integrative conjugative elements and chromosomes in Enterobacteriaceae and Pseudomonas spp."""
80,1,C080_1,CblA_1,3002999,CblA_1,0,5.130671797,4.571428571,16,3500000,0.501683502,100,891,447,447,3.3,CblA-1	b'CblA-1 beta-lactamase is a class A beta-lactamase found in Bacteroides uniformis that is species-specific.'
80,1,C080_1,CfxA2,3003002,CfxA-,0,10.05619639,9.714285714,34,3500000,0.769151139,99.06,966,743,758,5.2,CfxA2	b'cfxA2 beta-lactamase is a class A beta-lactamase found in Prevotella intermedia'
80,1,C080_1,CfxA6,3003097,CfxA6,0,127.3666093,126.8571429,444,3500000,1,99.6,996,996,1529,42.7,CfxA6	b'cfxA6 beta-lactamase is a class A beta-lactamase found in an uncultured bacterium'
80,1,C080_1,ErmB,3000375,ErmB,0,6.884681583,5.142857143,18,3500000,0.831325301,99.68,747,621,659,3.3,"ErmB	b'ErmB confers the MLSb phenotype. Similar to ErmC, expression of ErmB is inducible by erythromycin. The leader peptide causes attenuation of the mRNA and stabilizes the structure preventing further translation. When erythromycin is present, it binds the leader peptide causing a change in conformation allowing for the expression of ErmB.'"
80,1,C080_1,ErmF,3000498,ErmF,0,17.12145532,13.71428571,48,3500000,0.902621723,99.72,801,723,993,6,b'ErmF confers the MLSb phenotype.'	ErmF
80,1,C080_1,mefA,3000615,mefA,0,2.345765893,2.857142857,10,3500000,0.273399015,95.2,1218,333,375,1.6,mefA	b'mefA is a motive efflux pump in Streptococcus pneumoniae that confers resistance to macrolides. It is found on the same operon as mefE and the ABC-efflux pump mel.'
80,1,C080_1,tetO,3000190,tetO,0,18.45238095,35.42857143,124,3500000,1,99.64,1920,1920,2333,7.5,tetO	b'TetO is a ribosomal protection protein. It is associated with conjugative plasmids.'
80,1,C080_1,tetQ,3000191,tetQ,0,38.21102909,75.42857143,264,3500000,1,97.37,1974,1974,2302,17,tetQ	b'TetQ is a ribosomal protection protein. Its gene is associated with a conjugative transposon and has been found in both Gram-positive and Gram-negative bacteria.'
80,1,C080_1,tetW,3000194,tet-,0,34.22619048,65.71428571,230,3500000,1,99.95,1920,1920,2496,12.8,b'TetW is a ribosomal protection protein. It is associated with both conjugative and non conjugative DNA and has been found strains of C. difficile.'	tetW
80,1,C080_1,tetX,3000205,tetX,0,4.40690415,5.142857143,18,3500000,0.377892031,100,1167,441,441,3.4,b'TetX is a flavin-dependent monooxygenase conferring resistance to tetracycline antibiotics. TetX hydroxylates position 11a of the tetraketide group thus inactivating the antibiotic.'	tetX
80,1,C080_1,tet_40_,3000567,tet_40_,0,3.744003744,4.571428571,16,3500000,0.328419328,99.25,1221,401,401,2.2,tet(40)	b'Tet40 is a tetracycline efflux pump found in the Gram-positive Clostridium. It is similar to tetA(P).'
81,1,C081_1,APH_3___IIIa,3002647,APH_3___IIIa,0,2.156334232,1.714285714,6,3500000,0.472955975,100,795,376,376,1.2,"APH(3')-IIIa	b""APH(3')-IIIa is a plasmid-encoded aminoglycoside phosphotransferase in S. aureus and Enterococcus spp."""
81,1,C081_1,CblA_1,3002999,CblA_1,0,5.772005772,5.142857143,18,3500000,0.345679012,100,891,308,338,4.4,b'CblA-1 beta-lactamase is a class A beta-lactamase found in Bacteroides uniformis that is species-specific.'	CblA-1
81,1,C081_1,CfxA2,3003002,CfxA-,0,53.23868678,51.42857143,180,3500000,1,99.9,966,966,1302,20.2,b'cfxA2 beta-lactamase is a class A beta-lactamase found in Prevotella intermedia'	CfxA2
81,1,C081_1,dfrF,3002867,dfrF,0,10.38961039,5.142857143,18,3500000,1,100,495,495,646,4,dfrF	b'dfrF is a chromosome-encoded dihydrofolate reductase found in Streptococcus pyogenes'
81,1,C081_1,lnuC,3002837,lnuC,0,12.6984127,6.285714286,22,3500000,1,99.19,495,495,738,3.7,lnuC	b'lnuC is a transposon-mediated nucleotidyltransferase found in Streptococcus agalactiae'
81,1,C081_1,tetM,3000186,tetM,0,3.869047619,7.428571429,26,3500000,0.2796875,97.21,1920,537,537,4.7,tetM	b'TetM is a ribosomal protection protein that confers tetracycline resistance. It is found on transposable DNA elements and its horizontal transfer between bacterial species has been documented.'
81,1,C081_1,tetO,3000190,tetO,0,83.33333333,160,560,3500000,1,99.74,1920,1920,2238,35.9,tetO	b'TetO is a ribosomal protection protein. It is associated with conjugative plasmids.'
81,1,C081_1,tetQ,3000191,tetQ,0,61.07975105,120.5714286,422,3500000,1,97.37,1974,1974,2593,24.2,b'TetQ is a ribosomal protection protein. Its gene is associated with a conjugative transposon and has been found in both Gram-positive and Gram-negative bacteria.'	tetQ
81,1,C081_1,tetW,3000194,tet-,0,224.4047619,430.8571429,1508,3500000,1,99.95,1920,1920,2317,94.7,b'TetW is a ribosomal protection protein. It is associated with both conjugative and non conjugative DNA and has been found strains of C. difficile.'	tetW
81,1,C081_1,tet_40_,3000567,tet_40_,0,24.33602434,29.71428571,104,3500000,1,99.51,1221,1221,1577,9.6,tet(40)	b'Tet40 is a tetracycline efflux pump found in the Gram-positive Clostridium. It is similar to tetA(P).'
82,1,C082_1,CblA_1,3002999,CblA_1,0,17.31601732,15.42857143,54,3500000,0.869809203,99.87,891,775,848,8.8,b'CblA-1 beta-lactamase is a class A beta-lactamase found in Bacteroides uniformis that is species-specific.'	CblA-1
82,1,C082_1,CfxA2,3003002,CfxA-,0,56.78793256,54.85714286,192,3500000,1,100,966,966,1702,16.6,CfxA2	b'cfxA2 beta-lactamase is a class A beta-lactamase found in Prevotella intermedia'
82,1,C082_1,ErmB,3000375,ErmB,0,14.53432779,10.85714286,38,3500000,0.639892905,98.74,747,478,707,4.7,"ErmB	b'ErmB confers the MLSb phenotype. Similar to ErmC, expression of ErmB is inducible by erythromycin. The leader peptide causes attenuation of the mRNA and stabilizes the structure preventing further translation. When erythromycin is present, it binds the leader peptide causing a change in conformation allowing for the expression of ErmB.'"
82,1,C082_1,ErmF,3000498,ErmF,0,21.40181915,17.14285714,60,3500000,1,99.88,801,801,1146,7.5,b'ErmF confers the MLSb phenotype.'	ErmF
82,1,C082_1,ErmG,3000522,ErmG,0,14.77162293,10.85714286,38,3500000,0.731972789,98.88,735,538,639,5,b'ErmG is a rRNA adenine N-6-methyltransferase that protects the ribosome from inactivation due to antibiotic binding.'	ErmG
82,1,C082_1,dfrF,3002867,dfrF,0,19.62481962,9.714285714,34,3500000,1,100,495,495,648,6.1,dfrF	b'dfrF is a chromosome-encoded dihydrofolate reductase found in Streptococcus pyogenes'
82,1,C082_1,lnuC,3002837,lnuC,0,2.308802309,1.142857143,4,3500000,0.75959596,99.47,495,376,398,1.1,b'lnuC is a transposon-mediated nucleotidyltransferase found in Streptococcus agalactiae'	lnuC
82,1,C082_1,tetQ,3000191,tetQ,0,69.18512086,136.5714286,478,3500000,1,97.42,1974,1974,2450,28.7,tetQ	b'TetQ is a ribosomal protection protein. Its gene is associated with a conjugative transposon and has been found in both Gram-positive and Gram-negative bacteria.'
82,1,C082_1,tet_40_,3000567,tet_40_,0,9.36000936,11.42857143,40,3500000,0.447993448,99.82,1221,547,732,4.2,b'Tet40 is a tetracycline efflux pump found in the Gram-positive Clostridium. It is similar to tetA(P).'	tet(40)
84,1,C084_1,APH_3___IIIa,3002647,APH_3___IIIa,0,24.43845463,19.42857143,68,3500000,1,100,795,795,1074,9,"APH(3')-IIIa	b""APH(3')-IIIa is a plasmid-encoded aminoglycoside phosphotransferase in S. aureus and Enterococcus spp."""
84,1,C084_1,CblA_1,3002999,CblA_1,0,33.99070066,30.28571429,106,3500000,1,98.54,891,891,1311,11.6,b'CblA-1 beta-lactamase is a class A beta-lactamase found in Bacteroides uniformis that is species-specific.'	CblA-1
84,1,C084_1,CfxA2,3003002,CfxA-,0,8.281573499,8,28,3500000,0.670807453,100,966,648,755,4.6,b'cfxA2 beta-lactamase is a class A beta-lactamase found in Prevotella intermedia'	CfxA2
84,1,C084_1,ErmB,3000375,ErmB,0,13.76936317,10.28571429,36,3500000,1,99.46,747,747,1085,4.8,"b'ErmB confers the MLSb phenotype. Similar to ErmC, expression of ErmB is inducible by erythromycin. The leader peptide causes attenuation of the mRNA and stabilizes the structure preventing further translation. When erythromycin is present, it binds the leader peptide causing a change in conformation allowing for the expression of ErmB.'	ErmB"
84,1,C084_1,ErmF,3000498,ErmF,0,7.133939718,5.714285714,20,3500000,0.338327091,100,801,271,271,3.3,ErmF	b'ErmF confers the MLSb phenotype.'
84,1,C084_1,dfrF,3002867,dfrF,0,16.16161616,8,28,3500000,1,100,495,495,875,4.6,dfrF	b'dfrF is a chromosome-encoded dihydrofolate reductase found in Streptococcus pyogenes'
84,1,C084_1,lnuC,3002837,lnuC,0,13.85281385,6.857142857,24,3500000,0.634343434,99.68,495,314,512,4.4,b'lnuC is a transposon-mediated nucleotidyltransferase found in Streptococcus agalactiae'	lnuC
84,1,C084_1,mefA,3000615,mefA,0,3.28407225,4,14,3500000,0.26272578,98.44,1218,320,322,4.1,mefA	b'mefA is a motive efflux pump in Streptococcus pneumoniae that confers resistance to macrolides. It is found on the same operon as mefE and the ABC-efflux pump mel.'
84,1,C084_1,mel,3000616,mel,0,1.951600312,2.857142857,10,3500000,0.24863388,100,1464,364,364,2.1,"mel	b'Mel, a homolog of MsrA, is an ABC-F subfamily protein associated with macrolide resistance. It is expressed on the same operon as mefA and mefE, both MFS-type efflux proteins that confer macrolide resistance.'"
84,1,C084_1,tetQ,3000191,tetQ,0,100.7381676,198.8571429,696,3500000,1,97.37,1974,1974,2176,46.3,tetQ	b'TetQ is a ribosomal protection protein. Its gene is associated with a conjugative transposon and has been found in both Gram-positive and Gram-negative bacteria.'
84,1,C084_1,tet_40_,3000567,tet_40_,0,21.996022,26.85714286,94,3500000,0.986895987,99.5,1221,1205,1313,9.8,tet(40)	b'Tet40 is a tetracycline efflux pump found in the Gram-positive Clostridium. It is similar to tetA(P).'
85,1,C085_1,APH_3___IIIa,3002647,APH_3___IIIa,0,5.750224618,4.571428571,16,3500000,0.464150943,100,795,369,625,3.2,"b""APH(3')-IIIa is a plasmid-encoded aminoglycoside phosphotransferase in S. aureus and Enterococcus spp.""	APH(3')-IIIa"
85,1,C085_1,CblA_1,3002999,CblA_1,0,11.54401154,10.28571429,36,3500000,0.494949495,98.87,891,441,579,3.8,b'CblA-1 beta-lactamase is a class A beta-lactamase found in Bacteroides uniformis that is species-specific.'	CblA-1
85,1,C085_1,CfxA2,3003002,CfxA-,0,14.78852411,14.28571429,50,3500000,1,99.9,966,966,1354,5.4,CfxA2	b'cfxA2 beta-lactamase is a class A beta-lactamase found in Prevotella intermedia'
85,1,C085_1,ErmB,3000375,ErmB,0,6.119716963,4.571428571,16,3500000,0.59437751,99.32,747,444,588,3.3,"b'ErmB confers the MLSb phenotype. Similar to ErmC, expression of ErmB is inducible by erythromycin. The leader peptide causes attenuation of the mRNA and stabilizes the structure preventing further translation. When erythromycin is present, it binds the leader peptide causing a change in conformation allowing for the expression of ErmB.'	ErmB"
85,1,C085_1,ErmF,3000498,ErmF,0,6.420545746,5.142857143,18,3500000,0.312109863,99.2,801,250,428,2.1,b'ErmF confers the MLSb phenotype.'	ErmF
85,1,C085_1,SAT_4,3002897,SAT_4,0,5.261773218,2.857142857,10,3500000,0.521178637,100,543,283,558,2.3,"b'SAT-4 is a plasmid-mediated streptothricin acetyltransferase and streptothricin (a nucleoside antibiotic) resistant determinant. Originally described from a Campylobacter coli BE/G4 plasmid gene sequence by Jacob et al, 1994.'	SAT-4"
85,1,C085_1,dfrF,3002867,dfrF,0,70.41847042,34.85714286,122,3500000,1,100,495,495,715,20.4,b'dfrF is a chromosome-encoded dihydrofolate reductase found in Streptococcus pyogenes'	dfrF
85,1,C085_1,tet44,3000556,tet44,0,2.971547433,5.714285714,20,3500000,0.226729069,100,1923,436,436,1.4,"b'Tet44 is a tetracycline resistance gene found in Campylobacter fetus, and binds to the ribosome to confer antibiotic resistance as a ribosomal protection protein.'	tet44"
85,1,C085_1,tetO,3000190,tetO,0,69.3452381,133.1428571,466,3500000,0.9984375,99.53,1920,1917,2091,29.6,tetO	b'TetO is a ribosomal protection protein. It is associated with conjugative plasmids.'
85,1,C085_1,tetQ,3000191,tetQ,0,28.65827182,56.57142857,198,3500000,1,97.37,1974,1974,2110,13.7,b'TetQ is a ribosomal protection protein. Its gene is associated with a conjugative transposon and has been found in both Gram-positive and Gram-negative bacteria.'	tetQ
85,1,C085_1,tetW,3000194,tet-,0,86.30952381,165.7142857,580,3500000,1,99.95,1920,1920,2453,34.4,tetW	b'TetW is a ribosomal protection protein. It is associated with both conjugative and non conjugative DNA and has been found strains of C. difficile.'
85,1,C085_1,tetX,3000205,tetX,0,7.34484025,8.571428571,30,3500000,0.8260497,99.9,1167,964,1219,3.3,tetX	b'TetX is a flavin-dependent monooxygenase conferring resistance to tetracycline antibiotics. TetX hydroxylates position 11a of the tetraketide group thus inactivating the antibiotic.'
85,1,C085_1,tet_40_,3000567,tet_40_,0,11.7000117,14.28571429,50,3500000,0.848484848,99.32,1221,1036,1193,4.8,tet(40)	b'Tet40 is a tetracycline efflux pump found in the Gram-positive Clostridium. It is similar to tetA(P).'
87,1,C087_1,Campylobacter_coli_chloramphenicol,3004454,Campylobacter_coli_chloramphenicol,0,7.326007326,4.571428571,16,3500000,0.496794872,98.39,624,310,467,3.5,Campylobacter coli chloramphenicol acetyltransferase	b'A chloramphenicol resistance determinant described in Campylobacter coli.'
87,1,C087_1,CblA_1,3002999,CblA_1,0,37.83870451,33.71428571,118,3500000,1,99.78,891,891,1222,13.7,CblA-1	b'CblA-1 beta-lactamase is a class A beta-lactamase found in Bacteroides uniformis that is species-specific.'
87,1,C087_1,CfxA2,3003002,CfxA-,0,12.42236025,12,42,3500000,1,99.79,966,966,1312,4.6,CfxA2	b'cfxA2 beta-lactamase is a class A beta-lactamase found in Prevotella intermedia'
87,1,C087_1,ErmB,3000375,ErmB,0,61.96213425,46.28571429,162,3500000,1,99.2,747,747,1279,18,"ErmB	b'ErmB confers the MLSb phenotype. Similar to ErmC, expression of ErmB is inducible by erythromycin. The leader peptide causes attenuation of the mRNA and stabilizes the structure preventing further translation. When erythromycin is present, it binds the leader peptide causing a change in conformation allowing for the expression of ErmB.'"
87,1,C087_1,ErmF,3000498,ErmF,0,28.53575887,22.85714286,80,3500000,1,99.38,801,801,1357,8.5,b'ErmF confers the MLSb phenotype.'	ErmF
87,1,C087_1,dfrF,3002867,dfrF,0,17.31601732,8.571428571,30,3500000,1,99.6,495,495,817,4.9,dfrF	b'dfrF is a chromosome-encoded dihydrofolate reductase found in Streptococcus pyogenes'
87,1,C087_1,lnuC,3002837,lnuC,0,11.54401154,5.714285714,20,3500000,1,98.99,495,495,810,3.4,b'lnuC is a transposon-mediated nucleotidyltransferase found in Streptococcus agalactiae'	lnuC
87,1,C087_1,tetW,3000194,tet-,0,30.35714286,58.28571429,204,3500000,1,99.9,1920,1920,2317,12.4,b'TetW is a ribosomal protection protein. It is associated with both conjugative and non conjugative DNA and has been found strains of C. difficile.'	tetW
87,1,C087_1,tetX,3000205,tetX,0,14.6896805,17.14285714,60,3500000,1,99.83,1167,1167,1315,6.5,b'TetX is a flavin-dependent monooxygenase conferring resistance to tetracycline antibiotics. TetX hydroxylates position 11a of the tetraketide group thus inactivating the antibiotic.'	tetX
87,1,C087_1,tet_40_,3000567,tet_40_,0,23.4000234,28.57142857,100,3500000,1,99.43,1221,1221,1545,9.3,tet(40)	b'Tet40 is a tetracycline efflux pump found in the Gram-positive Clostridium. It is similar to tetA(P).'
90,1,C090_1,AAC_6___Ie_APH_2____Ia,3002597,AAC_6___Ie_APH_2____Ia,0,36.9047619,53.14285714,186,3500000,1,100,1440,1440,1818,15,"b""AAC(6')-Ie-APH(2'')-Ia is an aminoglycoside acetyltransferase encoded by plasmids and transposons in S. aureus, E. faecalis, E. faecium and Staphylococcus warneri""	AAC(6')-Ie-APH(2'')-Ia"
90,1,C090_1,AAC_6___Ii,3002556,AAC_6___Ii,0,62.45120999,34.28571429,120,3500000,1,99.64,549,549,1104,16.1,"AAC(6')-Ii	b""AAC(6')-Ii is a chromosomal-encoded aminoglycoside acetyltransferase in Enterococcus spp."""
90,1,C090_1,ANT_6__Ia,3002626,ANT_6__Ia,0,7.275132275,6.285714286,22,3500000,0.58912037,100,864,509,725,4.5,"ANT(6)-Ia	b'ANT(6)-Ia is an aminoglycoside nucleotidyltransferase gene encoded by plasmids and chromosomes in Staphylococcus epidermidis, E. faecium, Streptococcus suis, S. aureus, E. faecalis and Streptococcus mitis'"
90,1,C090_1,ANT_9__Ia,3002630,ANT_9__Ia,0,113.847838,89.14285714,312,3500000,1,100,783,783,1482,31.4,"ANT(9)-Ia	b'ANT(9)-Ia is an aminoglycoside nucleotidyltransferase encoded by plasmids and transposons in S. aureus, Enterococcus spp., Staphylococcus sciuri and E. faecalis'"
90,1,C090_1,APH_2____If,3004191,APH_2____If,0,5.752636625,5.142857143,18,3500000,0.319910515,99.65,894,286,486,2.9,"b""Aminoglycoside 2''-phosphotransferase identified from the gram-negative pathogen Campylobacter jejuni. APH(2'')-If was shown to confer resistance to 4,6-disubstituted antibiotics kanamycin, tobramycin, dibekacin, gentamicin and sisomicin through antibiotic phosphorylation. Described by Toth et al. 2013.""	APH(2'')-If"
90,1,C090_1,APH_3___IIIa,3002647,APH_3___IIIa,0,56.06469003,44.57142857,156,3500000,1,100,795,795,1123,19.1,"APH(3')-IIIa	b""APH(3')-IIIa is a plasmid-encoded aminoglycoside phosphotransferase in S. aureus and Enterococcus spp."""
90,1,C090_1,CfxA4,3003005,CfxA-,0,2218.278616,2142.857143,7500,3500000,1,100,966,966,1542,720.5,CfxA4	b'cfxA4 beta-lactamase is a class A beta-lactamase found in Bacteroides fragilis'
90,1,C090_1,ErmA,3000347,ErmA,0,106.167057,77.71428571,272,3500000,1,99.86,732,732,1307,30.9,"b'ErmA confers the MLSb phenotype. Similar to ErmC, Expression of ErmA is inducible by erythromycin. The leader peptide causes attenuation of the mRNA and stabilizes the structure preventing further translation. When erythromycin is present, it binds the leader peptide causing a change in conformation allowing for the expression of ErmA.'	ErmA"
90,1,C090_1,ErmB,3000375,ErmB,0,17.59418627,13.14285714,46,3500000,1,99.46,747,747,985,6.2,"b'ErmB confers the MLSb phenotype. Similar to ErmC, expression of ErmB is inducible by erythromycin. The leader peptide causes attenuation of the mRNA and stabilizes the structure preventing further translation. When erythromycin is present, it binds the leader peptide causing a change in conformation allowing for the expression of ErmB.'	ErmB"
90,1,C090_1,ErmF,3000498,ErmF,0,89.17424648,71.42857143,250,3500000,1,99.38,801,801,1468,25.5,ErmF	b'ErmF confers the MLSb phenotype.'
90,1,C090_1,ErmG,3000522,ErmG,0,68.4159378,50.28571429,176,3500000,1,99.18,735,735,1130,21.8,b'ErmG is a rRNA adenine N-6-methyltransferase that protects the ribosome from inactivation due to antibiotic binding.'	ErmG
90,1,C090_1,ErmT,3000595,ErmT,0,40.42759961,29.71428571,104,3500000,1,99.73,735,735,1125,13.8,b'ErmT confers MLSb phenotype.'	ErmT
90,1,C090_1,SAT_4,3002897,SAT_4,0,55.77479611,30.28571429,106,3500000,1,99.82,543,543,869,17.6,"b'SAT-4 is a plasmid-mediated streptothricin acetyltransferase and streptothricin (a nucleoside antibiotic) resistant determinant. Originally described from a Campylobacter coli BE/G4 plasmid gene sequence by Jacob et al, 1994.'	SAT-4"
90,1,C090_1,dfrG,3002868,dfrG,0,36.71830178,18.28571429,64,3500000,1,100,498,498,858,10.6,dfrG	b'dfrG is a plasmid-encoded dihydrofolate reductase found in Staphylococcus aureus'
90,1,C090_1,efmA,3003954,efmA,0,40.4040404,52,182,3500000,1,100,1287,1287,1859,14.5,efmA	b'efmA is an MFS transporter permease in E. faecium.'
90,1,C090_1,liaR,3003078,liaR,1,7.221846084,4.571428571,16,3500000,0.655608215,93.73,633,415,548,4.3,Enterococcus faecium liaR mutant conferring daptomycin resistance
90,1,C090_1,liaS,3003079,liaS_1,1,17.6565008,18.85714286,66,3500000,1,92.7,1068,1068,1425,6.5,Enterococcus faecium liaS mutant conferring daptomycin resistance
90,1,C090_1,lnuC,3002837,lnuC,0,155.8441558,77.14285714,270,3500000,1,99.19,495,495,1124,34.5,b'lnuC is a transposon-mediated nucleotidyltransferase found in Streptococcus agalactiae'	lnuC
90,1,C090_1,mel,3000616,mel,0,52.69320843,77.14285714,270,3500000,1,97.54,1464,1464,1957,20.6,"b'Mel, a homolog of MsrA, is an ABC-F subfamily protein associated with macrolide resistance. It is expressed on the same operon as mefA and mefE, both MFS-type efflux proteins that confer macrolide resistance.'	mel"
90,1,C090_1,msrC,3002819,msrC,0,16.99990341,25.14285714,88,3500000,1,94.46,1479,1479,1631,7.8,msrC	b'msrC is a chromosomal-encoded ABC-F subfamily protein expressed in Enterococcus faecium that confers resistance to erythromycin and other macrolide and streptogramin B antibiotics.'
90,1,C090_1,tetO,3000190,tetO,0,38.69047619,74.28571429,260,3500000,1,99.79,1920,1920,2234,17,tetO	b'TetO is a ribosomal protection protein. It is associated with conjugative plasmids.'
90,1,C090_1,tetQ,3000191,tetQ,0,75.55362571,149.1428571,522,3500000,0.993414387,97.91,1974,1961,2630,27.5,tetQ	b'TetQ is a ribosomal protection protein. Its gene is associated with a conjugative transposon and has been found in both Gram-positive and Gram-negative bacteria.'
90,1,C090_1,tetW,3000194,tet-,0,183.0357143,351.4285714,1230,3500000,1,99.9,1920,1920,2087,83.8,b'TetW is a ribosomal protection protein. It is associated with both conjugative and non conjugative DNA and has been found strains of C. difficile.'	tetW
90,1,C090_1,tet_40_,3000567,tet_40_,0,24.33602434,29.71428571,104,3500000,1,99.92,1221,1221,1384,10.7,tet(40)	b'Tet40 is a tetracycline efflux pump found in the Gram-positive Clostridium. It is similar to tetA(P).'
90,1,C090_1,tet_L_,3000179,tet_L_,0,36.10333022,49.71428571,174,3500000,0.975308642,99.7,1377,1343,1860,14,b'TetL is a tetracycline efflux protein found in many species of Gram-negative and Gram-positive bacteria.'	tet(L)
93,1,C093_1,AAC_6___Ie_APH_2____Ia,3002597,AAC_6___Ie_APH_2____Ia,0,3.968253968,5.714285714,20,3500000,0.415972222,99.83,1440,599,599,3.1,"AAC(6')-Ie-APH(2'')-Ia	b""AAC(6')-Ie-APH(2'')-Ia is an aminoglycoside acetyltransferase encoded by plasmids and transposons in S. aureus, E. faecalis, E. faecium and Staphylococcus warneri"""
93,1,C093_1,APH_2____IIa,3002635,APH_2____IIa,0,13.96825397,12.57142857,44,3500000,1,99.67,900,900,1156,5.3,"APH(2'')-IIa	b""APH(2'')-IIa is a chromosomal-encoded aminoglycoside phosphotransferase in E. faecium and E. coli"""
93,1,C093_1,APH_3___IIIa,3002647,APH_3___IIIa,0,8.625336927,6.857142857,24,3500000,0.490566038,100,795,390,428,4,"APH(3')-IIIa	b""APH(3')-IIIa is a plasmid-encoded aminoglycoside phosphotransferase in S. aureus and Enterococcus spp."""
93,1,C093_1,AcrF,3000502,AcrF,0,0.920174833,2.857142857,10,3500000,0.107568438,96.41,3105,334,334,1.8,"AcrF	b'AcrF is a inner membrane transporter, similar to AcrB.'"
93,1,C093_1,AcrS,3000656,AcrS,0,3.447532859,2.285714286,8,3500000,0.247360483,93.29,663,164,290,4.1,b'AcrS is a repressor of the AcrAB efflux complex and is associated with the expression of AcrEF. AcrS is believed to regulate a switch between AcrAB and AcrEF efflux.'	AcrS
93,1,C093_1,Campylobacter_coli_chloramphenicol,3004454,Campylobacter_coli_chloramphenicol,0,76.00732601,47.42857143,166,3500000,1,96.96,624,624,1184,19.3,Campylobacter coli chloramphenicol acetyltransferase	b'A chloramphenicol resistance determinant described in Campylobacter coli.'
93,1,C093_1,CfxA,3003001,CfxA-,0,6.506950606,6.285714286,22,3500000,0.430641822,98.66,966,416,404,3.3,CfxA	b'cfxA beta-lactamase is a class A beta-lactamase found in Bacteroides vulgatus'
93,1,C093_1,ErmB,3000375,ErmB,0,69.61178046,52,182,3500000,0.961178046,99.57,747,718,849,19.9,"ErmB	b'ErmB confers the MLSb phenotype. Similar to ErmC, expression of ErmB is inducible by erythromycin. The leader peptide causes attenuation of the mRNA and stabilizes the structure preventing further translation. When erythromycin is present, it binds the leader peptide causing a change in conformation allowing for the expression of ErmB.'"
93,1,C093_1,MIR_12,3002177,ACT_1+,0,36.39990027,41.71428571,146,3500000,1,99.39,1146,1146,1456,13.5,b'MIR-12 is a beta-lactamase. From the Lahey list of MIR beta-lactamases.'	MIR-12
93,1,C093_1,SAT_4,3002897,SAT_4,0,7.366482505,4,14,3500000,0.889502762,99.79,543,483,483,3.3,"SAT-4	b'SAT-4 is a plasmid-mediated streptothricin acetyltransferase and streptothricin (a nucleoside antibiotic) resistant determinant. Originally described from a Campylobacter coli BE/G4 plasmid gene sequence by Jacob et al, 1994.'"
93,1,C093_1,acrA,3004042,acrA_1,0,35.41517109,42.28571429,148,3500000,1,99.16,1194,1194,1517,13.1,Enterobacter cloacae acrA	b'AcrA is a subunit of the AcrAB-TolC multidrug efflux system that in E. cloacae.'
93,1,C093_1,catP,3002686,cat-,0,4.578754579,2.857142857,10,3500000,0.426282051,100,624,266,437,2.1,catP	b'catP is a transposon and chromosome-encoded variant of the cat gene found in Clostridium perfringens and Neisseria meningitidis'
93,1,C093_1,dfrF,3002867,dfrF,0,23.08802309,11.42857143,40,3500000,1,100,495,495,631,7.6,b'dfrF is a chromosome-encoded dihydrofolate reductase found in Streptococcus pyogenes'	dfrF
93,1,C093_1,mefA,3000615,mefA,0,10.79052311,13.14285714,46,3500000,0.673234811,96.95,1218,820,1089,3.7,mefA	b'mefA is a motive efflux pump in Streptococcus pneumoniae that confers resistance to macrolides. It is found on the same operon as mefE and the ABC-efflux pump mel.'
93,1,C093_1,mel,3000616,mel,0,13.27088212,19.42857143,68,3500000,0.755464481,99.01,1464,1106,1106,5.8,"mel	b'Mel, a homolog of MsrA, is an ABC-F subfamily protein associated with macrolide resistance. It is expressed on the same operon as mefA and mefE, both MFS-type efflux proteins that confer macrolide resistance.'"
93,1,C093_1,mipA,3004127,mipA,0,1.529929241,1.142857143,4,3500000,0.248995984,98.92,747,186,296,2,"Escherichia coli mipA	b'MltA-interacting protein (mipA), is an antibiotic resistance-related outer membrane protein. Deletion of mipA increases kanamycin, nalidixic acid and streptomycin resistance.'"
93,1,C093_1,msbA,3003950,msbA,0,1.306869231,2.285714286,8,3500000,0.137221269,97.5,1749,240,316,3.6,"msbA	b'MsbA is a multidrug resistance transporter homolog from E. coli and belongs to a superfamily of transporters that contain an adenosine triphosphate (ATP) binding cassette (ABC) which is also called a nucleotide-binding domain (NBD). MsbA is a member of the MDR-ABC transporter group by sequence homology. MsbA transports lipid A, a major component of the bacterial outer cell membrane, and is the only bacterial ABC transporter that is essential for cell viability.'"
93,1,C093_1,ramA,3000823,ramA,0,9.142857143,3.428571429,12,3500000,0.565333333,94.34,375,212,288,4.3,"ramA	b'RamA (resistance antibiotic multiple) is a positive regulator of AcrAB-TolC and leads to high level multidrug resistance in Klebsiella pneumoniae, Salmonella enterica, and Enterobacter aerugenes, increasing the expression of both the mar operon as well as AcrAB. RamA also decreases OmpF expression.'"
93,1,C093_1,tetM,3000186,tetM,0,1.19047619,2.285714286,8,3500000,0.1421875,95.97,1920,273,273,2.2,tetM	b'TetM is a ribosomal protection protein that confers tetracycline resistance. It is found on transposable DNA elements and its horizontal transfer between bacterial species has been documented.'
93,1,C093_1,tetW,3000194,tet-,0,183.3333333,352,1232,3500000,1,99.95,1920,1920,2693,62.1,tetW	b'TetW is a ribosomal protection protein. It is associated with both conjugative and non conjugative DNA and has been found strains of C. difficile.'
93,1,C093_1,tet_40_,3000567,tet_40_,0,52.88405288,64.57142857,226,3500000,0.947583948,99.91,1221,1157,1188,23.3,b'Tet40 is a tetracycline efflux pump found in the Gram-positive Clostridium. It is similar to tetA(P).'	tet(40)
93,1,C093_1,vanWG,3002965,vanWG,0,3.37723742,2.857142857,10,3500000,0.157210402,96.99,846,133,203,4.4,vanWG	b'vanWG is a vanW variant found in the vanG gene cluster'
93,1,C093_1,vanXD,3003070,vanXD,0,3.753225428,2.285714286,8,3500000,0.234811166,93.71,609,143,237,3.6,b'vanXD is a vanX variant found in the vanD gene cluster'	vanXD
94,1,C094_1,AAC_6___Ie_APH_2____Ia,3002597,AAC_6___Ie_APH_2____Ia,0,2.380952381,3.428571429,12,3500000,0.197222222,100,1440,284,455,2.3,"AAC(6')-Ie-APH(2'')-Ia	b""AAC(6')-Ie-APH(2'')-Ia is an aminoglycoside acetyltransferase encoded by plasmids and transposons in S. aureus, E. faecalis, E. faecium and Staphylococcus warneri"""
94,1,C094_1,AAC_6___Ii,3002556,AAC_6___Ii,0,4.163413999,2.285714286,8,3500000,0.597449909,99.7,549,328,364,2.3,"b""AAC(6')-Ii is a chromosomal-encoded aminoglycoside acetyltransferase in Enterococcus spp.""	AAC(6')-Ii"
94,1,C094_1,ANT_6__Ia,3002626,ANT_6__Ia,0,7.275132275,6.285714286,22,3500000,0.679398148,96.25,864,587,813,4.1,"ANT(6)-Ia	b'ANT(6)-Ia is an aminoglycoside nucleotidyltransferase gene encoded by plasmids and chromosomes in Staphylococcus epidermidis, E. faecium, Streptococcus suis, S. aureus, E. faecalis and Streptococcus mitis'"
94,1,C094_1,APH_3___IIIa,3002647,APH_3___IIIa,0,17.25067385,13.71428571,48,3500000,1,100,795,795,996,6.2,"APH(3')-IIIa	b""APH(3')-IIIa is a plasmid-encoded aminoglycoside phosphotransferase in S. aureus and Enterococcus spp."""
94,1,C094_1,CfxA3,3003003,CfxA-,0,327.7136942,316.5714286,1108,3500000,1,100,966,966,1599,102.9,b'cfxA3 beta-lactamase is a class A beta-lactamase found in Capnocytophaga ochracea'	CfxA3
94,1,C094_1,ErmB,3000375,ErmB,0,6.119716963,4.571428571,16,3500000,0.800535475,99.33,747,598,668,2.9,"b'ErmB confers the MLSb phenotype. Similar to ErmC, expression of ErmB is inducible by erythromycin. The leader peptide causes attenuation of the mRNA and stabilizes the structure preventing further translation. When erythromycin is present, it binds the leader peptide causing a change in conformation allowing for the expression of ErmB.'	ErmB"
94,1,C094_1,ErmF,3000498,ErmF,0,515.0704477,412.5714286,1444,3500000,1,99.38,801,801,1578,136.7,ErmF	b'ErmF confers the MLSb phenotype.'
94,1,C094_1,SAT_4,3002897,SAT_4,0,12.62825572,6.857142857,24,3500000,1,99.82,543,543,622,5.2,"b'SAT-4 is a plasmid-mediated streptothricin acetyltransferase and streptothricin (a nucleoside antibiotic) resistant determinant. Originally described from a Campylobacter coli BE/G4 plasmid gene sequence by Jacob et al, 1994.'	SAT-4"
94,1,C094_1,efmA,3003954,efmA,0,6.66000666,8.571428571,30,3500000,0.426573427,99.64,1287,549,598,2.5,efmA	b'efmA is an MFS transporter permease in E. faecium.'
94,1,C094_1,lnuC,3002837,lnuC,0,5.772005772,2.857142857,10,3500000,0.735353535,98.9,495,364,419,3.3,b'lnuC is a transposon-mediated nucleotidyltransferase found in Streptococcus agalactiae'	lnuC
94,1,C094_1,tetM,3000186,tetM,0,2.678571429,5.142857143,18,3500000,0.20625,92.68,1920,396,396,2.6,b'TetM is a ribosomal protection protein that confers tetracycline resistance. It is found on transposable DNA elements and its horizontal transfer between bacterial species has been documented.'	tetM
94,1,C094_1,tetQ,3000191,tetQ,0,125.054277,246.8571429,864,3500000,1,90.02,1974,1974,2328,31.1,b'TetQ is a ribosomal protection protein. Its gene is associated with a conjugative transposon and has been found in both Gram-positive and Gram-negative bacteria.'	tetQ
94,1,C094_1,tetW,3000194,tet-,0,58.33333333,112,392,3500000,1,99.53,1920,1920,2633,22,b'TetW is a ribosomal protection protein. It is associated with both conjugative and non conjugative DNA and has been found strains of C. difficile.'	tetW
94,1,C094_1,tet_40_,3000567,tet_40_,0,9.36000936,11.42857143,40,3500000,0.543816544,99.1,1221,664,984,3.8,b'Tet40 is a tetracycline efflux pump found in the Gram-positive Clostridium. It is similar to tetA(P).'	tet(40)
94,1,C094_1,tet_L_,3000179,tet_L_,0,3.734827264,5.142857143,18,3500000,0.517792302,99.86,1377,713,713,2.8,b'TetL is a tetracycline efflux protein found in many species of Gram-negative and Gram-positive bacteria.'	tet(L)
95,1,C095_1,AAC_6___Ie_APH_2____Ia,3002597,AAC_6___Ie_APH_2____Ia,0,13.88888889,20,70,3500000,0.938194444,99.93,1440,1351,1472,6.2,"b""AAC(6')-Ie-APH(2'')-Ia is an aminoglycoside acetyltransferase encoded by plasmids and transposons in S. aureus, E. faecalis, E. faecium and Staphylococcus warneri""	AAC(6')-Ie-APH(2'')-Ia"
95,1,C095_1,AAC_6___Ii,3002556,AAC_6___Ii,0,12.490242,6.857142857,24,3500000,1,99.64,549,549,862,3.9,"AAC(6')-Ii	b""AAC(6')-Ii is a chromosomal-encoded aminoglycoside acetyltransferase in Enterococcus spp."""
95,1,C095_1,ANT_9__Ia,3002630,ANT_9__Ia,0,8.757525999,6.857142857,24,3500000,0.905491699,100,783,709,826,3.1,"ANT(9)-Ia	b'ANT(9)-Ia is an aminoglycoside nucleotidyltransferase encoded by plasmids and transposons in S. aureus, Enterococcus spp., Staphylococcus sciuri and E. faecalis'"
95,1,C095_1,APH_3___IIIa,3002647,APH_3___IIIa,0,4.312668464,3.428571429,12,3500000,0.426415094,100,795,339,339,2.4,"APH(3')-IIIa	b""APH(3')-IIIa is a plasmid-encoded aminoglycoside phosphotransferase in S. aureus and Enterococcus spp."""
95,1,C095_1,APH_3____Ib,3002639,APH_3____Ib,0,10.66098081,8.571428571,30,3500000,0.657960199,99.81,804,529,531,5.4,"b""APH(3'')-Ib is an aminoglycoside phosphotransferase encoded by plasmids, transposons, integrative conjugative elements and chromosomes in Enterobacteriaceae and Pseudomonas spp.""	APH(3'')-Ib"
95,1,C095_1,APH_6__Id,3002660,APH_6__Id,0,12.28878648,10.28571429,36,3500000,0.777777778,99.54,837,651,651,4.7,"APH(6)-Id	b'APH(6)-Id is an aminoglycoside phosphotransferase encoded by plasmids, integrative conjugative elements and chromosomal genomic islands in K. pneumoniae, Salmonella spp., E. coli, Shigella flexneri, Providencia alcalifaciens, Pseudomonas spp., V. cholerae, Edwardsiella tarda, Pasteurella multocida and Aeromonas bestiarum'"
95,1,C095_1,CblA_1,3002999,CblA_1,0,68.62273529,61.14285714,214,3500000,1,99.21,891,891,1526,20.9,b'CblA-1 beta-lactamase is a class A beta-lactamase found in Bacteroides uniformis that is species-specific.'	CblA-1
95,1,C095_1,CfxA4,3003005,CfxA-,0,1037.562851,1002.285714,3508,3500000,1,99.9,966,966,1523,324.7,b'cfxA4 beta-lactamase is a class A beta-lactamase found in Bacteroides fragilis'	CfxA4
95,1,C095_1,ErmB,3000375,ErmB,0,19.12411551,14.28571429,50,3500000,1,99.2,747,747,1038,6.2,"ErmB	b'ErmB confers the MLSb phenotype. Similar to ErmC, expression of ErmB is inducible by erythromycin. The leader peptide causes attenuation of the mRNA and stabilizes the structure preventing further translation. When erythromycin is present, it binds the leader peptide causing a change in conformation allowing for the expression of ErmB.'"
95,1,C095_1,ErmC,3000250,ErmC,0,15.54907677,11.42857143,40,3500000,1,99.86,735,735,1350,4.4,"b'ErmC is a methyltransferase that catalyzes the methylation of A2058 of the 23S ribosomal RNA in two steps. Expression of ErmC is inducible by erythromycin. The leader peptide causes attenuation of the mRNA and stabilizes the structure preventing further translation. When erythromycin is present, it binds the leader peptide causing a change in conformation allowing for the expression of ErmC.'	ErmC"
95,1,C095_1,ErmF,3000498,ErmF,0,476.5471732,381.7142857,1336,3500000,1,98.75,801,801,1600,121.7,b'ErmF confers the MLSb phenotype.'	ErmF
95,1,C095_1,ErmG,3000522,ErmG,0,77.74538387,57.14285714,200,3500000,1,99.73,735,735,1417,21.1,ErmG	b'ErmG is a rRNA adenine N-6-methyltransferase that protects the ribosome from inactivation due to antibiotic binding.'
95,1,C095_1,Erm_33_,3000599,Erm_33_,0,11.70960187,8.571428571,30,3500000,0.37704918,100,732,276,475,5.1,b'ErmD confers MLSb phenotype.'	Erm(33)
95,1,C095_1,SAT_4,3002897,SAT_4,0,8.418837148,4.571428571,16,3500000,0.432780847,99.57,543,235,265,5.1,"b'SAT-4 is a plasmid-mediated streptothricin acetyltransferase and streptothricin (a nucleoside antibiotic) resistant determinant. Originally described from a Campylobacter coli BE/G4 plasmid gene sequence by Jacob et al, 1994.'	SAT-4"
95,1,C095_1,apmA,3003918,apmA,0,6.233766234,5.142857143,18,3500000,0.684848485,96.81,825,565,565,1.9,b'Plasmid-borne apramycin-resistant aminocyclitol acetyltransferase gene identified from bovine MRSA.'	apmA
95,1,C095_1,dfrG,3002868,dfrG,0,3.442340792,1.714285714,6,3500000,0.347389558,100,498,173,361,2.5,b'dfrG is a plasmid-encoded dihydrofolate reductase found in Staphylococcus aureus'	dfrG
95,1,C095_1,efmA,3003954,efmA,0,8.436008436,10.85714286,38,3500000,0.494172494,99.37,1287,636,834,2.9,b'efmA is an MFS transporter permease in E. faecium.'	efmA
95,1,C095_1,mel,3000616,mel,0,74.16081187,108.5714286,380,3500000,1,97.13,1464,1464,2204,25.3,"mel	b'Mel, a homolog of MsrA, is an ABC-F subfamily protein associated with macrolide resistance. It is expressed on the same operon as mefA and mefE, both MFS-type efflux proteins that confer macrolide resistance.'"
95,1,C095_1,msrC,3002819,msrC,0,7.727228823,11.42857143,40,3500000,0.607843137,95.33,1479,899,901,5.1,msrC	b'msrC is a chromosomal-encoded ABC-F subfamily protein expressed in Enterococcus faecium that confers resistance to erythromycin and other macrolide and streptogramin B antibiotics.'
95,1,C095_1,qacA,3003046,qac-,0,4.068423486,6.285714286,22,3500000,0.358576052,100,1545,554,554,2.5,b'qacA is a subunit of the qac multidrug efflux pump'	qacA
95,1,C095_1,sul2,3000412,sul2,0,12.60504202,10.28571429,36,3500000,0.721813725,100,816,589,643,6.6,"sul2	b'Sul2 is a sulfonamide resistant dihydropteroate synthase of Gram-negative bacteria, usually found on small plasmids.'"
95,1,C095_1,tetM,3000186,tetM,0,2.083333333,4,14,3500000,0.1890625,91.46,1920,363,363,2.5,tetM	b'TetM is a ribosomal protection protein that confers tetracycline resistance. It is found on transposable DNA elements and its horizontal transfer between bacterial species has been documented.'
95,1,C095_1,tetQ,3000191,tetQ,0,658.2718194,1299.428571,4548,3500000,1,97.37,1974,1974,2492,269.4,b'TetQ is a ribosomal protection protein. Its gene is associated with a conjugative transposon and has been found in both Gram-positive and Gram-negative bacteria.'	tetQ
95,1,C095_1,tetW,3000194,tet-,0,38.98809524,74.85714286,262,3500000,1,99.95,1920,1920,2557,15.1,b'TetW is a ribosomal protection protein. It is associated with both conjugative and non conjugative DNA and has been found strains of C. difficile.'	tetW
95,1,C095_1,tetX,3000205,tetX,0,647.81491,756,2646,3500000,1,99.83,1167,1167,2029,194.5,b'TetX is a flavin-dependent monooxygenase conferring resistance to tetracycline antibiotics. TetX hydroxylates position 11a of the tetraketide group thus inactivating the antibiotic.'	tetX
95,1,C095_1,tet_40_,3000567,tet_40_,0,7.02000702,8.571428571,30,3500000,0.674856675,99.64,1221,824,824,4.4,b'Tet40 is a tetracycline efflux pump found in the Gram-positive Clostridium. It is similar to tetA(P).'	tet(40)
95,1,C095_1,vanA,3000010,vanA,0,15.50387597,16,56,3500000,0.849806202,100,1032,877,902,7.4,"b'VanA is a D-Ala-D-Ala ligase homolog that synthesizes D-Ala-D-Lac, an alternative substrate for peptidoglycan synthesis that reduces vancomycin binding affinity. It has been isolated from VREs. It is associated with both vancomycin and teicoplanin resistance.'	vanA"
95,1,C095_1,vanHA,3002942,vanHA,0,18.28099661,17.71428571,62,3500000,1,100,969,969,1148,7.8,"b'vanHA, also known as vanH, is a vanH variant in the vanA gene cluster'	vanHA"
95,1,C095_1,vanXA,3002949,vanXA,0,27.21088435,16.57142857,58,3500000,1,100,609,609,912,9.2,"b'vanXA, also known as vanX, is a vanX variant found in the vanA gene cluster'	vanXA"
95,1,C095_1,vanYA,3002955,vanYA,0,19.4235589,17.71428571,62,3500000,0.949561404,100,912,866,1049,7.8,"vanYA	b'vanYA, also known as vanY, is a vanY variant found in the vanA gene cluster'"
95,1,C095_1,vanZA,3002962,vanZA,0,16.46090535,8,28,3500000,1,100,486,486,895,4.2,"vanZA	b'vanZA, also known as vanZ, is a vanZ variant found in the vanA gene cluster'"
97,1,C097_1,AAC_6___Ie_APH_2____Ia,3002597,AAC_6___Ie_APH_2____Ia,0,9.920634921,14.28571429,50,3500000,0.716666667,100,1440,1032,1087,4.6,"b""AAC(6')-Ie-APH(2'')-Ia is an aminoglycoside acetyltransferase encoded by plasmids and transposons in S. aureus, E. faecalis, E. faecium and Staphylococcus warneri""	AAC(6')-Ie-APH(2'')-Ia"
97,1,C097_1,ANT_6__Ia,3002626,ANT_6__Ia,0,8.597883598,7.428571429,26,3500000,0.603009259,98.46,864,521,524,5.5,"ANT(6)-Ia	b'ANT(6)-Ia is an aminoglycoside nucleotidyltransferase gene encoded by plasmids and chromosomes in Staphylococcus epidermidis, E. faecium, Streptococcus suis, S. aureus, E. faecalis and Streptococcus mitis'"
97,1,C097_1,APH_3___IIIa,3002647,APH_3___IIIa,0,25.87601078,20.57142857,72,3500000,1,100,795,795,1303,7.9,"APH(3')-IIIa	b""APH(3')-IIIa is a plasmid-encoded aminoglycoside phosphotransferase in S. aureus and Enterococcus spp."""
97,1,C097_1,APH_3____Ib,3002639,APH_3____Ib,0,6.396588486,5.142857143,18,3500000,0.334577114,100,804,269,269,4.6,"APH(3'')-Ib	b""APH(3'')-Ib is an aminoglycoside phosphotransferase encoded by plasmids, transposons, integrative conjugative elements and chromosomes in Enterobacteriaceae and Pseudomonas spp."""
97,1,C097_1,APH_6__Id,3002660,APH_6__Id,0,10.92336576,9.142857143,32,3500000,0.804062127,99.85,837,673,767,4.9,"b'APH(6)-Id is an aminoglycoside phosphotransferase encoded by plasmids, integrative conjugative elements and chromosomal genomic islands in K. pneumoniae, Salmonella spp., E. coli, Shigella flexneri, Providencia alcalifaciens, Pseudomonas spp., V. cholerae, Edwardsiella tarda, Pasteurella multocida and Aeromonas bestiarum'	APH(6)-Id"
97,1,C097_1,CblA_1,3002999,CblA_1,0,111.5921116,99.42857143,348,3500000,1,99.78,891,891,1663,29.4,b'CblA-1 beta-lactamase is a class A beta-lactamase found in Bacteroides uniformis that is species-specific.'	CblA-1
97,1,C097_1,CfxA2,3003002,CfxA-,0,254.9541556,246.2857143,862,3500000,1,100,966,966,1765,71.6,b'cfxA2 beta-lactamase is a class A beta-lactamase found in Prevotella intermedia'	CfxA2
97,1,C097_1,ErmB,3000375,ErmB,0,37.4832664,28,98,3500000,0.995983936,99.46,747,744,928,14.5,"ErmB	b'ErmB confers the MLSb phenotype. Similar to ErmC, expression of ErmB is inducible by erythromycin. The leader peptide causes attenuation of the mRNA and stabilizes the structure preventing further translation. When erythromycin is present, it binds the leader peptide causing a change in conformation allowing for the expression of ErmB.'"
97,1,C097_1,ErmF,3000498,ErmF,0,188.3360086,150.8571429,528,3500000,1,99.88,801,801,1370,51.5,b'ErmF confers the MLSb phenotype.'	ErmF
97,1,C097_1,ErmG,3000522,ErmG,0,7.774538387,5.714285714,20,3500000,0.340136054,100,735,250,436,2.2,b'ErmG is a rRNA adenine N-6-methyltransferase that protects the ribosome from inactivation due to antibiotic binding.'	ErmG
97,1,C097_1,ErmT,3000595,ErmT,0,10.1068999,7.428571429,26,3500000,0.869387755,99.69,735,639,657,4,b'ErmT confers MLSb phenotype.'	ErmT
97,1,C097_1,SAT_4,3002897,SAT_4,0,27.36122073,14.85714286,52,3500000,1,99.82,543,543,1118,6.6,"SAT-4	b'SAT-4 is a plasmid-mediated streptothricin acetyltransferase and streptothricin (a nucleoside antibiotic) resistant determinant. Originally described from a Campylobacter coli BE/G4 plasmid gene sequence by Jacob et al, 1994.'"
97,1,C097_1,dfrE,3002875,dfrE,0,10.38961039,5.142857143,18,3500000,1,96.97,495,495,767,3.4,dfrE	b'dfrE is a chromosome-encoded dihydrofolate reductase found in Enterococcus faecalis'
97,1,C097_1,dfrF,3002867,dfrF,0,34.63203463,17.14285714,60,3500000,1,100,495,495,949,9,dfrF	b'dfrF is a chromosome-encoded dihydrofolate reductase found in Streptococcus pyogenes'
97,1,C097_1,emeA,3003551,emeA,0,9.185400048,10.85714286,38,3500000,0.467005076,93.66,1182,552,525,4,"b'A multidrug efflux pump from Enterococcus faecalis. There exist efflux activity of several antimicrobial agents such as DAPI, Hoechst 33342 and acriflavine. Efflux of DAPI via EmeA was strongly inhibited by reserpine.'	emeA"
97,1,C097_1,lsaA,3000300,lsaA,0,7.634316252,11.42857143,40,3500000,0.887775551,98.8,1497,1329,1565,3.5,"b'LsaA is an ABC-F subfamily protein expressed in Enterococcus faecalis. It confers resistance to clindamycin, quinupristin-dalfopristin, and dalfopristin.'	lsaA"
97,1,C097_1,mel,3000616,mel,0,3.512880562,5.142857143,18,3500000,0.256830601,96.54,1464,376,379,1.2,"b'Mel, a homolog of MsrA, is an ABC-F subfamily protein associated with macrolide resistance. It is expressed on the same operon as mefA and mefE, both MFS-type efflux proteins that confer macrolide resistance.'	mel"
97,1,C097_1,sul2,3000412,sul2,0,16.80672269,13.71428571,48,3500000,1,100,816,816,915,7.2,"b'Sul2 is a sulfonamide resistant dihydropteroate synthase of Gram-negative bacteria, usually found on small plasmids.'	sul2"
97,1,C097_1,tetW,3000194,tet-,0,420.5357143,807.4285714,2826,3500000,1,99.95,1920,1920,2276,177.8,tetW	b'TetW is a ribosomal protection protein. It is associated with both conjugative and non conjugative DNA and has been found strains of C. difficile.'
97,1,C097_1,tetX,3000205,tetX,0,12.24140042,14.28571429,50,3500000,0.784918595,100,1167,916,961,6.2,b'TetX is a flavin-dependent monooxygenase conferring resistance to tetracycline antibiotics. TetX hydroxylates position 11a of the tetraketide group thus inactivating the antibiotic.'	tetX
97,1,C097_1,tet_L_,3000179,tet_L_,0,2.90486565,4,14,3500000,0.4291939,100,1377,591,591,2.3,tet(L)	b'TetL is a tetracycline efflux protein found in many species of Gram-negative and Gram-positive bacteria.'
99,1,C099_1,APH_3___IIIa,3002647,APH_3___IIIa,0,5.031446541,4,14,3500000,0.406289308,100,795,323,323,3.7,"APH(3')-IIIa	b""APH(3')-IIIa is a plasmid-encoded aminoglycoside phosphotransferase in S. aureus and Enterococcus spp."""
99,1,C099_1,CblA_1,3002999,CblA_1,0,12.82667949,11.42857143,40,3500000,1,99.78,891,891,1272,4.7,CblA-1	b'CblA-1 beta-lactamase is a class A beta-lactamase found in Bacteroides uniformis that is species-specific.'
99,1,C099_1,CfxA2,3003002,CfxA-,0,441.2895593,426.2857143,1492,3500000,1,100,966,966,1836,120.9,b'cfxA2 beta-lactamase is a class A beta-lactamase found in Prevotella intermedia'	CfxA2
99,1,C099_1,ErmB,3000375,ErmB,0,12.23943393,9.142857143,32,3500000,0.949129853,99.58,747,709,793,4.9,"ErmB	b'ErmB confers the MLSb phenotype. Similar to ErmC, expression of ErmB is inducible by erythromycin. The leader peptide causes attenuation of the mRNA and stabilizes the structure preventing further translation. When erythromycin is present, it binds the leader peptide causing a change in conformation allowing for the expression of ErmB.'"
99,1,C099_1,ErmF,3000498,ErmF,0,120.5635812,96.57142857,338,3500000,1,99.38,801,801,1350,35,b'ErmF confers the MLSb phenotype.'	ErmF
99,1,C099_1,ErmG,3000522,ErmG,0,8.551992225,6.285714286,22,3500000,0.579591837,98.83,735,426,425,3.2,b'ErmG is a rRNA adenine N-6-methyltransferase that protects the ribosome from inactivation due to antibiotic binding.'	ErmG
99,1,C099_1,apmA,3003918,apmA,0,7.619047619,6.285714286,22,3500000,0.709090909,96.07,825,585,708,3.9,apmA	b'Plasmid-borne apramycin-resistant aminocyclitol acetyltransferase gene identified from bovine MRSA.'
99,1,C099_1,dfrF,3002867,dfrF,0,18.47041847,9.142857143,32,3500000,1,100,495,495,781,5.2,b'dfrF is a chromosome-encoded dihydrofolate reductase found in Streptococcus pyogenes'	dfrF
99,1,C099_1,lnuC,3002837,lnuC,0,6.926406926,3.428571429,12,3500000,0.838383838,97.11,495,415,493,2.1,lnuC	b'lnuC is a transposon-mediated nucleotidyltransferase found in Streptococcus agalactiae'
99,1,C099_1,tetO,3000190,tetO,0,27.97619048,53.71428571,188,3500000,0.921354167,99.27,1920,1769,1802,12.3,tetO	b'TetO is a ribosomal protection protein. It is associated with conjugative plasmids.'
99,1,C099_1,tetQ,3000191,tetQ,0,101.6066001,200.5714286,702,3500000,1,97.37,1974,1974,2604,38.8,tetQ	b'TetQ is a ribosomal protection protein. Its gene is associated with a conjugative transposon and has been found in both Gram-positive and Gram-negative bacteria.'
99,1,C099_1,tetW,3000194,tet-,0,154.1666667,296,1036,3500000,1,99.95,1920,1920,2754,55.2,b'TetW is a ribosomal protection protein. It is associated with both conjugative and non conjugative DNA and has been found strains of C. difficile.'	tetW
99,1,C099_1,tet_40_,3000567,tet_40_,0,16.84801685,20.57142857,72,3500000,1,99.84,1221,1221,1653,6.2,tet(40)	b'Tet40 is a tetracycline efflux pump found in the Gram-positive Clostridium. It is similar to tetA(P).'
100,1,C100_1,AAC_6___Ie_APH_2____Ia,3002597,AAC_6___Ie_APH_2____Ia,0,683.3333333,984,3444,3500000,1,100,1440,1440,1743,267.2,"b""AAC(6')-Ie-APH(2'')-Ia is an aminoglycoside acetyltransferase encoded by plasmids and transposons in S. aureus, E. faecalis, E. faecium and Staphylococcus warneri""	AAC(6')-Ie-APH(2'')-Ia"
100,1,C100_1,AAC_6___Ii,3002556,AAC_6___Ii,0,613.0627114,336.5714286,1178,3500000,1,99.64,549,549,1331,124.3,"b""AAC(6')-Ii is a chromosomal-encoded aminoglycoside acetyltransferase in Enterococcus spp.""	AAC(6')-Ii"
100,1,C100_1,ANT_9__Ia,3002630,ANT_9__Ia,0,339.3541325,265.7142857,930,3500000,1,100,783,783,1764,74.2,"ANT(9)-Ia	b'ANT(9)-Ia is an aminoglycoside nucleotidyltransferase encoded by plasmids and transposons in S. aureus, Enterococcus spp., Staphylococcus sciuri and E. faecalis'"
100,1,C100_1,APH_3___IIIa,3002647,APH_3___IIIa,0,777.7178796,618.2857143,2164,3500000,1,100,795,795,1263,229.9,"b""APH(3')-IIIa is a plasmid-encoded aminoglycoside phosphotransferase in S. aureus and Enterococcus spp.""	APH(3')-IIIa"
100,1,C100_1,ErmA,3000347,ErmA,0,309.9141296,226.8571429,794,3500000,1,99.86,732,732,1487,76.3,"b'ErmA confers the MLSb phenotype. Similar to ErmC, Expression of ErmA is inducible by erythromycin. The leader peptide causes attenuation of the mRNA and stabilizes the structure preventing further translation. When erythromycin is present, it binds the leader peptide causing a change in conformation allowing for the expression of ErmA.'	ErmA"
100,1,C100_1,ErmB,3000375,ErmB,0,764.9646204,571.4285714,2000,3500000,1,99.2,747,747,1137,235,"b'ErmB confers the MLSb phenotype. Similar to ErmC, expression of ErmB is inducible by erythromycin. The leader peptide causes attenuation of the mRNA and stabilizes the structure preventing further translation. When erythromycin is present, it binds the leader peptide causing a change in conformation allowing for the expression of ErmB.'	ErmB"
100,1,C100_1,ErmT,3000595,ErmT,0,306.3168124,225.1428571,788,3500000,1,99.73,735,735,1568,70.9,ErmT	b'ErmT confers MLSb phenotype.'
100,1,C100_1,SAT_4,3002897,SAT_4,0,615.6274665,334.2857143,1170,3500000,1,99.82,543,543,1263,122.6,"SAT-4	b'SAT-4 is a plasmid-mediated streptothricin acetyltransferase and streptothricin (a nucleoside antibiotic) resistant determinant. Originally described from a Campylobacter coli BE/G4 plasmid gene sequence by Jacob et al, 1994.'"
100,1,C100_1,dfrG,3002868,dfrG,0,475.0430293,236.5714286,828,3500000,1,100,498,498,1182,98.5,dfrG	b'dfrG is a plasmid-encoded dihydrofolate reductase found in Staphylococcus aureus'
100,1,C100_1,efmA,3003954,efmA,0,525.6965257,676.5714286,2368,3500000,1,100,1287,1287,2380,139.1,b'efmA is an MFS transporter permease in E. faecium.'	efmA
100,1,C100_1,liaS,3003079,liaS_1,1,204.9224184,218.8571429,766,3500000,1,92.7,1068,1068,1357,43.5,Enterococcus faecium liaS mutant conferring daptomycin resistance
100,1,C100_1,lsaE,3003206,lsaE,0,14.62241462,21.71428571,76,3500000,0.830976431,100,1485,1234,1429,7.1,"lsaE	b'lsaE is an ABC-F subfamily protein found in porcine MRSA isolates. It confers resistance to pleuromutilin, lincosamide, and streptogramin A'"
100,1,C100_1,msrC,3002819,msrC,0,260.0212499,384.5714286,1346,3500000,1,94.46,1479,1479,2071,92.1,b'msrC is a chromosomal-encoded ABC-F subfamily protein expressed in Enterococcus faecium that confers resistance to erythromycin and other macrolide and streptogramin B antibiotics.'	msrC
100,1,C100_1,tet_L_,3000179,tet_L_,0,255.2131964,351.4285714,1230,3500000,0.975308642,99.7,1377,1343,1832,93.5,tet(L)	b'TetL is a tetracycline efflux protein found in many species of Gram-negative and Gram-positive bacteria.'
100,1,C100_1,tet_W_N_W_,3004442,tet-,0,2.380952381,4.571428571,16,3500000,0.176041667,99.11,1920,338,338,2.7,b'tet(W/N/W) is a mosaic tetracycline resistance gene and ribosomal protection protein.'	tet(W/N/W)
100,1,C100_1,vanA,3000010,vanA,0,277.9623477,286.8571429,1004,3500000,1,100,1032,1032,2062,68,"vanA	b'VanA is a D-Ala-D-Ala ligase homolog that synthesizes D-Ala-D-Lac, an alternative substrate for peptidoglycan synthesis that reduces vancomycin binding affinity. It has been isolated from VREs. It is associated with both vancomycin and teicoplanin resistance.'"
100,1,C100_1,vanHA,3002942,vanHA,0,274.8046587,266.2857143,932,3500000,1,100,969,969,1489,86.5,"b'vanHA, also known as vanH, is a vanH variant in the vanA gene cluster'	vanHA"
100,1,C100_1,vanRA,3002919,vanRA,0,311.1658456,216.5714286,758,3500000,1,100,696,696,1447,73.2,"vanRA	b'vanRA, also known as vanR, is a vanR variant found in the vanA gene cluster'"
100,1,C100_1,vanSA,3002931,vanSA,0,268.1508967,309.7142857,1084,3500000,0.96969697,100,1155,1120,1540,92.5,"vanSA	b'vanSA, also known as vanS, is a vanS variant found in the vanA gene cluster'"
100,1,C100_1,vanXA,3002949,vanXA,0,299.3197279,182.2857143,638,3500000,1,100,609,609,1246,72.6,"vanXA	b'vanXA, also known as vanX, is a vanX variant found in the vanA gene cluster'"
100,1,C100_1,vanYA,3002955,vanYA,0,279.4486216,254.8571429,892,3500000,1,99.89,912,912,1679,75.5,"vanYA	b'vanYA, also known as vanY, is a vanY variant found in the vanA gene cluster'"
100,1,C100_1,vanZA,3002962,vanZA,0,325.6907701,158.2857143,554,3500000,1,100,486,486,1401,56.1,"vanZA	b'vanZA, also known as vanZ, is a vanZ variant found in the vanA gene cluster'"
101,1,C101_1,AcrF,3000502,AcrF,0,0.920174833,2.857142857,10,3500000,0.111755233,100,3105,347,347,1.7,"AcrF	b'AcrF is a inner membrane transporter, similar to AcrB.'"
101,1,C101_1,AcrS,3000656,AcrS,0,3.447532859,2.285714286,8,3500000,0.369532428,99.59,663,245,418,2.5,AcrS	b'AcrS is a repressor of the AcrAB efflux complex and is associated with the expression of AcrEF. AcrS is believed to regulate a switch between AcrAB and AcrEF efflux.'
101,1,C101_1,Campylobacter_coli_chloramphenicol,3004454,Campylobacter_coli_chloramphenicol,0,33.88278388,21.14285714,74,3500000,1,96.79,624,624,855,10.8,b'A chloramphenicol resistance determinant described in Campylobacter coli.'	Campylobacter coli chloramphenicol acetyltransferase
101,1,C101_1,CblA_1,3002999,CblA_1,0,14.75068142,13.14285714,46,3500000,1,98.54,891,891,1090,5.8,b'CblA-1 beta-lactamase is a class A beta-lactamase found in Bacteroides uniformis that is species-specific.'	CblA-1
101,1,C101_1,CfxA5,3003096,CfxA-,0,13.01390121,12.57142857,44,3500000,0.847826087,100,966,819,993,5.4,CfxA5	b'cfxA5 beta-lactamase is a class A beta-lactamase found in Bacteroides distasonis'
101,1,C101_1,ErmB,3000375,ErmB,0,255.4981832,190.8571429,668,3500000,1,99.6,747,747,1344,69.8,"ErmB	b'ErmB confers the MLSb phenotype. Similar to ErmC, expression of ErmB is inducible by erythromycin. The leader peptide causes attenuation of the mRNA and stabilizes the structure preventing further translation. When erythromycin is present, it binds the leader peptide causing a change in conformation allowing for the expression of ErmB.'"
101,1,C101_1,ErmF,3000498,ErmF,0,42.80363831,34.28571429,120,3500000,1,99.63,801,801,1454,11.4,ErmF	b'ErmF confers the MLSb phenotype.'
101,1,C101_1,ErmX,3000596,ErmX,0,3.749531309,2.857142857,10,3500000,0.583989501,99.33,762,445,445,2.2,ErmX	b'ErmX is a rRNA methyltransferase that protects the ribosome from inactivation due to antibiotic binding.'
101,1,C101_1,Escherichia_coli_LamB,3004126,Escherichia_coli_LamB,0,1.704484926,2.285714286,8,3500000,0.080536913,98.15,1341,108,329,2.7,"Escherichia coli LamB	b'LamB is a negative regulator for antibiotic resistance, it serves as a porin to influx antibiotic. When down-regulated, it increases resistance to chlortetracycline, ciprofloxacin, balofloxacin and nalidixic acid. It also interacts with Odp1, an energy metabolic enzyme, creating a complex that decreases in antibiotic-resistant strains.'"
101,1,C101_1,OXA_209,3001809,OXA_209,0,2.770562771,2.285714286,8,3500000,0.304242424,99.6,825,251,402,2.4,b'OXA-209 is a beta-lactamase found in Riemerella anatipestifer'	OXA-209
101,1,C101_1,SAT_4,3002897,SAT_4,0,4.209418574,2.285714286,8,3500000,0.729281768,98.99,543,396,396,2.3,"SAT-4	b'SAT-4 is a plasmid-mediated streptothricin acetyltransferase and streptothricin (a nucleoside antibiotic) resistant determinant. Originally described from a Campylobacter coli BE/G4 plasmid gene sequence by Jacob et al, 1994.'"
101,1,C101_1,dfrF,3002867,dfrF,0,9.235209235,4.571428571,16,3500000,0.501010101,100,495,248,424,3.6,dfrF	b'dfrF is a chromosome-encoded dihydrofolate reductase found in Streptococcus pyogenes'
101,1,C101_1,emrY,3000254,emrY,0,1.856493085,2.857142857,10,3500000,0.113710201,99.43,1539,175,320,1.9,emrY	b'emrY is a multidrug transport that moves substrates across the inner membrane of the Gram-negative E. coli. It is a homolog of emrB.'
101,1,C101_1,evgA,3000832,evgA,0,2.787456446,1.714285714,6,3500000,0.778861789,99.16,615,479,479,1.3,"b'EvgA, when phosphorylated, is a positive regulator for efflux protein complexes emrKY and mdtEF. While usually phosphorylated in a EvgS dependent manner, it can be phosphorylated in the absence of EvgS when overexpressed.'	evgA"
101,1,C101_1,lnuC,3002837,lnuC,0,10.38961039,5.142857143,18,3500000,0.551515152,99.63,495,273,382,4,lnuC	b'lnuC is a transposon-mediated nucleotidyltransferase found in Streptococcus agalactiae'
101,1,C101_1,mdtB,3000793,mdtB,0,0.548922739,1.714285714,6,3500000,0.170669228,96.44,3123,533,533,1.1,mdtB	b'MdtB is a transporter that forms a heteromultimer complex with MdtC to form a multidrug transporter. MdtBC is part of the MdtABC-TolC efflux complex.'
101,1,C101_1,mdtP,3003550,mdtP,0,1.94760931,2.857142857,10,3500000,0.211997273,100,1467,311,311,2.4,"b'Multidrug resistance efflux pump. Could be involved in resistance to puromycin, acriflavine and tetraphenylarsonium chloride'	mdtP"
101,1,C101_1,mefA,3000615,mefA,0,8.444757213,10.28571429,36,3500000,0.404761905,95.33,1218,493,582,6.9,b'mefA is a motive efflux pump in Streptococcus pneumoniae that confers resistance to macrolides. It is found on the same operon as mefE and the ABC-efflux pump mel.'	mefA
101,1,C101_1,mel,3000616,mel,0,1.56128025,2.285714286,8,3500000,0.400273224,99.83,1464,586,587,2,"b'Mel, a homolog of MsrA, is an ABC-F subfamily protein associated with macrolide resistance. It is expressed on the same operon as mefA and mefE, both MFS-type efflux proteins that confer macrolide resistance.'	mel"
101,1,C101_1,tetO,3000190,tetO,0,52.08333333,100,350,3500000,1,99.58,1920,1920,1974,24.2,b'TetO is a ribosomal protection protein. It is associated with conjugative plasmids.'	tetO
101,1,C101_1,tet_40_,3000567,tet_40_,0,11.7000117,14.28571429,50,3500000,1,99.67,1221,1221,1332,4.9,b'Tet40 is a tetracycline efflux pump found in the Gram-positive Clostridium. It is similar to tetA(P).'	tet(40)
101,1,C101_1,tet_L_,3000179,tet_L_,0,43.15800394,59.42857143,208,3500000,1,99.71,1377,1377,1803,17.3,b'TetL is a tetracycline efflux protein found in many species of Gram-negative and Gram-positive bacteria.'	tet(L)
103,1,C103_1,APH_3___IIIa,3002647,APH_3___IIIa,0,2.156334232,1.714285714,6,3500000,0.440251572,100,795,350,350,2.1,"APH(3')-IIIa	b""APH(3')-IIIa is a plasmid-encoded aminoglycoside phosphotransferase in S. aureus and Enterococcus spp."""
103,1,C103_1,CblA_1,3002999,CblA_1,0,30.14269681,26.85714286,94,3500000,1,99.1,891,891,1248,11.1,CblA-1	b'CblA-1 beta-lactamase is a class A beta-lactamase found in Bacteroides uniformis that is species-specific.'
103,1,C103_1,CfxA2,3003002,CfxA-,0,11.83081928,11.42857143,40,3500000,1,99.9,966,966,1113,4.8,b'cfxA2 beta-lactamase is a class A beta-lactamase found in Prevotella intermedia'	CfxA2
103,1,C103_1,ErmB,3000375,ErmB,0,19.88908013,14.85714286,52,3500000,0.963855422,99.58,747,720,725,9.2,"ErmB	b'ErmB confers the MLSb phenotype. Similar to ErmC, expression of ErmB is inducible by erythromycin. The leader peptide causes attenuation of the mRNA and stabilizes the structure preventing further translation. When erythromycin is present, it binds the leader peptide causing a change in conformation allowing for the expression of ErmB.'"
103,1,C103_1,ErmF,3000498,ErmF,0,27.8223649,22.28571429,78,3500000,1,99.88,801,801,1387,8.3,b'ErmF confers the MLSb phenotype.'	ErmF
103,1,C103_1,SAT_4,3002897,SAT_4,0,8.418837148,4.571428571,16,3500000,1,100,543,543,488,4.6,"b'SAT-4 is a plasmid-mediated streptothricin acetyltransferase and streptothricin (a nucleoside antibiotic) resistant determinant. Originally described from a Campylobacter coli BE/G4 plasmid gene sequence by Jacob et al, 1994.'	SAT-4"
103,1,C103_1,acrD,3000491,acrD,0,0.367006147,1.142857143,4,3500000,0.113037893,98.86,3114,352,408,1.1,"acrD	b'AcrD is an aminoglycoside efflux pump expressed in E. coli. Its expression can be induced by indole, and is regulated by baeRS and cpxAR.'"
103,1,C103_1,dfrF,3002867,dfrF,0,9.235209235,4.571428571,16,3500000,0.854545455,100,495,423,476,3.1,b'dfrF is a chromosome-encoded dihydrofolate reductase found in Streptococcus pyogenes'	dfrF
103,1,C103_1,emrB,3000074,emrB,0,1.113895851,1.714285714,6,3500000,0.228070175,96.01,1539,351,351,1.7,"emrB	b'emrB is a translocase in the emrB -TolC efflux protein in E. coli. It recognizes substrates including carbonyl cyanide m-chlorophenylhydrazone (CCCP), nalidixic acid, and thioloactomycin.'"
103,1,C103_1,mefA,3000615,mefA,0,4.222378607,5.142857143,18,3500000,0.201149425,95.92,1218,245,245,6.6,mefA	b'mefA is a motive efflux pump in Streptococcus pneumoniae that confers resistance to macrolides. It is found on the same operon as mefE and the ABC-efflux pump mel.'
103,1,C103_1,sul2,3000412,sul2,0,8.403361345,6.857142857,24,3500000,0.837009804,100,816,683,718,4.3,"sul2	b'Sul2 is a sulfonamide resistant dihydropteroate synthase of Gram-negative bacteria, usually found on small plasmids.'"
103,1,C103_1,tetO,3000190,tetO,0,93.45238095,179.4285714,628,3500000,1,99.06,1920,1920,2209,41.1,b'TetO is a ribosomal protection protein. It is associated with conjugative plasmids.'	tetO
103,1,C103_1,tetQ,3000191,tetQ,0,189.3182805,373.7142857,1308,3500000,1,97.37,1974,1974,2396,81,tetQ	b'TetQ is a ribosomal protection protein. Its gene is associated with a conjugative transposon and has been found in both Gram-positive and Gram-negative bacteria.'
103,1,C103_1,tetW,3000194,tet-,0,102.3809524,196.5714286,688,3500000,1,99.95,1920,1920,2648,38.2,tetW	b'TetW is a ribosomal protection protein. It is associated with both conjugative and non conjugative DNA and has been found strains of C. difficile.'
103,1,C103_1,tetX,3000205,tetX,0,39.66213735,46.28571429,162,3500000,1,99.91,1167,1167,1839,13.1,b'TetX is a flavin-dependent monooxygenase conferring resistance to tetracycline antibiotics. TetX hydroxylates position 11a of the tetraketide group thus inactivating the antibiotic.'	tetX
103,1,C103_1,tet_40_,3000567,tet_40_,0,2.808002808,3.428571429,12,3500000,0.308763309,99.73,1221,377,398,3.2,b'Tet40 is a tetracycline efflux pump found in the Gram-positive Clostridium. It is similar to tetA(P).'	tet(40)
105,1,C105_1,AAC_6___Ie_APH_2____Ia,3002597,AAC_6___Ie_APH_2____Ia,0,5.158730159,7.428571429,26,3500000,0.506944444,100,1440,730,730,3.3,"AAC(6')-Ie-APH(2'')-Ia	b""AAC(6')-Ie-APH(2'')-Ia is an aminoglycoside acetyltransferase encoded by plasmids and transposons in S. aureus, E. faecalis, E. faecium and Staphylococcus warneri"""
105,1,C105_1,ANT_4___Ib,3003905,ANT_4___Ib,0,14.99812523,11.42857143,40,3500000,1,100,762,762,803,5.4,"ANT(4')-Ib	b'Kanamycin nucleotidyltransferase sequence from Staphylococcus aureus plasmid. Confers resistance to kanamycin, neomycin and other aminoglycosides'"
105,1,C105_1,CblA_1,3002999,CblA_1,0,68.62273529,61.14285714,214,3500000,1,99.1,891,891,1547,20.2,b'CblA-1 beta-lactamase is a class A beta-lactamase found in Bacteroides uniformis that is species-specific.'	CblA-1
105,1,C105_1,CfxA2,3003002,CfxA-,0,46.73173617,45.14285714,158,3500000,1,100,966,966,1601,14.7,b'cfxA2 beta-lactamase is a class A beta-lactamase found in Prevotella intermedia'	CfxA2
105,1,C105_1,ErmB,3000375,ErmB,0,58.90227577,44,154,3500000,1,99.2,747,747,1249,18.4,"ErmB	b'ErmB confers the MLSb phenotype. Similar to ErmC, expression of ErmB is inducible by erythromycin. The leader peptide causes attenuation of the mRNA and stabilizes the structure preventing further translation. When erythromycin is present, it binds the leader peptide causing a change in conformation allowing for the expression of ErmB.'"
105,1,C105_1,ErmF,3000498,ErmF,0,32.10272873,25.71428571,90,3500000,1,99.75,801,801,1112,11.2,b'ErmF confers the MLSb phenotype.'	ErmF
105,1,C105_1,apmA,3003918,apmA,0,24.93506494,20.57142857,72,3500000,0.819393939,95.86,825,676,976,10.9,b'Plasmid-borne apramycin-resistant aminocyclitol acetyltransferase gene identified from bovine MRSA.'	apmA
105,1,C105_1,arlR,3000838,arlR,0,6.060606061,4,14,3500000,0.986363636,98.92,660,651,721,2.7,arlR	b'ArlR is a response regulator that binds to the norA promoter to activate expression. ArlR must first be phosphorylated by ArlS.'
105,1,C105_1,arlS,3000839,arlS,0,11.37800253,15.42857143,54,3500000,0.852507375,98.62,1356,1156,1252,6.2,"b'ArlS is a protein histidine kinase that phosphorylates ArlR, a promoter for norA expression.'	arlS"
105,1,C105_1,blaZ,3000621,blaZ,0,6.75447484,5.714285714,20,3500000,0.776595745,98.67,846,657,691,3.9,b'The blaZ beta-lactamase is found in Bacillus subtilis and Staphylococcus aureus.'	PC1 beta-lactamase (blaZ)
105,1,C105_1,dfrC,3002865,dfrC,0,2.351557907,1.142857143,4,3500000,0.553497942,100,486,269,338,1.8,b'dfrC is a chromosome-encoded dihydrofolate reductase found in Staphylococcus aureus'	dfrC
105,1,C105_1,lnuC,3002837,lnuC,0,28.86002886,14.28571429,50,3500000,1,98.99,495,495,712,9.2,b'lnuC is a transposon-mediated nucleotidyltransferase found in Streptococcus agalactiae'	lnuC
105,1,C105_1,mepA,3000026,mepA,0,12.64222503,17.14285714,60,3500000,0.863569322,98.46,1356,1171,1348,6.3,"b'MepA is an efflux protein regulated by MepR and part of the MepRAB cluster. Its presence in Staphylococcus aureus led to multidrug resistance, while it has also been shown to decrease tigecycline susceptibility.'	mepA"
105,1,C105_1,mepR,3000746,mepR,0,19.04761905,8,28,3500000,1,99.05,420,420,731,5.7,b'MepR is an upstream repressor of MepA in Staphylococcus aureus. It is part of the mepRAB operon.'	mepR
105,1,C105_1,mgrA,3000815,mgrA,0,15.44401544,6.857142857,24,3500000,1,99.77,444,444,588,5.4,"b'MgrA, also known as NorR, is a regulator for norA, norB, and tet38. It is a positive regulator for norA expression, but is a direct repressor for norB and an indirect repressor of tet38.'	mgrA"
105,1,C105_1,murA,3003776,murA_2,1,9.930038366,12.57142857,44,3500000,0.751974724,99.16,1266,952,1068,4.3,Staphylococcus aureus murA with mutation conferring resistance to fosfomycin
105,1,C105_1,tetM,3000186,tetM,0,2.083333333,4,14,3500000,0.216666667,96.88,1920,416,416,1.8,b'TetM is a ribosomal protection protein that confers tetracycline resistance. It is found on transposable DNA elements and its horizontal transfer between bacterial species has been documented.'	tetM
105,1,C105_1,tetO,3000190,tetO,0,85.11904762,163.4285714,572,3500000,1,99.53,1920,1920,2504,33.7,tetO	b'TetO is a ribosomal protection protein. It is associated with conjugative plasmids.'
105,1,C105_1,tetQ,3000191,tetQ,0,161.5284412,318.8571429,1116,3500000,1,98.73,1974,1974,2456,65.9,b'TetQ is a ribosomal protection protein. Its gene is associated with a conjugative transposon and has been found in both Gram-positive and Gram-negative bacteria.'	tetQ
105,1,C105_1,tetW,3000194,tet-,0,108.9285714,209.1428571,732,3500000,1,99.95,1920,1920,2405,44.9,b'TetW is a ribosomal protection protein. It is associated with both conjugative and non conjugative DNA and has been found strains of C. difficile.'	tetW
105,1,C105_1,tet_38_,3000565,tet_38_,0,14.781966,20,70,3500000,1,98.6,1353,1353,1552,6.2,"tet(38)	b'Tet38 is a tetracycline efflux pump found in the Gram-positive Staphylococcus aureus. It is regulated by mgrA, which also regulates NorB.'"
105,1,C105_1,tet_L_,3000179,tet_L_,0,3.319846457,4.571428571,16,3500000,0.21859114,100,1377,301,301,4.5,tet(L)	b'TetL is a tetracycline efflux protein found in many species of Gram-negative and Gram-positive bacteria.'
105,1,C105_1,vanRC,3002922,vanRC,0,3.28407225,2.285714286,8,3500000,0.46408046,99.69,696,323,521,1.4,vanRC	b'vanRC is a vanR variant found in the vanC gene cluster'
105,1,C105_1,vanSC,3002933,vanSC,0,1.052354644,1.142857143,4,3500000,0.192449355,100,1086,209,410,1.5,vanSC	b'vanSC is a vanS variant found in the vanC gene cluster'
107,1,C107_1,AcrE,3000499,AcrE,0,18.25808043,21.14285714,74,3500000,1,98.79,1158,1158,1549,6.9,"b'AcrE is a membrane fusion protein, similar to AcrA.'	AcrE"
107,1,C107_1,AcrS,3000656,AcrS,0,13.79013144,9.142857143,32,3500000,1,98.34,663,663,1041,4.4,b'AcrS is a repressor of the AcrAB efflux complex and is associated with the expression of AcrEF. AcrS is believed to regulate a switch between AcrAB and AcrEF efflux.'	AcrS
107,1,C107_1,CRP,3000518,CRP,0,18.95734597,12,42,3500000,1,99.21,633,633,1153,5.4,b'CRP is a global regulator that represses MdtEF multidrug efflux pump expression.'	CRP
107,1,C107_1,CblA_1,3002999,CblA_1,0,4.489337823,4,14,3500000,0.584736251,98.85,891,521,521,1.3,CblA-1	b'CblA-1 beta-lactamase is a class A beta-lactamase found in Bacteroides uniformis that is species-specific.'
107,1,C107_1,ErmB,3000375,ErmB,0,9.944540065,7.428571429,26,3500000,0.761713521,98.59,747,569,602,3.6,"ErmB	b'ErmB confers the MLSb phenotype. Similar to ErmC, expression of ErmB is inducible by erythromycin. The leader peptide causes attenuation of the mRNA and stabilizes the structure preventing further translation. When erythromycin is present, it binds the leader peptide causing a change in conformation allowing for the expression of ErmB.'"
107,1,C107_1,Escherichia_coli_CyaA,3003900,Escherichia_coli_CyaA,0,13.46121487,34.28571429,120,3500000,1,96.58,2547,2547,2994,6,"b'CyaA (adenylate cyclase) is involved with the synthesis of cyclic AMP which regulates the fosfomycin transporter glpT. As a result, mutations to cyaA confer resistance to fosfomycin.'	Escherichia coli CyaA with mutation conferring resistance to fosfomycin"
107,1,C107_1,Escherichia_coli_LamB,3004126,Escherichia_coli_LamB,0,22.58442527,30.28571429,106,3500000,1,97.84,1341,1341,1791,8.5,"b'LamB is a negative regulator for antibiotic resistance, it serves as a porin to influx antibiotic. When down-regulated, it increases resistance to chlortetracycline, ciprofloxacin, balofloxacin and nalidixic acid. It also interacts with Odp1, an energy metabolic enzyme, creating a complex that decreases in antibiotic-resistant strains.'	Escherichia coli LamB"
107,1,C107_1,Escherichia_coli_UhpA,3003893,Escherichia_coli_UhpA_1,0,18.3708001,10.85714286,38,3500000,1,97.29,591,591,940,5.8,"b'uhpA is a positive activator of the fosfomycin importer uhpT, thus mutations to uhpA confer fosfomycin resistance by reducing uhpT expression. Both knockout and amino acid substitution mutations have been found that confer resistance, with the Protein Knockout model describing the large, knockout mutations causing loss of function of the gene, and the Protein Variant model describing the amino acid substitutions.'	Escherichia coli UhpA with mutation conferring resistance to fosfomycin"
107,1,C107_1,H_NS,3000676,H_NS,0,17.94340925,7.428571429,26,3500000,0.669082126,98.92,414,277,599,5.3,"H-NS	b'H-NS is a histone-like protein involved in global gene regulation in Gram-negative bacteria. It is a repressor of the membrane fusion protein genes acrE, mdtE, and emrK as well as nearby genes of many RND-type multidrug exporters.'"
107,1,C107_1,PmrF,3003578,PmrF,0,11.79419136,11.42857143,40,3500000,0.942208462,97.37,969,913,1144,4.2,"b'PmrF is required for the synthesis and transfer of 4-amino-4-deoxy-L-arabinose (Ara4N) to Lipid A, which allows gram-negative bacteria to resist the antimicrobial activity of cationic antimicrobial peptides and antibiotics such as polymyxin. pmrF corresponds to 1 locus in Pseudomonas aeruginosa PAO1 and 1 locus in Pseudomonas aeruginosa LESB58.'	PmrF"
107,1,C107_1,TolC,3000237,TolC,0,11.9047619,17.71428571,62,3500000,0.775537634,98.54,1488,1154,1615,4.9,TolC	b'TolC is a protein subunit of many multidrug efflux complexes in Gram negative bacteria. It is an outer membrane efflux protein and is constitutively open. Regulation of efflux activity is often at its periplasmic entrance by other components of the efflux complex.'
107,1,C107_1,acrA,3004043,acrA_2,0,14.83608519,17.71428571,62,3500000,1,99.16,1194,1194,1459,6,b'AcrA is a subunit of the AcrAB-TolC multidrug efflux system that in E. coli.'	Escherichia coli acrA
107,1,C107_1,acrB,3000216,acrB,0,15.60090703,49.14285714,172,3500000,1,98.63,3150,3150,3490,7.2,acrB	b'Protein subunit of AcrA-AcrB-TolC multidrug efflux complex. AcrB functions as a herterotrimer which forms the inner membrane component and is primarily responsible for substrate recognition and energy transduction by acting as a drug/proton antiporter.'
107,1,C107_1,ampC,3004290,ampC_2,0,14.61325271,16.57142857,58,3500000,0.903880071,98.15,1134,1025,1197,6.2,b'A class C ampC beta-lactamase (cephalosporinase) enzyme described in Escherichia coli shown clinically to confer resistance to penicillin-like and cephalosporin-class antibiotics.'	Escherichia coli ampC beta-lactamase
107,1,C107_1,bacA,3002986,bacA,0,12.51303441,10.28571429,36,3500000,0.989051095,98.15,822,813,926,5,b'The bacA gene product (BacA) recycles undecaprenyl pyrophosphate during cell wall biosynthesis which confers resistance to bacitracin.'	bacA
107,1,C107_1,baeR,3000828,baeR,0,9.484291642,6.857142857,24,3500000,0.990318119,96.79,723,716,801,3.9,baeR	b'BaeR is a response regulator that promotes the expression of MdtABC and AcrD efflux complexes.'
107,1,C107_1,cpxA,3000830,cpxA,0,19.13079642,26.28571429,92,3500000,1,98.47,1374,1374,1979,6.8,"cpxA	b'CpxA is a membrane-localized sensor kinase that is activated by envelope stress. It starts a kinase cascade that activates CpxR, which promotes efflux complex expression.'"
107,1,C107_1,emrA,3000027,emrA,0,16.07599562,18.85714286,66,3500000,1,98.21,1173,1173,1747,5.4,"b'EmrA is a membrane fusion protein, providing an efflux pathway with EmrB and TolC between the inner and outer membranes of E. coli, a Gram-negative bacterium.'	emrA"
107,1,C107_1,emrB,3000074,emrB,0,12.25285436,18.85714286,66,3500000,0.686809617,97.73,1539,1057,1281,5,"emrB	b'emrB is a translocase in the emrB -TolC efflux protein in E. coli. It recognizes substrates including carbonyl cyanide m-chlorophenylhydrazone (CCCP), nalidixic acid, and thioloactomycin.'"
107,1,C107_1,emrE,3004039,emrE_1,0,8.58000858,2.857142857,10,3500000,1,92.19,333,333,477,2.8,Escherichia coli emrE	b'Member of the small MDR (multidrug resistance) family of transporters	in Escherichia coli this protein provides resistance against a number of positively charged compounds including ethidium bromide and erythromycin	proton-dependent secondary transporter which exchanges protons for compound translocation'
107,1,C107_1,emrK,3000206,emrK,0,12.98701299,13.71428571,48,3500000,1,97.73,1056,1056,1337,5,"b'emrK is a membrane fusion protein that is a homolog of EmrA. Together with the inner membrane transporter EmrY and the outer membrane channel TolC, it mediates multidrug efflux.'	emrK"
107,1,C107_1,emrR,3000516,emrR,0,21.52273339,11.42857143,40,3500000,1,98.68,531,531,1116,5.4,emrR	b'EmrR is a negative regulator for the EmrAB-TolC multidrug efflux pump in E. coli. Mutations lead to EmrAB-TolC overexpression.'
107,1,C107_1,emrY,3000254,emrY,0,13.36675021,20.57142857,72,3500000,1,97.73,1539,1539,1854,5.6,b'emrY is a multidrug transport that moves substrates across the inner membrane of the Gram-negative E. coli. It is a homolog of emrB.'	emrY
107,1,C107_1,evgA,3000832,evgA,0,16.72473868,10.28571429,36,3500000,1,99.02,615,615,936,5.1,"b'EvgA, when phosphorylated, is a positive regulator for efflux protein complexes emrKY and mdtEF. While usually phosphorylated in a EvgS dependent manner, it can be phosphorylated in the absence of EvgS when overexpressed.'	evgA"
107,1,C107_1,gadW,3003838,gadW,0,25.86713698,18.85714286,66,3500000,1,99.86,729,729,1218,7.2,"b'GadW is an AraC-family regulator that promotes mdtEF expression to confer multidrug resistance. GadW inhibits GadX-dependent activation. GadW clearly represses gadX and, in situations where GadX is missing, activates gadA and gadBC.'	gadW"
107,1,C107_1,gadX,3000508,gadX,0,4.848484848,4,14,3500000,0.499393939,94.17,825,412,413,3.3,b'GadX is an AraC-family regulator that promotes mdtEF expression to confer multidrug resistance.'	gadX
107,1,C107_1,kdpE,3003841,kdpE,0,9.270965023,6.285714286,22,3500000,0.84660767,96.34,678,574,574,4.7,kdpE	b'kdpE is a transcriptional activator that is part of the two-component system KdpD/KdpE that is studied for its regulatory role in potassium transport and has been identified as an adaptive regulator involved in the virulence and intracellular survival of pathogenic bacteria. kdpE regulates a range of virulence loci through direct promoter binding.'
107,1,C107_1,marA,3000263,marA,0,14.88095238,5.714285714,20,3500000,1,98.7,384,384,685,3.5,"marA	b'In the presence of antibiotic stress, E. coli overexpresses the global activator protein MarA, which besides inducing MDR efflux pump AcrAB, also down- regulates synthesis of the porin OmpF.'"
107,1,C107_1,marR,3003378,marR,1,19.7044335,8.571428571,30,3500000,1,98.39,435,435,727,5.8,Escherichia coli marR mutant conferring antibiotic resistance
107,1,C107_1,mdfA,3001328,mdfA,0,8.805468659,10.85714286,38,3500000,0.583941606,97.5,1233,720,720,5.5,b'Multidrug efflux pump in E. coli. This multidrug efflux system was originally identified as the Cmr/CmlA chloramphenicol exporter.'	Escherichia coli mdfA
107,1,C107_1,mdtA,3000792,mdtA,0,7.326007326,9.142857143,32,3500000,0.401442308,95.22,1248,501,545,3,b'MdtA is the membrane fusion protein of the multidrug efflux complex mdtABC.'	mdtA
107,1,C107_1,mdtB,3000793,mdtB,0,9.514660811,29.71428571,104,3500000,0.985910983,96.27,3123,3079,3181,4.8,mdtB	b'MdtB is a transporter that forms a heteromultimer complex with MdtC to form a multidrug transporter. MdtBC is part of the MdtABC-TolC efflux complex.'
107,1,C107_1,mdtE,3000795,mdtE,0,16.77769553,19.42857143,68,3500000,1,98.62,1158,1158,1382,7.1,b'MdtE is the membrane fusion protein of the MdtEF multidrug efflux complex. It shares 70% sequence similarity with AcrA.'	mdtE
107,1,C107_1,mdtF,3000796,mdtF,0,15.41425819,48,168,3500000,0.930314708,97.27,3114,2897,2897,7.7,b'MdtF is the multidrug inner membrane transporter for the MdtEF-TolC efflux complex.'	mdtF
107,1,C107_1,mdtG,3001329,mdtG,0,8.848527186,10.85714286,38,3500000,1,98.21,1227,1227,1659,3.4,"b'The MdtG protein, also named YceE, appears to be a member of the major facilitator superfamily of transporters, and it has been reported, when overexpressed, to increase fosfomycin and deoxycholate resistances. mdtG is a member of the marA-soxS-rob regulon.'	mdtG"
107,1,C107_1,mdtH,3001216,mdtH,0,12.28878648,14.85714286,52,3500000,0.947890819,97.99,1209,1146,1446,4.8,b'Multidrug resistance protein MdtH'	mdtH
107,1,C107_1,mdtP,3003550,mdtP,0,15.19135261,22.28571429,78,3500000,1,97.61,1467,1467,1730,6.6,"mdtP	b'Multidrug resistance efflux pump. Could be involved in resistance to puromycin, acriflavine and tetraphenylarsonium chloride'"
107,1,C107_1,mgrB,3003820,mgrB,0,31.74603175,4.571428571,16,3500000,1,98.61,144,144,333,4.9,mgrB	b'mgrB is a small transmembrane protein produced in the PhoPQ signalling system. It acts as a negative regulator in this system. Inactivation or down-regulation of mgrB confers colistin resistance by absence as shown in Klebsiella pneumoniae'
107,1,C107_1,mipA,3004127,mipA,0,9.179575445,6.857142857,24,3500000,0.609103079,98.9,747,455,489,4.5,"Escherichia coli mipA	b'MltA-interacting protein (mipA), is an antibiotic resistance-related outer membrane protein. Deletion of mipA increases kanamycin, nalidixic acid and streptomycin resistance.'"
107,1,C107_1,nfsA,3003751,nfsA,1,17.38786801,12.57142857,44,3500000,1,99.03,723,723,1307,5,Escherichia coli nfsA mutations conferring resistance to nitrofurantoin
107,1,C107_1,porin_OmpC,3004114,porin_OmpC,0,11.38716356,12.57142857,44,3500000,1,92.93,1104,1104,1415,4.4,"b'In the presence of antibiotic stress, there is a coupled down-regulation of the porin OmpC with the OmpF. Mutants both lacking both OmpC and OmpF proteins are resistant to cephaloridine and cefazolin. Analyses of genes involved in the increased resistance to tetracycline suggest that the up-regulation of efflux pump genes is accompanied by a decrease of OmpF and OmpC synthesis. Homologs of OmpC have been identified in Escherichia coli, Salmonella enterica, Enterobacter aerogenes and Serratia marcescens.'	porin OmpC"
107,1,C107_1,tetW,3000194,tet-,0,111.9047619,214.8571429,752,3500000,1,99.84,1920,1920,2539,43.3,tetW	b'TetW is a ribosomal protection protein. It is associated with both conjugative and non conjugative DNA and has been found strains of C. difficile.'
107,1,C107_1,tet_40_,3000567,tet_40_,0,4.68000468,5.714285714,20,3500000,0.417690418,99.8,1221,510,510,1.8,b'Tet40 is a tetracycline efflux pump found in the Gram-positive Clostridium. It is similar to tetA(P).'	tet(40)
107,1,C107_1,ugd,3003577,ugd,0,4.40690415,5.142857143,18,3500000,0.42159383,94.92,1167,492,492,3.7,"b'PmrE is required for the synthesis and transfer of 4-amino-4-deoxy-L-arabinose (Ara4N) to Lipid A, which allows gram-negative bacteria to resist the antimicrobial activity of cationic antimicrobial peptides and antibiotics such as polymyxin'	ugd"
109,1,C109_1,APH_3___IIIa,3002647,APH_3___IIIa,0,27.31356694,21.71428571,76,3500000,1,100,795,795,953,11.1,"b""APH(3')-IIIa is a plasmid-encoded aminoglycoside phosphotransferase in S. aureus and Enterococcus spp.""	APH(3')-IIIa"
109,1,C109_1,AcrF,3000502,AcrF,0,0.5521049,1.714285714,6,3500000,0.165861514,97.86,3105,515,515,1.2,"b'AcrF is a inner membrane transporter, similar to AcrB.'	AcrF"
109,1,C109_1,CblA_1,3002999,CblA_1,0,5.130671797,4.571428571,16,3500000,0.529741863,98.73,891,472,526,3.7,CblA-1	b'CblA-1 beta-lactamase is a class A beta-lactamase found in Bacteroides uniformis that is species-specific.'
109,1,C109_1,CfxA2,3003002,CfxA-,0,7.690032535,7.428571429,26,3500000,0.33436853,100,966,323,345,4.2,b'cfxA2 beta-lactamase is a class A beta-lactamase found in Prevotella intermedia'	CfxA2
109,1,C109_1,Escherichia_coli_LamB,3004126,Escherichia_coli_LamB,0,2.130606157,2.857142857,10,3500000,0.184936614,99.6,1341,248,248,3.6,"b'LamB is a negative regulator for antibiotic resistance, it serves as a porin to influx antibiotic. When down-regulated, it increases resistance to chlortetracycline, ciprofloxacin, balofloxacin and nalidixic acid. It also interacts with Odp1, an energy metabolic enzyme, creating a complex that decreases in antibiotic-resistant strains.'	Escherichia coli LamB"
109,1,C109_1,TEM_187,3001047,TEM_-,0,3.33000333,2.857142857,10,3500000,0.440559441,98.94,858,378,378,3.5,b'TEM-187 is an extended-spectrum beta-lactamase found in P. mirabilis'	TEM-187
109,1,C109_1,baeR,3000828,baeR,0,1.580715274,1.142857143,4,3500000,0.495159059,96.93,723,358,410,1.1,b'BaeR is a response regulator that promotes the expression of MdtABC and AcrD efflux complexes.'	baeR
109,1,C109_1,cepA,3003559,cepA,0,1.898433792,1.714285714,6,3500000,0.571428571,99.42,903,516,516,1.2,cepA	b'A beta-lactamase found in Bacteroides fragilis producing either low or high levels of the endogenous cephalosporinase activity'
109,1,C109_1,tetW,3000194,tet-,0,178.8690476,343.4285714,1202,3500000,1,99.95,1920,1920,2440,71.7,b'TetW is a ribosomal protection protein. It is associated with both conjugative and non conjugative DNA and has been found strains of C. difficile.'	tetW
109,1,C109_1,tetX,3000205,tetX,0,5.8758722,6.857142857,24,3500000,0.613538989,99.86,1167,716,716,3.1,b'TetX is a flavin-dependent monooxygenase conferring resistance to tetracycline antibiotics. TetX hydroxylates position 11a of the tetraketide group thus inactivating the antibiotic.'	tetX
109,1,C109_1,tet_40_,3000567,tet_40_,0,9.828009828,12,42,3500000,0.759213759,99.68,1221,927,927,5.8,tet(40)	b'Tet40 is a tetracycline efflux pump found in the Gram-positive Clostridium. It is similar to tetA(P).'
111,1,C111_1,APH_2____Ig,3002669,APH_2____Ig,0,4.34310532,4,14,3500000,0.226927253,99.52,921,209,238,4.4,"b""APH('')-Ig is a plasmid-encoded aminoglycoside phosphotransferase in Campylobacter coli""	APH(2'')-Ig"
111,1,C111_1,APH_3___IIIa,3002647,APH_3___IIIa,0,37.37646002,29.71428571,104,3500000,0.983647799,100,795,782,1063,14.4,"APH(3')-IIIa	b""APH(3')-IIIa is a plasmid-encoded aminoglycoside phosphotransferase in S. aureus and Enterococcus spp."""
111,1,C111_1,Campylobacter_coli_chloramphenicol,3004454,Campylobacter_coli_chloramphenicol,0,7.326007326,4.571428571,16,3500000,0.950320513,96.63,624,593,815,2.7,b'A chloramphenicol resistance determinant described in Campylobacter coli.'	Campylobacter coli chloramphenicol acetyltransferase
111,1,C111_1,ErmB,3000375,ErmB,0,122.3943393,91.42857143,320,3500000,1,99.2,747,747,1475,31.9,"b'ErmB confers the MLSb phenotype. Similar to ErmC, expression of ErmB is inducible by erythromycin. The leader peptide causes attenuation of the mRNA and stabilizes the structure preventing further translation. When erythromycin is present, it binds the leader peptide causing a change in conformation allowing for the expression of ErmB.'	ErmB"
111,1,C111_1,ErmF,3000498,ErmF,0,9.274121634,7.428571429,26,3500000,0.948813983,99.87,801,760,1082,3.6,ErmF	b'ErmF confers the MLSb phenotype.'
111,1,C111_1,ErmG,3000522,ErmG,0,6.219630709,4.571428571,16,3500000,0.67755102,99.2,735,498,498,1.9,b'ErmG is a rRNA adenine N-6-methyltransferase that protects the ribosome from inactivation due to antibiotic binding.'	ErmG
111,1,C111_1,Klebsiella_pneumoniae_OmpK36,3003968,Klebsiella_pneumoniae_OmpK36,0,2.587991718,2.857142857,10,3500000,0.246376812,100,1104,272,272,2.2,"Klebsiella pneumoniae OmpK36	b'Klebsiella pneumoniae outer membrane porin protein. In beta-lactam-resistant Klebsiella, this porin is often deleted, limiting diffusion of the antibiotic into the cell. Klebsiella strains expressing OmpK36 are often beta-lactam sensitive even in the presence of beta-lactamases because of an inefficient mechanism.'"
111,1,C111_1,Klebsiella_pneumoniae_OmpK37,3004122,Klebsiella_pneumoniae_OmpK37,0,4.063492063,4.571428571,16,3500000,0.368,99.28,1125,414,494,2.4,"Klebsiella pneumoniae OmpK37	b'Klebsiella pneumoniae outer membrane porin protein. Is preferentially detected in porin-deficient strains. Functional characterization of this new porin revealed a narrower pore than those of porins OmpK35 and OmpK36, which did not allow penetration by certain \xce\xb2-lactams. Also, when a resistant strain expresses porin OmpK37 is less susceptible to cefotaxime and cefoxitin than when it is expressing either OmpK36 or OmpK35.'"
111,1,C111_1,LEN_15,3002478,LEN_1+,0,9.523809524,8,28,3500000,0.870238095,91.12,840,731,812,3.9,LEN-15	b'LEN-15 is a beta-lactamase. From the Pasteur Institute list of LEN beta-lactamases.'
111,1,C111_1,SAT_4,3002897,SAT_4,0,7.366482505,4,14,3500000,0.82320442,100,543,447,537,2.9,"b'SAT-4 is a plasmid-mediated streptothricin acetyltransferase and streptothricin (a nucleoside antibiotic) resistant determinant. Originally described from a Campylobacter coli BE/G4 plasmid gene sequence by Jacob et al, 1994.'	SAT-4"
111,1,C111_1,acrA,3004041,acrA,0,3.341687552,4,14,3500000,0.354218881,99.06,1197,424,424,2.8,"Klebsiella pneumoniae acrA	b'AcrA is a subunit of the AcrAB multidrug efflux system that in K. pneumoniae, which is encoded by the acrRAB operon.'"
111,1,C111_1,acrD,3000491,acrD,0,0.734012295,2.285714286,8,3500000,0.094091201,98.98,3114,293,293,2,"b'AcrD is an aminoglycoside efflux pump expressed in E. coli. Its expression can be induced by indole, and is regulated by baeRS and cpxAR.'	acrD"
111,1,C111_1,dfrF,3002867,dfrF,0,20.77922078,10.28571429,36,3500000,0.901010101,100,495,446,611,7.4,b'dfrF is a chromosome-encoded dihydrofolate reductase found in Streptococcus pyogenes'	dfrF
111,1,C111_1,lnuC,3002837,lnuC,0,25.3968254,12.57142857,44,3500000,1,99.19,495,495,600,9,lnuC	b'lnuC is a transposon-mediated nucleotidyltransferase found in Streptococcus agalactiae'
111,1,C111_1,oqxA,3003922,oqxA,0,8.260447036,9.714285714,34,3500000,0.397108844,99.36,1176,467,467,5.3,oqxA	b'RND efflux pump conferring resistance to fluoroquinolone'
111,1,C111_1,tetO,3000190,tetO,0,50,96,336,3500000,1,99.79,1920,1920,2450,18.6,b'TetO is a ribosomal protection protein. It is associated with conjugative plasmids.'	tetO
111,1,C111_1,tetW,3000194,tet-,0,457.4404762,878.2857143,3074,3500000,1,99.95,1920,1920,2347,189.8,tetW	b'TetW is a ribosomal protection protein. It is associated with both conjugative and non conjugative DNA and has been found strains of C. difficile.'
111,1,C111_1,tetX,3000205,tetX,0,4.896560166,5.714285714,20,3500000,0.570694087,99.85,1167,666,714,2.9,b'TetX is a flavin-dependent monooxygenase conferring resistance to tetracycline antibiotics. TetX hydroxylates position 11a of the tetraketide group thus inactivating the antibiotic.'	tetX
111,1,C111_1,tet_40_,3000567,tet_40_,0,114.6601147,140,490,3500000,1,97.05,1221,1221,1670,42.2,b'Tet40 is a tetracycline efflux pump found in the Gram-positive Clostridium. It is similar to tetA(P).'	tet(40)
111,1,C111_1,tet_D_,3000168,tet_D_,0,8.197709464,9.714285714,34,3500000,0.73164557,100,1185,867,867,4.2,b'TetD is a tetracycline efflux pump found exclusively in Gram-negative bacteria.'	tet(D)
111,1,C111_1,vanD,3000005,vanD,0,3.322259136,3.428571429,12,3500000,0.216085271,98.21,1032,223,228,3.8,"vanD	b'VanD is a D-Ala-D-Ala ligase homolog similar to VanA, and can synthesize D-Ala-D-Lac, an alternative substrate for peptidoglycan synthesis that reduces vancomycin binding affinity. It is associated with both vancomycin and teicoplanin resistance.'"
111,1,C111_1,vanSA,3002931,vanSA,0,1.484230056,1.714285714,6,3500000,0.34978355,100,1155,404,404,1.5,"b'vanSA, also known as vanS, is a vanS variant found in the vanA gene cluster'	vanSA"
111,1,C111_1,vanYD,3002957,vanYD,0,2.740664611,1.142857143,4,3500000,0.338129496,98.58,417,141,265,2.3,b'vanYD is a vanY variant found in the vanD gene cluster'	vanYD
112,1,C112_1,AAC_6___Ie_APH_2____Ia,3002597,AAC_6___Ie_APH_2____Ia,0,50.3968254,72.57142857,254,3500000,1,99.92,1440,1440,1798,20.8,"b""AAC(6')-Ie-APH(2'')-Ia is an aminoglycoside acetyltransferase encoded by plasmids and transposons in S. aureus, E. faecalis, E. faecium and Staphylococcus warneri""	AAC(6')-Ie-APH(2'')-Ia"
112,1,C112_1,AAC_6___Ii,3002556,AAC_6___Ii,0,74.94145199,41.14285714,144,3500000,1,99.64,549,549,1117,18.9,"b""AAC(6')-Ii is a chromosomal-encoded aminoglycoside acetyltransferase in Enterococcus spp.""	AAC(6')-Ii"
112,1,C112_1,ANT_9__Ia,3002630,ANT_9__Ia,0,210.9104178,165.1428571,578,3500000,1,100,783,783,1733,49.8,"ANT(9)-Ia	b'ANT(9)-Ia is an aminoglycoside nucleotidyltransferase encoded by plasmids and transposons in S. aureus, Enterococcus spp., Staphylococcus sciuri and E. faecalis'"
112,1,C112_1,APH_3___IIIa,3002647,APH_3___IIIa,0,104.9415993,83.42857143,292,3500000,1,100,795,795,1370,30.1,"APH(3')-IIIa	b""APH(3')-IIIa is a plasmid-encoded aminoglycoside phosphotransferase in S. aureus and Enterococcus spp."""
112,1,C112_1,APH_3___Ia,3002641,APH_3___Ia,0,6.302521008,5.142857143,18,3500000,0.729166667,99.5,816,595,643,2.9,"b""APH(3')-Ia is a transposon-encoded aminoglycoside phosphotransferase in E. coli and S. enterica. It is identical at the protein sequence to APH(3')-Ic, an aminoglycoside phosphotransferase encoded by plasmids, transposons and genomic islands in K. pneumoniae, A. baumannii, S. marcescens, Corynebacterium spp., Photobacterium spp. and Citrobacter spp.""	APH(3')-Ia"
112,1,C112_1,APH_3____Ib,3002639,APH_3____Ib,0,38.37953092,30.85714286,108,3500000,1,99.75,804,804,1104,13.6,"b""APH(3'')-Ib is an aminoglycoside phosphotransferase encoded by plasmids, transposons, integrative conjugative elements and chromosomes in Enterobacteriaceae and Pseudomonas spp.""	APH(3'')-Ib"
112,1,C112_1,APH_6__Id,3002660,APH_6__Id,0,3.413551801,2.857142857,10,3500000,0.130227001,100,837,109,460,2.6,"b'APH(6)-Id is an aminoglycoside phosphotransferase encoded by plasmids, integrative conjugative elements and chromosomal genomic islands in K. pneumoniae, Salmonella spp., E. coli, Shigella flexneri, Providencia alcalifaciens, Pseudomonas spp., V. cholerae, Edwardsiella tarda, Pasteurella multocida and Aeromonas bestiarum'	APH(6)-Id"
112,1,C112_1,AcrE,3000499,AcrE,0,24.17962003,28,98,3500000,1,98.79,1158,1158,1776,8.2,"AcrE	b'AcrE is a membrane fusion protein, similar to AcrA.'"
112,1,C112_1,AcrS,3000656,AcrS,0,30.16591252,20,70,3500000,1,98.34,663,663,1259,8.2,b'AcrS is a repressor of the AcrAB efflux complex and is associated with the expression of AcrEF. AcrS is believed to regulate a switch between AcrAB and AcrEF efflux.'	AcrS
112,1,C112_1,CRP,3000518,CRP,0,31.59557662,20,70,3500000,1,99.21,633,633,926,10.4,CRP	b'CRP is a global regulator that represses MdtEF multidrug efflux pump expression.'
112,1,C112_1,CblA_1,3002999,CblA_1,0,4.489337823,4,14,3500000,0.471380471,98.57,891,420,420,2.5,b'CblA-1 beta-lactamase is a class A beta-lactamase found in Bacteroides uniformis that is species-specific.'	CblA-1
112,1,C112_1,CfxA2,3003002,CfxA-,0,845.3120379,816.5714286,2858,3500000,1,99.79,966,966,1950,217,b'cfxA2 beta-lactamase is a class A beta-lactamase found in Prevotella intermedia'	CfxA2
112,1,C112_1,Enterococcus_faecalis_chloramphenicol,3004458,Enterococcus_faecalis_chloramphenicol+,0,22.04585538,14.28571429,50,3500000,1,100,648,648,926,7.2,Enterococcus faecalis chloramphenicol acetyltransferase	b'A chloramphenicol acetyltransferase and resistance determinant described in Enterococcus faecalis'
112,1,C112_1,ErmA,3000347,ErmA,0,211.5534738,154.8571429,542,3500000,1,99.86,732,732,1550,52,"b'ErmA confers the MLSb phenotype. Similar to ErmC, Expression of ErmA is inducible by erythromycin. The leader peptide causes attenuation of the mRNA and stabilizes the structure preventing further translation. When erythromycin is present, it binds the leader peptide causing a change in conformation allowing for the expression of ErmA.'	ErmA"
112,1,C112_1,ErmB,3000375,ErmB,0,133.1038439,99.42857143,348,3500000,1,99.46,747,747,1589,30.6,"b'ErmB confers the MLSb phenotype. Similar to ErmC, expression of ErmB is inducible by erythromycin. The leader peptide causes attenuation of the mRNA and stabilizes the structure preventing further translation. When erythromycin is present, it binds the leader peptide causing a change in conformation allowing for the expression of ErmB.'	ErmB"
112,1,C112_1,ErmF,3000498,ErmF,0,259.6754057,208,728,3500000,0.998751561,99.88,801,800,1273,62.6,b'ErmF confers the MLSb phenotype.'	ErmF
112,1,C112_1,ErmG,3000522,ErmG,0,27.21088435,20,70,3500000,1,99.05,735,735,1401,7.1,ErmG	b'ErmG is a rRNA adenine N-6-methyltransferase that protects the ribosome from inactivation due to antibiotic binding.'
112,1,C112_1,ErmT,3000595,ErmT,0,160.9329446,118.2857143,414,3500000,1,99.59,735,735,1260,45.9,b'ErmT confers MLSb phenotype.'	ErmT
112,1,C112_1,ErmY,3002825,ErmY,0,3.887269193,2.857142857,10,3500000,0.831292517,96.07,735,611,638,2.3,ErmY	b'ErmY is a plasmid-mediated methyltransferase found in Staphylococcus aureus'
112,1,C112_1,Escherichia_coli_CyaA,3003900,Escherichia_coli_CyaA,0,21.08923664,53.71428571,188,3500000,1,96.9,2547,2547,2885,9.5,"Escherichia coli CyaA with mutation conferring resistance to fosfomycin	b'CyaA (adenylate cyclase) is involved with the synthesis of cyclic AMP which regulates the fosfomycin transporter glpT. As a result, mutations to cyaA confer resistance to fosfomycin.'"
112,1,C112_1,Escherichia_coli_LamB,3004126,Escherichia_coli_LamB,0,24.71503143,33.14285714,116,3500000,1,97.92,1341,1341,1902,8.9,"Escherichia coli LamB	b'LamB is a negative regulator for antibiotic resistance, it serves as a porin to influx antibiotic. When down-regulated, it increases resistance to chlortetracycline, ciprofloxacin, balofloxacin and nalidixic acid. It also interacts with Odp1, an energy metabolic enzyme, creating a complex that decreases in antibiotic-resistant strains.'"
112,1,C112_1,H_NS,3000676,H_NS,0,35.8868185,14.85714286,52,3500000,1,99.28,414,414,978,7,"b'H-NS is a histone-like protein involved in global gene regulation in Gram-negative bacteria. It is a repressor of the membrane fusion protein genes acrE, mdtE, and emrK as well as nearby genes of many RND-type multidrug exporters.'	H-NS"
112,1,C112_1,OXY_1_4,3002392,OXY_-,0,7.854688267,6.857142857,24,3500000,0.867124857,98.96,873,757,878,3,b'OXY-1-4 is a beta-lactamase found in Klebsiella oxytoca'	OXY-1-4
112,1,C112_1,PmrF,3003578,PmrF,0,15.92215834,15.42857143,54,3500000,1,97.42,969,969,1404,5.6,"b'PmrF is required for the synthesis and transfer of 4-amino-4-deoxy-L-arabinose (Ara4N) to Lipid A, which allows gram-negative bacteria to resist the antimicrobial activity of cationic antimicrobial peptides and antibiotics such as polymyxin. pmrF corresponds to 1 locus in Pseudomonas aeruginosa PAO1 and 1 locus in Pseudomonas aeruginosa LESB58.'	PmrF"
112,1,C112_1,SAT_4,3002897,SAT_4,0,91.55485399,49.71428571,174,3500000,1,99.82,543,543,1367,19.1,"b'SAT-4 is a plasmid-mediated streptothricin acetyltransferase and streptothricin (a nucleoside antibiotic) resistant determinant. Originally described from a Campylobacter coli BE/G4 plasmid gene sequence by Jacob et al, 1994.'	SAT-4"
112,1,C112_1,TEM_1,3000873,TEM_-,0,50.43968807,43.42857143,152,3500000,1,99.88,861,861,1447,15.5,TEM-1	b'TEM-1 is a broad-spectrum beta-lactamase found in many Gram-negative bacteria. Confers resistance to penicillins and first generation cephalosphorins.'
112,1,C112_1,YojI,3003952,YojI,0,19.11713591,31.42857143,110,3500000,1,97.26,1644,1644,2044,8,b'YojI mediates resistance to the peptide antibiotic microcin J25 when it is expressed from a multicopy vector. YojI is capable of pumping out microcin molecules. The outer membrane protein TolC in addition to YojI is required for export of microcin J25 out of the cell. Microcin J25 is thus the first known substrate for YojI.'	YojI
112,1,C112_1,acrA,3004043,acrA_2,0,25.84350323,30.85714286,108,3500000,1,99.16,1194,1194,1700,9.3,b'AcrA is a subunit of the AcrAB-TolC multidrug efflux system that in E. coli.'	Escherichia coli acrA
112,1,C112_1,acrD,3000491,acrD,0,22.75438114,70.85714286,248,3500000,1,98.36,3114,3114,3745,9.7,"b'AcrD is an aminoglycoside efflux pump expressed in E. coli. Its expression can be induced by indole, and is regulated by baeRS and cpxAR.'	acrD"
112,1,C112_1,ampC,3004290,ampC_2,0,22.1718317,25.14285714,88,3500000,1,97.62,1134,1134,1388,9.3,Escherichia coli ampC beta-lactamase	b'A class C ampC beta-lactamase (cephalosporinase) enzyme described in Escherichia coli shown clinically to confer resistance to penicillin-like and cephalosporin-class antibiotics.'
112,1,C112_1,bacA,3002986,bacA,0,22.24539451,18.28571429,64,3500000,1,97.93,822,822,1011,8.7,b'The bacA gene product (BacA) recycles undecaprenyl pyrophosphate during cell wall biosynthesis which confers resistance to bacitracin.'	bacA
112,1,C112_1,baeR,3000828,baeR,0,15.0167951,10.85714286,38,3500000,1,97.23,723,723,835,5.9,b'BaeR is a response regulator that promotes the expression of MdtABC and AcrD efflux complexes.'	baeR
112,1,C112_1,cfrC,3004146,cfrC,0,3.3126294,3.428571429,12,3500000,0.258937198,94.78,1035,268,268,2.4,"cfrC	b'Acfr-like 23S rRNA methyltransferase shown to confer resistance to linezolid and phenicol antibiotics, including florfenicol and chloramphenicol, in Clostridium.'"
112,1,C112_1,cpxA,3000830,cpxA,0,24.95321273,34.28571429,120,3500000,1,98.18,1374,1374,2020,8.7,"b'CpxA is a membrane-localized sensor kinase that is activated by envelope stress. It starts a kinase cascade that activates CpxR, which promotes efflux complex expression.'	cpxA"
112,1,C112_1,dfrA5,3002861,dfrA-_2,0,45.81072936,21.71428571,76,3500000,1,100,474,474,881,11.6,b'dfrA5 is an integron-encoded dihydrofolate reductase found in Vibrio cholerae'	dfrA5
112,1,C112_1,dfrG,3002868,dfrG,0,78.02639128,38.85714286,136,3500000,1,100,498,498,1245,16.2,dfrG	b'dfrG is a plasmid-encoded dihydrofolate reductase found in Staphylococcus aureus'
112,1,C112_1,eatAv,3003761,eatAv,1,28.51439977,42.85714286,150,3500000,1,93.95,1503,1503,2061,10.8,eatAv
112,1,C112_1,efmA,3003954,efmA,0,83.47208347,107.4285714,376,3500000,1,100,1287,1287,2145,26.1,efmA	b'efmA is an MFS transporter permease in E. faecium.'
112,1,C112_1,emeA,3003551,emeA,0,15.95358956,18.85714286,66,3500000,1,96.95,1182,1182,1465,6.1,"emeA	b'A multidrug efflux pump from Enterococcus faecalis. There exist efflux activity of several antimicrobial agents such as DAPI, Hoechst 33342 and acriflavine. Efflux of DAPI via EmeA was strongly inhibited by reserpine.'"
112,1,C112_1,emrA,3000027,emrA,0,18.02460114,21.14285714,74,3500000,1,97.87,1173,1173,1213,7.7,"emrA	b'EmrA is a membrane fusion protein, providing an efflux pathway with EmrB and TolC between the inner and outer membranes of E. coli, a Gram-negative bacterium.'"
112,1,C112_1,emrB,3000074,emrB,0,21.9066184,33.71428571,118,3500000,1,97.86,1539,1539,1863,9.1,"emrB	b'emrB is a translocase in the emrB -TolC efflux protein in E. coli. It recognizes substrates including carbonyl cyanide m-chlorophenylhydrazone (CCCP), nalidixic acid, and thioloactomycin.'"
112,1,C112_1,emrK,3000206,emrK,0,17.85714286,18.85714286,66,3500000,0.922348485,97.64,1056,974,1125,7.8,"b'emrK is a membrane fusion protein that is a homolog of EmrA. Together with the inner membrane transporter EmrY and the outer membrane channel TolC, it mediates multidrug efflux.'	emrK"
112,1,C112_1,emrR,3000516,emrR,0,29.05569007,15.42857143,54,3500000,1,98.87,531,531,639,7.8,b'EmrR is a negative regulator for the EmrAB-TolC multidrug efflux pump in E. coli. Mutations lead to EmrAB-TolC overexpression.'	emrR
112,1,C112_1,evgA,3000832,evgA,0,17.65389082,10.85714286,38,3500000,0.988617886,99.18,615,608,798,5.9,"b'EvgA, when phosphorylated, is a positive regulator for efflux protein complexes emrKY and mdtEF. While usually phosphorylated in a EvgS dependent manner, it can be phosphorylated in the absence of EvgS when overexpressed.'	evgA"
112,1,C112_1,gadW,3003838,gadW,0,34.48951597,25.14285714,88,3500000,1,99.86,729,729,1385,9.5,"b'GadW is an AraC-family regulator that promotes mdtEF expression to confer multidrug resistance. GadW inhibits GadX-dependent activation. GadW clearly represses gadX and, in situations where GadX is missing, activates gadA and gadBC.'	gadW"
112,1,C112_1,gadX,3000508,gadX,0,6.926406926,5.714285714,20,3500000,0.821818182,93.95,825,678,811,3.5,b'GadX is an AraC-family regulator that promotes mdtEF expression to confer multidrug resistance.'	gadX
112,1,C112_1,kdpE,3003841,kdpE,0,16.01348504,10.85714286,38,3500000,0.690265487,97.01,678,468,777,6.4,b'kdpE is a transcriptional activator that is part of the two-component system KdpD/KdpE that is studied for its regulatory role in potassium transport and has been identified as an adaptive regulator involved in the virulence and intracellular survival of pathogenic bacteria. kdpE regulates a range of virulence loci through direct promoter binding.'	kdpE
112,1,C112_1,lnuC,3002837,lnuC,0,86.58008658,42.85714286,150,3500000,1,99.19,495,495,929,20.8,b'lnuC is a transposon-mediated nucleotidyltransferase found in Streptococcus agalactiae'	lnuC
112,1,C112_1,marA,3000263,marA,0,35.71428571,13.71428571,48,3500000,1,98.7,384,384,923,7.6,"b'In the presence of antibiotic stress, E. coli overexpresses the global activator protein MarA, which besides inducing MDR efflux pump AcrAB, also down- regulates synthesis of the porin OmpF.'	marA"
112,1,C112_1,marR,3003378,marR,1,19.7044335,8.571428571,30,3500000,1,98.16,435,435,799,4.9,Escherichia coli marR mutant conferring antibiotic resistance
112,1,C112_1,mdtA,3000792,mdtA,0,5.952380952,7.428571429,26,3500000,0.637019231,94.97,1248,795,795,4.1,mdtA	b'MdtA is the membrane fusion protein of the multidrug efflux complex mdtABC.'
112,1,C112_1,mdtB,3000793,mdtB,0,13.54009423,42.28571429,148,3500000,1,96.64,3123,3123,3687,6,mdtB	b'MdtB is a transporter that forms a heteromultimer complex with MdtC to form a multidrug transporter. MdtBC is part of the MdtABC-TolC efflux complex.'
112,1,C112_1,mdtE,3000795,mdtE,0,22.69923513,26.28571429,92,3500000,1,98.62,1158,1158,1483,8.8,b'MdtE is the membrane fusion protein of the MdtEF multidrug efflux complex. It shares 70% sequence similarity with AcrA.'	mdtE
112,1,C112_1,mdtF,3000796,mdtF,0,17.79979815,55.42857143,194,3500000,1,97.37,3114,3114,3521,8.1,b'MdtF is the multidrug inner membrane transporter for the MdtEF-TolC efflux complex.'	mdtF
112,1,C112_1,mdtG,3001329,mdtG,0,20.02561416,24.57142857,86,3500000,1,98.37,1227,1227,1642,7.8,"b'The MdtG protein, also named YceE, appears to be a member of the major facilitator superfamily of transporters, and it has been reported, when overexpressed, to increase fosfomycin and deoxycholate resistances. mdtG is a member of the marA-soxS-rob regulon.'	mdtG"
112,1,C112_1,mdtH,3001216,mdtH,0,21.74169916,26.28571429,92,3500000,1,98.26,1209,1209,1750,7.8,b'Multidrug resistance protein MdtH'	mdtH
112,1,C112_1,mdtO,3003549,mdtO,0,20.32859928,41.71428571,146,3500000,1,97.56,2052,2052,2390,8.9,"mdtO	b'Multidrug resistance efflux pump. Could be involved in resistance to puromycin, acriflavine and tetraphenylarsonium chloride'"
112,1,C112_1,mdtP,3003550,mdtP,0,18.69704937,27.42857143,96,3500000,1,97.75,1467,1467,1893,7.3,"b'Multidrug resistance efflux pump. Could be involved in resistance to puromycin, acriflavine and tetraphenylarsonium chloride'	mdtP"
112,1,C112_1,mefA,3000615,mefA,0,68.02721088,82.85714286,290,3500000,1,98.44,1218,1218,1615,13.3,b'mefA is a motive efflux pump in Streptococcus pneumoniae that confers resistance to macrolides. It is found on the same operon as mefE and the ABC-efflux pump mel.'	mefA
112,1,C112_1,mel,3000616,mel,0,30.83528493,45.14285714,158,3500000,1,97.54,1464,1464,1765,12.2,"mel	b'Mel, a homolog of MsrA, is an ABC-F subfamily protein associated with macrolide resistance. It is expressed on the same operon as mefA and mefE, both MFS-type efflux proteins that confer macrolide resistance.'"
112,1,C112_1,mgrB,3003820,mgrB,0,23.80952381,3.428571429,12,3500000,0.520833333,98.67,144,75,372,3.2,b'mgrB is a small transmembrane protein produced in the PhoPQ signalling system. It acts as a negative regulator in this system. Inactivation or down-regulation of mgrB confers colistin resistance by absence as shown in Klebsiella pneumoniae'	mgrB
112,1,C112_1,mipA,3004127,mipA,0,26.77376171,20,70,3500000,1,99.2,747,747,1161,8.8,"b'MltA-interacting protein (mipA), is an antibiotic resistance-related outer membrane protein. Deletion of mipA increases kanamycin, nalidixic acid and streptomycin resistance.'	Escherichia coli mipA"
112,1,C112_1,msbA,3003950,msbA,0,20.9099077,36.57142857,128,3500000,1,98,1749,1749,2146,8.7,"b'MsbA is a multidrug resistance transporter homolog from E. coli and belongs to a superfamily of transporters that contain an adenosine triphosphate (ATP) binding cassette (ABC) which is also called a nucleotide-binding domain (NBD). MsbA is a member of the MDR-ABC transporter group by sequence homology. MsbA transports lipid A, a major component of the bacterial outer cell membrane, and is the only bacterial ABC transporter that is essential for cell viability.'	msbA"
112,1,C112_1,msrC,3002819,msrC,0,32.06799961,47.42857143,166,3500000,1,94.46,1479,1479,1987,12.2,b'msrC is a chromosomal-encoded ABC-F subfamily protein expressed in Enterococcus faecium that confers resistance to erythromycin and other macrolide and streptogramin B antibiotics.'	msrC
112,1,C112_1,nfsA,3003751,nfsA,1,28.45287493,20.57142857,72,3500000,1,99.17,723,723,1318,8,Escherichia coli nfsA mutations conferring resistance to nitrofurantoin
112,1,C112_1,porin_OmpC,3004114,porin_OmpC,0,24.32712215,26.85714286,94,3500000,1,96.11,1104,1104,1600,8.1,"porin OmpC	b'In the presence of antibiotic stress, there is a coupled down-regulation of the porin OmpC with the OmpF. Mutants both lacking both OmpC and OmpF proteins are resistant to cephaloridine and cefazolin. Analyses of genes involved in the increased resistance to tetracycline suggest that the up-regulation of efflux pump genes is accompanied by a decrease of OmpF and OmpC synthesis. Homologs of OmpC have been identified in Escherichia coli, Salmonella enterica, Enterobacter aerogenes and Serratia marcescens.'"
112,1,C112_1,sul2,3000412,sul2,0,39.21568627,32,112,3500000,1,100,816,816,1358,12.2,"b'Sul2 is a sulfonamide resistant dihydropteroate synthase of Gram-negative bacteria, usually found on small plasmids.'	sul2"
112,1,C112_1,tetA_46_,3004032,tetA_46_,0,4.306418219,7.428571429,26,3500000,0.350144928,96.36,1725,604,604,2,"b'tetA(46) is a subunit of tetAB(46), a heterodimeric ABC transporter, that is required for conferring tetracycline resistance in Streptococcus australis isolated from the oral cavity.'	tetA(46)"
112,1,C112_1,tetA_P_,3000180,tetA_P_,0,4.976812578,6.285714286,22,3500000,0.373713381,99.36,1263,472,555,3.4,"tetA(P)	b'TetA(P) is a inner membrane tetracycline efflux protein found on the same operon as the ribosomal protection protein TetB(P). It is found in Clostridium, a Gram-positive bacterium.'"
112,1,C112_1,tetO,3000190,tetO,0,79.46428571,152.5714286,534,3500000,1,99.53,1920,1920,2764,28.6,b'TetO is a ribosomal protection protein. It is associated with conjugative plasmids.'	tetO
112,1,C112_1,tetQ,3000191,tetQ,0,105.08033,207.4285714,726,3500000,1,97.37,1974,1974,2817,38.2,b'TetQ is a ribosomal protection protein. Its gene is associated with a conjugative transposon and has been found in both Gram-positive and Gram-negative bacteria.'	tetQ
112,1,C112_1,tetX,3000205,tetX,0,136.6140286,159.4285714,558,3500000,1,99.83,1167,1167,2050,38.5,tetX	b'TetX is a flavin-dependent monooxygenase conferring resistance to tetracycline antibiotics. TetX hydroxylates position 11a of the tetraketide group thus inactivating the antibiotic.'
112,1,C112_1,tet_40_,3000567,tet_40_,0,10.2960103,12.57142857,44,3500000,0.966420966,99.83,1221,1180,1298,4.7,b'Tet40 is a tetracycline efflux pump found in the Gram-positive Clostridium. It is similar to tetA(P).'	tet(40)
116,1,C116_1,AcrE,3000499,AcrE,0,4.4411547,5.142857143,18,3500000,0.422279793,99.18,1158,489,489,2.4,"AcrE	b'AcrE is a membrane fusion protein, similar to AcrA.'"
116,1,C116_1,AcrS,3000656,AcrS,0,9.480715363,6.285714286,22,3500000,1,97.74,663,663,887,3.2,b'AcrS is a repressor of the AcrAB efflux complex and is associated with the expression of AcrEF. AcrS is believed to regulate a switch between AcrAB and AcrEF efflux.'	AcrS
116,1,C116_1,CRP,3000518,CRP,0,8.124576845,5.142857143,18,3500000,0.660347551,98.8,633,418,418,3.2,CRP	b'CRP is a global regulator that represses MdtEF multidrug efflux pump expression.'
116,1,C116_1,CblA_1,3002999,CblA_1,0,47.45871413,42.28571429,148,3500000,1,99.78,891,891,1479,14.8,b'CblA-1 beta-lactamase is a class A beta-lactamase found in Bacteroides uniformis that is species-specific.'	CblA-1
116,1,C116_1,CfxA2,3003002,CfxA-,0,156.7583555,151.4285714,530,3500000,1,99.79,966,966,1561,46.4,b'cfxA2 beta-lactamase is a class A beta-lactamase found in Prevotella intermedia'	CfxA2
116,1,C116_1,CfxA6,3003097,CfxA6,0,11.47446931,11.42857143,40,3500000,0.72188755,91.66,996,719,1074,4.9,b'cfxA6 beta-lactamase is a class A beta-lactamase found in an uncultured bacterium'	CfxA6
116,1,C116_1,ErmF,3000498,ErmF,0,112.7162475,90.28571429,316,3500000,1,99.88,801,801,1704,27.6,ErmF	b'ErmF confers the MLSb phenotype.'
116,1,C116_1,Escherichia_coli_LamB,3004126,Escherichia_coli_LamB,0,5.113454778,6.857142857,24,3500000,0.281879195,99.47,1341,378,379,2,"b'LamB is a negative regulator for antibiotic resistance, it serves as a porin to influx antibiotic. When down-regulated, it increases resistance to chlortetracycline, ciprofloxacin, balofloxacin and nalidixic acid. It also interacts with Odp1, an energy metabolic enzyme, creating a complex that decreases in antibiotic-resistant strains.'	Escherichia coli LamB"
116,1,C116_1,Escherichia_coli_UhpA,3003893,Escherichia_coli_UhpA_1,0,8.701957941,5.142857143,18,3500000,1,97.29,591,591,939,2.9,"Escherichia coli UhpA with mutation conferring resistance to fosfomycin	b'uhpA is a positive activator of the fosfomycin importer uhpT, thus mutations to uhpA confer fosfomycin resistance by reducing uhpT expression. Both knockout and amino acid substitution mutations have been found that confer resistance, with the Protein Knockout model describing the large, knockout mutations causing loss of function of the gene, and the Protein Variant model describing the amino acid substitutions.'"
116,1,C116_1,PmrF,3003578,PmrF,0,5.307386112,5.142857143,18,3500000,0.86996904,97.86,969,843,1074,2.1,"PmrF	b'PmrF is required for the synthesis and transfer of 4-amino-4-deoxy-L-arabinose (Ara4N) to Lipid A, which allows gram-negative bacteria to resist the antimicrobial activity of cationic antimicrobial peptides and antibiotics such as polymyxin. pmrF corresponds to 1 locus in Pseudomonas aeruginosa PAO1 and 1 locus in Pseudomonas aeruginosa LESB58.'"
116,1,C116_1,SAT_2,3002895,SAT_2,0,9.795918367,5.142857143,18,3500000,0.895238095,100,525,470,610,2.6,"b'SAT-2 is a plasmid-mediated streptothricin acetyltransferase, which confers resistance to streptothricin, a nucleoside antibiotic. Originally described from an E. coli plasmid sequence by Heim et al., 1989.'	SAT-2"
116,1,C116_1,TEM_90,3000957,TEM_-,0,108.8435374,93.71428571,328,3500000,1,99.88,861,861,1828,26.9,b'TEM-90 is a broad-spectrum beta-lactamase found in E. coli.'	TEM-90
116,1,C116_1,TolC,3000237,TolC,0,6.144393241,9.142857143,32,3500000,0.463709677,95.8,1488,690,770,2.8,b'TolC is a protein subunit of many multidrug efflux complexes in Gram negative bacteria. It is an outer membrane efflux protein and is constitutively open. Regulation of efflux activity is often at its periplasmic entrance by other components of the efflux complex.'	TolC
116,1,C116_1,aadA,3002601,ANT_3____IIa+,0,16.59451659,13.14285714,46,3500000,1,99.37,792,792,1040,5.2,"aadA	b""ANT(3'')-Ia is an aminoglycoside nucleotidyltransferase gene encoded by plasmids, transposons, integrons in Enterobacteriaceae, A. baumannii, P. aeruginosa and Vibrio cholerae"""
116,1,C116_1,acrA,3004043,acrA_2,0,9.09308447,10.85714286,38,3500000,1,98.91,1194,1194,1424,3.9,Escherichia coli acrA	b'AcrA is a subunit of the AcrAB-TolC multidrug efflux system that in E. coli.'
116,1,C116_1,ampC,3004290,ampC_2,0,5.542957924,6.285714286,22,3500000,0.25308642,97.21,1134,287,377,2.1,b'A class C ampC beta-lactamase (cephalosporinase) enzyme described in Escherichia coli shown clinically to confer resistance to penicillin-like and cephalosporin-class antibiotics.'	Escherichia coli ampC beta-lactamase
116,1,C116_1,baeS,3000829,baeS,0,2.442002442,3.428571429,12,3500000,0.13960114,96.43,1404,196,298,2.5,"b'BaeS is a sensor kinase in the BaeSR regulatory system. While it phosphorylates BaeR to increase its activity, BaeS is not necessary for overexpressed BaeR to confer resistance.'	baeS"
116,1,C116_1,cpxA,3000830,cpxA,0,5.406529424,7.428571429,26,3500000,0.299126638,97.08,1374,411,411,1.8,"b'CpxA is a membrane-localized sensor kinase that is activated by envelope stress. It starts a kinase cascade that activates CpxR, which promotes efflux complex expression.'	cpxA"
116,1,C116_1,dfrA1,3002854,dfrA1,0,12.05545509,5.714285714,20,3500000,1,99.79,474,474,812,3.4,dfrA1	b'dfrA1 is an integron-encoded dihydrofolate reductase'
116,1,C116_1,dfrF,3002867,dfrF,0,6.926406926,3.428571429,12,3500000,0.648484848,100,495,321,338,2.9,dfrF	b'dfrF is a chromosome-encoded dihydrofolate reductase found in Streptococcus pyogenes'
116,1,C116_1,emrA,3000027,emrA,0,4.384362441,5.142857143,18,3500000,0.483375959,98.41,1173,567,567,3.3,"b'EmrA is a membrane fusion protein, providing an efflux pathway with EmrB and TolC between the inner and outer membranes of E. coli, a Gram-negative bacterium.'	emrA"
116,1,C116_1,emrB,3000074,emrB,0,3.341687552,5.142857143,18,3500000,0.319038337,97.56,1539,491,491,2.5,"b'emrB is a translocase in the emrB -TolC efflux protein in E. coli. It recognizes substrates including carbonyl cyanide m-chlorophenylhydrazone (CCCP), nalidixic acid, and thioloactomycin.'	emrB"
116,1,C116_1,emrK,3000206,emrK,0,4.329004329,4.571428571,16,3500000,0.255681818,97.41,1056,270,270,5.1,"b'emrK is a membrane fusion protein that is a homolog of EmrA. Together with the inner membrane transporter EmrY and the outer membrane channel TolC, it mediates multidrug efflux.'	emrK"
116,1,C116_1,emrY,3000254,emrY,0,3.341687552,5.142857143,18,3500000,0.276153346,99.06,1539,425,425,3.6,b'emrY is a multidrug transport that moves substrates across the inner membrane of the Gram-negative E. coli. It is a homolog of emrB.'	emrY
116,1,C116_1,eptA,3003576,eptA,0,3.823427181,6.285714286,22,3500000,0.246350365,98.27,1644,405,459,4.1,"b'PmrC mediates the modification of Lipid A by the addition of 4-amino-4-deoxy-L-arabinose (L-Ara4N) and phosphoethanolamine, resulting in a less negative cell membrane and decreased binding of polymyxin B.'	eptA"
116,1,C116_1,gadW,3003838,gadW,0,14.10934744,10.28571429,36,3500000,1,99.18,729,729,1178,4.4,"gadW	b'GadW is an AraC-family regulator that promotes mdtEF expression to confer multidrug resistance. GadW inhibits GadX-dependent activation. GadW clearly represses gadX and, in situations where GadX is missing, activates gadA and gadBC.'"
116,1,C116_1,gadX,3000508,gadX,0,7.619047619,6.285714286,22,3500000,0.944242424,93.84,825,779,779,3.8,b'GadX is an AraC-family regulator that promotes mdtEF expression to confer multidrug resistance.'	gadX
116,1,C116_1,lnuC,3002837,lnuC,0,4.617604618,2.285714286,8,3500000,0.676767677,99.7,495,335,357,2.2,b'lnuC is a transposon-mediated nucleotidyltransferase found in Streptococcus agalactiae'	lnuC
116,1,C116_1,marA,3000263,marA,0,4.464285714,1.714285714,6,3500000,0.888020833,99.12,384,341,385,1.6,"marA	b'In the presence of antibiotic stress, E. coli overexpresses the global activator protein MarA, which besides inducing MDR efflux pump AcrAB, also down- regulates synthesis of the porin OmpF.'"
116,1,C116_1,mdtA,3000792,mdtA,0,2.289377289,2.857142857,10,3500000,0.388621795,95.46,1248,485,486,1.5,b'MdtA is the membrane fusion protein of the multidrug efflux complex mdtABC.'	mdtA
116,1,C116_1,mdtE,3000795,mdtE,0,5.9215396,6.857142857,24,3500000,0.72970639,98.34,1158,845,918,2.9,mdtE	b'MdtE is the membrane fusion protein of the MdtEF multidrug efflux complex. It shares 70% sequence similarity with AcrA.'
116,1,C116_1,mdtG,3001329,mdtG,0,3.2599837,4,14,3500000,0.376528117,98.05,1227,462,462,2.3,"b'The MdtG protein, also named YceE, appears to be a member of the major facilitator superfamily of transporters, and it has been reported, when overexpressed, to increase fosfomycin and deoxycholate resistances. mdtG is a member of the marA-soxS-rob regulon.'	mdtG"
116,1,C116_1,mdtH,3001216,mdtH,0,3.308519438,4,14,3500000,0.148056245,100,1209,179,223,3.5,b'Multidrug resistance protein MdtH'	mdtH
116,1,C116_1,mdtM,3001214,mdtM,0,2.780674314,3.428571429,12,3500000,0.362530414,100,1233,447,447,1.3,mdtM	b'Multidrug resistance protein MdtM'
116,1,C116_1,mdtN,3003548,mdtN,0,6.644518272,6.857142857,24,3500000,0.284883721,97.96,1032,294,355,4.8,"b'Multidrug resistance efflux pump. Could be involved in resistance to puromycin, acriflavine and tetraphenylarsonium chloride.'	mdtN"
116,1,C116_1,mdtO,3003549,mdtO,0,6.404901142,13.14285714,46,3500000,0.501461988,98.06,2052,1029,1029,3.9,"b'Multidrug resistance efflux pump. Could be involved in resistance to puromycin, acriflavine and tetraphenylarsonium chloride'	mdtO"
116,1,C116_1,mefA,3000615,mefA,0,2.814919071,3.428571429,12,3500000,0.206896552,96.43,1218,252,254,3.5,mefA	b'mefA is a motive efflux pump in Streptococcus pneumoniae that confers resistance to macrolides. It is found on the same operon as mefE and the ABC-efflux pump mel.'
116,1,C116_1,mipA,3004127,mipA,0,9.179575445,6.857142857,24,3500000,0.570281124,98.83,747,426,584,1.8,"Escherichia coli mipA	b'MltA-interacting protein (mipA), is an antibiotic resistance-related outer membrane protein. Deletion of mipA increases kanamycin, nalidixic acid and streptomycin resistance.'"
116,1,C116_1,msbA,3003950,msbA,0,5.880911541,10.28571429,36,3500000,0.403087479,98.16,1749,705,705,4.5,"msbA	b'MsbA is a multidrug resistance transporter homolog from E. coli and belongs to a superfamily of transporters that contain an adenosine triphosphate (ATP) binding cassette (ABC) which is also called a nucleotide-binding domain (NBD). MsbA is a member of the MDR-ABC transporter group by sequence homology. MsbA transports lipid A, a major component of the bacterial outer cell membrane, and is the only bacterial ABC transporter that is essential for cell viability.'"
116,1,C116_1,nfsA,3003751,nfsA,1,7.113218731,5.142857143,18,3500000,0.876901798,98.9,723,634,672,3.4,Escherichia coli nfsA mutations conferring resistance to nitrofurantoin
116,1,C116_1,porin_OmpC,3004114,porin_OmpC,0,6.211180124,6.857142857,24,3500000,0.328804348,98.62,1104,363,363,2.3,"porin OmpC	b'In the presence of antibiotic stress, there is a coupled down-regulation of the porin OmpC with the OmpF. Mutants both lacking both OmpC and OmpF proteins are resistant to cephaloridine and cefazolin. Analyses of genes involved in the increased resistance to tetracycline suggest that the up-regulation of efflux pump genes is accompanied by a decrease of OmpF and OmpC synthesis. Homologs of OmpC have been identified in Escherichia coli, Salmonella enterica, Enterobacter aerogenes and Serratia marcescens.'"
116,1,C116_1,tetM,3000186,tetM,0,2.380952381,4.571428571,16,3500000,0.1953125,96.8,1920,375,454,2,b'TetM is a ribosomal protection protein that confers tetracycline resistance. It is found on transposable DNA elements and its horizontal transfer between bacterial species has been documented.'	tetM
116,1,C116_1,tetQ,3000191,tetQ,0,200.8973802,396.5714286,1388,3500000,1,97.37,1974,1974,2836,73.1,b'TetQ is a ribosomal protection protein. Its gene is associated with a conjugative transposon and has been found in both Gram-positive and Gram-negative bacteria.'	tetQ
116,1,C116_1,tetW,3000194,tet-,0,28.86904762,55.42857143,194,3500000,1,99.95,1920,1920,2389,11.7,tetW	b'TetW is a ribosomal protection protein. It is associated with both conjugative and non conjugative DNA and has been found strains of C. difficile.'
116,1,C116_1,tet_40_,3000567,tet_40_,0,50.07605008,61.14285714,214,3500000,1,97.71,1221,1221,1523,20.2,b'Tet40 is a tetracycline efflux pump found in the Gram-positive Clostridium. It is similar to tetA(P).'	tet(40)
116,1,C116_1,ugd,3003577,ugd,0,7.34484025,8.571428571,30,3500000,0.42159383,96.54,1167,492,815,3.1,"b'PmrE is required for the synthesis and transfer of 4-amino-4-deoxy-L-arabinose (Ara4N) to Lipid A, which allows gram-negative bacteria to resist the antimicrobial activity of cationic antimicrobial peptides and antibiotics such as polymyxin'	ugd"
117,1,C117_1,APH_3____Ib,3002639,APH_3____Ib,0,24.16488984,19.42857143,68,3500000,1,99.75,804,804,987,8.4,"APH(3'')-Ib	b""APH(3'')-Ib is an aminoglycoside phosphotransferase encoded by plasmids, transposons, integrative conjugative elements and chromosomes in Enterobacteriaceae and Pseudomonas spp."""
117,1,C117_1,APH_6__Id,3002660,APH_6__Id,0,28.67383513,24,84,3500000,1,99.88,837,837,1299,8.8,"b'APH(6)-Id is an aminoglycoside phosphotransferase encoded by plasmids, integrative conjugative elements and chromosomal genomic islands in K. pneumoniae, Salmonella spp., E. coli, Shigella flexneri, Providencia alcalifaciens, Pseudomonas spp., V. cholerae, Edwardsiella tarda, Pasteurella multocida and Aeromonas bestiarum'	APH(6)-Id"
117,1,C117_1,AcrF,3000502,AcrF,0,4.232804233,13.14285714,46,3500000,0.46763285,98,3105,1452,1452,2.6,"AcrF	b'AcrF is a inner membrane transporter, similar to AcrB.'"
117,1,C117_1,AcrS,3000656,AcrS,0,5.171299289,3.428571429,12,3500000,0.524886878,97.7,663,348,456,2.6,AcrS	b'AcrS is a repressor of the AcrAB efflux complex and is associated with the expression of AcrEF. AcrS is believed to regulate a switch between AcrAB and AcrEF efflux.'
117,1,C117_1,CblA_1,3002999,CblA_1,0,39.76270643,35.42857143,124,3500000,1,99.1,891,891,1692,10.9,b'CblA-1 beta-lactamase is a class A beta-lactamase found in Bacteroides uniformis that is species-specific.'	CblA-1
117,1,C117_1,CfxA2,3003002,CfxA-,0,49.09790003,47.42857143,166,3500000,1,99.9,966,966,1692,14.4,b'cfxA2 beta-lactamase is a class A beta-lactamase found in Prevotella intermedia'	CfxA2
117,1,C117_1,ErmB,3000375,ErmB,0,51.25262957,38.28571429,134,3500000,1,99.2,747,747,1118,15.5,"b'ErmB confers the MLSb phenotype. Similar to ErmC, expression of ErmB is inducible by erythromycin. The leader peptide causes attenuation of the mRNA and stabilizes the structure preventing further translation. When erythromycin is present, it binds the leader peptide causing a change in conformation allowing for the expression of ErmB.'	ErmB"
117,1,C117_1,ErmG,3000522,ErmG,0,71.52575316,52.57142857,184,3500000,1,99.18,735,735,1280,19,ErmG	b'ErmG is a rRNA adenine N-6-methyltransferase that protects the ribosome from inactivation due to antibiotic binding.'
117,1,C117_1,Escherichia_coli_CyaA,3003900,Escherichia_coli_CyaA,0,3.814010881,9.714285714,34,3500000,0.356890459,97.58,2547,909,909,3.1,"b'CyaA (adenylate cyclase) is involved with the synthesis of cyclic AMP which regulates the fosfomycin transporter glpT. As a result, mutations to cyaA confer resistance to fosfomycin.'	Escherichia coli CyaA with mutation conferring resistance to fosfomycin"
117,1,C117_1,Escherichia_coli_GlpT,3003889,Escherichia_coli_GlpT,1,3.784295175,5.142857143,18,3500000,0.439293598,98.16,1359,597,597,3,Escherichia coli GlpT with mutation conferring resistance to fosfomycin
117,1,C117_1,Escherichia_coli_LamB,3004126,Escherichia_coli_LamB,0,3.835091083,5.142857143,18,3500000,0.232662192,93.31,1341,312,465,2.6,"Escherichia coli LamB	b'LamB is a negative regulator for antibiotic resistance, it serves as a porin to influx antibiotic. When down-regulated, it increases resistance to chlortetracycline, ciprofloxacin, balofloxacin and nalidixic acid. It also interacts with Odp1, an energy metabolic enzyme, creating a complex that decreases in antibiotic-resistant strains.'"
117,1,C117_1,PmrF,3003578,PmrF,0,3.538257408,3.428571429,12,3500000,0.520123839,96.83,969,504,504,2.1,"b'PmrF is required for the synthesis and transfer of 4-amino-4-deoxy-L-arabinose (Ara4N) to Lipid A, which allows gram-negative bacteria to resist the antimicrobial activity of cationic antimicrobial peptides and antibiotics such as polymyxin. pmrF corresponds to 1 locus in Pseudomonas aeruginosa PAO1 and 1 locus in Pseudomonas aeruginosa LESB58.'	PmrF"
117,1,C117_1,TEM_1,3000873,TEM_-,0,19.24672308,16.57142857,58,3500000,1,99.88,861,861,1346,6.3,TEM-1	b'TEM-1 is a broad-spectrum beta-lactamase found in many Gram-negative bacteria. Confers resistance to penicillins and first generation cephalosphorins.'
117,1,C117_1,YojI,3003952,YojI,0,3.128258603,5.142857143,18,3500000,0.309002433,97.64,1644,508,508,1.8,b'YojI mediates resistance to the peptide antibiotic microcin J25 when it is expressed from a multicopy vector. YojI is capable of pumping out microcin molecules. The outer membrane protein TolC in addition to YojI is required for export of microcin J25 out of the cell. Microcin J25 is thus the first known substrate for YojI.'	YojI
117,1,C117_1,acrA,3004043,acrA_2,0,4.307250538,5.142857143,18,3500000,0.270519263,98.76,1194,323,323,2.3,Escherichia coli acrA	b'AcrA is a subunit of the AcrAB-TolC multidrug efflux system that in E. coli.'
117,1,C117_1,ampC,3004290,ampC_2,0,3.527336861,4,14,3500000,0.447089947,97.24,1134,507,507,1.6,Escherichia coli ampC beta-lactamase	b'A class C ampC beta-lactamase (cephalosporinase) enzyme described in Escherichia coli shown clinically to confer resistance to penicillin-like and cephalosporin-class antibiotics.'
117,1,C117_1,bacA,3002986,bacA,0,5.561348627,4.571428571,16,3500000,1,98.05,822,822,909,2.4,bacA	b'The bacA gene product (BacA) recycles undecaprenyl pyrophosphate during cell wall biosynthesis which confers resistance to bacitracin.'
117,1,C117_1,baeS,3000829,baeS,0,1.628001628,2.285714286,8,3500000,0.188034188,96.59,1404,264,293,2.9,"baeS	b'BaeS is a sensor kinase in the BaeSR regulatory system. While it phosphorylates BaeR to increase its activity, BaeS is not necessary for overexpressed BaeR to confer resistance.'"
117,1,C117_1,cepA,3003559,cepA,0,12.65622528,11.42857143,40,3500000,1,99.22,903,903,1326,4.5,cepA	b'A beta-lactamase found in Bacteroides fragilis producing either low or high levels of the endogenous cephalosporinase activity'
117,1,C117_1,cpxA,3000830,cpxA,0,5.822416303,8,28,3500000,0.718340611,98.18,1374,987,1050,2.7,"b'CpxA is a membrane-localized sensor kinase that is activated by envelope stress. It starts a kinase cascade that activates CpxR, which promotes efflux complex expression.'	cpxA"
117,1,C117_1,dfrF,3002867,dfrF,0,20.77922078,10.28571429,36,3500000,0.937373737,100,495,464,646,6.8,dfrF	b'dfrF is a chromosome-encoded dihydrofolate reductase found in Streptococcus pyogenes'
117,1,C117_1,emeA,3003551,emeA,0,2.417210539,2.857142857,10,3500000,0.438240271,93.63,1182,518,491,1.3,"emeA	b'A multidrug efflux pump from Enterococcus faecalis. There exist efflux activity of several antimicrobial agents such as DAPI, Hoechst 33342 and acriflavine. Efflux of DAPI via EmeA was strongly inhibited by reserpine.'"
117,1,C117_1,emrA,3000027,emrA,0,7.794422117,9.142857143,32,3500000,0.814151748,98.01,1173,955,1155,3,"b'EmrA is a membrane fusion protein, providing an efflux pathway with EmrB and TolC between the inner and outer membranes of E. coli, a Gram-negative bacterium.'	emrA"
117,1,C117_1,emrK,3000206,emrK,0,3.246753247,3.428571429,12,3500000,0.277462121,98.29,1056,293,293,2.9,"b'emrK is a membrane fusion protein that is a homolog of EmrA. Together with the inner membrane transporter EmrY and the outer membrane channel TolC, it mediates multidrug efflux.'	emrK"
117,1,C117_1,emrR,3000516,emrR,0,8.609093355,4.571428571,16,3500000,0.751412429,99.25,531,399,589,2.8,emrR	b'EmrR is a negative regulator for the EmrAB-TolC multidrug efflux pump in E. coli. Mutations lead to EmrAB-TolC overexpression.'
117,1,C117_1,emrY,3000254,emrY,0,4.084284786,6.285714286,22,3500000,0.455490578,97.29,1539,701,701,2,emrY	b'emrY is a multidrug transport that moves substrates across the inner membrane of the Gram-negative E. coli. It is a homolog of emrB.'
117,1,C117_1,evgA,3000832,evgA,0,7.433217189,4.571428571,16,3500000,0.609756098,99.47,615,375,469,2.2,"b'EvgA, when phosphorylated, is a positive regulator for efflux protein complexes emrKY and mdtEF. While usually phosphorylated in a EvgS dependent manner, it can be phosphorylated in the absence of EvgS when overexpressed.'	evgA"
117,1,C117_1,gadW,3003838,gadW,0,7.054673721,5.142857143,18,3500000,0.500685871,99.73,729,365,455,2.7,"b'GadW is an AraC-family regulator that promotes mdtEF expression to confer multidrug resistance. GadW inhibits GadX-dependent activation. GadW clearly represses gadX and, in situations where GadX is missing, activates gadA and gadBC.'	gadW"
117,1,C117_1,gadX,3000508,gadX,0,3.463203463,2.857142857,10,3500000,0.533333333,92.95,825,440,440,1.4,b'GadX is an AraC-family regulator that promotes mdtEF expression to confer multidrug resistance.'	gadX
117,1,C117_1,kdpE,3003841,kdpE,0,4.214075011,2.857142857,10,3500000,0.740412979,96.02,678,502,502,2.7,b'kdpE is a transcriptional activator that is part of the two-component system KdpD/KdpE that is studied for its regulatory role in potassium transport and has been identified as an adaptive regulator involved in the virulence and intracellular survival of pathogenic bacteria. kdpE regulates a range of virulence loci through direct promoter binding.'	kdpE
117,1,C117_1,lsaA,3000300,lsaA,0,3.817158126,5.714285714,20,3500000,0.256513026,99.22,1497,384,452,3,"lsaA	b'LsaA is an ABC-F subfamily protein expressed in Enterococcus faecalis. It confers resistance to clindamycin, quinupristin-dalfopristin, and dalfopristin.'"
117,1,C117_1,marR,3003378,marR,1,13.136289,5.714285714,20,3500000,0.717241379,97.44,435,312,396,3,Escherichia coli marR mutant conferring antibiotic resistance
117,1,C117_1,mdtC,3000794,mdtC,0,1.670843776,5.142857143,18,3500000,0.22417154,93.77,3078,690,695,2.2,"mdtC	b'MdtC is a transporter that forms a heteromultimer complex with MdtB to form a multidrug transporter. MdtBC is part of the MdtABC-TolC efflux complex. In the absence of MdtB, MdtC can form a homomultimer complex that results in a functioning efflux complex with a narrower drug specificity. mdtC corresponds to 3 loci in Pseudomonas aeruginosa PAO1 (gene name: muxC/muxB) and 3 loci in Pseudomonas aeruginosa LESB58.'"
117,1,C117_1,mdtE,3000795,mdtE,0,3.454231434,4,14,3500000,0.313471503,98.62,1158,363,420,1.4,mdtE	b'MdtE is the membrane fusion protein of the MdtEF multidrug efflux complex. It shares 70% sequence similarity with AcrA.'
117,1,C117_1,mdtG,3001329,mdtG,0,5.588543486,6.857142857,24,3500000,0.370823146,98.68,1227,455,455,3.1,"mdtG	b'The MdtG protein, also named YceE, appears to be a member of the major facilitator superfamily of transporters, and it has been reported, when overexpressed, to increase fosfomycin and deoxycholate resistances. mdtG is a member of the marA-soxS-rob regulon.'"
117,1,C117_1,mdtH,3001216,mdtH,0,3.308519438,4,14,3500000,0.286186931,96.82,1209,346,346,2.6,mdtH	b'Multidrug resistance protein MdtH'
117,1,C117_1,mdtM,3001214,mdtM,0,6.024794346,7.428571429,26,3500000,0.623682076,95.97,1233,769,769,3.4,b'Multidrug resistance protein MdtM'	mdtM
117,1,C117_1,mdtN,3003548,mdtN,0,4.983388704,5.142857143,18,3500000,0.527131783,95.22,1032,544,642,2.8,"b'Multidrug resistance efflux pump. Could be involved in resistance to puromycin, acriflavine and tetraphenylarsonium chloride.'	mdtN"
117,1,C117_1,mdtO,3003549,mdtO,0,4.734057366,9.714285714,34,3500000,0.428362573,96.93,2052,879,879,2.2,"b'Multidrug resistance efflux pump. Could be involved in resistance to puromycin, acriflavine and tetraphenylarsonium chloride'	mdtO"
117,1,C117_1,mdtP,3003550,mdtP,0,2.726653033,4,14,3500000,0.265848671,97.95,1467,390,390,1.9,"mdtP	b'Multidrug resistance efflux pump. Could be involved in resistance to puromycin, acriflavine and tetraphenylarsonium chloride'"
117,1,C117_1,mefA,3000615,mefA,0,43.16209242,52.57142857,184,3500000,1,91.94,1218,1218,1903,14.1,mefA	b'mefA is a motive efflux pump in Streptococcus pneumoniae that confers resistance to macrolides. It is found on the same operon as mefE and the ABC-efflux pump mel.'
117,1,C117_1,mel,3000616,mel,0,47.22872756,69.14285714,242,3500000,1,97.54,1464,1464,2151,16.7,"mel	b'Mel, a homolog of MsrA, is an ABC-F subfamily protein associated with macrolide resistance. It is expressed on the same operon as mefA and mefE, both MFS-type efflux proteins that confer macrolide resistance.'"
117,1,C117_1,mipA,3004127,mipA,0,3.059858482,2.285714286,8,3500000,0.281124498,99.52,747,210,474,1.9,"Escherichia coli mipA	b'MltA-interacting protein (mipA), is an antibiotic resistance-related outer membrane protein. Deletion of mipA increases kanamycin, nalidixic acid and streptomycin resistance.'"
117,1,C117_1,nfsA,3003751,nfsA,1,3.951788184,2.857142857,10,3500000,0.445366528,99.69,723,322,406,2.6,Escherichia coli nfsA mutations conferring resistance to nitrofurantoin
117,1,C117_1,porin_OmpC,3004114,porin_OmpC,0,6.728778468,7.428571429,26,3500000,0.357789855,94.46,1104,395,395,2.3,"porin OmpC	b'In the presence of antibiotic stress, there is a coupled down-regulation of the porin OmpC with the OmpF. Mutants both lacking both OmpC and OmpF proteins are resistant to cephaloridine and cefazolin. Analyses of genes involved in the increased resistance to tetracycline suggest that the up-regulation of efflux pump genes is accompanied by a decrease of OmpF and OmpC synthesis. Homologs of OmpC have been identified in Escherichia coli, Salmonella enterica, Enterobacter aerogenes and Serratia marcescens.'"
117,1,C117_1,sul2,3000412,sul2,0,18.90756303,15.42857143,54,3500000,1,100,816,816,912,7.7,"b'Sul2 is a sulfonamide resistant dihydropteroate synthase of Gram-negative bacteria, usually found on small plasmids.'	sul2"
117,1,C117_1,tetQ,3000191,tetQ,0,251.266464,496,1736,3500000,1,97.37,1974,1974,2682,95.9,tetQ	b'TetQ is a ribosomal protection protein. Its gene is associated with a conjugative transposon and has been found in both Gram-positive and Gram-negative bacteria.'
117,1,C117_1,tetW,3000194,tet-,0,101.7857143,195.4285714,684,3500000,1,99.95,1920,1920,2515,39.9,b'TetW is a ribosomal protection protein. It is associated with both conjugative and non conjugative DNA and has been found strains of C. difficile.'	tetW
117,1,C117_1,tet_40_,3000567,tet_40_,0,6.552006552,8,28,3500000,0.658476658,99.38,1221,804,804,3.9,b'Tet40 is a tetracycline efflux pump found in the Gram-positive Clostridium. It is similar to tetA(P).'	tet(40)
117,1,C117_1,tet_L_,3000179,tet_L_,0,4.979769686,6.857142857,24,3500000,0.256354394,100,1377,353,353,2.5,b'TetL is a tetracycline efflux protein found in many species of Gram-negative and Gram-positive bacteria.'	tet(L)
119,1,C119_1,CblA_1,3002999,CblA_1,0,28.86002886,25.71428571,90,3500000,1,99.78,891,891,1326,9.3,CblA-1	b'CblA-1 beta-lactamase is a class A beta-lactamase found in Bacteroides uniformis that is species-specific.'
119,1,C119_1,CfxA,3003001,CfxA-,0,10.05619639,9.714285714,34,3500000,0.835403727,100,966,807,1033,4.3,b'cfxA beta-lactamase is a class A beta-lactamase found in Bacteroides vulgatus'	CfxA
119,1,C119_1,ErmB,3000375,ErmB,0,86.4410021,64.57142857,226,3500000,1,99.46,747,747,1326,24.6,"b'ErmB confers the MLSb phenotype. Similar to ErmC, expression of ErmB is inducible by erythromycin. The leader peptide causes attenuation of the mRNA and stabilizes the structure preventing further translation. When erythromycin is present, it binds the leader peptide causing a change in conformation allowing for the expression of ErmB.'	ErmB"
119,1,C119_1,ErmF,3000498,ErmF,0,112.7162475,90.28571429,316,3500000,1,99.88,801,801,1810,26,ErmF	b'ErmF confers the MLSb phenotype.'
119,1,C119_1,Escherichia_coli_LamB,3004126,Escherichia_coli_LamB,0,3.835091083,5.142857143,18,3500000,0.410141685,99.45,1341,550,610,2.7,"b'LamB is a negative regulator for antibiotic resistance, it serves as a porin to influx antibiotic. When down-regulated, it increases resistance to chlortetracycline, ciprofloxacin, balofloxacin and nalidixic acid. It also interacts with Odp1, an energy metabolic enzyme, creating a complex that decreases in antibiotic-resistant strains.'	Escherichia coli LamB"
119,1,C119_1,TolC,3000237,TolC,0,1.920122888,2.857142857,10,3500000,0.194892473,98.28,1488,290,433,1.7,TolC	b'TolC is a protein subunit of many multidrug efflux complexes in Gram negative bacteria. It is an outer membrane efflux protein and is constitutively open. Regulation of efflux activity is often at its periplasmic entrance by other components of the efflux complex.'
119,1,C119_1,dfrF,3002867,dfrF,0,43.86724387,21.71428571,76,3500000,1,99.6,495,495,951,11.3,dfrF	b'dfrF is a chromosome-encoded dihydrofolate reductase found in Streptococcus pyogenes'
119,1,C119_1,emrY,3000254,emrY,0,1.113895851,1.714285714,6,3500000,0.252761533,98.2,1539,389,389,2.3,b'emrY is a multidrug transport that moves substrates across the inner membrane of the Gram-negative E. coli. It is a homolog of emrB.'	emrY
119,1,C119_1,mefA,3000615,mefA,0,6.098991321,7.428571429,26,3500000,0.487684729,96.8,1218,594,637,2.1,b'mefA is a motive efflux pump in Streptococcus pneumoniae that confers resistance to macrolides. It is found on the same operon as mefE and the ABC-efflux pump mel.'	mefA
119,1,C119_1,mel,3000616,mel,0,7.806401249,11.42857143,40,3500000,0.759562842,97.75,1464,1112,1112,3.9,"mel	b'Mel, a homolog of MsrA, is an ABC-F subfamily protein associated with macrolide resistance. It is expressed on the same operon as mefA and mefE, both MFS-type efflux proteins that confer macrolide resistance.'"
119,1,C119_1,sul1,3000410,sul1,0,2.721088435,2.285714286,8,3500000,0.320238095,97.77,840,269,401,1.5,sul1	b'Sul1 is a sulfonamide resistant dihydropteroate synthase of Gram-negative bacteria. It is linked to other resistance genes of class 1 integrons.'
119,1,C119_1,tetA_P_,3000180,tetA_P_,0,6.786562606,8.571428571,30,3500000,0.429928741,94.29,1263,543,685,3.2,"b'TetA(P) is a inner membrane tetracycline efflux protein found on the same operon as the ribosomal protection protein TetB(P). It is found in Clostridium, a Gram-positive bacterium.'	tetA(P)"
119,1,C119_1,tetB_P_,3000195,tetB_P_,0,30.62787136,60,210,3500000,1,98.47,1959,1959,2433,12.6,"tetB(P)	b'TetB(P) is a tetracycline ribosomal protection protein found on the same operon as tetA(P), a tetracycline efflux protein.'"
119,1,C119_1,tetM,3000186,tetM,0,1.785714286,3.428571429,12,3500000,0.2265625,97.01,1920,435,462,2.7,tetM	b'TetM is a ribosomal protection protein that confers tetracycline resistance. It is found on transposable DNA elements and its horizontal transfer between bacterial species has been documented.'
119,1,C119_1,tetO,3000190,tetO,0,355.0595238,681.7142857,2386,3500000,1,99.32,1920,1920,2224,149.2,tetO	b'TetO is a ribosomal protection protein. It is associated with conjugative plasmids.'
119,1,C119_1,tetQ,3000191,tetQ,0,145.3177015,286.8571429,1004,3500000,1,97.37,1974,1974,2869,52.4,tetQ	b'TetQ is a ribosomal protection protein. Its gene is associated with a conjugative transposon and has been found in both Gram-positive and Gram-negative bacteria.'
119,1,C119_1,tetW,3000194,tet-,0,594.047619,1140.571429,3992,3500000,1,99.9,1920,1920,2686,214.5,b'TetW is a ribosomal protection protein. It is associated with both conjugative and non conjugative DNA and has been found strains of C. difficile.'	tetW
119,1,C119_1,tetX,3000205,tetX,0,113.1105398,132,462,3500000,1,99.91,1167,1167,1958,35.3,b'TetX is a flavin-dependent monooxygenase conferring resistance to tetracycline antibiotics. TetX hydroxylates position 11a of the tetraketide group thus inactivating the antibiotic.'	tetX
119,1,C119_1,tet_40_,3000567,tet_40_,0,234.000234,285.7142857,1000,3500000,1,99.51,1221,1221,1792,77.6,tet(40)	b'Tet40 is a tetracycline efflux pump found in the Gram-positive Clostridium. It is similar to tetA(P).'
121,1,C121_1,AAC_6___Ii,3002556,AAC_6___Ii,0,10.408535,5.714285714,20,3500000,0.604735883,99.7,549,332,332,4,"b""AAC(6')-Ii is a chromosomal-encoded aminoglycoside acetyltransferase in Enterococcus spp.""	AAC(6')-Ii"
121,1,C121_1,ANT_3____IIa,3004089,ANT_3____IIa+,0,3.527336861,3.428571429,12,3500000,0.179012346,95.98,972,174,390,3.8,"ANT(3'')-IIa	b""ANT(3'')-IIa is a aminoglycoside nucleotidyltransferase identified in Acinetobacter spp. via horizontal gene transfer mechanisms."""
121,1,C121_1,AcrE,3000499,AcrE,0,115.4700222,133.7142857,468,3500000,1,98.79,1158,1158,2204,31.7,"AcrE	b'AcrE is a membrane fusion protein, similar to AcrA.'"
121,1,C121_1,AcrF,3000502,AcrF,0,88.70485392,275.4285714,964,3500000,1,96.62,3105,3105,4280,33.6,"AcrF	b'AcrF is a inner membrane transporter, similar to AcrB.'"
121,1,C121_1,AcrS,3000656,AcrS,0,99.97845292,66.28571429,232,3500000,1,98.34,663,663,1622,21.2,AcrS	b'AcrS is a repressor of the AcrAB efflux complex and is associated with the expression of AcrEF. AcrS is believed to regulate a switch between AcrAB and AcrEF efflux.'
121,1,C121_1,CRP,3000518,CRP,0,145.3396524,92,322,3500000,1,99.21,633,633,1577,30.4,b'CRP is a global regulator that represses MdtEF multidrug efflux pump expression.'	CRP
121,1,C121_1,ErmB,3000375,ErmB,0,39.01319564,29.14285714,102,3500000,1,99.46,747,747,1572,9,"b'ErmB confers the MLSb phenotype. Similar to ErmC, expression of ErmB is inducible by erythromycin. The leader peptide causes attenuation of the mRNA and stabilizes the structure preventing further translation. When erythromycin is present, it binds the leader peptide causing a change in conformation allowing for the expression of ErmB.'	ErmB"
121,1,C121_1,Escherichia_coli_CyaA,3003900,Escherichia_coli_CyaA,0,110.8306691,282.2857143,988,3500000,1,97.45,2547,2547,3315,44.4,"Escherichia coli CyaA with mutation conferring resistance to fosfomycin	b'CyaA (adenylate cyclase) is involved with the synthesis of cyclic AMP which regulates the fosfomycin transporter glpT. As a result, mutations to cyaA confer resistance to fosfomycin.'"
121,1,C121_1,Escherichia_coli_GlpT,3003889,Escherichia_coli_GlpT,1,76.94733523,104.5714286,366,3500000,1,98.31,1359,1359,1927,28,Escherichia coli GlpT with mutation conferring resistance to fosfomycin
121,1,C121_1,Escherichia_coli_LamB,3004126,Escherichia_coli_LamB,0,127.4102482,170.8571429,598,3500000,1,97.69,1341,1341,2201,40.6,"Escherichia coli LamB	b'LamB is a negative regulator for antibiotic resistance, it serves as a porin to influx antibiotic. When down-regulated, it increases resistance to chlortetracycline, ciprofloxacin, balofloxacin and nalidixic acid. It also interacts with Odp1, an energy metabolic enzyme, creating a complex that decreases in antibiotic-resistant strains.'"
121,1,C121_1,Escherichia_coli_PtsI,3003899,Escherichia_coli_PtsI,1,104.4973545,180.5714286,632,3500000,1,99.42,1728,1728,2626,35.8,Escherichia coli PtsI with mutation conferring resistance to fosfomycin
121,1,C121_1,Escherichia_coli_UhpT,3003890,Escherichia_coli_UhpT,1,130.5418719,181.7142857,636,3500000,1,97.49,1392,1392,2303,41.2,Escherichia coli UhpT with mutation conferring resistance to fosfomycin
121,1,C121_1,H_NS,3000676,H_NS,0,110.42098,45.71428571,160,3500000,1,99.28,414,414,1239,19,"H-NS	b'H-NS is a histone-like protein involved in global gene regulation in Gram-negative bacteria. It is a repressor of the membrane fusion protein genes acrE, mdtE, and emrK as well as nearby genes of many RND-type multidrug exporters.'"
121,1,C121_1,OXA_347,3001777,OXA_347,0,15.23809524,12.57142857,44,3500000,1,100,825,825,1345,4.5,OXA-347	b'OXA-347 is a beta-lactamase found in Enterobacteriaceae'
121,1,C121_1,PmrF,3003578,PmrF,0,86.09759693,83.42857143,292,3500000,1,97.63,969,969,1876,23.3,"b'PmrF is required for the synthesis and transfer of 4-amino-4-deoxy-L-arabinose (Ara4N) to Lipid A, which allows gram-negative bacteria to resist the antimicrobial activity of cationic antimicrobial peptides and antibiotics such as polymyxin. pmrF corresponds to 1 locus in Pseudomonas aeruginosa PAO1 and 1 locus in Pseudomonas aeruginosa LESB58.'	PmrF"
121,1,C121_1,TEM_186,3001046,TEM_-,0,208.3955533,179.4285714,628,3500000,1,99.88,861,861,1781,52.5,TEM-186	b'TEM-186 is a beta-lactamase.'
121,1,C121_1,TolC,3000237,TolC,0,105.6067588,157.1428571,550,3500000,1,98.19,1488,1488,2324,35,TolC	b'TolC is a protein subunit of many multidrug efflux complexes in Gram negative bacteria. It is an outer membrane efflux protein and is constitutively open. Regulation of efflux activity is often at its periplasmic entrance by other components of the efflux complex.'
121,1,C121_1,YojI,3003952,YojI,0,91.06708377,149.7142857,524,3500000,1,97.45,1644,1644,2668,29.3,YojI	b'YojI mediates resistance to the peptide antibiotic microcin J25 when it is expressed from a multicopy vector. YojI is capable of pumping out microcin molecules. The outer membrane protein TolC in addition to YojI is required for export of microcin J25 out of the cell. Microcin J25 is thus the first known substrate for YojI.'
121,1,C121_1,aadA5,3002605,aadA-,0,38.38493572,30.28571429,106,3500000,1,100,789,789,1253,12.3,"aadA5	b'aadA5 is an aminoglycoside nucleotidyltransferase gene encoded by plasmids, transposons and integrons in E. coli, K. pneumoniae, Kluyvera georgiana, P. aeruginosa and E. cloacae'"
121,1,C121_1,acrA,3004043,acrA_2,0,111.0313472,132.5714286,464,3500000,1,98.99,1194,1194,1933,35.7,b'AcrA is a subunit of the AcrAB-TolC multidrug efflux system that in E. coli.'	Escherichia coli acrA
121,1,C121_1,acrB,3000216,acrB,0,99.59183673,313.7142857,1098,3500000,1,98.76,3150,3150,3823,42.7,b'Protein subunit of AcrA-AcrB-TolC multidrug efflux complex. AcrB functions as a herterotrimer which forms the inner membrane component and is primarily responsible for substrate recognition and energy transduction by acting as a drug/proton antiporter.'	acrB
121,1,C121_1,acrD,3000491,acrD,0,84.96192311,264.5714286,926,3500000,1,98.65,3114,3114,3963,34.8,"b'AcrD is an aminoglycoside efflux pump expressed in E. coli. Its expression can be induced by indole, and is regulated by baeRS and cpxAR.'	acrD"
121,1,C121_1,ampC,3004290,ampC_2,0,88.68732678,100.5714286,352,3500000,1,97.8,1134,1134,1840,28.4,Escherichia coli ampC beta-lactamase	b'A class C ampC beta-lactamase (cephalosporinase) enzyme described in Escherichia coli shown clinically to confer resistance to penicillin-like and cephalosporin-class antibiotics.'
121,1,C121_1,bacA,3002986,bacA,0,114.0076469,93.71428571,328,3500000,1,98.29,822,822,1488,32.8,bacA	b'The bacA gene product (BacA) recycles undecaprenyl pyrophosphate during cell wall biosynthesis which confers resistance to bacitracin.'
121,1,C121_1,baeR,3000828,baeR,0,87.72969769,63.42857143,222,3500000,1,97.09,723,723,1628,20.1,baeR	b'BaeR is a response regulator that promotes the expression of MdtABC and AcrD efflux complexes.'
121,1,C121_1,cepA,3003559,cepA,0,4.429678848,4,14,3500000,0.560354374,100,903,506,506,2.1,b'A beta-lactamase found in Bacteroides fragilis producing either low or high levels of the endogenous cephalosporinase activity'	cepA
121,1,C121_1,cpxA,3000830,cpxA,0,130.1725931,178.8571429,626,3500000,1,98.54,1374,1374,2109,44.2,"cpxA	b'CpxA is a membrane-localized sensor kinase that is activated by envelope stress. It starts a kinase cascade that activates CpxR, which promotes efflux complex expression.'"
121,1,C121_1,dfrA17,3002860,dfrA-_1,0,13.2610006,6.285714286,22,3500000,1,100,474,474,708,3.1,b'dfrA17 is an integron-encoded dihydrofolate reductase found in Escherichia coli'	dfrA17
121,1,C121_1,efmA,3003954,efmA,0,7.548007548,9.714285714,34,3500000,0.454545455,99.66,1287,585,597,4.6,b'efmA is an MFS transporter permease in E. faecium.'	efmA
121,1,C121_1,emrA,3000027,emrA,0,94.02021678,110.2857143,386,3500000,1,98.04,1173,1173,2023,28.5,"emrA	b'EmrA is a membrane fusion protein, providing an efflux pathway with EmrB and TolC between the inner and outer membranes of E. coli, a Gram-negative bacterium.'"
121,1,C121_1,emrB,3000074,emrB,0,104.70621,161.1428571,564,3500000,1,98.44,1539,1539,2603,32.4,"b'emrB is a translocase in the emrB -TolC efflux protein in E. coli. It recognizes substrates including carbonyl cyanide m-chlorophenylhydrazone (CCCP), nalidixic acid, and thioloactomycin.'	emrB"
121,1,C121_1,emrE,3004039,emrE_1,0,39.46803947,13.14285714,46,3500000,0.888888889,93.92,333,296,644,9.6,b'Member of the small MDR (multidrug resistance) family of transporters	in Escherichia coli this protein provides resistance against a number of positively charged compounds including ethidium bromide and erythromycin	proton-dependent secondary transporter which exchanges protons for compound translocation'	Escherichia coli emrE
121,1,C121_1,emrK,3000206,emrK,0,71.96969697,76,266,3500000,1,97.73,1056,1056,1886,21,"emrK	b'emrK is a membrane fusion protein that is a homolog of EmrA. Together with the inner membrane transporter EmrY and the outer membrane channel TolC, it mediates multidrug efflux.'"
121,1,C121_1,emrR,3000516,emrR,0,100.0807103,53.14285714,186,3500000,1,98.49,531,531,1213,22.6,emrR	b'EmrR is a negative regulator for the EmrAB-TolC multidrug efflux pump in E. coli. Mutations lead to EmrAB-TolC overexpression.'
121,1,C121_1,emrY,3000254,emrY,0,65.71985519,101.1428571,354,3500000,1,97.66,1539,1539,2376,22.3,b'emrY is a multidrug transport that moves substrates across the inner membrane of the Gram-negative E. coli. It is a homolog of emrB.'	emrY
121,1,C121_1,evgA,3000832,evgA,0,71.54471545,44,154,3500000,1,99.02,615,615,1175,18.5,"b'EvgA, when phosphorylated, is a positive regulator for efflux protein complexes emrKY and mdtEF. While usually phosphorylated in a EvgS dependent manner, it can be phosphorylated in the absence of EvgS when overexpressed.'	evgA"
121,1,C121_1,evgS,3000833,evgS,0,51.83241911,186.2857143,652,3500000,1,96.33,3594,3594,4047,23.9,b'EvgS is a sensor protein that phosphorylates the regulatory protein EvgA. evgS corresponds to 1 locus in Pseudomonas aeruginosa PAO1 and 1 locus in Pseudomonas aeruginosa LESB58.'	evgS
121,1,C121_1,gadW,3003838,gadW,0,140.3096218,102.2857143,358,3500000,1,100,729,729,1582,33.8,"b'GadW is an AraC-family regulator that promotes mdtEF expression to confer multidrug resistance. GadW inhibits GadX-dependent activation. GadW clearly represses gadX and, in situations where GadX is missing, activates gadA and gadBC.'	gadW"
121,1,C121_1,gadX,3000508,gadX,0,47.0995671,38.85714286,136,3500000,1,93.94,825,825,1383,14.6,b'GadX is an AraC-family regulator that promotes mdtEF expression to confer multidrug resistance.'	gadX
121,1,C121_1,kdpE,3003841,kdpE,0,72.48209018,49.14285714,172,3500000,1,95.54,678,678,976,23.3,kdpE	b'kdpE is a transcriptional activator that is part of the two-component system KdpD/KdpE that is studied for its regulatory role in potassium transport and has been identified as an adaptive regulator involved in the virulence and intracellular survival of pathogenic bacteria. kdpE regulates a range of virulence loci through direct promoter binding.'
121,1,C121_1,lnuC,3002837,lnuC,0,11.54401154,5.714285714,20,3500000,1,99.19,495,495,748,3.4,b'lnuC is a transposon-mediated nucleotidyltransferase found in Streptococcus agalactiae'	lnuC
121,1,C121_1,marA,3000263,marA,0,77.38095238,29.71428571,104,3500000,1,98.96,384,384,1157,13.3,"b'In the presence of antibiotic stress, E. coli overexpresses the global activator protein MarA, which besides inducing MDR efflux pump AcrAB, also down- regulates synthesis of the porin OmpF.'	marA"
121,1,C121_1,marR,3003378,marR,1,82.75862069,36,126,3500000,1,98.16,435,435,1183,15.9,Escherichia coli marR mutant conferring antibiotic resistance
121,1,C121_1,mdfA,3001328,mdfA,0,54.22314911,66.85714286,234,3500000,1,96.27,1233,1233,1954,17.7,b'Multidrug efflux pump in E. coli. This multidrug efflux system was originally identified as the Cmr/CmlA chloramphenicol exporter.'	Escherichia coli mdfA
121,1,C121_1,mdtA,3000792,mdtA,0,60.43956044,75.42857143,264,3500000,1,95.59,1248,1248,1903,20.8,mdtA	b'MdtA is the membrane fusion protein of the multidrug efflux complex mdtABC.'
121,1,C121_1,mdtB,3000793,mdtB,0,59.28365583,185.1428571,648,3500000,1,96.16,3123,3123,3965,24.4,mdtB	b'MdtB is a transporter that forms a heteromultimer complex with MdtC to form a multidrug transporter. MdtBC is part of the MdtABC-TolC efflux complex.'
121,1,C121_1,mdtE,3000795,mdtE,0,127.3131014,147.4285714,516,3500000,1,98.53,1158,1158,1914,40.2,mdtE	b'MdtE is the membrane fusion protein of the MdtEF multidrug efflux complex. It shares 70% sequence similarity with AcrA.'
121,1,C121_1,mdtF,3000796,mdtF,0,106.6152858,332,1162,3500000,1,97.3,3114,3114,3948,43.8,mdtF	b'MdtF is the multidrug inner membrane transporter for the MdtEF-TolC efflux complex.'
121,1,C121_1,mdtG,3001329,mdtG,0,80.56816859,98.85714286,346,3500000,1,98.37,1227,1227,2020,25.4,"b'The MdtG protein, also named YceE, appears to be a member of the major facilitator superfamily of transporters, and it has been reported, when overexpressed, to increase fosfomycin and deoxycholate resistances. mdtG is a member of the marA-soxS-rob regulon.'	mdtG"
121,1,C121_1,mdtH,3001216,mdtH,0,77.9865296,94.28571429,330,3500000,1,98.35,1209,1209,1862,26.2,mdtH	b'Multidrug resistance protein MdtH'
121,1,C121_1,mdtM,3001214,mdtM,0,73.22442359,90.28571429,316,3500000,1,95.05,1233,1233,1747,27,mdtM	b'Multidrug resistance protein MdtM'
121,1,C121_1,mdtN,3003548,mdtN,0,107.9734219,111.4285714,390,3500000,1,96.22,1032,1032,1949,29.8,"mdtN	b'Multidrug resistance efflux pump. Could be involved in resistance to puromycin, acriflavine and tetraphenylarsonium chloride.'"
121,1,C121_1,mdtO,3003549,mdtO,0,99.9721526,205.1428571,718,3500000,1,97.08,2052,2052,2791,38.3,"b'Multidrug resistance efflux pump. Could be involved in resistance to puromycin, acriflavine and tetraphenylarsonium chloride'	mdtO"
121,1,C121_1,mdtP,3003550,mdtP,0,122.3098646,179.4285714,628,3500000,1,97.61,1467,1467,2471,38,"mdtP	b'Multidrug resistance efflux pump. Could be involved in resistance to puromycin, acriflavine and tetraphenylarsonium chloride'"
121,1,C121_1,mgrB,3003820,mgrB,0,182.5396825,26.28571429,92,3500000,1,99.31,144,144,953,14.4,mgrB	b'mgrB is a small transmembrane protein produced in the PhoPQ signalling system. It acts as a negative regulator in this system. Inactivation or down-regulation of mgrB confers colistin resistance by absence as shown in Klebsiella pneumoniae'
121,1,C121_1,mipA,3004127,mipA,0,73.43660356,54.85714286,192,3500000,1,99.2,747,747,1482,19,"b'MltA-interacting protein (mipA), is an antibiotic resistance-related outer membrane protein. Deletion of mipA increases kanamycin, nalidixic acid and streptomycin resistance.'	Escherichia coli mipA"
121,1,C121_1,mphA,3000316,mphA,0,29.3520687,26.85714286,94,3500000,1,100,915,915,1386,9.7,"mphA	b""The mphA gene encodes for resistance enzyme MPH(2')-I which preferentially inactivate 14-membered macrolides (e.g.erythromycin, telithromycin, roxithromycin) over 16-membered macrolides (e.g.tylosin, spiramycin). It phosphorylates macrolides at 2'-OH hydroxyl of desosamine sugar of macrolides in a GTP-dependent manner."""
121,1,C121_1,msbA,3003950,msbA,0,86.25336927,150.8571429,528,3500000,1,98.06,1749,1749,2681,29.4,"msbA	b'MsbA is a multidrug resistance transporter homolog from E. coli and belongs to a superfamily of transporters that contain an adenosine triphosphate (ATP) binding cassette (ABC) which is also called a nucleotide-binding domain (NBD). MsbA is a member of the MDR-ABC transporter group by sequence homology. MsbA transports lipid A, a major component of the bacterial outer cell membrane, and is the only bacterial ABC transporter that is essential for cell viability.'"
121,1,C121_1,msrC,3002819,msrC,0,2.704530088,4,14,3500000,0.350912779,94.61,1479,519,522,2.6,b'msrC is a chromosomal-encoded ABC-F subfamily protein expressed in Enterococcus faecium that confers resistance to erythromycin and other macrolide and streptogramin B antibiotics.'	msrC
121,1,C121_1,nfsA,3003751,nfsA,1,108.2789962,78.28571429,274,3500000,1,99.03,723,723,1709,23.9,Escherichia coli nfsA mutations conferring resistance to nitrofurantoin
121,1,C121_1,porin_OmpC,3004114,porin_OmpC,0,82.29813665,90.85714286,318,3500000,1,95.19,1104,1104,1929,24.2,"b'In the presence of antibiotic stress, there is a coupled down-regulation of the porin OmpC with the OmpF. Mutants both lacking both OmpC and OmpF proteins are resistant to cephaloridine and cefazolin. Analyses of genes involved in the increased resistance to tetracycline suggest that the up-regulation of efflux pump genes is accompanied by a decrease of OmpF and OmpC synthesis. Homologs of OmpC have been identified in Escherichia coli, Salmonella enterica, Enterobacter aerogenes and Serratia marcescens.'	porin OmpC"
121,1,C121_1,sul1,3000410,sul1,0,33.33333333,28,98,3500000,1,100,840,840,1459,9.7,b'Sul1 is a sulfonamide resistant dihydropteroate synthase of Gram-negative bacteria. It is linked to other resistance genes of class 1 integrons.'	sul1
121,1,C121_1,tetO,3000190,tetO,0,21.13095238,40.57142857,142,3500000,1,99.69,1920,1920,2464,8.3,b'TetO is a ribosomal protection protein. It is associated with conjugative plasmids.'	tetO
121,1,C121_1,tetW,3000194,tet-,0,46.72619048,89.71428571,314,3500000,1,99.95,1920,1920,2318,19.1,tetW	b'TetW is a ribosomal protection protein. It is associated with both conjugative and non conjugative DNA and has been found strains of C. difficile.'
121,1,C121_1,tetX,3000205,tetX,0,17.13796058,20,70,3500000,1,99.91,1167,1167,1420,6.8,b'TetX is a flavin-dependent monooxygenase conferring resistance to tetracycline antibiotics. TetX hydroxylates position 11a of the tetraketide group thus inactivating the antibiotic.'	tetX
121,1,C121_1,tet_40_,3000567,tet_40_,0,7.956007956,9.714285714,34,3500000,0.771498771,99.36,1221,942,950,4,b'Tet40 is a tetracycline efflux pump found in the Gram-positive Clostridium. It is similar to tetA(P).'	tet(40)
121,1,C121_1,ugd,3003577,ugd,0,54.35181785,63.42857143,222,3500000,1,95.97,1167,1167,2069,16.1,"ugd	b'PmrE is required for the synthesis and transfer of 4-amino-4-deoxy-L-arabinose (Ara4N) to Lipid A, which allows gram-negative bacteria to resist the antimicrobial activity of cationic antimicrobial peptides and antibiotics such as polymyxin'"
124,1,C124_1,AAC_6___Ie_APH_2____Ia,3002597,AAC_6___Ie_APH_2____Ia,0,12.3015873,17.71428571,62,3500000,0.683333333,99.7,1440,984,1065,4.3,"AAC(6')-Ie-APH(2'')-Ia	b""AAC(6')-Ie-APH(2'')-Ia is an aminoglycoside acetyltransferase encoded by plasmids and transposons in S. aureus, E. faecalis, E. faecium and Staphylococcus warneri"""
124,1,C124_1,ANT_3____IIa,3004089,ANT_3____IIa+,0,1.76366843,1.714285714,6,3500000,0.158436214,95.45,972,154,415,2.2,"ANT(3'')-IIa	b""ANT(3'')-IIa is a aminoglycoside nucleotidyltransferase identified in Acinetobacter spp. via horizontal gene transfer mechanisms."""
124,1,C124_1,ANT_6__Ia,3002626,ANT_6__Ia,0,9.259259259,8,28,3500000,0.58912037,100,864,509,796,5.1,"b'ANT(6)-Ia is an aminoglycoside nucleotidyltransferase gene encoded by plasmids and chromosomes in Staphylococcus epidermidis, E. faecium, Streptococcus suis, S. aureus, E. faecalis and Streptococcus mitis'	ANT(6)-Ia"
124,1,C124_1,APH_3___IIIa,3002647,APH_3___IIIa,0,13.65678347,10.85714286,38,3500000,1,100,795,795,1213,3.9,"APH(3')-IIIa	b""APH(3')-IIIa is a plasmid-encoded aminoglycoside phosphotransferase in S. aureus and Enterococcus spp."""
124,1,C124_1,APH_3____Ib,3002639,APH_3____Ib,0,404.4065387,325.1428571,1138,3500000,1,99.75,804,804,1594,106.1,"APH(3'')-Ib	b""APH(3'')-Ib is an aminoglycoside phosphotransferase encoded by plasmids, transposons, integrative conjugative elements and chromosomes in Enterobacteriaceae and Pseudomonas spp."""
124,1,C124_1,APH_6__Id,3002660,APH_6__Id,0,398.7028503,333.7142857,1168,3500000,1,99.88,837,837,1485,116.8,"APH(6)-Id	b'APH(6)-Id is an aminoglycoside phosphotransferase encoded by plasmids, integrative conjugative elements and chromosomal genomic islands in K. pneumoniae, Salmonella spp., E. coli, Shigella flexneri, Providencia alcalifaciens, Pseudomonas spp., V. cholerae, Edwardsiella tarda, Pasteurella multocida and Aeromonas bestiarum'"
124,1,C124_1,AcrE,3000499,AcrE,0,5.428077967,6.285714286,22,3500000,0.483592401,98.57,1158,560,560,2.9,"b'AcrE is a membrane fusion protein, similar to AcrA.'	AcrE"
124,1,C124_1,AcrS,3000656,AcrS,0,9.480715363,6.285714286,22,3500000,0.562594268,99.2,663,373,501,4.3,b'AcrS is a repressor of the AcrAB efflux complex and is associated with the expression of AcrEF. AcrS is believed to regulate a switch between AcrAB and AcrEF efflux.'	AcrS
124,1,C124_1,CRP,3000518,CRP,0,9.027307606,5.714285714,20,3500000,1,99.21,633,633,978,3,CRP	b'CRP is a global regulator that represses MdtEF multidrug efflux pump expression.'
124,1,C124_1,CblA_1,3002999,CblA_1,0,30.14269681,26.85714286,94,3500000,1,99.1,891,891,1280,10.9,b'CblA-1 beta-lactamase is a class A beta-lactamase found in Bacteroides uniformis that is species-specific.'	CblA-1
124,1,C124_1,CfxA3,3003003,CfxA-,0,232.4755989,224.5714286,786,3500000,1,99.9,966,966,1654,70.4,CfxA3	b'cfxA3 beta-lactamase is a class A beta-lactamase found in Capnocytophaga ochracea'
124,1,C124_1,ErmB,3000375,ErmB,0,828.4566839,618.8571429,2166,3500000,1,99.46,747,747,1153,231.6,"ErmB	b'ErmB confers the MLSb phenotype. Similar to ErmC, expression of ErmB is inducible by erythromycin. The leader peptide causes attenuation of the mRNA and stabilizes the structure preventing further translation. When erythromycin is present, it binds the leader peptide causing a change in conformation allowing for the expression of ErmB.'"
124,1,C124_1,ErmF,3000498,ErmF,0,296.7718923,237.7142857,832,3500000,1,99.88,801,801,1356,86,b'ErmF confers the MLSb phenotype.'	ErmF
124,1,C124_1,ErmG,3000522,ErmG,0,45.09232264,33.14285714,116,3500000,1,99.59,735,735,1343,12.7,b'ErmG is a rRNA adenine N-6-methyltransferase that protects the ribosome from inactivation due to antibiotic binding.'	ErmG
124,1,C124_1,Escherichia_coli_EF_Tu,3003369,Escherichia_coli_EF_Tu,1,14.86643438,18.28571429,64,3500000,0.955284553,99.74,1230,1175,1362,6.6,Escherichia coli EF-Tu mutants conferring resistance to Pulvomycin
124,1,C124_1,Escherichia_coli_LamB,3004126,Escherichia_coli_LamB,0,8.948545861,12,42,3500000,0.67114094,97.12,1341,900,975,5.3,"Escherichia coli LamB	b'LamB is a negative regulator for antibiotic resistance, it serves as a porin to influx antibiotic. When down-regulated, it increases resistance to chlortetracycline, ciprofloxacin, balofloxacin and nalidixic acid. It also interacts with Odp1, an energy metabolic enzyme, creating a complex that decreases in antibiotic-resistant strains.'"
124,1,C124_1,Escherichia_coli_UhpT,3003890,Escherichia_coli_UhpT,1,9.031198686,12.57142857,44,3500000,0.489224138,97.94,1392,681,709,3.8,Escherichia coli UhpT with mutation conferring resistance to fosfomycin
124,1,C124_1,PmrF,3003578,PmrF,0,8.845643521,8.571428571,30,3500000,0.831785346,97.27,969,806,873,4.1,"b'PmrF is required for the synthesis and transfer of 4-amino-4-deoxy-L-arabinose (Ara4N) to Lipid A, which allows gram-negative bacteria to resist the antimicrobial activity of cationic antimicrobial peptides and antibiotics such as polymyxin. pmrF corresponds to 1 locus in Pseudomonas aeruginosa PAO1 and 1 locus in Pseudomonas aeruginosa LESB58.'	PmrF"
124,1,C124_1,SAT_4,3002897,SAT_4,0,17.89002894,9.714285714,34,3500000,1,99.82,543,543,939,5.3,"SAT-4	b'SAT-4 is a plasmid-mediated streptothricin acetyltransferase and streptothricin (a nucleoside antibiotic) resistant determinant. Originally described from a Campylobacter coli BE/G4 plasmid gene sequence by Jacob et al, 1994.'"
124,1,C124_1,TEM_208,3001385,TEM_-,0,11.94624191,10.28571429,36,3500000,1,99.88,861,861,975,4.7,b'From the Lahey list of beta-lactamases. Not yet released.'	TEM-208
124,1,C124_1,TolC,3000237,TolC,0,5.376344086,8,28,3500000,0.371639785,97.83,1488,553,553,2.7,TolC	b'TolC is a protein subunit of many multidrug efflux complexes in Gram negative bacteria. It is an outer membrane efflux protein and is constitutively open. Regulation of efflux activity is often at its periplasmic entrance by other components of the efflux complex.'
124,1,C124_1,YojI,3003952,YojI,0,2.780674314,4.571428571,16,3500000,0.172749392,96.84,1644,284,284,2.1,YojI	b'YojI mediates resistance to the peptide antibiotic microcin J25 when it is expressed from a multicopy vector. YojI is capable of pumping out microcin molecules. The outer membrane protein TolC in addition to YojI is required for export of microcin J25 out of the cell. Microcin J25 is thus the first known substrate for YojI.'
124,1,C124_1,aadA5,3002605,aadA-,0,18.10610176,14.28571429,50,3500000,1,100,789,789,1155,6.4,"aadA5	b'aadA5 is an aminoglycoside nucleotidyltransferase gene encoded by plasmids, transposons and integrons in E. coli, K. pneumoniae, Kluyvera georgiana, P. aeruginosa and E. cloacae'"
124,1,C124_1,acrA,3004043,acrA_2,0,6.700167504,8,28,3500000,0.510887772,99.02,1194,610,863,2.6,Escherichia coli acrA	b'AcrA is a subunit of the AcrAB-TolC multidrug efflux system that in E. coli.'
124,1,C124_1,ampC,3004290,ampC_2,0,6.04686319,6.857142857,24,3500000,0.701940035,98.12,1134,796,843,3.1,b'A class C ampC beta-lactamase (cephalosporinase) enzyme described in Escherichia coli shown clinically to confer resistance to penicillin-like and cephalosporin-class antibiotics.'	Escherichia coli ampC beta-lactamase
124,1,C124_1,bacA,3002986,bacA,0,8.342022941,6.857142857,24,3500000,0.891727494,98.23,822,733,847,4.1,bacA	b'The bacA gene product (BacA) recycles undecaprenyl pyrophosphate during cell wall biosynthesis which confers resistance to bacitracin.'
124,1,C124_1,baeR,3000828,baeR,0,11.06500692,8,28,3500000,1,97.09,723,723,888,4.6,baeR	b'BaeR is a response regulator that promotes the expression of MdtABC and AcrD efflux complexes.'
124,1,C124_1,baeS,3000829,baeS,0,4.07000407,5.714285714,20,3500000,0.326923077,96.3,1404,459,751,2.6,"baeS	b'BaeS is a sensor kinase in the BaeSR regulatory system. While it phosphorylates BaeR to increase its activity, BaeS is not necessary for overexpressed BaeR to confer resistance.'"
124,1,C124_1,cpxA,3000830,cpxA,0,9.565398212,13.14285714,46,3500000,0.787481805,98.43,1374,1082,1148,4,"cpxA	b'CpxA is a membrane-localized sensor kinase that is activated by envelope stress. It starts a kinase cascade that activates CpxR, which promotes efflux complex expression.'"
124,1,C124_1,dfrA17,3002860,dfrA-_1,0,13.2610006,6.285714286,22,3500000,0.827004219,100,474,392,558,4.2,dfrA17	b'dfrA17 is an integron-encoded dihydrofolate reductase found in Escherichia coli'
124,1,C124_1,dfrF,3002867,dfrF,0,87.73448773,43.42857143,152,3500000,1,100,495,495,868,24.1,b'dfrF is a chromosome-encoded dihydrofolate reductase found in Streptococcus pyogenes'	dfrF
124,1,C124_1,emrA,3000027,emrA,0,6.820119352,8,28,3500000,0.425404945,99.2,1173,499,622,3.1,"b'EmrA is a membrane fusion protein, providing an efflux pathway with EmrB and TolC between the inner and outer membranes of E. coli, a Gram-negative bacterium.'	emrA"
124,1,C124_1,emrK,3000206,emrK,0,5.411255411,5.714285714,20,3500000,0.538825758,97.72,1056,569,603,2.5,"b'emrK is a membrane fusion protein that is a homolog of EmrA. Together with the inner membrane transporter EmrY and the outer membrane channel TolC, it mediates multidrug efflux.'	emrK"
124,1,C124_1,emrR,3000516,emrR,0,8.609093355,4.571428571,16,3500000,0.871939736,98.7,531,463,465,4.2,b'EmrR is a negative regulator for the EmrAB-TolC multidrug efflux pump in E. coli. Mutations lead to EmrAB-TolC overexpression.'	emrR
124,1,C124_1,emrY,3000254,emrY,0,8.539868189,13.14285714,46,3500000,0.608187135,97.54,1539,936,1209,4.1,emrY	b'emrY is a multidrug transport that moves substrates across the inner membrane of the Gram-negative E. coli. It is a homolog of emrB.'
124,1,C124_1,evgA,3000832,evgA,0,4.645760743,2.857142857,10,3500000,0.479674797,98.98,615,295,295,3.1,"evgA	b'EvgA, when phosphorylated, is a positive regulator for efflux protein complexes emrKY and mdtEF. While usually phosphorylated in a EvgS dependent manner, it can be phosphorylated in the absence of EvgS when overexpressed.'"
124,1,C124_1,gadW,3003838,gadW,0,5.48696845,4,14,3500000,0.840877915,99.67,729,613,804,2.1,"b'GadW is an AraC-family regulator that promotes mdtEF expression to confer multidrug resistance. GadW inhibits GadX-dependent activation. GadW clearly represses gadX and, in situations where GadX is missing, activates gadA and gadBC.'	gadW"
124,1,C124_1,gadX,3000508,gadX,0,2.770562771,2.285714286,8,3500000,0.528484848,94.5,825,436,439,2.1,gadX	b'GadX is an AraC-family regulator that promotes mdtEF expression to confer multidrug resistance.'
124,1,C124_1,kdpE,3003841,kdpE,0,4.214075011,2.857142857,10,3500000,0.514749263,98.85,678,349,461,2.6,b'kdpE is a transcriptional activator that is part of the two-component system KdpD/KdpE that is studied for its regulatory role in potassium transport and has been identified as an adaptive regulator involved in the virulence and intracellular survival of pathogenic bacteria. kdpE regulates a range of virulence loci through direct promoter binding.'	kdpE
124,1,C124_1,lnuC,3002837,lnuC,0,28.86002886,14.28571429,50,3500000,1,99.19,495,495,639,9.5,b'lnuC is a transposon-mediated nucleotidyltransferase found in Streptococcus agalactiae'	lnuC
124,1,C124_1,marA,3000263,marA,0,7.44047619,2.857142857,10,3500000,1,98.96,384,384,512,2,"b'In the presence of antibiotic stress, E. coli overexpresses the global activator protein MarA, which besides inducing MDR efflux pump AcrAB, also down- regulates synthesis of the porin OmpF.'	marA"
124,1,C124_1,marR,3003378,marR,1,6.568144499,2.857142857,10,3500000,0.524137931,98.25,435,228,350,2.6,Escherichia coli marR mutant conferring antibiotic resistance
124,1,C124_1,mdfA,3001328,mdfA,0,3.707565751,4.571428571,16,3500000,0.547445255,96.59,1233,675,675,1.8,b'Multidrug efflux pump in E. coli. This multidrug efflux system was originally identified as the Cmr/CmlA chloramphenicol exporter.'	Escherichia coli mdfA
124,1,C124_1,mdtA,3000792,mdtA,0,5.494505495,6.857142857,24,3500000,0.662660256,95.65,1248,827,918,3.4,mdtA	b'MdtA is the membrane fusion protein of the multidrug efflux complex mdtABC.'
124,1,C124_1,mdtE,3000795,mdtE,0,15.79077227,18.28571429,64,3500000,0.998272884,98.27,1158,1156,1314,7,mdtE	b'MdtE is the membrane fusion protein of the MdtEF multidrug efflux complex. It shares 70% sequence similarity with AcrA.'
124,1,C124_1,mdtG,3001329,mdtG,0,6.5199674,8,28,3500000,0.368378158,98.23,1227,452,452,5.5,"mdtG	b'The MdtG protein, also named YceE, appears to be a member of the major facilitator superfamily of transporters, and it has been reported, when overexpressed, to increase fosfomycin and deoxycholate resistances. mdtG is a member of the marA-soxS-rob regulon.'"
124,1,C124_1,mdtH,3001216,mdtH,0,6.617038875,8,28,3500000,0.364764268,98.87,1209,441,441,2.4,b'Multidrug resistance protein MdtH'	mdtH
124,1,C124_1,mdtM,3001214,mdtM,0,5.097902908,6.285714286,22,3500000,0.305758313,94.96,1233,377,419,3.6,b'Multidrug resistance protein MdtM'	mdtM
124,1,C124_1,mdtN,3003548,mdtN,0,8.859357697,9.142857143,32,3500000,0.603682171,95.51,1032,623,868,3.3,"mdtN	b'Multidrug resistance efflux pump. Could be involved in resistance to puromycin, acriflavine and tetraphenylarsonium chloride.'"
124,1,C124_1,mdtO,3003549,mdtO,0,6.404901142,13.14285714,46,3500000,0.674463938,97.11,2052,1384,1384,3,"b'Multidrug resistance efflux pump. Could be involved in resistance to puromycin, acriflavine and tetraphenylarsonium chloride'	mdtO"
124,1,C124_1,mdtP,3003550,mdtP,0,7.011393514,10.28571429,36,3500000,1,98.02,1467,1467,1606,3.2,"b'Multidrug resistance efflux pump. Could be involved in resistance to puromycin, acriflavine and tetraphenylarsonium chloride'	mdtP"
124,1,C124_1,mefA,3000615,mefA,0,288.5292048,351.4285714,1230,3500000,1,98.6,1218,1218,1535,21.8,b'mefA is a motive efflux pump in Streptococcus pneumoniae that confers resistance to macrolides. It is found on the same operon as mefE and the ABC-efflux pump mel.'	mefA
124,1,C124_1,mel,3000616,mel,0,32.78688525,48,168,3500000,1,97.61,1464,1464,1871,13.1,"b'Mel, a homolog of MsrA, is an ABC-F subfamily protein associated with macrolide resistance. It is expressed on the same operon as mefA and mefE, both MFS-type efflux proteins that confer macrolide resistance.'	mel"
124,1,C124_1,mipA,3004127,mipA,0,6.119716963,4.571428571,16,3500000,0.527443106,99.24,747,394,416,2.9,"Escherichia coli mipA	b'MltA-interacting protein (mipA), is an antibiotic resistance-related outer membrane protein. Deletion of mipA increases kanamycin, nalidixic acid and streptomycin resistance.'"
124,1,C124_1,mphA,3000316,mphA,0,8.118657299,7.428571429,26,3500000,0.815300546,100,915,746,850,4.1,"mphA	b""The mphA gene encodes for resistance enzyme MPH(2')-I which preferentially inactivate 14-membered macrolides (e.g.erythromycin, telithromycin, roxithromycin) over 16-membered macrolides (e.g.tylosin, spiramycin). It phosphorylates macrolides at 2'-OH hydroxyl of desosamine sugar of macrolides in a GTP-dependent manner."""
124,1,C124_1,porin_OmpC,3004114,porin_OmpC,0,5.175983437,5.714285714,20,3500000,0.47826087,93.59,1104,528,550,3.5,"porin OmpC	b'In the presence of antibiotic stress, there is a coupled down-regulation of the porin OmpC with the OmpF. Mutants both lacking both OmpC and OmpF proteins are resistant to cephaloridine and cefazolin. Analyses of genes involved in the increased resistance to tetracycline suggest that the up-regulation of efflux pump genes is accompanied by a decrease of OmpF and OmpC synthesis. Homologs of OmpC have been identified in Escherichia coli, Salmonella enterica, Enterobacter aerogenes and Serratia marcescens.'"
124,1,C124_1,sul1,3000410,sul1,0,16.32653061,13.71428571,48,3500000,1,100,840,840,1057,6.5,sul1	b'Sul1 is a sulfonamide resistant dihydropteroate synthase of Gram-negative bacteria. It is linked to other resistance genes of class 1 integrons.'
124,1,C124_1,sul2,3000412,sul2,0,369.7478992,301.7142857,1056,3500000,1,100,816,816,1440,108.4,"sul2	b'Sul2 is a sulfonamide resistant dihydropteroate synthase of Gram-negative bacteria, usually found on small plasmids.'"
124,1,C124_1,tet44,3000556,tet44,0,2.67439269,5.142857143,18,3500000,0.1950078,99.2,1923,375,375,3.6,"b'Tet44 is a tetracycline resistance gene found in Campylobacter fetus, and binds to the ribosome to confer antibiotic resistance as a ribosomal protection protein.'	tet44"
124,1,C124_1,tetO,3000190,tetO,0,103.2738095,198.2857143,694,3500000,1,99.58,1920,1920,2282,44.4,tetO	b'TetO is a ribosomal protection protein. It is associated with conjugative plasmids.'
124,1,C124_1,tetW,3000194,tet-,0,98.51190476,189.1428571,662,3500000,1,99.95,1920,1920,2471,38.4,b'TetW is a ribosomal protection protein. It is associated with both conjugative and non conjugative DNA and has been found strains of C. difficile.'	tetW
124,1,C124_1,ugd,3003577,ugd,0,8.8138083,10.28571429,36,3500000,0.885175664,100,1167,1033,1033,4,"b'PmrE is required for the synthesis and transfer of 4-amino-4-deoxy-L-arabinose (Ara4N) to Lipid A, which allows gram-negative bacteria to resist the antimicrobial activity of cationic antimicrobial peptides and antibiotics such as polymyxin'	ugd"
124,1,C124_1,vanSA,3002931,vanSA,0,3.463203463,4,14,3500000,0.547186147,100,1155,632,632,3.1,"vanSA	b'vanSA, also known as vanS, is a vanS variant found in the vanA gene cluster'"
124,1,C124_1,vanYA,3002955,vanYA,0,1.253132832,1.142857143,4,3500000,0.355263158,99.69,912,324,324,1.9,"vanYA	b'vanYA, also known as vanY, is a vanY variant found in the vanA gene cluster'"
126,1,C126_1,AAC_6___Ie_APH_2____Ia,3002597,AAC_6___Ie_APH_2____Ia,0,42.46031746,61.14285714,214,3500000,1,99.92,1440,1440,1881,17.1,"b""AAC(6')-Ie-APH(2'')-Ia is an aminoglycoside acetyltransferase encoded by plasmids and transposons in S. aureus, E. faecalis, E. faecium and Staphylococcus warneri""	AAC(6')-Ie-APH(2'')-Ia"
126,1,C126_1,AAC_6___Ii,3002556,AAC_6___Ii,0,49.96096799,27.42857143,96,3500000,1,99.64,549,549,1125,12.8,"b""AAC(6')-Ii is a chromosomal-encoded aminoglycoside acetyltransferase in Enterococcus spp.""	AAC(6')-Ii"
126,1,C126_1,APH_3___IIIa,3002647,APH_3___IIIa,0,88.4097035,70.28571429,246,3500000,1,100,795,795,1476,24.7,"APH(3')-IIIa	b""APH(3')-IIIa is a plasmid-encoded aminoglycoside phosphotransferase in S. aureus and Enterococcus spp."""
126,1,C126_1,APH_3___IIb,3002645,APH_3___IIb,0,11.32943884,9.142857143,32,3500000,1,98.14,807,807,1067,4.1,"b""APH(3')-IIb is a chromosomal-encoded aminoglycoside phosphotransferase in P. aeruginosa""	APH(3')-IIb"
126,1,C126_1,APH_3____Ib,3002639,APH_3____Ib,0,7.10732054,5.714285714,20,3500000,0.614427861,99.8,804,494,591,3.1,"b""APH(3'')-Ib is an aminoglycoside phosphotransferase encoded by plasmids, transposons, integrative conjugative elements and chromosomes in Enterobacteriaceae and Pseudomonas spp.""	APH(3'')-Ib"
126,1,C126_1,APH_6__Id,3002660,APH_6__Id,0,10.2406554,8.571428571,30,3500000,0.694145759,99.66,837,581,735,4.1,"APH(6)-Id	b'APH(6)-Id is an aminoglycoside phosphotransferase encoded by plasmids, integrative conjugative elements and chromosomal genomic islands in K. pneumoniae, Salmonella spp., E. coli, Shigella flexneri, Providencia alcalifaciens, Pseudomonas spp., V. cholerae, Edwardsiella tarda, Pasteurella multocida and Aeromonas bestiarum'"
126,1,C126_1,AcrE,3000499,AcrE,0,4.4411547,5.142857143,18,3500000,0.507772021,98.81,1158,588,588,2,"AcrE	b'AcrE is a membrane fusion protein, similar to AcrA.'"
126,1,C126_1,ArmR,3004056,ArmR,0,21.16402116,3.428571429,12,3500000,0.660493827,100,162,107,263,4.2,"b'ArmR, a 53-amino-acid antirepressor, allosterically inhibits MexR dimer-DNA binding by occupying a hydrophobic binding cavity within the center of the MexR dimer. ArmR up-regulation and MexR-ArmR complex formation have previously been shown to upregulate MexAB-OprM.'	ArmR"
126,1,C126_1,CRP,3000518,CRP,0,5.416384563,3.428571429,12,3500000,1,98.74,633,633,819,1.9,CRP	b'CRP is a global regulator that represses MdtEF multidrug efflux pump expression.'
126,1,C126_1,CblA_1,3002999,CblA_1,0,23.08802309,20.57142857,72,3500000,1,98.54,891,891,1602,6.7,CblA-1	b'CblA-1 beta-lactamase is a class A beta-lactamase found in Bacteroides uniformis that is species-specific.'
126,1,C126_1,CfxA3,3003003,CfxA-,0,4.140786749,4,14,3500000,0.530020704,100,966,512,512,2.3,CfxA3	b'cfxA3 beta-lactamase is a class A beta-lactamase found in Capnocytophaga ochracea'
126,1,C126_1,ErmB,3000375,ErmB,0,83.38114362,62.28571429,218,3500000,1,99.2,747,747,1512,21.3,"b'ErmB confers the MLSb phenotype. Similar to ErmC, expression of ErmB is inducible by erythromycin. The leader peptide causes attenuation of the mRNA and stabilizes the structure preventing further translation. When erythromycin is present, it binds the leader peptide causing a change in conformation allowing for the expression of ErmB.'	ErmB"
126,1,C126_1,ErmF,3000498,ErmF,0,62.77866952,50.28571429,176,3500000,1,99.88,801,801,1451,18,b'ErmF confers the MLSb phenotype.'	ErmF
126,1,C126_1,ErmG,3000522,ErmG,0,125.9475219,92.57142857,324,3500000,1,99.18,735,735,1476,32.6,b'ErmG is a rRNA adenine N-6-methyltransferase that protects the ribosome from inactivation due to antibiotic binding.'	ErmG
126,1,C126_1,Escherichia_coli_LamB,3004126,Escherichia_coli_LamB,0,5.539576009,7.428571429,26,3500000,0.301267711,98.76,1341,404,404,2,"b'LamB is a negative regulator for antibiotic resistance, it serves as a porin to influx antibiotic. When down-regulated, it increases resistance to chlortetracycline, ciprofloxacin, balofloxacin and nalidixic acid. It also interacts with Odp1, an energy metabolic enzyme, creating a complex that decreases in antibiotic-resistant strains.'	Escherichia coli LamB"
126,1,C126_1,Escherichia_coli_UhpA,3003893,Escherichia_coli_UhpA_1,0,1.933768431,1.142857143,4,3500000,0.514382403,97.04,591,304,385,1.6,"Escherichia coli UhpA with mutation conferring resistance to fosfomycin	b'uhpA is a positive activator of the fosfomycin importer uhpT, thus mutations to uhpA confer fosfomycin resistance by reducing uhpT expression. Both knockout and amino acid substitution mutations have been found that confer resistance, with the Protein Knockout model describing the large, knockout mutations causing loss of function of the gene, and the Protein Variant model describing the amino acid substitutions.'"
126,1,C126_1,H_NS,3000676,H_NS,0,6.901311249,2.857142857,10,3500000,0.490338164,99.01,414,203,452,2.7,"H-NS	b'H-NS is a histone-like protein involved in global gene regulation in Gram-negative bacteria. It is a repressor of the membrane fusion protein genes acrE, mdtE, and emrK as well as nearby genes of many RND-type multidrug exporters.'"
126,1,C126_1,MexA,3000377,MexA,0,11.9047619,13.71428571,48,3500000,1,99.83,1152,1152,1529,4.7,b'MexA is the membrane fusion protein of the MexAB-OprM multidrug efflux complex.'	MexA
126,1,C126_1,MexC,3000800,MexC,0,5.400098184,6.285714286,22,3500000,0.678694158,99.75,1164,790,898,2.2,b'MexC is the membrane fusion protein of the MexCD-OprJ multidrug efflux complex.'	MexC
126,1,C126_1,MexE,3000803,MexE,0,6.884681583,8.571428571,30,3500000,0.409638554,100,1245,510,613,4,b'MexE is the membrane fusion protein of the MexEF-OprN multidrug efflux complex.'	MexE
126,1,C126_1,MexG,3000806,MexG,0,11.50527325,5.142857143,18,3500000,1,99.78,447,447,921,2.7,b'MexG is a membrane protein required for MexGHI-OpmD efflux activity.'	MexG
126,1,C126_1,MexH,3000807,MexH,0,8.72801951,9.714285714,34,3500000,0.521114106,100,1113,580,580,3.2,b'MexH is the membrane fusion protein of the efflux complex MexGHI-OpmD.'	MexH
126,1,C126_1,MexJ,3003692,MexJ,0,5.693581781,6.285714286,22,3500000,0.406702899,99.78,1104,449,481,3,b'mexJ is the membrane fusion protein of the MexJK multidrug efflux protein.'	MexJ
126,1,C126_1,MexL,3003710,MexL,0,11.6253074,7.428571429,26,3500000,1,100,639,639,753,4.8,MexL	b'MexL is a specific repressor of mexJK transcription and autoregulates its own expression.'
126,1,C126_1,MexV,3003030,MexV,0,11.11532146,12.57142857,44,3500000,0.946949602,99.53,1131,1071,1123,5.1,b'MexV is the membrane fusion protein of the MexVW-OprM multidrug efflux complex.'	MexV
126,1,C126_1,MuxA,3004073,MuxA,0,7.583361213,9.714285714,34,3500000,0.825917252,99.53,1281,1058,1354,3.5,b'MuxA is a membrane fusion protein component of the efflux pump system MuxABC-OpmB in Pseudomonas aeruginosa.'	MuxA
126,1,C126_1,MvaT,3004069,MvaT,0,9.142857143,3.428571429,12,3500000,0.730666667,99.64,375,274,385,3.5,"b'MvaT, a global regulator of virulence genes in P. aeruginosa, has also shown to be able to repress the expression of the MexEF-OprN pump.'	MvaT"
126,1,C126_1,OXA_50,3001796,OXA_50,0,15.20912548,12,42,3500000,1,99.87,789,789,1122,5.2,"b'OXA-50 is a beta-lactamase found in Pseudomonas aeruginosa. It confers decreased susceptibility to ampicillin and ticarcillin and, interestingly, to moxalactam and meropenem in P. aeruginosa but not in E. coli. Also confers resistance to piperacillin-tazobactam and cephalotin.'	OXA-50"
126,1,C126_1,OpmB,3004072,OpmB,0,4.198873938,6.285714286,22,3500000,0.291917168,99.54,1497,437,437,3,"b'OpmB is an outer membrane efflux protein in Pseudomonas aeruginosa that shows functional cooperation with MuxABC, to form the efflux pump system MuxABC-OpmB.'	OpmB"
126,1,C126_1,OpmD,3000809,OpmD,0,7.416081187,10.85714286,38,3500000,0.62704918,99.56,1464,918,979,3.2,b'OpmD is the outer membrane channel protein of the efflux complex MexGHI-OpmD.'	OpmD
126,1,C126_1,OprJ,3000802,OprJ,0,9.523809524,13.71428571,48,3500000,1,99.31,1440,1440,1884,3.7,OprJ	b'OprJ is the outer membrane channel component of the MexCD-OprJ multidrug efflux complex.'
126,1,C126_1,OprM,3000379,OprM,0,7.838526357,11.42857143,40,3500000,0.555555556,99.57,1458,810,847,3.3,"OprM	b'OprM is an outer membrane factor protein found in Pseudomonas aeruginosa and Burkholderia vietnamiensis. It is part of the MexAB-OprM, MexVW-OprM, MexXY-OprM and the AmrAB-OprM complex.'"
126,1,C126_1,PDC_5,3002502,PDC_-,0,10.05025126,12,42,3500000,0.72278057,99.42,1194,863,863,4.7,PDC-5	b'PDC-5 is a extended-spectrum beta-lactamase found in Pseudomonas aeruginosa.'
126,1,C126_1,PmpM,3004077,PmpM,0,7.172743574,10.28571429,36,3500000,0.448396095,99.69,1434,643,714,3.8,"PmpM	b'PmpM is a multidrug efflux pump belonging to the MATE family of Pseudomonas aeruginosa. PmpM is an H+ drug antiporter and is the first reported case of an H+ coupled efflux pump in the MATE family. PmpM confers resistance to fluoroquinolones, fradiomycin, benzalkonium chloride, chlorhexidine gluconate, ethidium bromide, tetraphenylphosphonium chloride (TPPCl), and rhodamine 6G.'"
126,1,C126_1,PmrF,3003578,PmrF,0,4.127966976,4,14,3500000,0.495356037,98.12,969,480,482,2.5,"b'PmrF is required for the synthesis and transfer of 4-amino-4-deoxy-L-arabinose (Ara4N) to Lipid A, which allows gram-negative bacteria to resist the antimicrobial activity of cationic antimicrobial peptides and antibiotics such as polymyxin. pmrF corresponds to 1 locus in Pseudomonas aeruginosa PAO1 and 1 locus in Pseudomonas aeruginosa LESB58.'	PmrF"
126,1,C126_1,Pseudomonas_aeruginosa_CpxR,3004054,Pseudomonas_aeruginosa_CpxR,0,7.585335019,5.142857143,18,3500000,0.915929204,99.52,678,621,723,3.4,"Pseudomonas aeruginosa CpxR	b'CpxR is directly involved in activation of expression of RND efflux pump MexAB-OprM in P. aeruginosa. CpxR is required to enhance mexAB-oprM expression and drug resistance, in the absence of repressor MexR.'"
126,1,C126_1,Pseudomonas_aeruginosa_catB7,3002679,Pseudomonas_aeruginosa_catB7,0,16.09657948,10.28571429,36,3500000,1,99.69,639,639,745,4.6,b'catB7 is a chromosome-encoded variant of the cat gene found in Pseudomonas aeruginosa'	Pseudomonas aeruginosa catB7
126,1,C126_1,SAT_4,3002897,SAT_4,0,72.6124704,39.42857143,138,3500000,1,99.82,543,543,1112,18.3,"b'SAT-4 is a plasmid-mediated streptothricin acetyltransferase and streptothricin (a nucleoside antibiotic) resistant determinant. Originally described from a Campylobacter coli BE/G4 plasmid gene sequence by Jacob et al, 1994.'	SAT-4"
126,1,C126_1,TEM_33,3000903,TEM_-,0,45.13024722,38.85714286,136,3500000,1,99.88,861,861,1306,15.1,b'TEM-33 is an inhibitor-resistant beta-lactamase that has been found in clinical isolates.'	TEM-33
126,1,C126_1,TolC,3000237,TolC,0,4.608294931,6.857142857,24,3500000,0.303091398,96.45,1488,451,451,1.7,b'TolC is a protein subunit of many multidrug efflux complexes in Gram negative bacteria. It is an outer membrane efflux protein and is constitutively open. Regulation of efflux activity is often at its periplasmic entrance by other components of the efflux complex.'	TolC
126,1,C126_1,TriA,3003679,TriA,0,9.424603175,10.85714286,38,3500000,0.839409722,99.79,1152,967,1243,4.2,TriA	b'TriA is a membrane protein that is fused to TriB and both are required for the triclosan efflux pump function of TriABC-OpmH in P. aeruginosa.'
126,1,C126_1,TriB,3003680,TriB,0,5.33546752,5.714285714,20,3500000,0.288515406,100,1071,309,309,1.9,TriB	b'TriB is a membrane protein that is fused to TriA and both are required for the triclosan efflux pump function of TriABC-OpmH in P. aeruginosa.'
126,1,C126_1,YojI,3003952,YojI,0,4.518595759,7.428571429,26,3500000,0.45377129,96.92,1644,746,840,3.2,b'YojI mediates resistance to the peptide antibiotic microcin J25 when it is expressed from a multicopy vector. YojI is capable of pumping out microcin molecules. The outer membrane protein TolC in addition to YojI is required for export of microcin J25 out of the cell. Microcin J25 is thus the first known substrate for YojI.'	YojI
126,1,C126_1,acrA,3004043,acrA_2,0,7.657334291,9.142857143,32,3500000,0.324958124,98.71,1194,388,388,1.8,Escherichia coli acrA	b'AcrA is a subunit of the AcrAB-TolC multidrug efflux system that in E. coli.'
126,1,C126_1,ampC,3004290,ampC_2,0,3.023431595,3.428571429,12,3500000,0.231922399,98.48,1134,263,263,3.4,b'A class C ampC beta-lactamase (cephalosporinase) enzyme described in Escherichia coli shown clinically to confer resistance to penicillin-like and cephalosporin-class antibiotics.'	Escherichia coli ampC beta-lactamase
126,1,C126_1,bacA,3002986,bacA,0,3.475842892,2.857142857,10,3500000,0.271289538,98.65,822,223,323,1.9,bacA	b'The bacA gene product (BacA) recycles undecaprenyl pyrophosphate during cell wall biosynthesis which confers resistance to bacitracin.'
126,1,C126_1,baeR,3000828,baeR,0,8.693934005,6.285714286,22,3500000,0.785615491,97.89,723,568,655,2.9,b'BaeR is a response regulator that promotes the expression of MdtABC and AcrD efflux complexes.'	baeR
126,1,C126_1,baeS,3000829,baeS,0,6.105006105,8.571428571,30,3500000,0.385327635,97.04,1404,541,575,2.1,"baeS	b'BaeS is a sensor kinase in the BaeSR regulatory system. While it phosphorylates BaeR to increase its activity, BaeS is not necessary for overexpressed BaeR to confer resistance.'"
126,1,C126_1,basR,3003582,basR,1,9.438009438,6.285714286,22,3500000,1,99.55,666,666,804,3.7,basR
126,1,C126_1,basS,3003583,basS,0,6.77425782,9.714285714,34,3500000,0.468619247,98.21,1434,672,755,2.3,basS	b'Histidine protein kinase sensor Lipid A modification gene	part of a two-component system involved in polymyxin resistance that senses high extracellular Fe(2+)'
126,1,C126_1,bcr_1,3003801,bcr_1,0,7.562330143,9.142857143,32,3500000,0.475599669,99.65,1209,575,844,3.9,"bcr-1	b'Transmembrane protein which expels bicyclomycin from the cell, leading to bicyclomycin resistance. Identified in Pseudomonas aeruginosa strains responsible for outbreaks in Brazil, often appearing with blaSPM-1, another bicyclomycin resistance gene'"
126,1,C126_1,cpxA,3000830,cpxA,0,3.32709503,4.571428571,16,3500000,0.249636099,99.13,1374,343,343,3.2,"b'CpxA is a membrane-localized sensor kinase that is activated by envelope stress. It starts a kinase cascade that activates CpxR, which promotes efflux complex expression.'	cpxA"
126,1,C126_1,dfrA7,3002862,dfrA-_1,0,14.46654611,6.857142857,24,3500000,1,100,474,474,674,4.2,dfrA7	b'dfrA7 is an integron-encoded dihydrofolate reductase found in Escherichia coli'
126,1,C126_1,dfrF,3002867,dfrF,0,36.94083694,18.28571429,64,3500000,1,100,495,495,1003,8.6,dfrF	b'dfrF is a chromosome-encoded dihydrofolate reductase found in Streptococcus pyogenes'
126,1,C126_1,dfrG,3002868,dfrG,0,47.04532415,23.42857143,82,3500000,1,100,498,498,1255,9.7,b'dfrG is a plasmid-encoded dihydrofolate reductase found in Staphylococcus aureus'	dfrG
126,1,C126_1,dfrK,3002869,dfrK,0,3.484320557,1.714285714,6,3500000,0.469512195,91.34,492,231,235,2.6,b'dfrK is a plasmid-encoded dihydrofolate reductase found in Staphylococcus aureus'	dfrK
126,1,C126_1,efmA,3003954,efmA,0,35.07603508,45.14285714,158,3500000,1,100,1287,1287,1589,14.5,efmA	b'efmA is an MFS transporter permease in E. faecium.'
126,1,C126_1,emrA,3000027,emrA,0,4.384362441,5.142857143,18,3500000,0.248081841,98.63,1173,291,291,2.5,"emrA	b'EmrA is a membrane fusion protein, providing an efflux pathway with EmrB and TolC between the inner and outer membranes of E. coli, a Gram-negative bacterium.'"
126,1,C126_1,emrB,3000074,emrB,0,6.312076488,9.714285714,34,3500000,0.575698506,97.97,1539,886,886,3.6,"b'emrB is a translocase in the emrB -TolC efflux protein in E. coli. It recognizes substrates including carbonyl cyanide m-chlorophenylhydrazone (CCCP), nalidixic acid, and thioloactomycin.'	emrB"
126,1,C126_1,emrE,3004038,emrE,0,6.864006864,2.285714286,8,3500000,0.657657658,99.09,333,219,369,2.8,"Pseudomonas aeruginosa emrE	b'EmrE is a small multidrug transporter that functions as a homodimer and that couples the efflux of small polyaromatic cations from the cell with the import of protons down an electrochemical gradient. Confers resistance to tetraphenylphosphonium, methyl viologen, gentamicin, kanamycin, and neomycin.'"
126,1,C126_1,emrK,3000206,emrK,0,4.329004329,4.571428571,16,3500000,0.28030303,96.62,1056,296,296,4.6,"b'emrK is a membrane fusion protein that is a homolog of EmrA. Together with the inner membrane transporter EmrY and the outer membrane channel TolC, it mediates multidrug efflux.'	emrK"
126,1,C126_1,emrY,3000254,emrY,0,3.712986169,5.714285714,20,3500000,0.26185835,96.77,1539,403,403,2.5,emrY	b'emrY is a multidrug transport that moves substrates across the inner membrane of the Gram-negative E. coli. It is a homolog of emrB.'
126,1,C126_1,eptA,3003576,eptA,0,5.561348627,9.142857143,32,3500000,0.427615572,97.3,1644,703,816,3.3,"b'PmrC mediates the modification of Lipid A by the addition of 4-amino-4-deoxy-L-arabinose (L-Ara4N) and phosphoethanolamine, resulting in a less negative cell membrane and decreased binding of polymyxin B.'	eptA"
126,1,C126_1,evgA,3000832,evgA,0,4.645760743,2.857142857,10,3500000,0.336585366,99.52,615,207,326,3.2,"b'EvgA, when phosphorylated, is a positive regulator for efflux protein complexes emrKY and mdtEF. While usually phosphorylated in a EvgS dependent manner, it can be phosphorylated in the absence of EvgS when overexpressed.'	evgA"
126,1,C126_1,gadW,3003838,gadW,0,2.351557907,1.714285714,6,3500000,0.554183813,94.8,729,404,404,1.2,"b'GadW is an AraC-family regulator that promotes mdtEF expression to confer multidrug resistance. GadW inhibits GadX-dependent activation. GadW clearly represses gadX and, in situations where GadX is missing, activates gadA and gadBC.'	gadW"
126,1,C126_1,lnuB,3002836,lnuB,0,4.975124378,4,14,3500000,0.415422886,100,804,334,498,3.2,lnuB	b'lnuB is a plasmid-mediated nucleotidyltransferase found in Streptococcus lutetiensis'
126,1,C126_1,marA,3000263,marA,0,8.928571429,3.428571429,12,3500000,0.6875,100,384,264,441,3.4,"b'In the presence of antibiotic stress, E. coli overexpresses the global activator protein MarA, which besides inducing MDR efflux pump AcrAB, also down- regulates synthesis of the porin OmpF.'	marA"
126,1,C126_1,mdtC,3000794,mdtC,0,3.341687552,10.28571429,36,3500000,0.363547758,97.23,3078,1119,1119,2.7,"mdtC	b'MdtC is a transporter that forms a heteromultimer complex with MdtB to form a multidrug transporter. MdtBC is part of the MdtABC-TolC efflux complex. In the absence of MdtB, MdtC can form a homomultimer complex that results in a functioning efflux complex with a narrower drug specificity. mdtC corresponds to 3 loci in Pseudomonas aeruginosa PAO1 (gene name: muxC/muxB) and 3 loci in Pseudomonas aeruginosa LESB58.'"
126,1,C126_1,mdtG,3001329,mdtG,0,5.588543486,6.857142857,24,3500000,0.762836186,97.97,1227,936,936,2.9,"mdtG	b'The MdtG protein, also named YceE, appears to be a member of the major facilitator superfamily of transporters, and it has been reported, when overexpressed, to increase fosfomycin and deoxycholate resistances. mdtG is a member of the marA-soxS-rob regulon.'"
126,1,C126_1,mdtH,3001216,mdtH,0,3.308519438,4,14,3500000,0.325889165,98.73,1209,394,394,1.5,mdtH	b'Multidrug resistance protein MdtH'
126,1,C126_1,mdtO,3003549,mdtO,0,3.06321359,6.285714286,22,3500000,0.259259259,96.24,2052,532,532,1.7,"b'Multidrug resistance efflux pump. Could be involved in resistance to puromycin, acriflavine and tetraphenylarsonium chloride'	mdtO"
126,1,C126_1,mdtP,3003550,mdtP,0,3.116174895,4.571428571,16,3500000,0.319018405,96.58,1467,468,468,1.9,"mdtP	b'Multidrug resistance efflux pump. Could be involved in resistance to puromycin, acriflavine and tetraphenylarsonium chloride'"
126,1,C126_1,mefA,3000615,mefA,0,56.29838142,68.57142857,240,3500000,1,90.45,1218,1218,1639,20.6,mefA	b'mefA is a motive efflux pump in Streptococcus pneumoniae that confers resistance to macrolides. It is found on the same operon as mefE and the ABC-efflux pump mel.'
126,1,C126_1,mel,3000616,mel,0,74.55113193,109.1428571,382,3500000,1,97.54,1464,1464,1999,28.5,"mel	b'Mel, a homolog of MsrA, is an ABC-F subfamily protein associated with macrolide resistance. It is expressed on the same operon as mefA and mefE, both MFS-type efflux proteins that confer macrolide resistance.'"
126,1,C126_1,mexM,3003704,mexM,0,7.4019245,8.571428571,30,3500000,0.666666667,99.48,1158,772,772,4.3,mexM	b'mexM is the membrane fusion protein of the MexMN-OprM multidrug efflux complex.'
126,1,C126_1,mexP,3003698,mexP,0,7.895386134,9.142857143,32,3500000,0.649395509,99.87,1158,752,752,4.6,mexP	b'MexP is the membrane fusion protein of the MexPQ-OpmE multidrug efflux complex'
126,1,C126_1,mexX,3003034,mexX,0,7.814407814,9.142857143,32,3500000,0.973504274,98.43,1170,1139,1209,3.6,b'MexX is the membrane fusion protein of the MexXY-OprM multidrug efflux complex.'	mexX
126,1,C126_1,mipA,3004127,mipA,0,6.884681583,5.142857143,18,3500000,0.77643909,99.14,747,580,599,3.3,"b'MltA-interacting protein (mipA), is an antibiotic resistance-related outer membrane protein. Deletion of mipA increases kanamycin, nalidixic acid and streptomycin resistance.'	Escherichia coli mipA"
126,1,C126_1,msbA,3003950,msbA,0,4.57404231,8,28,3500000,0.426529445,98.53,1749,746,746,1.9,"b'MsbA is a multidrug resistance transporter homolog from E. coli and belongs to a superfamily of transporters that contain an adenosine triphosphate (ATP) binding cassette (ABC) which is also called a nucleotide-binding domain (NBD). MsbA is a member of the MDR-ABC transporter group by sequence homology. MsbA transports lipid A, a major component of the bacterial outer cell membrane, and is the only bacterial ABC transporter that is essential for cell viability.'	msbA"
126,1,C126_1,msrC,3002819,msrC,0,18.15898773,26.85714286,94,3500000,1,94.46,1479,1479,1747,7.9,b'msrC is a chromosomal-encoded ABC-F subfamily protein expressed in Enterococcus faecium that confers resistance to erythromycin and other macrolide and streptogramin B antibiotics.'	msrC
126,1,C126_1,nfsA,3003751,nfsA,1,3.161430547,2.285714286,8,3500000,0.385892116,98.57,723,279,279,2.2,Escherichia coli nfsA mutations conferring resistance to nitrofurantoin
126,1,C126_1,opmE,3003700,opmE,0,7.355787844,10.85714286,38,3500000,0.653794038,99.27,1476,965,1019,3.2,b'opmE is an outer membrane factor protein that is part of the multidrug efflux pump MexPQ-OpmE.'	opmE
126,1,C126_1,porin_OmpC,3004114,porin_OmpC,0,6.211180124,6.857142857,24,3500000,0.474637681,98.28,1104,524,566,2.5,"porin OmpC	b'In the presence of antibiotic stress, there is a coupled down-regulation of the porin OmpC with the OmpF. Mutants both lacking both OmpC and OmpF proteins are resistant to cephaloridine and cefazolin. Analyses of genes involved in the increased resistance to tetracycline suggest that the up-regulation of efflux pump genes is accompanied by a decrease of OmpF and OmpC synthesis. Homologs of OmpC have been identified in Escherichia coli, Salmonella enterica, Enterobacter aerogenes and Serratia marcescens.'"
126,1,C126_1,soxR,3004107,soxR_2,0,14.55868972,6.857142857,24,3500000,1,99.79,471,471,725,4.1,Pseudomonas aeruginosa soxR	b'SoxR is a redox-sensitive transcriptional activator that induces expression of a small regulon that includes the RND efflux pump-encoding operon mexGHI-opmD. SoxR was shown to be activated by pyocyanin.'
126,1,C126_1,sul1,3000410,sul1,0,8.163265306,6.857142857,24,3500000,0.625,100,840,525,744,3.6,sul1	b'Sul1 is a sulfonamide resistant dihydropteroate synthase of Gram-negative bacteria. It is linked to other resistance genes of class 1 integrons.'
126,1,C126_1,sul2,3000412,sul2,0,7.00280112,5.714285714,20,3500000,0.920343137,99.73,816,751,755,3.2,"b'Sul2 is a sulfonamide resistant dihydropteroate synthase of Gram-negative bacteria, usually found on small plasmids.'	sul2"
126,1,C126_1,tetO,3000190,tetO,0,92.26190476,177.1428571,620,3500000,1,99.74,1920,1920,2210,39.8,tetO	b'TetO is a ribosomal protection protein. It is associated with conjugative plasmids.'
126,1,C126_1,tetQ,3000191,tetQ,0,103.0539876,203.4285714,712,3500000,0.995947315,97.41,1974,1966,2194,46.9,tetQ	b'TetQ is a ribosomal protection protein. Its gene is associated with a conjugative transposon and has been found in both Gram-positive and Gram-negative bacteria.'
126,1,C126_1,tetS,3000192,tetS,0,64.97552292,125.1428571,438,3500000,1,100,1926,1926,2679,24.3,tetS	b'Tet(S) is a ribosomal protection protein found in Gram-positive and Gram-negative strains. It is similar to tet(M) and tet(O).'
126,1,C126_1,tetW,3000194,tet-,0,129.1666667,248,868,3500000,1,99.95,1920,1920,2314,54.5,b'TetW is a ribosomal protection protein. It is associated with both conjugative and non conjugative DNA and has been found strains of C. difficile.'	tetW
126,1,C126_1,tetX,3000205,tetX,0,52.8828498,61.71428571,216,3500000,1,99.91,1167,1167,1797,17.9,tetX	b'TetX is a flavin-dependent monooxygenase conferring resistance to tetracycline antibiotics. TetX hydroxylates position 11a of the tetraketide group thus inactivating the antibiotic.'
126,1,C126_1,tet_40_,3000567,tet_40_,0,46.33204633,56.57142857,198,3500000,1,99.1,1221,1221,1843,14.4,b'Tet40 is a tetracycline efflux pump found in the Gram-positive Clostridium. It is similar to tetA(P).'	tet(40)
126,1,C126_1,ugd,3003577,ugd,0,8.8138083,10.28571429,36,3500000,0.935732648,99.63,1167,1092,1342,3.6,"b'PmrE is required for the synthesis and transfer of 4-amino-4-deoxy-L-arabinose (Ara4N) to Lipid A, which allows gram-negative bacteria to resist the antimicrobial activity of cationic antimicrobial peptides and antibiotics such as polymyxin'	ugd"
126,1,C126_1,vanA,3000010,vanA,0,80.28792913,82.85714286,290,3500000,1,100,1032,1032,1597,26.9,"vanA	b'VanA is a D-Ala-D-Ala ligase homolog that synthesizes D-Ala-D-Lac, an alternative substrate for peptidoglycan synthesis that reduces vancomycin binding affinity. It has been isolated from VREs. It is associated with both vancomycin and teicoplanin resistance.'"
126,1,C126_1,vanHA,3002942,vanHA,0,91.99469261,89.14285714,312,3500000,1,100,969,969,1673,27.9,"b'vanHA, also known as vanH, is a vanH variant in the vanA gene cluster'	vanHA"
126,1,C126_1,vanRA,3002919,vanRA,0,90.31198686,62.85714286,220,3500000,1,100,696,696,1310,25,"vanRA	b'vanRA, also known as vanR, is a vanR variant found in the vanA gene cluster'"
126,1,C126_1,vanSA,3002931,vanSA,0,80.64316636,93.14285714,326,3500000,0.96969697,100,1155,1120,1749,27.5,"b'vanSA, also known as vanS, is a vanS variant found in the vanA gene cluster'	vanSA"
126,1,C126_1,vanXA,3002949,vanXA,0,76.00281492,46.28571429,162,3500000,1,100,609,609,1194,19.8,"vanXA	b'vanXA, also known as vanX, is a vanX variant found in the vanA gene cluster'"
126,1,C126_1,vanYA,3002955,vanYA,0,88.97243108,81.14285714,284,3500000,1,99.89,912,912,1794,23.7,"vanYA	b'vanYA, also known as vanY, is a vanY variant found in the vanA gene cluster'"
126,1,C126_1,vanZA,3002962,vanZA,0,103.4685479,50.28571429,176,3500000,1,100,486,486,1029,25.1,"vanZA	b'vanZA, also known as vanZ, is a vanZ variant found in the vanA gene cluster'"
127,1,C127_1,AAC_6___Ie_APH_2____Ia,3002597,AAC_6___Ie_APH_2____Ia,0,3.174603175,4.571428571,16,3500000,0.291666667,99.76,1440,420,455,2.3,"AAC(6')-Ie-APH(2'')-Ia	b""AAC(6')-Ie-APH(2'')-Ia is an aminoglycoside acetyltransferase encoded by plasmids and transposons in S. aureus, E. faecalis, E. faecium and Staphylococcus warneri"""
127,1,C127_1,APH_3____Ib,3002639,APH_3____Ib,0,3.55366027,2.857142857,10,3500000,0.598258706,99.58,804,481,481,1.9,"APH(3'')-Ib	b""APH(3'')-Ib is an aminoglycoside phosphotransferase encoded by plasmids, transposons, integrative conjugative elements and chromosomes in Enterobacteriaceae and Pseudomonas spp."""
127,1,C127_1,APH_6__Id,3002660,APH_6__Id,0,3.413551801,2.857142857,10,3500000,0.105137395,98.86,837,88,394,1.5,"b'APH(6)-Id is an aminoglycoside phosphotransferase encoded by plasmids, integrative conjugative elements and chromosomal genomic islands in K. pneumoniae, Salmonella spp., E. coli, Shigella flexneri, Providencia alcalifaciens, Pseudomonas spp., V. cholerae, Edwardsiella tarda, Pasteurella multocida and Aeromonas bestiarum'	APH(6)-Id"
127,1,C127_1,AcrS,3000656,AcrS,0,1.72376643,1.142857143,4,3500000,0.604826546,98.75,663,401,412,1.5,AcrS	b'AcrS is a repressor of the AcrAB efflux complex and is associated with the expression of AcrEF. AcrS is believed to regulate a switch between AcrAB and AcrEF efflux.'
127,1,C127_1,CfxA2,3003002,CfxA-,0,43.18249039,41.71428571,146,3500000,1,99.79,966,966,1674,13,CfxA2	b'cfxA2 beta-lactamase is a class A beta-lactamase found in Prevotella intermedia'
127,1,C127_1,ErmB,3000375,ErmB,0,152.9929241,114.2857143,400,3500000,1,99.6,747,747,1644,36.3,"b'ErmB confers the MLSb phenotype. Similar to ErmC, expression of ErmB is inducible by erythromycin. The leader peptide causes attenuation of the mRNA and stabilizes the structure preventing further translation. When erythromycin is present, it binds the leader peptide causing a change in conformation allowing for the expression of ErmB.'	ErmB"
127,1,C127_1,ErmF,3000498,ErmF,0,39.95006242,32,112,3500000,1,99.38,801,801,1607,10.4,b'ErmF confers the MLSb phenotype.'	ErmF
127,1,C127_1,TEM_123,3000985,TEM_-,0,2.664002664,2.285714286,8,3500000,0.484848485,99.76,858,416,416,1.8,TEM-123	b'TEM-123 is an extended-spectrum beta-lactamase found in Proteus mirabilis.'
127,1,C127_1,acrA,3004043,acrA_2,0,2.871500359,3.428571429,12,3500000,0.465661642,99.1,1194,556,666,2.3,Escherichia coli acrA	b'AcrA is a subunit of the AcrAB-TolC multidrug efflux system that in E. coli.'
127,1,C127_1,dfrF,3002867,dfrF,0,13.85281385,6.857142857,24,3500000,1,100,495,495,630,4.4,dfrF	b'dfrF is a chromosome-encoded dihydrofolate reductase found in Streptococcus pyogenes'
127,1,C127_1,mdtA,3000792,mdtA,0,1.831501832,2.285714286,8,3500000,0.289262821,96.95,1248,361,361,2.1,b'MdtA is the membrane fusion protein of the multidrug efflux complex mdtABC.'	mdtA
127,1,C127_1,mdtE,3000795,mdtE,0,2.9607698,3.428571429,12,3500000,0.52417962,99.01,1158,607,608,2.2,mdtE	b'MdtE is the membrane fusion protein of the MdtEF multidrug efflux complex. It shares 70% sequence similarity with AcrA.'
127,1,C127_1,msrC,3002819,msrC,0,1.159084323,1.714285714,6,3500000,0.325895876,95.02,1479,482,482,1.6,b'msrC is a chromosomal-encoded ABC-F subfamily protein expressed in Enterococcus faecium that confers resistance to erythromycin and other macrolide and streptogramin B antibiotics.'	msrC
127,1,C127_1,sul2,3000412,sul2,0,6.302521008,5.142857143,18,3500000,0.3125,100,816,255,255,3.7,"b'Sul2 is a sulfonamide resistant dihydropteroate synthase of Gram-negative bacteria, usually found on small plasmids.'	sul2"
127,1,C127_1,tetO,3000190,tetO,0,38.0952381,73.14285714,256,3500000,1,99.53,1920,1920,2415,15.8,tetO	b'TetO is a ribosomal protection protein. It is associated with conjugative plasmids.'
127,1,C127_1,tetQ,3000191,tetQ,0,138.3702417,273.1428571,956,3500000,1,97.37,1974,1974,2536,54.6,tetQ	b'TetQ is a ribosomal protection protein. Its gene is associated with a conjugative transposon and has been found in both Gram-positive and Gram-negative bacteria.'
127,1,C127_1,tetW,3000194,tet-,0,49.70238095,95.42857143,334,3500000,1,99.95,1920,1920,2104,22,tetW	b'TetW is a ribosomal protection protein. It is associated with both conjugative and non conjugative DNA and has been found strains of C. difficile.'
127,1,C127_1,vanG,3002909,vanG,0,130.0680272,136.5714286,478,3500000,1,100,1050,1050,2084,34.3,"vanG	b'VanG is a D-Ala-D-Ala ligase homolog that can synthesize D-Ala-D-Ser, an alternative substrate for peptidoglycan synthesis that reduces vancomycin binding affinity in Enterococcus faecalis'"
127,1,C127_1,vanHA,3002942,vanHA,0,3.538257408,3.428571429,12,3500000,0.407636739,99.75,969,395,395,1.9,"b'vanHA, also known as vanH, is a vanH variant in the vanA gene cluster'	vanHA"
127,1,C127_1,vanRA,3002919,vanRA,0,4.105090312,2.857142857,10,3500000,0.247126437,100,696,172,333,2.3,"b'vanRA, also known as vanR, is a vanR variant found in the vanA gene cluster'	vanRA"
127,1,C127_1,vanRG,3002926,vanRG,0,125.9079903,89.14285714,312,3500000,1,100,708,708,1534,30.2,b'vanRG is a vanR variant found in the vanG gene cluster'	vanRG
127,1,C127_1,vanSA,3002931,vanSA,0,5.936920223,6.857142857,24,3500000,0.564502165,100,1155,652,690,3.4,"b'vanSA, also known as vanS, is a vanS variant found in the vanA gene cluster'	vanSA"
127,1,C127_1,vanSG,3002937,vanSG,0,117.6926055,130.2857143,456,3500000,1,100,1107,1107,2259,30.1,b'vanSG is a vanS variant found in the vanG gene cluster'	vanSG
127,1,C127_1,vanTG,3002972,vanTG,0,97.24170173,208,728,3500000,1,99.91,2139,2139,2989,36.3,b'vanTG is a vanT variant found in the vanG gene cluster'	vanTG
127,1,C127_1,vanUG,3004253,vanUG,0,140.3508772,32,112,3500000,1,99.56,228,228,970,16.7,vanUG	b'vanUG is a vanG variant found in the vanG gene cluster.'
127,1,C127_1,vanWG,3002965,vanWG,0,100.6416751,85.14285714,298,3500000,1,100,846,846,1954,22.8,vanWG	b'vanWG is a vanW variant found in the vanG gene cluster'
127,1,C127_1,vanXA,3002949,vanXA,0,6.568144499,4,14,3500000,0.566502463,100,609,345,516,2.3,"vanXA	b'vanXA, also known as vanX, is a vanX variant found in the vanA gene cluster'"
127,1,C127_1,vanXYG,3003069,vanXYG,0,135.200747,103.4285714,362,3500000,1,100,765,765,1499,35.4,vanXYG	b'vanXYG is a vanXY variant found in the vanG gene cluster'
127,1,C127_1,vanYA,3002955,vanYA,0,5.639097744,5.142857143,18,3500000,0.429824561,99.74,912,392,392,2.9,"vanYA	b'vanYA, also known as vanY, is a vanY variant found in the vanA gene cluster'"
127,1,C127_1,vanYG1,3002959,vanYG1,0,117.0068027,98.28571429,344,3500000,1,100,840,840,1807,28.5,b'vanYG1 is a vanY variant found in the vanG gene cluster'	vanYG1
130,1,C130_1,AAC_3__IIc,3002535,AAC_3__II-,0,58.40384934,50.28571429,176,3500000,1,96.63,861,861,1524,17.1,AAC(3)-IIc	b'AAC(3)-IIc is a plasmid-encoded aminoglycoside acetyltransferase in E. coli and P. aeruginosa'
130,1,C130_1,AAC_6___Ib_cr,3002547,AAC_6___IId+,0,85.71428571,51.42857143,180,3500000,1,100,600,600,1390,19.2,"b""AAC(6')-Ib-cr is an aminoglycoside acetyltransferase encoded by plasmids, transposons, integrons in Enterobacteriaceae. The aac(6')-Ib-cr variant gene can induce resistance against aminoglycoside and fluoroquinolone simultaneously""	AAC(6')-Ib-cr"
130,1,C130_1,AcrE,3000499,AcrE,0,113.4961757,131.4285714,460,3500000,1,98.7,1158,1158,1947,35.3,"b'AcrE is a membrane fusion protein, similar to AcrA.'	AcrE"
130,1,C130_1,AcrS,3000656,AcrS,0,111.1829347,73.71428571,258,3500000,1,98.34,663,663,1350,28.4,AcrS	b'AcrS is a repressor of the AcrAB efflux complex and is associated with the expression of AcrEF. AcrS is believed to regulate a switch between AcrAB and AcrEF efflux.'
130,1,C130_1,CRP,3000518,CRP,0,136.3123448,86.28571429,302,3500000,1,99.05,633,633,1547,29.1,b'CRP is a global regulator that represses MdtEF multidrug efflux pump expression.'	CRP
130,1,C130_1,CTX_M_15,3001878,CTX_M_-,0,98.49967384,86.28571429,302,3500000,1,100,876,876,1691,26.7,b'CTX-M-15 is a beta-lactamase found in the Enterobacteriaceae family'	CTX-M-15
130,1,C130_1,CblA_1,3002999,CblA_1,0,21.80535514,19.42857143,68,3500000,1,99.44,891,891,1280,7.6,b'CblA-1 beta-lactamase is a class A beta-lactamase found in Bacteroides uniformis that is species-specific.'	CblA-1
130,1,C130_1,CfxA2,3003002,CfxA-,0,41.40786749,40,140,3500000,1,100,966,966,1940,10.8,CfxA2	b'cfxA2 beta-lactamase is a class A beta-lactamase found in Prevotella intermedia'
130,1,C130_1,ErmB,3000375,ErmB,0,2.294893861,1.714285714,6,3500000,0.49665328,99.46,747,371,448,1.7,"b'ErmB confers the MLSb phenotype. Similar to ErmC, expression of ErmB is inducible by erythromycin. The leader peptide causes attenuation of the mRNA and stabilizes the structure preventing further translation. When erythromycin is present, it binds the leader peptide causing a change in conformation allowing for the expression of ErmB.'	ErmB"
130,1,C130_1,Escherichia_coli_EF_Tu,3003369,Escherichia_coli_EF_Tu,1,193.728223,238.2857143,834,3500000,1,99.92,1230,1230,1880,63.5,Escherichia coli EF-Tu mutants conferring resistance to Pulvomycin
130,1,C130_1,Escherichia_coli_LamB,3004126,Escherichia_coli_LamB,0,96.72951955,129.7142857,454,3500000,1,97.92,1341,1341,1850,36.5,"b'LamB is a negative regulator for antibiotic resistance, it serves as a porin to influx antibiotic. When down-regulated, it increases resistance to chlortetracycline, ciprofloxacin, balofloxacin and nalidixic acid. It also interacts with Odp1, an energy metabolic enzyme, creating a complex that decreases in antibiotic-resistant strains.'	Escherichia coli LamB"
130,1,C130_1,Escherichia_coli_UhpA,3003893,Escherichia_coli_UhpA_1,0,107.3241479,63.42857143,222,3500000,1,97.29,591,591,1265,25.9,"b'uhpA is a positive activator of the fosfomycin importer uhpT, thus mutations to uhpA confer fosfomycin resistance by reducing uhpT expression. Both knockout and amino acid substitution mutations have been found that confer resistance, with the Protein Knockout model describing the large, knockout mutations causing loss of function of the gene, and the Protein Variant model describing the amino acid substitutions.'	Escherichia coli UhpA with mutation conferring resistance to fosfomycin"
130,1,C130_1,Escherichia_coli_UhpT,3003890,Escherichia_coli_UhpT,1,98.11165846,136.5714286,478,3500000,1,97.63,1392,1392,2099,33.7,Escherichia coli UhpT with mutation conferring resistance to fosfomycin
130,1,C130_1,H_NS,3000676,H_NS,0,88.33678399,36.57142857,128,3500000,1,99.28,414,414,1056,18,"H-NS	b'H-NS is a histone-like protein involved in global gene regulation in Gram-negative bacteria. It is a repressor of the membrane fusion protein genes acrE, mdtE, and emrK as well as nearby genes of many RND-type multidrug exporters.'"
130,1,C130_1,OXA_1,3001396,OXA_-_1,0,85.26731992,70.85714286,248,3500000,1,100,831,831,1777,20.8,OXA-1	b'OXA-1 is a beta-lactamase found in E. coli'
130,1,C130_1,PmrF,3003578,PmrF,0,79.61079169,77.14285714,270,3500000,1,97.73,969,969,1785,22.5,"PmrF	b'PmrF is required for the synthesis and transfer of 4-amino-4-deoxy-L-arabinose (Ara4N) to Lipid A, which allows gram-negative bacteria to resist the antimicrobial activity of cationic antimicrobial peptides and antibiotics such as polymyxin. pmrF corresponds to 1 locus in Pseudomonas aeruginosa PAO1 and 1 locus in Pseudomonas aeruginosa LESB58.'"
130,1,C130_1,TolC,3000237,TolC,0,96.39016897,143.4285714,502,3500000,1,100,1488,1488,2251,33.1,b'TolC is a protein subunit of many multidrug efflux complexes in Gram negative bacteria. It is an outer membrane efflux protein and is constitutively open. Regulation of efflux activity is often at its periplasmic entrance by other components of the efflux complex.'	TolC
130,1,C130_1,YojI,3003952,YojI,0,67.77893639,111.4285714,390,3500000,1,97.93,1644,1644,2311,25,YojI	b'YojI mediates resistance to the peptide antibiotic microcin J25 when it is expressed from a multicopy vector. YojI is capable of pumping out microcin molecules. The outer membrane protein TolC in addition to YojI is required for export of microcin J25 out of the cell. Microcin J25 is thus the first known substrate for YojI.'
130,1,C130_1,acrA,3004043,acrA_2,0,88.05934434,105.1428571,368,3500000,1,99.16,1194,1194,1968,27.8,b'AcrA is a subunit of the AcrAB-TolC multidrug efflux system that in E. coli.'	Escherichia coli acrA
130,1,C130_1,acrB,3000216,acrB,0,77.27891156,243.4285714,852,3500000,1,98.79,3150,3150,3823,33.3,acrB	b'Protein subunit of AcrA-AcrB-TolC multidrug efflux complex. AcrB functions as a herterotrimer which forms the inner membrane component and is primarily responsible for substrate recognition and energy transduction by acting as a drug/proton antiporter.'
130,1,C130_1,acrD,3000491,acrD,0,75.05275713,233.7142857,818,3500000,1,98.52,3114,3114,4040,30.2,"b'AcrD is an aminoglycoside efflux pump expressed in E. coli. Its expression can be induced by indole, and is regulated by baeRS and cpxAR.'	acrD"
130,1,C130_1,ampC,3004290,ampC_2,0,87.17561099,98.85714286,346,3500000,1,97.97,1134,1134,1691,30.5,b'A class C ampC beta-lactamase (cephalosporinase) enzyme described in Escherichia coli shown clinically to confer resistance to penicillin-like and cephalosporin-class antibiotics.'	Escherichia coli ampC beta-lactamase
130,1,C130_1,bacA,3002986,bacA,0,108.4462982,89.14285714,312,3500000,1,100,822,822,1497,31.1,bacA	b'The bacA gene product (BacA) recycles undecaprenyl pyrophosphate during cell wall biosynthesis which confers resistance to bacitracin.'
130,1,C130_1,baeR,3000828,baeR,0,54.53467694,39.42857143,138,3500000,1,96.68,723,723,1494,13.7,b'BaeR is a response regulator that promotes the expression of MdtABC and AcrD efflux complexes.'	baeR
130,1,C130_1,baeS,3000829,baeS,0,25.64102564,36,126,3500000,1,90.6,1404,1404,2115,8.9,"baeS	b'BaeS is a sensor kinase in the BaeSR regulatory system. While it phosphorylates BaeR to increase its activity, BaeS is not necessary for overexpressed BaeR to confer resistance.'"
130,1,C130_1,cpxA,3000830,cpxA,0,103.1399459,141.7142857,496,3500000,1,98.61,1374,1374,2146,34.3,"cpxA	b'CpxA is a membrane-localized sensor kinase that is activated by envelope stress. It starts a kinase cascade that activates CpxR, which promotes efflux complex expression.'"
130,1,C130_1,dfrF,3002867,dfrF,0,10.38961039,5.142857143,18,3500000,1,100,495,495,790,2.8,b'dfrF is a chromosome-encoded dihydrofolate reductase found in Streptococcus pyogenes'	dfrF
130,1,C130_1,emrA,3000027,emrA,0,77.45706978,90.85714286,318,3500000,1,98.12,1173,1173,1937,24.3,"b'EmrA is a membrane fusion protein, providing an efflux pathway with EmrB and TolC between the inner and outer membranes of E. coli, a Gram-negative bacterium.'	emrA"
130,1,C130_1,emrB,3000074,emrB,0,90.96816114,140,490,3500000,1,98.12,1539,1539,2489,29.5,"b'emrB is a translocase in the emrB -TolC efflux protein in E. coli. It recognizes substrates including carbonyl cyanide m-chlorophenylhydrazone (CCCP), nalidixic acid, and thioloactomycin.'	emrB"
130,1,C130_1,emrE,3004039,emrE_1,0,20.59202059,6.857142857,24,3500000,1,92.19,333,333,458,6.9,b'Member of the small MDR (multidrug resistance) family of transporters	in Escherichia coli this protein provides resistance against a number of positively charged compounds including ethidium bromide and erythromycin	proton-dependent secondary transporter which exchanges protons for compound translocation'	Escherichia coli emrE
130,1,C130_1,emrK,3000206,emrK,0,48.7012987,51.42857143,180,3500000,1,97.35,1056,1056,1716,15.4,"b'emrK is a membrane fusion protein that is a homolog of EmrA. Together with the inner membrane transporter EmrY and the outer membrane channel TolC, it mediates multidrug efflux.'	emrK"
130,1,C130_1,emrR,3000516,emrR,0,107.6136669,57.14285714,200,3500000,1,98.49,531,531,1356,22.1,emrR	b'EmrR is a negative regulator for the EmrAB-TolC multidrug efflux pump in E. coli. Mutations lead to EmrAB-TolC overexpression.'
130,1,C130_1,emrY,3000254,emrY,0,55.69479254,85.71428571,300,3500000,1,97.73,1539,1539,2273,19.6,emrY	b'emrY is a multidrug transport that moves substrates across the inner membrane of the Gram-negative E. coli. It is a homolog of emrB.'
130,1,C130_1,evgA,3000832,evgA,0,89.19860627,54.85714286,192,3500000,1,100,615,615,1203,23.2,"evgA	b'EvgA, when phosphorylated, is a positive regulator for efflux protein complexes emrKY and mdtEF. While usually phosphorylated in a EvgS dependent manner, it can be phosphorylated in the absence of EvgS when overexpressed.'"
130,1,C130_1,evgS,3000833,evgS,0,62.96207966,226.2857143,792,3500000,1,99.44,3594,3594,4315,27.4,evgS	b'EvgS is a sensor protein that phosphorylates the regulatory protein EvgA. evgS corresponds to 1 locus in Pseudomonas aeruginosa PAO1 and 1 locus in Pseudomonas aeruginosa LESB58.'
130,1,C130_1,gadW,3003838,gadW,0,129.3356849,94.28571429,330,3500000,1,99.73,729,729,1625,30.3,"b'GadW is an AraC-family regulator that promotes mdtEF expression to confer multidrug resistance. GadW inhibits GadX-dependent activation. GadW clearly represses gadX and, in situations where GadX is missing, activates gadA and gadBC.'	gadW"
130,1,C130_1,gadX,3000508,gadX,0,47.79220779,39.42857143,138,3500000,1,93.82,825,825,1418,14.5,gadX	b'GadX is an AraC-family regulator that promotes mdtEF expression to confer multidrug resistance.'
130,1,C130_1,kdpE,3003841,kdpE,0,48.04045512,32.57142857,114,3500000,1,95.84,678,678,1301,13,kdpE	b'kdpE is a transcriptional activator that is part of the two-component system KdpD/KdpE that is studied for its regulatory role in potassium transport and has been identified as an adaptive regulator involved in the virulence and intracellular survival of pathogenic bacteria. kdpE regulates a range of virulence loci through direct promoter binding.'
130,1,C130_1,marA,3000263,marA,0,107.1428571,41.14285714,144,3500000,1,98.44,384,384,1053,20.2,"marA	b'In the presence of antibiotic stress, E. coli overexpresses the global activator protein MarA, which besides inducing MDR efflux pump AcrAB, also down- regulates synthesis of the porin OmpF.'"
130,1,C130_1,marR,3003378,marR,1,86.69950739,37.71428571,132,3500000,1,98.16,435,435,1237,15.7,Escherichia coli marR mutant conferring antibiotic resistance
130,1,C130_1,mdfA,3001328,mdfA,0,52.36936624,64.57142857,226,3500000,1,96.35,1233,1233,2106,15.9,Escherichia coli mdfA	b'Multidrug efflux pump in E. coli. This multidrug efflux system was originally identified as the Cmr/CmlA chloramphenicol exporter.'
130,1,C130_1,mdtA,3000792,mdtA,0,44.87179487,56,196,3500000,1,95.75,1248,1248,1851,15.5,mdtA	b'MdtA is the membrane fusion protein of the multidrug efflux complex mdtABC.'
130,1,C130_1,mdtB,3000793,mdtB,0,49.95196926,156,546,3500000,1,95.9,3123,3123,3893,20.9,b'MdtB is a transporter that forms a heteromultimer complex with MdtC to form a multidrug transporter. MdtBC is part of the MdtABC-TolC efflux complex.'	mdtB
130,1,C130_1,mdtE,3000795,mdtE,0,101.6530965,117.7142857,412,3500000,1,98.45,1158,1158,1866,33,b'MdtE is the membrane fusion protein of the MdtEF multidrug efflux complex. It shares 70% sequence similarity with AcrA.'	mdtE
130,1,C130_1,mdtF,3000796,mdtF,0,76.52078172,238.2857143,834,3500000,1,97.3,3114,3114,3873,32.2,mdtF	b'MdtF is the multidrug inner membrane transporter for the MdtEF-TolC efflux complex.'
130,1,C130_1,mdtG,3001329,mdtG,0,63.33682617,77.71428571,272,3500000,1,98.37,1227,1227,1867,21.6,"b'The MdtG protein, also named YceE, appears to be a member of the major facilitator superfamily of transporters, and it has been reported, when overexpressed, to increase fosfomycin and deoxycholate resistances. mdtG is a member of the marA-soxS-rob regulon.'	mdtG"
130,1,C130_1,mdtH,3001216,mdtH,0,65.69774312,79.42857143,278,3500000,1,98.01,1209,1209,1871,22.1,mdtH	b'Multidrug resistance protein MdtH'
130,1,C130_1,mdtN,3003548,mdtN,0,74.75083056,77.14285714,270,3500000,1,94.86,1032,1032,1861,21.7,"b'Multidrug resistance efflux pump. Could be involved in resistance to puromycin, acriflavine and tetraphenylarsonium chloride.'	mdtN"
130,1,C130_1,mdtO,3003549,mdtO,0,77.41576163,158.8571429,556,3500000,1,97.08,2052,2052,2788,29.7,"b'Multidrug resistance efflux pump. Could be involved in resistance to puromycin, acriflavine and tetraphenylarsonium chloride'	mdtO"
130,1,C130_1,mdtP,3003550,mdtP,0,82.57863473,121.1428571,424,3500000,1,97.68,1467,1467,2451,25.8,"b'Multidrug resistance efflux pump. Could be involved in resistance to puromycin, acriflavine and tetraphenylarsonium chloride'	mdtP"
130,1,C130_1,mgrB,3003820,mgrB,0,130.952381,18.85714286,66,3500000,1,99.31,144,144,1165,8.4,mgrB	b'mgrB is a small transmembrane protein produced in the PhoPQ signalling system. It acts as a negative regulator in this system. Inactivation or down-regulation of mgrB confers colistin resistance by absence as shown in Klebsiella pneumoniae'
130,1,C130_1,mipA,3004127,mipA,0,78.7913559,58.85714286,206,3500000,1,99.2,747,747,1564,19.7,"Escherichia coli mipA	b'MltA-interacting protein (mipA), is an antibiotic resistance-related outer membrane protein. Deletion of mipA increases kanamycin, nalidixic acid and streptomycin resistance.'"
130,1,C130_1,msbA,3003950,msbA,0,69.91750388,122.2857143,428,3500000,1,98.06,1749,1749,2668,24,"b'MsbA is a multidrug resistance transporter homolog from E. coli and belongs to a superfamily of transporters that contain an adenosine triphosphate (ATP) binding cassette (ABC) which is also called a nucleotide-binding domain (NBD). MsbA is a member of the MDR-ABC transporter group by sequence homology. MsbA transports lipid A, a major component of the bacterial outer cell membrane, and is the only bacterial ABC transporter that is essential for cell viability.'	msbA"
130,1,C130_1,nfsA,3003751,nfsA,1,89.31041296,64.57142857,226,3500000,1,99.17,723,723,1445,23.2,Escherichia coli nfsA mutations conferring resistance to nitrofurantoin
130,1,C130_1,parC,3003308,parC_3,1,89.04066275,201.1428571,704,3500000,1,99.65,2259,2259,3209,32.8,Escherichia coli parC conferring resistance to fluoroquinolone
130,1,C130_1,porin_OmpC,3004114,porin_OmpC,0,70.91097308,78.28571429,274,3500000,1,95.12,1104,1104,1774,22.8,"b'In the presence of antibiotic stress, there is a coupled down-regulation of the porin OmpC with the OmpF. Mutants both lacking both OmpC and OmpF proteins are resistant to cephaloridine and cefazolin. Analyses of genes involved in the increased resistance to tetracycline suggest that the up-regulation of efflux pump genes is accompanied by a decrease of OmpF and OmpC synthesis. Homologs of OmpC have been identified in Escherichia coli, Salmonella enterica, Enterobacter aerogenes and Serratia marcescens.'	porin OmpC"
130,1,C130_1,tetO,3000190,tetO,0,30.95238095,59.42857143,208,3500000,1,99.74,1920,1920,2320,12.9,tetO	b'TetO is a ribosomal protection protein. It is associated with conjugative plasmids.'
130,1,C130_1,tetQ,3000191,tetQ,0,92.05384281,181.7142857,636,3500000,1,97.37,1974,1974,2312,40.3,b'TetQ is a ribosomal protection protein. Its gene is associated with a conjugative transposon and has been found in both Gram-positive and Gram-negative bacteria.'	tetQ
130,1,C130_1,tetW,3000194,tet-,0,119.6428571,229.7142857,804,3500000,1,99.17,1920,1920,2353,49.4,b'TetW is a ribosomal protection protein. It is associated with both conjugative and non conjugative DNA and has been found strains of C. difficile.'	tetW
130,1,C130_1,tet_40_,3000567,tet_40_,0,8.892008892,10.85714286,38,3500000,0.977886978,99.66,1221,1194,1396,3.6,tet(40)	b'Tet40 is a tetracycline efflux pump found in the Gram-positive Clostridium. It is similar to tetA(P).'
130,1,C130_1,ugd,3003577,ugd,0,65.12425021,76,266,3500000,1,97,1167,1167,1813,21.8,"b'PmrE is required for the synthesis and transfer of 4-amino-4-deoxy-L-arabinose (Ara4N) to Lipid A, which allows gram-negative bacteria to resist the antimicrobial activity of cationic antimicrobial peptides and antibiotics such as polymyxin'	ugd"
131,1,C131_1,AcrF,3000502,AcrF,0,1.840349666,5.714285714,20,3500000,0.201610306,98.24,3105,626,626,1.3,"b'AcrF is a inner membrane transporter, similar to AcrB.'	AcrF"
131,1,C131_1,CblA_1,3002999,CblA_1,0,30.14269681,26.85714286,94,3500000,1,98.99,891,891,1393,10,CblA-1	b'CblA-1 beta-lactamase is a class A beta-lactamase found in Bacteroides uniformis that is species-specific.'
131,1,C131_1,CfxA2,3003002,CfxA-,0,312.9251701,302.2857143,1058,3500000,1,99.79,966,966,1793,87,b'cfxA2 beta-lactamase is a class A beta-lactamase found in Prevotella intermedia'	CfxA2
131,1,C131_1,ErmB,3000375,ErmB,0,13.76936317,10.28571429,36,3500000,0.580990629,99.31,747,434,436,6.9,"b'ErmB confers the MLSb phenotype. Similar to ErmC, expression of ErmB is inducible by erythromycin. The leader peptide causes attenuation of the mRNA and stabilizes the structure preventing further translation. When erythromycin is present, it binds the leader peptide causing a change in conformation allowing for the expression of ErmB.'	ErmB"
131,1,C131_1,ErmF,3000498,ErmF,0,211.8780096,169.7142857,594,3500000,1,99.88,801,801,1572,56,b'ErmF confers the MLSb phenotype.'	ErmF
131,1,C131_1,acrA,3004043,acrA_2,0,1.914333573,2.285714286,8,3500000,0.386097152,98.48,1194,461,461,2.4,Escherichia coli acrA	b'AcrA is a subunit of the AcrAB-TolC multidrug efflux system that in E. coli.'
131,1,C131_1,acrD,3000491,acrD,0,0.734012295,2.285714286,8,3500000,0.16923571,99.05,3114,527,527,1.7,"acrD	b'AcrD is an aminoglycoside efflux pump expressed in E. coli. Its expression can be induced by indole, and is regulated by baeRS and cpxAR.'"
131,1,C131_1,cepA,3003559,cepA,0,3.796867584,3.428571429,12,3500000,0.427464009,98.7,903,386,470,1.3,b'A beta-lactamase found in Bacteroides fragilis producing either low or high levels of the endogenous cephalosporinase activity'	cepA
131,1,C131_1,dfrF,3002867,dfrF,0,12.6984127,6.285714286,22,3500000,0.870707071,100,495,431,533,4.7,b'dfrF is a chromosome-encoded dihydrofolate reductase found in Streptococcus pyogenes'	dfrF
131,1,C131_1,emrR,3000516,emrR,0,3.228410008,1.714285714,6,3500000,0.917137476,98.15,531,487,487,1.5,emrR	b'EmrR is a negative regulator for the EmrAB-TolC multidrug efflux pump in E. coli. Mutations lead to EmrAB-TolC overexpression.'
131,1,C131_1,eptA,3003576,eptA,0,1.737921446,2.857142857,10,3500000,0.26216545,98.38,1644,431,432,2.5,"b'PmrC mediates the modification of Lipid A by the addition of 4-amino-4-deoxy-L-arabinose (L-Ara4N) and phosphoethanolamine, resulting in a less negative cell membrane and decreased binding of polymyxin B.'	eptA"
131,1,C131_1,gadW,3003838,gadW,0,3.919263179,2.857142857,10,3500000,0.377229081,100,729,275,336,3.3,"gadW	b'GadW is an AraC-family regulator that promotes mdtEF expression to confer multidrug resistance. GadW inhibits GadX-dependent activation. GadW clearly represses gadX and, in situations where GadX is missing, activates gadA and gadBC.'"
131,1,C131_1,marR,3003378,marR,1,2.6272578,1.142857143,4,3500000,0.779310345,97.94,435,339,354,1.7,Escherichia coli marR mutant conferring antibiotic resistance
131,1,C131_1,mdtF,3000796,mdtF,0,1.101018442,3.428571429,12,3500000,0.138407193,95.59,3114,431,431,2.1,b'MdtF is the multidrug inner membrane transporter for the MdtEF-TolC efflux complex.'	mdtF
131,1,C131_1,mefA,3000615,mefA,0,8.444757213,10.28571429,36,3500000,0.518062397,95.09,1218,631,810,5.4,mefA	b'mefA is a motive efflux pump in Streptococcus pneumoniae that confers resistance to macrolides. It is found on the same operon as mefE and the ABC-efflux pump mel.'
131,1,C131_1,tetA_46_,3004032,tetA_46_,0,2.31884058,4,14,3500000,0.175072464,90.73,1725,302,302,2.5,"b'tetA(46) is a subunit of tetAB(46), a heterodimeric ABC transporter, that is required for conferring tetracycline resistance in Streptococcus australis isolated from the oral cavity.'	tetA(46)"
131,1,C131_1,tetM,3000186,tetM,0,2.083333333,4,14,3500000,0.3859375,96.22,1920,741,741,2.8,b'TetM is a ribosomal protection protein that confers tetracycline resistance. It is found on transposable DNA elements and its horizontal transfer between bacterial species has been documented.'	tetM
131,1,C131_1,tetW,3000194,tet-,0,211.3095238,405.7142857,1420,3500000,1,99.95,1920,1920,2474,82.2,b'TetW is a ribosomal protection protein. It is associated with both conjugative and non conjugative DNA and has been found strains of C. difficile.'	tetW
131,1,C131_1,tetX,3000205,tetX,0,206.634839,241.1428571,844,3500000,1,99.91,1167,1167,2070,61,tetX	b'TetX is a flavin-dependent monooxygenase conferring resistance to tetracycline antibiotics. TetX hydroxylates position 11a of the tetraketide group thus inactivating the antibiotic.'
131,1,C131_1,tet_40_,3000567,tet_40_,0,204.048204,249.1428571,872,3500000,1,97.22,1221,1221,2125,59.8,b'Tet40 is a tetracycline efflux pump found in the Gram-positive Clostridium. It is similar to tetA(P).'	tet(40)
133,1,C133_1,AAC_6___Ie_APH_2____Ia,3002597,AAC_6___Ie_APH_2____Ia,0,34.12698413,49.14285714,172,3500000,1,99.93,1440,1440,2066,12.3,"b""AAC(6')-Ie-APH(2'')-Ia is an aminoglycoside acetyltransferase encoded by plasmids and transposons in S. aureus, E. faecalis, E. faecium and Staphylococcus warneri""	AAC(6')-Ie-APH(2'')-Ia"
133,1,C133_1,AAC_6___Ii,3002556,AAC_6___Ii,0,46.83840749,25.71428571,90,3500000,1,99.64,549,549,1208,11,"AAC(6')-Ii	b""AAC(6')-Ii is a chromosomal-encoded aminoglycoside acetyltransferase in Enterococcus spp."""
133,1,C133_1,APH_3___IIIa,3002647,APH_3___IIIa,0,151.6621743,120.5714286,422,3500000,1,100,795,795,1103,46.7,"APH(3')-IIIa	b""APH(3')-IIIa is a plasmid-encoded aminoglycoside phosphotransferase in S. aureus and Enterococcus spp."""
133,1,C133_1,APH_3____Ib,3002639,APH_3____Ib,0,86.70931059,69.71428571,244,3500000,1,99.75,804,804,1716,21.2,"b""APH(3'')-Ib is an aminoglycoside phosphotransferase encoded by plasmids, transposons, integrative conjugative elements and chromosomes in Enterobacteriaceae and Pseudomonas spp.""	APH(3'')-Ib"
133,1,C133_1,APH_6__Id,3002660,APH_6__Id,0,80.5598225,67.42857143,236,3500000,1,99.76,837,837,1541,22.7,"b'APH(6)-Id is an aminoglycoside phosphotransferase encoded by plasmids, integrative conjugative elements and chromosomal genomic islands in K. pneumoniae, Salmonella spp., E. coli, Shigella flexneri, Providencia alcalifaciens, Pseudomonas spp., V. cholerae, Edwardsiella tarda, Pasteurella multocida and Aeromonas bestiarum'	APH(6)-Id"
133,1,C133_1,AcrE,3000499,AcrE,0,17.7646188,20.57142857,72,3500000,1,98.79,1158,1158,1399,7.3,"AcrE	b'AcrE is a membrane fusion protein, similar to AcrA.'"
133,1,C133_1,AcrS,3000656,AcrS,0,11.20448179,7.428571429,26,3500000,1,98.34,663,663,894,3.9,b'AcrS is a repressor of the AcrAB efflux complex and is associated with the expression of AcrEF. AcrS is believed to regulate a switch between AcrAB and AcrEF efflux.'	AcrS
133,1,C133_1,CRP,3000518,CRP,0,17.15188445,10.85714286,38,3500000,1,99.21,633,633,934,5.7,b'CRP is a global regulator that represses MdtEF multidrug efflux pump expression.'	CRP
133,1,C133_1,CTX_M_15,3001878,CTX_M_-,0,26.74494455,23.42857143,82,3500000,1,100,876,876,1425,8.6,b'CTX-M-15 is a beta-lactamase found in the Enterobacteriaceae family'	CTX-M-15
133,1,C133_1,Campylobacter_coli_chloramphenicol,3004454,Campylobacter_coli_chloramphenicol,0,5.494505495,3.428571429,12,3500000,0.554487179,97.69,624,346,349,2.3,b'A chloramphenicol resistance determinant described in Campylobacter coli.'	Campylobacter coli chloramphenicol acetyltransferase
133,1,C133_1,CblA_1,3002999,CblA_1,0,39.12137245,34.85714286,122,3500000,1,98.54,891,891,1177,14.4,b'CblA-1 beta-lactamase is a class A beta-lactamase found in Bacteroides uniformis that is species-specific.'	CblA-1
133,1,C133_1,CfxA2,3003002,CfxA-,0,415.8532978,401.7142857,1406,3500000,1,100,966,966,1975,106.2,b'cfxA2 beta-lactamase is a class A beta-lactamase found in Prevotella intermedia'	CfxA2
133,1,C133_1,ErmB,3000375,ErmB,0,126.984127,94.85714286,332,3500000,1,99.2,747,747,1083,41.8,"b'ErmB confers the MLSb phenotype. Similar to ErmC, expression of ErmB is inducible by erythromycin. The leader peptide causes attenuation of the mRNA and stabilizes the structure preventing further translation. When erythromycin is present, it binds the leader peptide causing a change in conformation allowing for the expression of ErmB.'	ErmB"
133,1,C133_1,ErmF,3000498,ErmF,0,176.208311,141.1428571,494,3500000,1,99.38,801,801,1211,54,ErmF	b'ErmF confers the MLSb phenotype.'
133,1,C133_1,ErmG,3000522,ErmG,0,17.10398445,12.57142857,44,3500000,0.47755102,99.72,735,351,578,2.8,b'ErmG is a rRNA adenine N-6-methyltransferase that protects the ribosome from inactivation due to antibiotic binding.'	ErmG
133,1,C133_1,ErmT,3000595,ErmT,0,15.54907677,11.42857143,40,3500000,1,99.73,735,735,1016,5.4,ErmT	b'ErmT confers MLSb phenotype.'
133,1,C133_1,Escherichia_coli_CyaA,3003900,Escherichia_coli_CyaA,0,8.749789669,22.28571429,78,3500000,0.951707892,97.77,2547,2424,2556,4.5,"Escherichia coli CyaA with mutation conferring resistance to fosfomycin	b'CyaA (adenylate cyclase) is involved with the synthesis of cyclic AMP which regulates the fosfomycin transporter glpT. As a result, mutations to cyaA confer resistance to fosfomycin.'"
133,1,C133_1,Escherichia_coli_EF_Tu,3003369,Escherichia_coli_EF_Tu,1,25.08710801,30.85714286,108,3500000,1,99.59,1230,1230,1532,9.6,Escherichia coli EF-Tu mutants conferring resistance to Pulvomycin
133,1,C133_1,Escherichia_coli_GlpT,3003889,Escherichia_coli_GlpT,1,13.03479449,17.71428571,62,3500000,1,98.31,1359,1359,1606,5.7,Escherichia coli GlpT with mutation conferring resistance to fosfomycin
133,1,C133_1,Escherichia_coli_LamB,3004126,Escherichia_coli_LamB,0,11.07915202,14.85714286,52,3500000,1,97.62,1341,1341,1575,4.8,"b'LamB is a negative regulator for antibiotic resistance, it serves as a porin to influx antibiotic. When down-regulated, it increases resistance to chlortetracycline, ciprofloxacin, balofloxacin and nalidixic acid. It also interacts with Odp1, an energy metabolic enzyme, creating a complex that decreases in antibiotic-resistant strains.'	Escherichia coli LamB"
133,1,C133_1,Escherichia_coli_UhpT,3003890,Escherichia_coli_UhpT,1,11.49425287,16,56,3500000,0.760057471,97.35,1392,1058,1058,6.3,Escherichia coli UhpT with mutation conferring resistance to fosfomycin
133,1,C133_1,H_NS,3000676,H_NS,0,11.042098,4.571428571,16,3500000,1,99.28,414,414,555,3.8,"H-NS	b'H-NS is a histone-like protein involved in global gene regulation in Gram-negative bacteria. It is a repressor of the membrane fusion protein genes acrE, mdtE, and emrK as well as nearby genes of many RND-type multidrug exporters.'"
133,1,C133_1,OXA_1,3001396,OXA_-_1,0,22.69210933,18.85714286,66,3500000,0.877256318,100,831,729,1236,8,OXA-1	b'OXA-1 is a beta-lactamase found in E. coli'
133,1,C133_1,OXA_347,3001777,OXA_347,0,44.32900433,36.57142857,128,3500000,1,100,825,825,1530,12.5,OXA-347	b'OXA-347 is a beta-lactamase found in Enterobacteriaceae'
133,1,C133_1,PmrF,3003578,PmrF,0,9.435353089,9.142857143,32,3500000,0.86377709,97.37,969,837,952,4.3,"PmrF	b'PmrF is required for the synthesis and transfer of 4-amino-4-deoxy-L-arabinose (Ara4N) to Lipid A, which allows gram-negative bacteria to resist the antimicrobial activity of cationic antimicrobial peptides and antibiotics such as polymyxin. pmrF corresponds to 1 locus in Pseudomonas aeruginosa PAO1 and 1 locus in Pseudomonas aeruginosa LESB58.'"
133,1,C133_1,SAT_4,3002897,SAT_4,0,123.1254933,66.85714286,234,3500000,1,99.82,543,543,965,29.3,"b'SAT-4 is a plasmid-mediated streptothricin acetyltransferase and streptothricin (a nucleoside antibiotic) resistant determinant. Originally described from a Campylobacter coli BE/G4 plasmid gene sequence by Jacob et al, 1994.'	SAT-4"
133,1,C133_1,TolC,3000237,TolC,0,9.216589862,13.71428571,48,3500000,0.555107527,98.67,1488,826,826,4.5,TolC	b'TolC is a protein subunit of many multidrug efflux complexes in Gram negative bacteria. It is an outer membrane efflux protein and is constitutively open. Regulation of efflux activity is often at its periplasmic entrance by other components of the efflux complex.'
133,1,C133_1,YojI,3003952,YojI,0,11.12269725,18.28571429,64,3500000,1,97.45,1644,1644,1861,5.1,b'YojI mediates resistance to the peptide antibiotic microcin J25 when it is expressed from a multicopy vector. YojI is capable of pumping out microcin molecules. The outer membrane protein TolC in addition to YojI is required for export of microcin J25 out of the cell. Microcin J25 is thus the first known substrate for YojI.'	YojI
133,1,C133_1,aadA5,3002605,aadA-,0,143.4003259,113.1428571,396,3500000,1,100,789,789,1684,35.2,"aadA5	b'aadA5 is an aminoglycoside nucleotidyltransferase gene encoded by plasmids, transposons and integrons in E. coli, K. pneumoniae, Kluyvera georgiana, P. aeruginosa and E. cloacae'"
133,1,C133_1,acrA,3004043,acrA_2,0,9.09308447,10.85714286,38,3500000,0.621440536,99.06,1194,742,971,4.7,Escherichia coli acrA	b'AcrA is a subunit of the AcrAB-TolC multidrug efflux system that in E. coli.'
133,1,C133_1,ampC,3004290,ampC_2,0,7.558578987,8.571428571,30,3500000,0.967372134,98.18,1134,1097,1180,3.2,b'A class C ampC beta-lactamase (cephalosporinase) enzyme described in Escherichia coli shown clinically to confer resistance to penicillin-like and cephalosporin-class antibiotics.'	Escherichia coli ampC beta-lactamase
133,1,C133_1,bacA,3002986,bacA,0,12.51303441,10.28571429,36,3500000,0.991484185,98.28,822,815,1205,4.5,bacA	b'The bacA gene product (BacA) recycles undecaprenyl pyrophosphate during cell wall biosynthesis which confers resistance to bacitracin.'
133,1,C133_1,baeR,3000828,baeR,0,14.22643746,10.28571429,36,3500000,1,97.09,723,723,1001,4.9,baeR	b'BaeR is a response regulator that promotes the expression of MdtABC and AcrD efflux complexes.'
133,1,C133_1,baeS,3000829,baeS,0,2.849002849,4,14,3500000,0.37037037,96.15,1404,520,695,2.2,"b'BaeS is a sensor kinase in the BaeSR regulatory system. While it phosphorylates BaeR to increase its activity, BaeS is not necessary for overexpressed BaeR to confer resistance.'	baeS"
133,1,C133_1,catB3,3002676,catB3,0,13.54096141,8.571428571,30,3500000,0.698262243,100,633,442,730,5.5,"b'catB3 is a plasmid or chromosome-encoded variant of the cat gene found in Salmonella typhimurium, Acinetobacter baumannii and Escherichia coli'	catB3"
133,1,C133_1,cepA,3003559,cepA,0,9.492168961,8.571428571,30,3500000,0.755260244,98.97,903,682,885,4.1,cepA	b'A beta-lactamase found in Bacteroides fragilis producing either low or high levels of the endogenous cephalosporinase activity'
133,1,C133_1,cpxA,3000830,cpxA,0,19.13079642,26.28571429,92,3500000,1,98.54,1374,1374,1843,7.1,"cpxA	b'CpxA is a membrane-localized sensor kinase that is activated by envelope stress. It starts a kinase cascade that activates CpxR, which promotes efflux complex expression.'"
133,1,C133_1,dfrA17,3002860,dfrA-_1,0,137.4321881,65.14285714,228,3500000,1,100,474,474,1382,24.7,b'dfrA17 is an integron-encoded dihydrofolate reductase found in Escherichia coli'	dfrA17
133,1,C133_1,dfrG,3002868,dfrG,0,22.94893861,11.42857143,40,3500000,1,100,498,498,1044,5.6,b'dfrG is a plasmid-encoded dihydrofolate reductase found in Staphylococcus aureus'	dfrG
133,1,C133_1,efmA,3003954,efmA,0,37.74003774,48.57142857,170,3500000,1,100,1287,1287,1691,14.5,b'efmA is an MFS transporter permease in E. faecium.'	efmA
133,1,C133_1,emrA,3000027,emrA,0,5.358665205,6.285714286,22,3500000,0.314578005,96.48,1173,369,457,2.6,"emrA	b'EmrA is a membrane fusion protein, providing an efflux pathway with EmrB and TolC between the inner and outer membranes of E. coli, a Gram-negative bacterium.'"
133,1,C133_1,emrB,3000074,emrB,0,10.76765989,16.57142857,58,3500000,0.736192333,98.23,1539,1133,1344,4.6,"b'emrB is a translocase in the emrB -TolC efflux protein in E. coli. It recognizes substrates including carbonyl cyanide m-chlorophenylhydrazone (CCCP), nalidixic acid, and thioloactomycin.'	emrB"
133,1,C133_1,emrK,3000206,emrK,0,10.82251082,11.42857143,40,3500000,1,97.73,1056,1056,1277,4.1,"emrK	b'emrK is a membrane fusion protein that is a homolog of EmrA. Together with the inner membrane transporter EmrY and the outer membrane channel TolC, it mediates multidrug efflux.'"
133,1,C133_1,emrR,3000516,emrR,0,4.304546677,2.285714286,8,3500000,0.674199623,98.56,531,358,410,1.7,b'EmrR is a negative regulator for the EmrAB-TolC multidrug efflux pump in E. coli. Mutations lead to EmrAB-TolC overexpression.'	emrR
133,1,C133_1,emrY,3000254,emrY,0,8.911166806,13.71428571,48,3500000,0.688758934,97.17,1539,1060,1226,5.3,b'emrY is a multidrug transport that moves substrates across the inner membrane of the Gram-negative E. coli. It is a homolog of emrB.'	emrY
133,1,C133_1,evgA,3000832,evgA,0,18.58304297,11.42857143,40,3500000,1,99.02,615,615,897,6.1,"b'EvgA, when phosphorylated, is a positive regulator for efflux protein complexes emrKY and mdtEF. While usually phosphorylated in a EvgS dependent manner, it can be phosphorylated in the absence of EvgS when overexpressed.'	evgA"
133,1,C133_1,gadW,3003838,gadW,0,14.89320008,10.85714286,38,3500000,1,100,729,729,1017,5.1,"b'GadW is an AraC-family regulator that promotes mdtEF expression to confer multidrug resistance. GadW inhibits GadX-dependent activation. GadW clearly represses gadX and, in situations where GadX is missing, activates gadA and gadBC.'	gadW"
133,1,C133_1,gadX,3000508,gadX,0,6.233766234,5.142857143,18,3500000,0.392727273,95.37,825,324,349,3.2,b'GadX is an AraC-family regulator that promotes mdtEF expression to confer multidrug resistance.'	gadX
133,1,C133_1,marA,3000263,marA,0,16.36904762,6.285714286,22,3500000,1,98.96,384,384,774,3.9,"marA	b'In the presence of antibiotic stress, E. coli overexpresses the global activator protein MarA, which besides inducing MDR efflux pump AcrAB, also down- regulates synthesis of the porin OmpF.'"
133,1,C133_1,marR,3003378,marR,1,19.7044335,8.571428571,30,3500000,0.859770115,98.13,435,374,377,6.6,Escherichia coli marR mutant conferring antibiotic resistance
133,1,C133_1,mdfA,3001328,mdfA,0,5.561348627,6.857142857,24,3500000,0.377128954,96.56,1233,465,465,3.9,b'Multidrug efflux pump in E. coli. This multidrug efflux system was originally identified as the Cmr/CmlA chloramphenicol exporter.'	Escherichia coli mdfA
133,1,C133_1,mdtA,3000792,mdtA,0,11.44688645,14.28571429,50,3500000,0.648237179,95.3,1248,809,1099,5.6,mdtA	b'MdtA is the membrane fusion protein of the multidrug efflux complex mdtABC.'
133,1,C133_1,mdtE,3000795,mdtE,0,14.31038737,16.57142857,58,3500000,0.836787565,98.35,1158,969,1057,7.3,mdtE	b'MdtE is the membrane fusion protein of the MdtEF multidrug efflux complex. It shares 70% sequence similarity with AcrA.'
133,1,C133_1,mdtG,3001329,mdtG,0,8.848527186,10.85714286,38,3500000,0.717196414,98.75,1227,880,880,5.2,"mdtG	b'The MdtG protein, also named YceE, appears to be a member of the major facilitator superfamily of transporters, and it has been reported, when overexpressed, to increase fosfomycin and deoxycholate resistances. mdtG is a member of the marA-soxS-rob regulon.'"
133,1,C133_1,mdtH,3001216,mdtH,0,9.925558313,12,42,3500000,0.742762614,98.33,1209,898,898,4.5,b'Multidrug resistance protein MdtH'	mdtH
133,1,C133_1,mdtM,3001214,mdtM,0,6.024794346,7.428571429,26,3500000,0.422546634,96.74,1233,521,544,5.4,mdtM	b'Multidrug resistance protein MdtM'
133,1,C133_1,mdtN,3003548,mdtN,0,13.28903654,13.71428571,48,3500000,0.604651163,95.35,1032,624,740,7.2,"mdtN	b'Multidrug resistance efflux pump. Could be involved in resistance to puromycin, acriflavine and tetraphenylarsonium chloride.'"
133,1,C133_1,mdtO,3003549,mdtO,0,10.30353662,21.14285714,74,3500000,0.952729045,97.03,2052,1955,2176,4.7,"b'Multidrug resistance efflux pump. Could be involved in resistance to puromycin, acriflavine and tetraphenylarsonium chloride'	mdtO"
133,1,C133_1,mdtP,3003550,mdtP,0,9.738046548,14.28571429,50,3500000,1,97.55,1467,1467,1737,4.2,"mdtP	b'Multidrug resistance efflux pump. Could be involved in resistance to puromycin, acriflavine and tetraphenylarsonium chloride'"
133,1,C133_1,mel,3000616,mel,0,10.53864169,15.42857143,54,3500000,0.672131148,97.66,1464,984,984,5.6,"mel	b'Mel, a homolog of MsrA, is an ABC-F subfamily protein associated with macrolide resistance. It is expressed on the same operon as mefA and mefE, both MFS-type efflux proteins that confer macrolide resistance.'"
133,1,C133_1,mgrB,3003820,mgrB,0,31.74603175,4.571428571,16,3500000,1,99.31,144,144,459,4,b'mgrB is a small transmembrane protein produced in the PhoPQ signalling system. It acts as a negative regulator in this system. Inactivation or down-regulation of mgrB confers colistin resistance by absence as shown in Klebsiella pneumoniae'	mgrB
133,1,C133_1,mipA,3004127,mipA,0,4.589787722,3.428571429,12,3500000,0.21686747,98.77,747,162,357,2.1,"b'MltA-interacting protein (mipA), is an antibiotic resistance-related outer membrane protein. Deletion of mipA increases kanamycin, nalidixic acid and streptomycin resistance.'	Escherichia coli mipA"
133,1,C133_1,mphA,3000316,mphA,0,96.79937549,88.57142857,310,3500000,1,100,915,915,1578,29,"b""The mphA gene encodes for resistance enzyme MPH(2')-I which preferentially inactivate 14-membered macrolides (e.g.erythromycin, telithromycin, roxithromycin) over 16-membered macrolides (e.g.tylosin, spiramycin). It phosphorylates macrolides at 2'-OH hydroxyl of desosamine sugar of macrolides in a GTP-dependent manner.""	mphA"
133,1,C133_1,msbA,3003950,msbA,0,9.474801928,16.57142857,58,3500000,0.716981132,98.09,1749,1254,1451,3.9,"b'MsbA is a multidrug resistance transporter homolog from E. coli and belongs to a superfamily of transporters that contain an adenosine triphosphate (ATP) binding cassette (ABC) which is also called a nucleotide-binding domain (NBD). MsbA is a member of the MDR-ABC transporter group by sequence homology. MsbA transports lipid A, a major component of the bacterial outer cell membrane, and is the only bacterial ABC transporter that is essential for cell viability.'	msbA"
133,1,C133_1,msrC,3002819,msrC,0,22.79532503,33.71428571,118,3500000,1,94.46,1479,1479,2162,8.2,msrC	b'msrC is a chromosomal-encoded ABC-F subfamily protein expressed in Enterococcus faecium that confers resistance to erythromycin and other macrolide and streptogramin B antibiotics.'
133,1,C133_1,nfsA,3003751,nfsA,1,15.0167951,10.85714286,38,3500000,1,99.03,723,723,1158,4.6,Escherichia coli nfsA mutations conferring resistance to nitrofurantoin
133,1,C133_1,porin_OmpC,3004114,porin_OmpC,0,9.316770186,10.28571429,36,3500000,0.486413043,93.51,1104,537,632,4.1,"b'In the presence of antibiotic stress, there is a coupled down-regulation of the porin OmpC with the OmpF. Mutants both lacking both OmpC and OmpF proteins are resistant to cephaloridine and cefazolin. Analyses of genes involved in the increased resistance to tetracycline suggest that the up-regulation of efflux pump genes is accompanied by a decrease of OmpF and OmpC synthesis. Homologs of OmpC have been identified in Escherichia coli, Salmonella enterica, Enterobacter aerogenes and Serratia marcescens.'	porin OmpC"
133,1,C133_1,sul1,3000410,sul1,0,112.9251701,94.85714286,332,3500000,1,100,840,840,1600,30.7,sul1	b'Sul1 is a sulfonamide resistant dihydropteroate synthase of Gram-negative bacteria. It is linked to other resistance genes of class 1 integrons.'
133,1,C133_1,sul2,3000412,sul2,0,93.1372549,76,266,3500000,1,100,816,816,1488,26.5,"b'Sul2 is a sulfonamide resistant dihydropteroate synthase of Gram-negative bacteria, usually found on small plasmids.'	sul2"
133,1,C133_1,tetQ,3000191,tetQ,0,275.8720509,544.5714286,1906,3500000,1,97.42,1974,1974,2619,105.1,tetQ	b'TetQ is a ribosomal protection protein. Its gene is associated with a conjugative transposon and has been found in both Gram-positive and Gram-negative bacteria.'
133,1,C133_1,tetS,3000192,tetS,0,28.18572912,54.28571429,190,3500000,1,100,1926,1926,2676,10.6,b'Tet(S) is a ribosomal protection protein found in Gram-positive and Gram-negative strains. It is similar to tet(M) and tet(O).'	tetS
133,1,C133_1,tet_40_,3000567,tet_40_,0,26.67602668,32.57142857,114,3500000,1,99.84,1221,1221,1745,9.7,b'Tet40 is a tetracycline efflux pump found in the Gram-positive Clostridium. It is similar to tetA(P).'	tet(40)
133,1,C133_1,tet_L_,3000179,tet_L_,0,15.76927067,21.71428571,76,3500000,0.975308642,99.7,1377,1343,1601,6.6,b'TetL is a tetracycline efflux protein found in many species of Gram-negative and Gram-positive bacteria.'	tet(L)
133,1,C133_1,tet_W_N_W_,3004442,tet-,0,236.0119048,453.1428571,1586,3500000,1,96.2,1920,1920,2624,88.3,b'tet(W/N/W) is a mosaic tetracycline resistance gene and ribosomal protection protein.'	tet(W/N/W)
133,1,C133_1,ugd,3003577,ugd,0,7.834496266,9.142857143,32,3500000,0.887746358,96.33,1167,1036,1110,4.3,"b'PmrE is required for the synthesis and transfer of 4-amino-4-deoxy-L-arabinose (Ara4N) to Lipid A, which allows gram-negative bacteria to resist the antimicrobial activity of cationic antimicrobial peptides and antibiotics such as polymyxin'	ugd"
133,1,C133_1,vanA,3000010,vanA,0,153.93134,158.8571429,556,3500000,1,100,1032,1032,1992,41.7,"vanA	b'VanA is a D-Ala-D-Ala ligase homolog that synthesizes D-Ala-D-Lac, an alternative substrate for peptidoglycan synthesis that reduces vancomycin binding affinity. It has been isolated from VREs. It is associated with both vancomycin and teicoplanin resistance.'"
133,1,C133_1,vanHA,3002942,vanHA,0,145.6582633,141.1428571,494,3500000,1,100,969,969,1745,42,"b'vanHA, also known as vanH, is a vanH variant in the vanA gene cluster'	vanHA"
133,1,C133_1,vanRA,3002919,vanRA,0,25.45155993,17.71428571,62,3500000,1,100,696,696,1092,7.8,"b'vanRA, also known as vanR, is a vanR variant found in the vanA gene cluster'	vanRA"
133,1,C133_1,vanSA,3002931,vanSA,0,74.70624613,86.28571429,302,3500000,0.96969697,100,1155,1120,1309,29.9,"vanSA	b'vanSA, also known as vanS, is a vanS variant found in the vanA gene cluster'"
133,1,C133_1,vanXA,3002949,vanXA,0,163.2653061,99.42857143,348,3500000,1,100,609,609,1407,36.9,"b'vanXA, also known as vanX, is a vanX variant found in the vanA gene cluster'	vanXA"
133,1,C133_1,vanYA,3002955,vanYA,0,123.433584,112.5714286,394,3500000,1,100,912,912,1835,31.7,"b'vanYA, also known as vanY, is a vanY variant found in the vanA gene cluster'	vanYA"
133,1,C133_1,vanZA,3002962,vanZA,0,129.3356849,62.85714286,220,3500000,1,100,486,486,975,30.8,"b'vanZA, also known as vanZ, is a vanZ variant found in the vanA gene cluster'	vanZA"
135,1,C135_1,AcrE,3000499,AcrE,0,1.973846533,2.285714286,8,3500000,0.218480138,99.21,1158,253,326,1.8,"AcrE	b'AcrE is a membrane fusion protein, similar to AcrA.'"
135,1,C135_1,AcrF,3000502,AcrF,0,1.840349666,5.714285714,20,3500000,0.201288245,98.08,3105,625,625,2.1,"b'AcrF is a inner membrane transporter, similar to AcrB.'	AcrF"
135,1,C135_1,AcrS,3000656,AcrS,0,5.171299289,3.428571429,12,3500000,0.730015083,96.69,663,484,484,2.1,AcrS	b'AcrS is a repressor of the AcrAB efflux complex and is associated with the expression of AcrEF. AcrS is believed to regulate a switch between AcrAB and AcrEF efflux.'
135,1,C135_1,CblA_1,3002999,CblA_1,0,41.68670835,37.14285714,130,3500000,1,99.89,891,891,1608,12,CblA-1	b'CblA-1 beta-lactamase is a class A beta-lactamase found in Bacteroides uniformis that is species-specific.'
135,1,C135_1,CfxA4,3003005,CfxA-,0,1219.165927,1177.714286,4122,3500000,1,99.9,966,966,1900,322.7,CfxA4	b'cfxA4 beta-lactamase is a class A beta-lactamase found in Bacteroides fragilis'
135,1,C135_1,TolC,3000237,TolC,0,2.688172043,4,14,3500000,0.258736559,100,1488,385,385,2.3,b'TolC is a protein subunit of many multidrug efflux complexes in Gram negative bacteria. It is an outer membrane efflux protein and is constitutively open. Regulation of efflux activity is often at its periplasmic entrance by other components of the efflux complex.'	TolC
135,1,C135_1,acrA,3004043,acrA_2,0,1.435750179,1.714285714,6,3500000,0.402847571,98.13,1194,481,481,1.2,b'AcrA is a subunit of the AcrAB-TolC multidrug efflux system that in E. coli.'	Escherichia coli acrA
135,1,C135_1,bacA,3002986,bacA,0,5.561348627,4.571428571,16,3500000,0.781021898,100,822,642,754,2.4,bacA	b'The bacA gene product (BacA) recycles undecaprenyl pyrophosphate during cell wall biosynthesis which confers resistance to bacitracin.'
135,1,C135_1,baeS,3000829,baeS,0,3.256003256,4.571428571,16,3500000,0.246438746,99.71,1404,346,349,2.4,"baeS	b'BaeS is a sensor kinase in the BaeSR regulatory system. While it phosphorylates BaeR to increase its activity, BaeS is not necessary for overexpressed BaeR to confer resistance.'"
135,1,C135_1,cpxA,3000830,cpxA,0,2.911208151,4,14,3500000,0.289665211,94.97,1374,398,399,2.3,"cpxA	b'CpxA is a membrane-localized sensor kinase that is activated by envelope stress. It starts a kinase cascade that activates CpxR, which promotes efflux complex expression.'"
135,1,C135_1,gadX,3000508,gadX,0,2.770562771,2.285714286,8,3500000,0.636363636,96.38,825,525,576,1.6,b'GadX is an AraC-family regulator that promotes mdtEF expression to confer multidrug resistance.'	gadX
135,1,C135_1,mdtM,3001214,mdtM,0,3.244120032,4,14,3500000,0.223033252,100,1233,275,521,2,mdtM	b'Multidrug resistance protein MdtM'
135,1,C135_1,mdtN,3003548,mdtN,0,4.429678848,4.571428571,16,3500000,0.226744186,97.44,1032,234,234,3.8,"b'Multidrug resistance efflux pump. Could be involved in resistance to puromycin, acriflavine and tetraphenylarsonium chloride.'	mdtN"
135,1,C135_1,mdtO,3003549,mdtO,0,3.898635478,8,28,3500000,0.287037037,97.28,2052,589,589,2.3,"mdtO	b'Multidrug resistance efflux pump. Could be involved in resistance to puromycin, acriflavine and tetraphenylarsonium chloride'"
135,1,C135_1,mefA,3000615,mefA,0,22.05019939,26.85714286,94,3500000,0.95320197,90.61,1218,1161,1306,9.8,b'mefA is a motive efflux pump in Streptococcus pneumoniae that confers resistance to macrolides. It is found on the same operon as mefE and the ABC-efflux pump mel.'	mefA
135,1,C135_1,porin_OmpC,3004114,porin_OmpC,0,3.623188406,4,14,3500000,0.401268116,95.06,1104,443,469,2.7,"porin OmpC	b'In the presence of antibiotic stress, there is a coupled down-regulation of the porin OmpC with the OmpF. Mutants both lacking both OmpC and OmpF proteins are resistant to cephaloridine and cefazolin. Analyses of genes involved in the increased resistance to tetracycline suggest that the up-regulation of efflux pump genes is accompanied by a decrease of OmpF and OmpC synthesis. Homologs of OmpC have been identified in Escherichia coli, Salmonella enterica, Enterobacter aerogenes and Serratia marcescens.'"
135,1,C135_1,tetW,3000194,tet-,0,116.6666667,224,784,3500000,1,99.95,1920,1920,2576,43.4,tetW	b'TetW is a ribosomal protection protein. It is associated with both conjugative and non conjugative DNA and has been found strains of C. difficile.'
141,1,C141_1,AAC_6___Ie_APH_2____Ia,3002597,AAC_6___Ie_APH_2____Ia,0,1.984126984,2.857142857,10,3500000,0.24375,99.72,1440,351,474,1.6,"b""AAC(6')-Ie-APH(2'')-Ia is an aminoglycoside acetyltransferase encoded by plasmids and transposons in S. aureus, E. faecalis, E. faecium and Staphylococcus warneri""	AAC(6')-Ie-APH(2'')-Ia"
141,1,C141_1,AAC_6___Ii,3002556,AAC_6___Ii,0,9.367681499,5.142857143,18,3500000,0.952641166,99.43,549,523,657,3.9,"AAC(6')-Ii	b""AAC(6')-Ii is a chromosomal-encoded aminoglycoside acetyltransferase in Enterococcus spp."""
141,1,C141_1,AcrF,3000502,AcrF,0,0.920174833,2.857142857,10,3500000,0.105958132,99.09,3105,329,329,1.8,"AcrF	b'AcrF is a inner membrane transporter, similar to AcrB.'"
141,1,C141_1,Campylobacter_coli_chloramphenicol,3004454,Campylobacter_coli_chloramphenicol,0,101.6483516,63.42857143,222,3500000,1,96.96,624,624,1340,24.7,b'A chloramphenicol resistance determinant described in Campylobacter coli.'	Campylobacter coli chloramphenicol acetyltransferase
141,1,C141_1,CblA_1,3002999,CblA_1,0,71.18807119,63.42857143,222,3500000,1,99.44,891,891,1511,21.9,b'CblA-1 beta-lactamase is a class A beta-lactamase found in Bacteroides uniformis that is species-specific.'	CblA-1
141,1,C141_1,CcrA,3000578,CcrA,0,35.80952381,26.85714286,94,3500000,1,98.93,750,750,889,15.1,CcrA	b'This CcrA beta-lactamases is found in Bacteroides fragilis.'
141,1,C141_1,CfxA5,3003096,CfxA-,0,27.80242532,26.85714286,94,3500000,1,100,966,966,1202,11.3,b'cfxA5 beta-lactamase is a class A beta-lactamase found in Bacteroides distasonis'	CfxA5
141,1,C141_1,ErmB,3000375,ErmB,0,35.18837254,26.28571429,92,3500000,1,99.6,747,747,1133,10.7,"ErmB	b'ErmB confers the MLSb phenotype. Similar to ErmC, expression of ErmB is inducible by erythromycin. The leader peptide causes attenuation of the mRNA and stabilizes the structure preventing further translation. When erythromycin is present, it binds the leader peptide causing a change in conformation allowing for the expression of ErmB.'"
141,1,C141_1,ErmF,3000498,ErmF,0,86.32067059,69.14285714,242,3500000,1,99.25,801,801,1450,24.5,b'ErmF confers the MLSb phenotype.'	ErmF
141,1,C141_1,ErmG,3000522,ErmG,0,3.109815355,2.285714286,8,3500000,0.246258503,99.45,735,181,372,1.6,ErmG	b'ErmG is a rRNA adenine N-6-methyltransferase that protects the ribosome from inactivation due to antibiotic binding.'
141,1,C141_1,dfrF,3002867,dfrF,0,47.33044733,23.42857143,82,3500000,1,99.6,495,495,953,12.8,dfrF	b'dfrF is a chromosome-encoded dihydrofolate reductase found in Streptococcus pyogenes'
141,1,C141_1,dfrK,3002869,dfrK,0,9.291521487,4.571428571,16,3500000,0.703252033,100,492,346,346,4.4,dfrK	b'dfrK is a plasmid-encoded dihydrofolate reductase found in Staphylococcus aureus'
141,1,C141_1,eatAv,3003761,eatAv,1,11.02556791,16.57142857,58,3500000,0.849634065,99.45,1503,1277,1417,5.7,eatAv
141,1,C141_1,efmA,3003954,efmA,0,9.324009324,12,42,3500000,1,99.61,1287,1287,1351,3.9,b'efmA is an MFS transporter permease in E. faecium.'	efmA
141,1,C141_1,lnuC,3002837,lnuC,0,12.6984127,6.285714286,22,3500000,1,98.99,495,495,788,4.2,b'lnuC is a transposon-mediated nucleotidyltransferase found in Streptococcus agalactiae'	lnuC
141,1,C141_1,mel,3000616,mel,0,4.293520687,6.285714286,22,3500000,0.226775956,98.19,1464,332,332,3.6,"b'Mel, a homolog of MsrA, is an ABC-F subfamily protein associated with macrolide resistance. It is expressed on the same operon as mefA and mefE, both MFS-type efflux proteins that confer macrolide resistance.'	mel"
141,1,C141_1,msrC,3002819,msrC,0,1.545445765,2.285714286,8,3500000,0.265720081,95.93,1479,393,393,1.1,msrC	b'msrC is a chromosomal-encoded ABC-F subfamily protein expressed in Enterococcus faecium that confers resistance to erythromycin and other macrolide and streptogramin B antibiotics.'
141,1,C141_1,tetO,3000190,tetO,0,59.82142857,114.8571429,402,3500000,1,99.79,1920,1920,2357,24.3,b'TetO is a ribosomal protection protein. It is associated with conjugative plasmids.'	tetO
141,1,C141_1,tetQ,3000191,tetQ,0,73.81676075,145.7142857,510,3500000,1,97.37,1974,1974,2756,27,b'TetQ is a ribosomal protection protein. Its gene is associated with a conjugative transposon and has been found in both Gram-positive and Gram-negative bacteria.'	tetQ
141,1,C141_1,tetW,3000194,tet-,0,48.80952381,93.71428571,328,3500000,1,99.95,1920,1920,2483,18.5,tetW	b'TetW is a ribosomal protection protein. It is associated with both conjugative and non conjugative DNA and has been found strains of C. difficile.'
141,1,C141_1,tetX,3000205,tetX,0,85.2001469,99.42857143,348,3500000,1,99.91,1167,1167,1922,26.9,b'TetX is a flavin-dependent monooxygenase conferring resistance to tetracycline antibiotics. TetX hydroxylates position 11a of the tetraketide group thus inactivating the antibiotic.'	tetX
141,1,C141_1,tet_40_,3000567,tet_40_,0,27.14402714,33.14285714,116,3500000,1,99.67,1221,1221,1545,10.7,tet(40)	b'Tet40 is a tetracycline efflux pump found in the Gram-positive Clostridium. It is similar to tetA(P).'
142,1,C142_1,AcrE,3000499,AcrE,0,92.77078707,107.4285714,376,3500000,1,98.79,1158,1158,1777,31.4,"b'AcrE is a membrane fusion protein, similar to AcrA.'	AcrE"
142,1,C142_1,AcrF,3000502,AcrF,0,63.12399356,196,686,3500000,1,96.59,3105,3105,3689,27.8,"AcrF	b'AcrF is a inner membrane transporter, similar to AcrB.'"
142,1,C142_1,AcrS,3000656,AcrS,0,74.12195647,49.14285714,172,3500000,1,98.34,663,663,1343,19.2,b'AcrS is a repressor of the AcrAB efflux complex and is associated with the expression of AcrEF. AcrS is believed to regulate a switch between AcrAB and AcrEF efflux.'	AcrS
142,1,C142_1,CRP,3000518,CRP,0,109.230422,69.14285714,242,3500000,1,99.21,633,633,1447,24.9,b'CRP is a global regulator that represses MdtEF multidrug efflux pump expression.'	CRP
142,1,C142_1,Campylobacter_coli_chloramphenicol,3004454,Campylobacter_coli_chloramphenicol,0,34.7985348,21.71428571,76,3500000,1,96.96,624,624,1314,8.4,b'A chloramphenicol resistance determinant described in Campylobacter coli.'	Campylobacter coli chloramphenicol acetyltransferase
142,1,C142_1,CblA_1,3002999,CblA_1,0,50.02405002,44.57142857,156,3500000,1,99.78,891,891,1301,17.6,b'CblA-1 beta-lactamase is a class A beta-lactamase found in Bacteroides uniformis that is species-specific.'	CblA-1
142,1,C142_1,CfxA2,3003002,CfxA-,0,79.2664892,76.57142857,268,3500000,1,100,966,966,1792,21.9,CfxA2	b'cfxA2 beta-lactamase is a class A beta-lactamase found in Prevotella intermedia'
142,1,C142_1,ErmB,3000375,ErmB,0,34.42340792,25.71428571,90,3500000,1,99.6,747,747,1300,10.1,"b'ErmB confers the MLSb phenotype. Similar to ErmC, expression of ErmB is inducible by erythromycin. The leader peptide causes attenuation of the mRNA and stabilizes the structure preventing further translation. When erythromycin is present, it binds the leader peptide causing a change in conformation allowing for the expression of ErmB.'	ErmB"
142,1,C142_1,ErmF,3000498,ErmF,0,47.08400214,37.71428571,132,3500000,1,99.88,801,801,1120,11.4,b'ErmF confers the MLSb phenotype.'	ErmF
142,1,C142_1,ErmG,3000522,ErmG,0,44.3148688,32.57142857,114,3500000,1,99.18,735,735,1063,15,b'ErmG is a rRNA adenine N-6-methyltransferase that protects the ribosome from inactivation due to antibiotic binding.'	ErmG
142,1,C142_1,Escherichia_coli_EF_Tu,3003369,Escherichia_coli_EF_Tu,1,156.097561,192,672,3500000,1,99.84,1230,1230,1985,49,Escherichia coli EF-Tu mutants conferring resistance to Pulvomycin
142,1,C142_1,Escherichia_coli_GlpT,3003889,Escherichia_coli_GlpT,1,69.79922212,94.85714286,332,3500000,1,98.31,1359,1359,1878,26.2,Escherichia coli GlpT with mutation conferring resistance to fosfomycin
142,1,C142_1,Escherichia_coli_LamB,3004126,Escherichia_coli_LamB,0,81.38915521,109.1428571,382,3500000,1,97.69,1341,1341,1967,28.8,"Escherichia coli LamB	b'LamB is a negative regulator for antibiotic resistance, it serves as a porin to influx antibiotic. When down-regulated, it increases resistance to chlortetracycline, ciprofloxacin, balofloxacin and nalidixic acid. It also interacts with Odp1, an energy metabolic enzyme, creating a complex that decreases in antibiotic-resistant strains.'"
142,1,C142_1,Escherichia_coli_PtsI,3003899,Escherichia_coli_PtsI,1,66.7989418,115.4285714,404,3500000,1,99.42,1728,1728,2594,23.3,Escherichia coli PtsI with mutation conferring resistance to fosfomycin
142,1,C142_1,Escherichia_coli_UhpT,3003890,Escherichia_coli_UhpT,1,70.19704433,97.71428571,342,3500000,1,97.49,1392,1392,2260,22.5,Escherichia coli UhpT with mutation conferring resistance to fosfomycin
142,1,C142_1,H_NS,3000676,H_NS,0,37.26708075,15.42857143,54,3500000,1,99.28,414,414,736,10.5,"H-NS	b'H-NS is a histone-like protein involved in global gene regulation in Gram-negative bacteria. It is a repressor of the membrane fusion protein genes acrE, mdtE, and emrK as well as nearby genes of many RND-type multidrug exporters.'"
142,1,C142_1,PmrF,3003578,PmrF,0,65.45776205,63.42857143,222,3500000,1,97.63,969,969,1867,17.7,"PmrF	b'PmrF is required for the synthesis and transfer of 4-amino-4-deoxy-L-arabinose (Ara4N) to Lipid A, which allows gram-negative bacteria to resist the antimicrobial activity of cationic antimicrobial peptides and antibiotics such as polymyxin. pmrF corresponds to 1 locus in Pseudomonas aeruginosa PAO1 and 1 locus in Pseudomonas aeruginosa LESB58.'"
142,1,C142_1,TEM_128,3000990,TEM_-,0,207.0681931,178.2857143,624,3500000,1,99.88,861,861,1563,59,TEM-128	b'TEM-128 is a broad-spectrum beta-lactamase found in E. coli.'
142,1,C142_1,TolC,3000237,TolC,0,78.7250384,117.1428571,410,3500000,1,98.19,1488,1488,2180,28,b'TolC is a protein subunit of many multidrug efflux complexes in Gram negative bacteria. It is an outer membrane efflux protein and is constitutively open. Regulation of efflux activity is often at its periplasmic entrance by other components of the efflux complex.'	TolC
142,1,C142_1,YojI,3003952,YojI,0,66.73618352,109.7142857,384,3500000,1,97.45,1644,1644,2388,24,b'YojI mediates resistance to the peptide antibiotic microcin J25 when it is expressed from a multicopy vector. YojI is capable of pumping out microcin molecules. The outer membrane protein TolC in addition to YojI is required for export of microcin J25 out of the cell. Microcin J25 is thus the first known substrate for YojI.'	YojI
142,1,C142_1,acrA,3004043,acrA_2,0,74.65900933,89.14285714,312,3500000,1,99.08,1194,1194,1880,24.7,b'AcrA is a subunit of the AcrAB-TolC multidrug efflux system that in E. coli.'	Escherichia coli acrA
142,1,C142_1,acrB,3000216,acrB,0,74.92063492,236,826,3500000,1,98.76,3150,3150,3709,33.2,b'Protein subunit of AcrA-AcrB-TolC multidrug efflux complex. AcrB functions as a herterotrimer which forms the inner membrane component and is primarily responsible for substrate recognition and energy transduction by acting as a drug/proton antiporter.'	acrB
142,1,C142_1,acrD,3000491,acrD,0,64.59308193,201.1428571,704,3500000,1,98.65,3114,3114,3932,26.8,"b'AcrD is an aminoglycoside efflux pump expressed in E. coli. Its expression can be induced by indole, and is regulated by baeRS and cpxAR.'	acrD"
142,1,C142_1,ampC,3004290,ampC_2,0,67.01940035,76,266,3500000,1,97.8,1134,1134,1752,22.5,Escherichia coli ampC beta-lactamase	b'A class C ampC beta-lactamase (cephalosporinase) enzyme described in Escherichia coli shown clinically to confer resistance to penicillin-like and cephalosporin-class antibiotics.'
142,1,C142_1,bacA,3002986,bacA,0,86.20090372,70.85714286,248,3500000,1,98.29,822,822,1432,25.8,b'The bacA gene product (BacA) recycles undecaprenyl pyrophosphate during cell wall biosynthesis which confers resistance to bacitracin.'	bacA
142,1,C142_1,baeR,3000828,baeR,0,56.11539221,40.57142857,142,3500000,1,97.09,723,723,1298,16.4,b'BaeR is a response regulator that promotes the expression of MdtABC and AcrD efflux complexes.'	baeR
142,1,C142_1,cpxA,3000830,cpxA,0,96.90164275,133.1428571,466,3500000,1,98.54,1374,1374,2110,33,"cpxA	b'CpxA is a membrane-localized sensor kinase that is activated by envelope stress. It starts a kinase cascade that activates CpxR, which promotes efflux complex expression.'"
142,1,C142_1,emrA,3000027,emrA,0,67.22689076,78.85714286,276,3500000,1,98.04,1173,1173,1575,25.8,"b'EmrA is a membrane fusion protein, providing an efflux pathway with EmrB and TolC between the inner and outer membranes of E. coli, a Gram-negative bacterium.'	emrA"
142,1,C142_1,emrB,3000074,emrB,0,87.62647359,134.8571429,472,3500000,1,98.44,1539,1539,2305,30.4,"emrB	b'emrB is a translocase in the emrB -TolC efflux protein in E. coli. It recognizes substrates including carbonyl cyanide m-chlorophenylhydrazone (CCCP), nalidixic acid, and thioloactomycin.'"
142,1,C142_1,emrE,3004039,emrE_1,0,10.2960103,3.428571429,12,3500000,1,92.19,333,333,495,3.3,Escherichia coli emrE	b'Member of the small MDR (multidrug resistance) family of transporters	in Escherichia coli this protein provides resistance against a number of positively charged compounds including ethidium bromide and erythromycin	proton-dependent secondary transporter which exchanges protons for compound translocation'
142,1,C142_1,emrK,3000206,emrK,0,28.67965368,30.28571429,106,3500000,1,97.73,1056,1056,1618,9.8,"b'emrK is a membrane fusion protein that is a homolog of EmrA. Together with the inner membrane transporter EmrY and the outer membrane channel TolC, it mediates multidrug efflux.'	emrK"
142,1,C142_1,emrR,3000516,emrR,0,69.94888351,37.14285714,130,3500000,1,98.49,531,531,927,20.5,emrR	b'EmrR is a negative regulator for the EmrAB-TolC multidrug efflux pump in E. coli. Mutations lead to EmrAB-TolC overexpression.'
142,1,C142_1,emrY,3000254,emrY,0,21.53531978,33.14285714,116,3500000,1,97.66,1539,1539,1958,8.6,emrY	b'emrY is a multidrug transport that moves substrates across the inner membrane of the Gram-negative E. coli. It is a homolog of emrB.'
142,1,C142_1,evgA,3000832,evgA,0,13.00813008,8,28,3500000,1,99.02,615,615,1019,4,"b'EvgA, when phosphorylated, is a positive regulator for efflux protein complexes emrKY and mdtEF. While usually phosphorylated in a EvgS dependent manner, it can be phosphorylated in the absence of EvgS when overexpressed.'	evgA"
142,1,C142_1,gadW,3003838,gadW,0,30.57025279,22.28571429,78,3500000,1,100,729,729,1366,8.4,"b'GadW is an AraC-family regulator that promotes mdtEF expression to confer multidrug resistance. GadW inhibits GadX-dependent activation. GadW clearly represses gadX and, in situations where GadX is missing, activates gadA and gadBC.'	gadW"
142,1,C142_1,gadX,3000508,gadX,0,21.47186147,17.71428571,62,3500000,1,93.86,825,825,1083,8.4,b'GadX is an AraC-family regulator that promotes mdtEF expression to confer multidrug resistance.'	gadX
142,1,C142_1,lnuC,3002837,lnuC,0,51.94805195,25.71428571,90,3500000,1,98.99,495,495,993,13.1,b'lnuC is a transposon-mediated nucleotidyltransferase found in Streptococcus agalactiae'	lnuC
142,1,C142_1,marA,3000263,marA,0,55.05952381,21.14285714,74,3500000,1,98.96,384,384,1027,10.5,"b'In the presence of antibiotic stress, E. coli overexpresses the global activator protein MarA, which besides inducing MDR efflux pump AcrAB, also down- regulates synthesis of the porin OmpF.'	marA"
142,1,C142_1,marR,3003378,marR,1,45.97701149,20,70,3500000,1,98.16,435,435,912,10.9,Escherichia coli marR mutant conferring antibiotic resistance
142,1,C142_1,mdfA,3001328,mdfA,0,41.7101147,51.42857143,180,3500000,1,96.27,1233,1233,1677,16.1,Escherichia coli mdfA	b'Multidrug efflux pump in E. coli. This multidrug efflux system was originally identified as the Cmr/CmlA chloramphenicol exporter.'
142,1,C142_1,mdtA,3000792,mdtA,0,44.87179487,56,196,3500000,1,95.59,1248,1248,1693,16.9,b'MdtA is the membrane fusion protein of the multidrug efflux complex mdtABC.'	mdtA
142,1,C142_1,mdtB,3000793,mdtB,0,52.8795572,165.1428571,578,3500000,1,96.16,3123,3123,3740,23.1,b'MdtB is a transporter that forms a heteromultimer complex with MdtC to form a multidrug transporter. MdtBC is part of the MdtABC-TolC efflux complex.'	mdtB
142,1,C142_1,mdtC,3000794,mdtC,0,33.41687552,102.8571429,360,3500000,1,93.99,3078,3078,3425,15.6,"mdtC	b'MdtC is a transporter that forms a heteromultimer complex with MdtB to form a multidrug transporter. MdtBC is part of the MdtABC-TolC efflux complex. In the absence of MdtB, MdtC can form a homomultimer complex that results in a functioning efflux complex with a narrower drug specificity. mdtC corresponds to 3 loci in Pseudomonas aeruginosa PAO1 (gene name: muxC/muxB) and 3 loci in Pseudomonas aeruginosa LESB58.'"
142,1,C142_1,mdtE,3000795,mdtE,0,110.5354059,128,448,3500000,1,98.53,1158,1158,1620,40.8,mdtE	b'MdtE is the membrane fusion protein of the MdtEF multidrug efflux complex. It shares 70% sequence similarity with AcrA.'
142,1,C142_1,mdtF,3000796,mdtF,0,74.68575099,232.5714286,814,3500000,1,97.3,3114,3114,3725,32.6,b'MdtF is the multidrug inner membrane transporter for the MdtEF-TolC efflux complex.'	mdtF
142,1,C142_1,mdtG,3001329,mdtG,0,55.4197229,68,238,3500000,1,98.37,1227,1227,1626,21.8,"b'The MdtG protein, also named YceE, appears to be a member of the major facilitator superfamily of transporters, and it has been reported, when overexpressed, to increase fosfomycin and deoxycholate resistances. mdtG is a member of the marA-soxS-rob regulon.'	mdtG"
142,1,C142_1,mdtH,3001216,mdtH,0,76.09594706,92,322,3500000,1,98.35,1209,1209,1939,24.7,mdtH	b'Multidrug resistance protein MdtH'
142,1,C142_1,mdtM,3001214,mdtM,0,52.36936624,64.57142857,226,3500000,1,95.05,1233,1233,1494,22.5,b'Multidrug resistance protein MdtM'	mdtM
142,1,C142_1,mdtN,3003548,mdtN,0,89.70099668,92.57142857,324,3500000,1,96.22,1032,1032,1925,25.2,"b'Multidrug resistance efflux pump. Could be involved in resistance to puromycin, acriflavine and tetraphenylarsonium chloride.'	mdtN"
142,1,C142_1,mdtO,3003549,mdtO,0,84.37761069,173.1428571,606,3500000,1,97.08,2052,2052,2718,33.2,"b'Multidrug resistance efflux pump. Could be involved in resistance to puromycin, acriflavine and tetraphenylarsonium chloride'	mdtO"
142,1,C142_1,mdtP,3003550,mdtP,0,81.41006914,119.4285714,418,3500000,1,97.61,1467,1467,2277,27.3,"mdtP	b'Multidrug resistance efflux pump. Could be involved in resistance to puromycin, acriflavine and tetraphenylarsonium chloride'"
142,1,C142_1,mel,3000616,mel,0,12.490242,18.28571429,64,3500000,0.903005464,97.58,1464,1322,1420,6.1,"b'Mel, a homolog of MsrA, is an ABC-F subfamily protein associated with macrolide resistance. It is expressed on the same operon as mefA and mefE, both MFS-type efflux proteins that confer macrolide resistance.'	mel"
142,1,C142_1,mgrB,3003820,mgrB,0,51.58730159,7.428571429,26,3500000,1,99.31,144,144,468,7.5,mgrB	b'mgrB is a small transmembrane protein produced in the PhoPQ signalling system. It acts as a negative regulator in this system. Inactivation or down-regulation of mgrB confers colistin resistance by absence as shown in Klebsiella pneumoniae'
142,1,C142_1,mipA,3004127,mipA,0,60.43220501,45.14285714,158,3500000,1,99.2,747,747,1161,20,"b'MltA-interacting protein (mipA), is an antibiotic resistance-related outer membrane protein. Deletion of mipA increases kanamycin, nalidixic acid and streptomycin resistance.'	Escherichia coli mipA"
142,1,C142_1,msbA,3003950,msbA,0,58.1556808,101.7142857,356,3500000,1,98.06,1749,1749,2554,20.8,"msbA	b'MsbA is a multidrug resistance transporter homolog from E. coli and belongs to a superfamily of transporters that contain an adenosine triphosphate (ATP) binding cassette (ABC) which is also called a nucleotide-binding domain (NBD). MsbA is a member of the MDR-ABC transporter group by sequence homology. MsbA transports lipid A, a major component of the bacterial outer cell membrane, and is the only bacterial ABC transporter that is essential for cell viability.'"
142,1,C142_1,nfsA,3003751,nfsA,1,94.05255878,68,238,3500000,1,99.03,723,723,1470,24.1,Escherichia coli nfsA mutations conferring resistance to nitrofurantoin
142,1,C142_1,porin_OmpC,3004114,porin_OmpC,0,61.5942029,68,238,3500000,1,95.19,1104,1104,1859,18.8,"b'In the presence of antibiotic stress, there is a coupled down-regulation of the porin OmpC with the OmpF. Mutants both lacking both OmpC and OmpF proteins are resistant to cephaloridine and cefazolin. Analyses of genes involved in the increased resistance to tetracycline suggest that the up-regulation of efflux pump genes is accompanied by a decrease of OmpF and OmpC synthesis. Homologs of OmpC have been identified in Escherichia coli, Salmonella enterica, Enterobacter aerogenes and Serratia marcescens.'	porin OmpC"
142,1,C142_1,tetO,3000190,tetO,0,34.82142857,66.85714286,234,3500000,1,99.27,1920,1920,2297,14.4,tetO	b'TetO is a ribosomal protection protein. It is associated with conjugative plasmids.'
142,1,C142_1,tetW,3000194,tet-,0,29.76190476,57.14285714,200,3500000,1,99.58,1920,1920,2037,13.9,b'TetW is a ribosomal protection protein. It is associated with both conjugative and non conjugative DNA and has been found strains of C. difficile.'	tetW
142,1,C142_1,tetX,3000205,tetX,0,26.93108092,31.42857143,110,3500000,1,99.83,1167,1167,1430,11.1,tetX	b'TetX is a flavin-dependent monooxygenase conferring resistance to tetracycline antibiotics. TetX hydroxylates position 11a of the tetraketide group thus inactivating the antibiotic.'
142,1,C142_1,tet_40_,3000567,tet_40_,0,8.424008424,10.28571429,36,3500000,0.735462735,99.78,1221,898,898,5,b'Tet40 is a tetracycline efflux pump found in the Gram-positive Clostridium. It is similar to tetA(P).'	tet(40)
142,1,C142_1,ugd,3003577,ugd,0,16.15864855,18.85714286,66,3500000,0.848329049,96.46,1167,990,1045,7.7,"ugd	b'PmrE is required for the synthesis and transfer of 4-amino-4-deoxy-L-arabinose (Ara4N) to Lipid A, which allows gram-negative bacteria to resist the antimicrobial activity of cationic antimicrobial peptides and antibiotics such as polymyxin'"
142,1,C142_1,vanHD,3002944,vanHD,0,6.466784245,6.285714286,22,3500000,0.41563786,99.01,972,404,431,2.8,vanHD	b'vanHD is a vanH variant in the vanD gene cluster'
142,1,C142_1,vanSD,3002934,vanSD,0,2.442002442,1.714285714,6,3500000,0.495726496,92.26,702,348,429,1.5,vanSD	b'vanSD is a mutated vanS variant found in the vanD gene cluster that caused constitutive expression of vanD peptidoglycan synthesis'
144,1,C144_1,AAC_6___Ie_APH_2____Ia,3002597,AAC_6___Ie_APH_2____Ia,0,30.95238095,44.57142857,156,3500000,1,100,1440,1440,2246,10.2,"b""AAC(6')-Ie-APH(2'')-Ia is an aminoglycoside acetyltransferase encoded by plasmids and transposons in S. aureus, E. faecalis, E. faecium and Staphylococcus warneri""	AAC(6')-Ie-APH(2'')-Ia"
144,1,C144_1,ANT_6__Ia,3002626,ANT_6__Ia,0,4.62962963,4,14,3500000,0.416666667,100,864,360,360,3.6,"ANT(6)-Ia	b'ANT(6)-Ia is an aminoglycoside nucleotidyltransferase gene encoded by plasmids and chromosomes in Staphylococcus epidermidis, E. faecium, Streptococcus suis, S. aureus, E. faecalis and Streptococcus mitis'"
144,1,C144_1,APH_3___IIIa,3002647,APH_3___IIIa,0,103.5040431,82.28571429,288,3500000,1,100,795,795,1737,24.5,"APH(3')-IIIa	b""APH(3')-IIIa is a plasmid-encoded aminoglycoside phosphotransferase in S. aureus and Enterococcus spp."""
144,1,C144_1,ErmB,3000375,ErmB,0,143.8133486,107.4285714,376,3500000,1,99.46,747,747,1225,41.9,"b'ErmB confers the MLSb phenotype. Similar to ErmC, expression of ErmB is inducible by erythromycin. The leader peptide causes attenuation of the mRNA and stabilizes the structure preventing further translation. When erythromycin is present, it binds the leader peptide causing a change in conformation allowing for the expression of ErmB.'	ErmB"
144,1,C144_1,SAT_4,3002897,SAT_4,0,4.209418574,2.285714286,8,3500000,0.720073665,99.74,543,391,391,1.8,"SAT-4	b'SAT-4 is a plasmid-mediated streptothricin acetyltransferase and streptothricin (a nucleoside antibiotic) resistant determinant. Originally described from a Campylobacter coli BE/G4 plasmid gene sequence by Jacob et al, 1994.'"
144,1,C144_1,acrD,3000491,acrD,0,0.550509221,1.714285714,6,3500000,0.120745022,98.67,3114,376,379,1.6,"b'AcrD is an aminoglycoside efflux pump expressed in E. coli. Its expression can be induced by indole, and is regulated by baeRS and cpxAR.'	acrD"
144,1,C144_1,catD,3002682,cat-,0,2.747252747,1.714285714,6,3500000,0.621794872,100,624,388,423,1.1,b'catD is a chromosome and transposon-encoded variant of the cat gene found in Clostridium difficile'	catD
144,1,C144_1,dfrF,3002867,dfrF,0,41.55844156,20.57142857,72,3500000,1,100,495,495,995,9.2,b'dfrF is a chromosome-encoded dihydrofolate reductase found in Streptococcus pyogenes'	dfrF
144,1,C144_1,evgA,3000832,evgA,0,1.858304297,1.142857143,4,3500000,0.746341463,98.69,615,459,459,1.3,"b'EvgA, when phosphorylated, is a positive regulator for efflux protein complexes emrKY and mdtEF. While usually phosphorylated in a EvgS dependent manner, it can be phosphorylated in the absence of EvgS when overexpressed.'	evgA"
144,1,C144_1,lnuC,3002837,lnuC,0,21.93362193,10.85714286,38,3500000,1,98.99,495,495,980,5.3,lnuC	b'lnuC is a transposon-mediated nucleotidyltransferase found in Streptococcus agalactiae'
144,1,C144_1,mefA,3000615,mefA,0,2.814919071,3.428571429,12,3500000,0.239737274,98.29,1218,292,292,2.6,b'mefA is a motive efflux pump in Streptococcus pneumoniae that confers resistance to macrolides. It is found on the same operon as mefE and the ABC-efflux pump mel.'	mefA
144,1,C144_1,mel,3000616,mel,0,3.903200625,5.714285714,20,3500000,0.396174863,100,1464,580,821,3.3,"mel	b'Mel, a homolog of MsrA, is an ABC-F subfamily protein associated with macrolide resistance. It is expressed on the same operon as mefA and mefE, both MFS-type efflux proteins that confer macrolide resistance.'"
144,1,C144_1,sul1,3000410,sul1,0,3.401360544,2.857142857,10,3500000,0.251190476,100,840,211,483,1.6,sul1	b'Sul1 is a sulfonamide resistant dihydropteroate synthase of Gram-negative bacteria. It is linked to other resistance genes of class 1 integrons.'
144,1,C144_1,tetA_46_,3004032,tetA_46_,0,2.31884058,4,14,3500000,0.28115942,94.64,1725,485,485,2.6,"tetA(46)	b'tetA(46) is a subunit of tetAB(46), a heterodimeric ABC transporter, that is required for conferring tetracycline resistance in Streptococcus australis isolated from the oral cavity.'"
144,1,C144_1,tetB_P_,3000195,tetB_P_,0,4.083716182,8,28,3500000,0.574272588,99.02,1959,1125,1125,2.9,"tetB(P)	b'TetB(P) is a tetracycline ribosomal protection protein found on the same operon as tetA(P), a tetracycline efflux protein.'"
144,1,C144_1,tetW,3000194,tet-,0,205.6547619,394.8571429,1382,3500000,1,99.74,1920,1920,2457,81.6,b'TetW is a ribosomal protection protein. It is associated with both conjugative and non conjugative DNA and has been found strains of C. difficile.'	tetW
144,1,C144_1,tet_40_,3000567,tet_40_,0,43.52404352,53.14285714,186,3500000,1,99.43,1221,1221,1725,15.1,tet(40)	b'Tet40 is a tetracycline efflux pump found in the Gram-positive Clostridium. It is similar to tetA(P).'
145,1,C145_1,AAC_6___Ie_APH_2____Ia,3002597,AAC_6___Ie_APH_2____Ia,0,6.349206349,9.142857143,32,3500000,0.540277778,100,1440,778,855,2.8,"AAC(6')-Ie-APH(2'')-Ia	b""AAC(6')-Ie-APH(2'')-Ia is an aminoglycoside acetyltransferase encoded by plasmids and transposons in S. aureus, E. faecalis, E. faecium and Staphylococcus warneri"""
145,1,C145_1,ANT_6__Ia,3002626,ANT_6__Ia,0,6.613756614,5.714285714,20,3500000,0.849537037,91.43,864,734,893,3.4,"b'ANT(6)-Ia is an aminoglycoside nucleotidyltransferase gene encoded by plasmids and chromosomes in Staphylococcus epidermidis, E. faecium, Streptococcus suis, S. aureus, E. faecalis and Streptococcus mitis'	ANT(6)-Ia"
145,1,C145_1,APH_2____IVa,3002637,APH_2____I-,0,9.460737938,8.571428571,30,3500000,1,100,906,906,1193,3.6,"APH(2'')-IVa	b""APH(2'')-IVa is a chromosomal-encoded aminoglycoside phosphotransferase in E. casseliflavus"""
145,1,C145_1,APH_2____Ig,3002669,APH_2____Ig,0,2.481774469,2.285714286,8,3500000,0.368078176,99.71,921,339,421,1.1,"APH(2'')-Ig	b""APH('')-Ig is a plasmid-encoded aminoglycoside phosphotransferase in Campylobacter coli"""
145,1,C145_1,APH_3___IIIa,3002647,APH_3___IIIa,0,40.9703504,32.57142857,114,3500000,1,100,795,795,1147,13.4,"b""APH(3')-IIIa is a plasmid-encoded aminoglycoside phosphotransferase in S. aureus and Enterococcus spp.""	APH(3')-IIIa"
145,1,C145_1,Campylobacter_coli_chloramphenicol,3004454,Campylobacter_coli_chloramphenicol,0,42.12454212,26.28571429,92,3500000,1,99.84,624,624,1120,12,Campylobacter coli chloramphenicol acetyltransferase	b'A chloramphenicol resistance determinant described in Campylobacter coli.'
145,1,C145_1,ErmB,3000375,ErmB,0,19.12411551,14.28571429,50,3500000,1,99.46,747,747,1149,5.8,"b'ErmB confers the MLSb phenotype. Similar to ErmC, expression of ErmB is inducible by erythromycin. The leader peptide causes attenuation of the mRNA and stabilizes the structure preventing further translation. When erythromycin is present, it binds the leader peptide causing a change in conformation allowing for the expression of ErmB.'	ErmB"
145,1,C145_1,ErmG,3000522,ErmG,0,22.54616132,16.57142857,58,3500000,1,99.59,735,735,953,8.5,ErmG	b'ErmG is a rRNA adenine N-6-methyltransferase that protects the ribosome from inactivation due to antibiotic binding.'
145,1,C145_1,Escherichia_coli_EF_Tu,3003369,Escherichia_coli_EF_Tu,1,65.04065041,80,280,3500000,1,96.99,1230,1230,1823,20.8,Escherichia coli EF-Tu mutants conferring resistance to Pulvomycin
145,1,C145_1,Escherichia_coli_LamB,3004126,Escherichia_coli_LamB,0,5.539576009,7.428571429,26,3500000,0.489187174,99.09,1341,656,656,2.5,"Escherichia coli LamB	b'LamB is a negative regulator for antibiotic resistance, it serves as a porin to influx antibiotic. When down-regulated, it increases resistance to chlortetracycline, ciprofloxacin, balofloxacin and nalidixic acid. It also interacts with Odp1, an energy metabolic enzyme, creating a complex that decreases in antibiotic-resistant strains.'"
145,1,C145_1,H_NS,3000676,H_NS,0,6.901311249,2.857142857,10,3500000,0.439613527,93.96,414,182,296,2.4,"H-NS	b'H-NS is a histone-like protein involved in global gene regulation in Gram-negative bacteria. It is a repressor of the membrane fusion protein genes acrE, mdtE, and emrK as well as nearby genes of many RND-type multidrug exporters.'"
145,1,C145_1,OXY_2_9,3002404,OXY_2_-,0,36.12479475,31.42857143,110,3500000,1,99.89,870,870,1567,10.3,b'OXY-2-9 is a beta-lactamase found in Klebsiella oxytoca'	OXY-2-9
145,1,C145_1,SAT_4,3002897,SAT_4,0,22.09944751,12,42,3500000,0.731123389,100,543,397,589,7.8,"b'SAT-4 is a plasmid-mediated streptothricin acetyltransferase and streptothricin (a nucleoside antibiotic) resistant determinant. Originally described from a Campylobacter coli BE/G4 plasmid gene sequence by Jacob et al, 1994.'	SAT-4"
145,1,C145_1,YojI,3003952,YojI,0,2.433090024,4,14,3500000,0.186739659,96.75,1644,307,309,3.6,YojI	b'YojI mediates resistance to the peptide antibiotic microcin J25 when it is expressed from a multicopy vector. YojI is capable of pumping out microcin molecules. The outer membrane protein TolC in addition to YojI is required for export of microcin J25 out of the cell. Microcin J25 is thus the first known substrate for YojI.'
145,1,C145_1,ampC,3004290,ampC_2,0,2.015621063,2.285714286,8,3500000,0.395061728,99.11,1134,448,448,1.7,b'A class C ampC beta-lactamase (cephalosporinase) enzyme described in Escherichia coli shown clinically to confer resistance to penicillin-like and cephalosporin-class antibiotics.'	Escherichia coli ampC beta-lactamase
145,1,C145_1,catP,3002686,cat-,0,9.157509158,5.714285714,20,3500000,1,100,624,624,862,2.5,catP	b'catP is a transposon and chromosome-encoded variant of the cat gene found in Clostridium perfringens and Neisseria meningitidis'
145,1,C145_1,cepA,3003559,cepA,0,160.7340611,145.1428571,508,3500000,1,99.34,903,903,1650,46.1,cepA	b'A beta-lactamase found in Bacteroides fragilis producing either low or high levels of the endogenous cephalosporinase activity'
145,1,C145_1,cpxA,3000830,cpxA,0,4.158868788,5.714285714,20,3500000,0.294759825,99.51,1374,405,405,3.4,"cpxA	b'CpxA is a membrane-localized sensor kinase that is activated by envelope stress. It starts a kinase cascade that activates CpxR, which promotes efflux complex expression.'"
145,1,C145_1,dfrF,3002867,dfrF,0,35.78643579,17.71428571,62,3500000,1,99.6,495,495,1002,8.6,b'dfrF is a chromosome-encoded dihydrofolate reductase found in Streptococcus pyogenes'	dfrF
145,1,C145_1,emrB,3000074,emrB,0,2.970388935,4.571428571,16,3500000,0.244964263,97.61,1539,377,377,2.9,"emrB	b'emrB is a translocase in the emrB -TolC efflux protein in E. coli. It recognizes substrates including carbonyl cyanide m-chlorophenylhydrazone (CCCP), nalidixic acid, and thioloactomycin.'"
145,1,C145_1,lnuC,3002837,lnuC,0,43.86724387,21.71428571,76,3500000,1,99.19,495,495,1232,8.9,b'lnuC is a transposon-mediated nucleotidyltransferase found in Streptococcus agalactiae'	lnuC
145,1,C145_1,mdtE,3000795,mdtE,0,4.4411547,5.142857143,18,3500000,0.509499136,99.49,1158,590,590,2,b'MdtE is the membrane fusion protein of the MdtEF multidrug efflux complex. It shares 70% sequence similarity with AcrA.'	mdtE
145,1,C145_1,mdtH,3001216,mdtH,0,2.36322817,2.857142857,10,3500000,0.521918941,98.42,1209,631,631,1.4,b'Multidrug resistance protein MdtH'	mdtH
145,1,C145_1,mdtM,3001214,mdtM,0,3.244120032,4,14,3500000,0.618004866,96.59,1233,762,762,2.4,b'Multidrug resistance protein MdtM'	mdtM
145,1,C145_1,mdtN,3003548,mdtN,0,3.322259136,3.428571429,12,3500000,0.498062016,97.86,1032,514,585,2.1,"b'Multidrug resistance efflux pump. Could be involved in resistance to puromycin, acriflavine and tetraphenylarsonium chloride.'	mdtN"
145,1,C145_1,mdtO,3003549,mdtO,0,1.392369813,2.857142857,10,3500000,0.145711501,99,2052,299,299,2,"mdtO	b'Multidrug resistance efflux pump. Could be involved in resistance to puromycin, acriflavine and tetraphenylarsonium chloride'"
145,1,C145_1,mdtP,3003550,mdtP,0,1.94760931,2.857142857,10,3500000,0.2133606,97.44,1467,313,313,2.4,"b'Multidrug resistance efflux pump. Could be involved in resistance to puromycin, acriflavine and tetraphenylarsonium chloride'	mdtP"
145,1,C145_1,mgrB,3003820,mgrB,0,15.87301587,2.285714286,8,3500000,1,100,144,144,344,2.6,mgrB	b'mgrB is a small transmembrane protein produced in the PhoPQ signalling system. It acts as a negative regulator in this system. Inactivation or down-regulation of mgrB confers colistin resistance by absence as shown in Klebsiella pneumoniae'
145,1,C145_1,mipA,3004127,mipA,0,2.294893861,1.714285714,6,3500000,0.204819277,98.69,747,153,409,2.2,"Escherichia coli mipA	b'MltA-interacting protein (mipA), is an antibiotic resistance-related outer membrane protein. Deletion of mipA increases kanamycin, nalidixic acid and streptomycin resistance.'"
145,1,C145_1,msbA,3003950,msbA,0,0.653434616,1.142857143,4,3500000,0.086335049,100,1749,151,400,1.5,"b'MsbA is a multidrug resistance transporter homolog from E. coli and belongs to a superfamily of transporters that contain an adenosine triphosphate (ATP) binding cassette (ABC) which is also called a nucleotide-binding domain (NBD). MsbA is a member of the MDR-ABC transporter group by sequence homology. MsbA transports lipid A, a major component of the bacterial outer cell membrane, and is the only bacterial ABC transporter that is essential for cell viability.'	msbA"
145,1,C145_1,tet44,3000556,tet44,0,4.754475893,9.142857143,32,3500000,0.334893396,98.6,1923,644,644,3.5,"b'Tet44 is a tetracycline resistance gene found in Campylobacter fetus, and binds to the ribosome to confer antibiotic resistance as a ribosomal protection protein.'	tet44"
145,1,C145_1,tetO,3000190,tetO,0,85.41666667,164,574,3500000,1,99.22,1920,1920,2558,33,b'TetO is a ribosomal protection protein. It is associated with conjugative plasmids.'	tetO
145,1,C145_1,tetQ,3000191,tetQ,0,92.6327978,182.8571429,640,3500000,1,96.81,1974,1974,2654,36,b'TetQ is a ribosomal protection protein. Its gene is associated with a conjugative transposon and has been found in both Gram-positive and Gram-negative bacteria.'	tetQ
145,1,C145_1,tet_40_,3000567,tet_40_,0,12.63601264,15.42857143,54,3500000,0.941031941,99.83,1221,1149,1149,6.5,tet(40)	b'Tet40 is a tetracycline efflux pump found in the Gram-positive Clostridium. It is similar to tetA(P).'
148,1,C148_1,AAC_6___Ie_APH_2____Ia,3002597,AAC_6___Ie_APH_2____Ia,0,15.47619048,22.28571429,78,3500000,1,99.79,1440,1440,2110,5.4,"b""AAC(6')-Ie-APH(2'')-Ia is an aminoglycoside acetyltransferase encoded by plasmids and transposons in S. aureus, E. faecalis, E. faecium and Staphylococcus warneri""	AAC(6')-Ie-APH(2'')-Ia"
148,1,C148_1,AAC_6___Ii,3002556,AAC_6___Ii,0,11.4493885,6.285714286,22,3500000,1,99.64,549,549,880,3.3,"AAC(6')-Ii	b""AAC(6')-Ii is a chromosomal-encoded aminoglycoside acetyltransferase in Enterococcus spp."""
148,1,C148_1,ANT_2____Ia,3000230,ANT_2____Ia,0,128.4109149,68.57142857,240,3500000,1,100,534,534,1408,25.1,"ANT(2'')-Ia	b""Plasmid or integron-encoded nucleotidylylation of 2-deoxystreptamine aminoglycosides at the hydroxyl group at position 2'' in P. aeruginosa, K. pneumoniae, Morganella morganii, E. coli, S. typhimurium, C. freundii and A. baumannii"""
148,1,C148_1,APH_3___IIIa,3002647,APH_3___IIIa,0,111.410602,88.57142857,310,3500000,1,100,795,795,1418,31,"b""APH(3')-IIIa is a plasmid-encoded aminoglycoside phosphotransferase in S. aureus and Enterococcus spp.""	APH(3')-IIIa"
148,1,C148_1,CMY_48,3002059,CMY_101+,0,74.29568686,85.14285714,298,3500000,1,100,1146,1146,2110,20.7,b'CMY-48 is a beta-lactamase. From the Lahey list of CMY beta-lactamases.'	CMY-48
148,1,C148_1,Campylobacter_coli_chloramphenicol,3004454,Campylobacter_coli_chloramphenicol,0,39.37728938,24.57142857,86,3500000,1,96.96,624,624,1236,10,Campylobacter coli chloramphenicol acetyltransferase	b'A chloramphenicol resistance determinant described in Campylobacter coli.'
148,1,C148_1,CblA_1,3002999,CblA_1,0,24.37069104,21.71428571,76,3500000,1,99.78,891,891,1101,9.5,CblA-1	b'CblA-1 beta-lactamase is a class A beta-lactamase found in Bacteroides uniformis that is species-specific.'
148,1,C148_1,ErmB,3000375,ErmB,0,87.97093134,65.71428571,230,3500000,1,99.46,747,747,1152,28.1,"ErmB	b'ErmB confers the MLSb phenotype. Similar to ErmC, expression of ErmB is inducible by erythromycin. The leader peptide causes attenuation of the mRNA and stabilizes the structure preventing further translation. When erythromycin is present, it binds the leader peptide causing a change in conformation allowing for the expression of ErmB.'"
148,1,C148_1,ErmF,3000498,ErmF,0,17.12145532,13.71428571,48,3500000,1,99.25,801,801,1722,4.2,ErmF	b'ErmF confers the MLSb phenotype.'
148,1,C148_1,ErmT,3000595,ErmT,0,8.551992225,6.285714286,22,3500000,0.741496599,99.45,735,545,591,3.3,ErmT	b'ErmT confers MLSb phenotype.'
148,1,C148_1,H_NS,3000676,H_NS,0,17.94340925,7.428571429,26,3500000,0.811594203,91.99,414,336,434,7.3,"H-NS	b'H-NS is a histone-like protein involved in global gene regulation in Gram-negative bacteria. It is a repressor of the membrane fusion protein genes acrE, mdtE, and emrK as well as nearby genes of many RND-type multidrug exporters.'"
148,1,C148_1,QnrA1,3002707,QnrA-,0,113.0680583,74.28571429,260,3500000,1,99.85,657,657,1430,26.9,QnrA1	b'QnrA1 is a plasmid-mediated quinolone resistance protein found in Klebsiella pneumoniae'
148,1,C148_1,QnrB36,3002751,QnrB-,0,5.315614618,3.428571429,12,3500000,0.258914729,96.41,645,167,168,5.4,b'QnrB36 is a plasmid-mediated quinolone resistance protein found in Citrobacter freundii'	QnrB36
148,1,C148_1,SAT_4,3002897,SAT_4,0,72.6124704,39.42857143,138,3500000,1,99.82,543,543,1081,16.9,"b'SAT-4 is a plasmid-mediated streptothricin acetyltransferase and streptothricin (a nucleoside antibiotic) resistant determinant. Originally described from a Campylobacter coli BE/G4 plasmid gene sequence by Jacob et al, 1994.'	SAT-4"
148,1,C148_1,aadA17,3002617,ANT_3____IIa+,0,153.6796537,121.7142857,426,3500000,1,96.09,792,792,1901,26.6,b'aadA17 is an integron-encoded aminoglycoside nucleotidyltransferase gene in Aeromonas media'	aadA17
148,1,C148_1,aadA2,3002602,aadA2,0,118.6813187,92.57142857,324,3500000,1,100,780,780,1750,27.6,"b'aadA2 is an aminoglycoside nucleotidyltransferase gene encoded by plasmids and integrons in K. pneumoniae, Salmonella spp., Corynebacterium glutamicum, C. freundii and Aeromonas spp.'	aadA2"
148,1,C148_1,dfrF,3002867,dfrF,0,8.080808081,4,14,3500000,0.301010101,100,495,149,251,5.1,b'dfrF is a chromosome-encoded dihydrofolate reductase found in Streptococcus pyogenes'	dfrF
148,1,C148_1,dfrG,3002868,dfrG,0,5.737234653,2.857142857,10,3500000,0.83935743,99.52,498,418,418,2.2,dfrG	b'dfrG is a plasmid-encoded dihydrofolate reductase found in Staphylococcus aureus'
148,1,C148_1,eatAv,3003761,eatAv,1,8.364223933,12.57142857,44,3500000,0.495675316,92.75,1503,745,885,4,eatAv
148,1,C148_1,lnuB,3002836,lnuB,0,22.74342573,18.28571429,64,3500000,0.674129353,100,804,542,1261,7.4,lnuB	b'lnuB is a plasmid-mediated nucleotidyltransferase found in Streptococcus lutetiensis'
148,1,C148_1,mefA,3000615,mefA,0,3.753225428,4.571428571,16,3500000,0.377668309,95,1218,460,460,3.4,b'mefA is a motive efflux pump in Streptococcus pneumoniae that confers resistance to macrolides. It is found on the same operon as mefE and the ABC-efflux pump mel.'	mefA
148,1,C148_1,msrC,3002819,msrC,0,8.886313146,13.14285714,46,3500000,0.475321163,95.59,1479,703,703,4.9,b'msrC is a chromosomal-encoded ABC-F subfamily protein expressed in Enterococcus faecium that confers resistance to erythromycin and other macrolide and streptogramin B antibiotics.'	msrC
148,1,C148_1,sul1,3000410,sul1,0,218.3673469,183.4285714,642,3500000,1,100,840,840,1264,68.7,b'Sul1 is a sulfonamide resistant dihydropteroate synthase of Gram-negative bacteria. It is linked to other resistance genes of class 1 integrons.'	sul1
148,1,C148_1,sul2,3000412,sul2,0,32.91316527,26.85714286,94,3500000,1,100,816,816,1078,11.6,"sul2	b'Sul2 is a sulfonamide resistant dihydropteroate synthase of Gram-negative bacteria, usually found on small plasmids.'"
148,1,C148_1,tet32,3000196,tet32,0,24.4047619,46.85714286,164,3500000,1,96.75,1920,1920,1984,11.7,"tet32	b'Tet32 is a tetracycline resistance gene similar to Tet(O), and binds to the ribosome to confer tetracycline resistance as a ribosomal protection protein.'"
148,1,C148_1,tetQ,3000191,tetQ,0,80.1852656,158.2857143,554,3500000,1,100,1974,1974,2824,29.1,tetQ	b'TetQ is a ribosomal protection protein. Its gene is associated with a conjugative transposon and has been found in both Gram-positive and Gram-negative bacteria.'
148,1,C148_1,tetS,3000192,tetS,0,17.20812936,33.14285714,116,3500000,0.914330218,100,1926,1761,2083,7.6,b'Tet(S) is a ribosomal protection protein found in Gram-positive and Gram-negative strains. It is similar to tet(M) and tet(O).'	tetS
148,1,C148_1,tetW,3000194,tet-,0,353.2738095,678.2857143,2374,3500000,1,99.95,1920,1920,2551,137.1,b'TetW is a ribosomal protection protein. It is associated with both conjugative and non conjugative DNA and has been found strains of C. difficile.'	tetW
148,1,C148_1,tet_40_,3000567,tet_40_,0,31.35603136,38.28571429,134,3500000,1,99.92,1221,1221,1393,13,b'Tet40 is a tetracycline efflux pump found in the Gram-positive Clostridium. It is similar to tetA(P).'	tet(40)
148,1,C148_1,tet_L_,3000179,tet_L_,0,7.469654528,10.28571429,36,3500000,0.41902687,99.48,1377,577,615,4.1,b'TetL is a tetracycline efflux protein found in many species of Gram-negative and Gram-positive bacteria.'	tet(L)
148,1,C148_1,vanA,3000010,vanA,0,9.413067553,9.714285714,34,3500000,0.914728682,99.79,1032,944,1163,3.7,"b'VanA is a D-Ala-D-Ala ligase homolog that synthesizes D-Ala-D-Lac, an alternative substrate for peptidoglycan synthesis that reduces vancomycin binding affinity. It has been isolated from VREs. It is associated with both vancomycin and teicoplanin resistance.'	vanA"
148,1,C148_1,vanD,3000005,vanD,0,4.983388704,5.142857143,18,3500000,0.381782946,98.98,1032,394,474,2.2,"b'VanD is a D-Ala-D-Ala ligase homolog similar to VanA, and can synthesize D-Ala-D-Lac, an alternative substrate for peptidoglycan synthesis that reduces vancomycin binding affinity. It is associated with both vancomycin and teicoplanin resistance.'	vanD"
148,1,C148_1,vanHA,3002942,vanHA,0,8.845643521,8.571428571,30,3500000,1,100,969,969,1169,3.1,"vanHA	b'vanHA, also known as vanH, is a vanH variant in the vanA gene cluster'"
148,1,C148_1,vanRA,3002919,vanRA,0,13.95730706,9.714285714,34,3500000,1,100,696,696,960,5,"vanRA	b'vanRA, also known as vanR, is a vanR variant found in the vanA gene cluster'"
148,1,C148_1,vanSA,3002931,vanSA,0,3.957946815,4.571428571,16,3500000,0.544588745,99.52,1155,629,629,1.7,"b'vanSA, also known as vanS, is a vanS variant found in the vanA gene cluster'	vanSA"
148,1,C148_1,vanXD,3003070,vanXD,0,7.506450856,4.571428571,16,3500000,0.587848933,98.6,609,358,358,3.1,vanXD	b'vanXD is a vanX variant found in the vanD gene cluster'
148,1,C148_1,vanYA,3002955,vanYA,0,7.518796992,6.857142857,24,3500000,0.563596491,99.61,912,514,738,3.2,"b'vanYA, also known as vanY, is a vanY variant found in the vanA gene cluster'	vanYA"
148,1,C148_1,vanZA,3002962,vanZA,0,10.58201058,5.142857143,18,3500000,1,100,486,486,855,2.6,"b'vanZA, also known as vanZ, is a vanZ variant found in the vanA gene cluster'	vanZA"
151,1,C151_1,AAC_6___Ie_APH_2____Ia,3002597,AAC_6___Ie_APH_2____Ia,0,17.85714286,25.71428571,90,3500000,1,99.93,1440,1440,2121,6.3,"AAC(6')-Ie-APH(2'')-Ia	b""AAC(6')-Ie-APH(2'')-Ia is an aminoglycoside acetyltransferase encoded by plasmids and transposons in S. aureus, E. faecalis, E. faecium and Staphylococcus warneri"""
151,1,C151_1,AAC_6___Ii,3002556,AAC_6___Ii,0,15.6128025,8.571428571,30,3500000,1,99.64,549,549,1193,3.8,"b""AAC(6')-Ii is a chromosomal-encoded aminoglycoside acetyltransferase in Enterococcus spp.""	AAC(6')-Ii"
151,1,C151_1,APH_3___IIIa,3002647,APH_3___IIIa,0,63.97124888,50.85714286,178,3500000,1,100,795,795,1471,17.9,"b""APH(3')-IIIa is a plasmid-encoded aminoglycoside phosphotransferase in S. aureus and Enterococcus spp.""	APH(3')-IIIa"
151,1,C151_1,AcrS,3000656,AcrS,0,23.2708468,15.42857143,54,3500000,1,98.49,663,663,735,9,b'AcrS is a repressor of the AcrAB efflux complex and is associated with the expression of AcrEF. AcrS is believed to regulate a switch between AcrAB and AcrEF efflux.'	AcrS
151,1,C151_1,CRP,3000518,CRP,0,46.03926879,29.14285714,102,3500000,1,99.05,633,633,1409,10.5,b'CRP is a global regulator that represses MdtEF multidrug efflux pump expression.'	CRP
151,1,C151_1,CblA_1,3002999,CblA_1,0,44.89337823,40,140,3500000,1,100,891,891,1481,13.7,CblA-1	b'CblA-1 beta-lactamase is a class A beta-lactamase found in Bacteroides uniformis that is species-specific.'
151,1,C151_1,CfxA2,3003002,CfxA-,0,974.2679681,941.1428571,3294,3500000,1,100,966,966,1891,259.7,CfxA2	b'cfxA2 beta-lactamase is a class A beta-lactamase found in Prevotella intermedia'
151,1,C151_1,ErmF,3000498,ErmF,0,644.9081505,516.5714286,1808,3500000,1,99.75,801,801,1662,155.7,b'ErmF confers the MLSb phenotype.'	ErmF
151,1,C151_1,ErmT,3000595,ErmT,0,35.76287658,26.28571429,92,3500000,1,99.73,735,735,1340,9.9,b'ErmT confers MLSb phenotype.'	ErmT
151,1,C151_1,Escherichia_coli_EF_Tu,3003369,Escherichia_coli_EF_Tu,1,62.71777003,77.14285714,270,3500000,1,100,1230,1230,1751,21.4,Escherichia coli EF-Tu mutants conferring resistance to Pulvomycin
151,1,C151_1,Escherichia_coli_LamB,3004126,Escherichia_coli_LamB,0,34.51581975,46.28571429,162,3500000,1,97.84,1341,1341,1697,13.6,"Escherichia coli LamB	b'LamB is a negative regulator for antibiotic resistance, it serves as a porin to influx antibiotic. When down-regulated, it increases resistance to chlortetracycline, ciprofloxacin, balofloxacin and nalidixic acid. It also interacts with Odp1, an energy metabolic enzyme, creating a complex that decreases in antibiotic-resistant strains.'"
151,1,C151_1,Escherichia_coli_UhpA,3003893,Escherichia_coli_UhpA_1,0,33.84094755,20,70,3500000,1,97.12,591,591,1048,9.6,"b'uhpA is a positive activator of the fosfomycin importer uhpT, thus mutations to uhpA confer fosfomycin resistance by reducing uhpT expression. Both knockout and amino acid substitution mutations have been found that confer resistance, with the Protein Knockout model describing the large, knockout mutations causing loss of function of the gene, and the Protein Variant model describing the amino acid substitutions.'	Escherichia coli UhpA with mutation conferring resistance to fosfomycin"
151,1,C151_1,H_NS,3000676,H_NS,0,24.8447205,10.28571429,36,3500000,1,99.03,414,414,604,6.4,"b'H-NS is a histone-like protein involved in global gene regulation in Gram-negative bacteria. It is a repressor of the membrane fusion protein genes acrE, mdtE, and emrK as well as nearby genes of many RND-type multidrug exporters.'	H-NS"
151,1,C151_1,PmrF,3003578,PmrF,0,24.17809229,23.42857143,82,3500000,1,97.83,969,969,1283,7.9,"PmrF	b'PmrF is required for the synthesis and transfer of 4-amino-4-deoxy-L-arabinose (Ara4N) to Lipid A, which allows gram-negative bacteria to resist the antimicrobial activity of cationic antimicrobial peptides and antibiotics such as polymyxin. pmrF corresponds to 1 locus in Pseudomonas aeruginosa PAO1 and 1 locus in Pseudomonas aeruginosa LESB58.'"
151,1,C151_1,SAT_4,3002897,SAT_4,0,38.93712181,21.14285714,74,3500000,1,99.82,543,543,1062,8.3,"b'SAT-4 is a plasmid-mediated streptothricin acetyltransferase and streptothricin (a nucleoside antibiotic) resistant determinant. Originally described from a Campylobacter coli BE/G4 plasmid gene sequence by Jacob et al, 1994.'	SAT-4"
151,1,C151_1,TEM_95,3000962,TEM_-,0,20.57408329,17.71428571,62,3500000,1,99.88,861,861,1232,7.2,TEM-95	b'TEM-95 is a broad-spectrum beta-lactamase found in E. coli.'
151,1,C151_1,TolC,3000237,TolC,0,28.03379416,41.71428571,146,3500000,0.907258065,98.07,1488,1350,1617,9.7,TolC	b'TolC is a protein subunit of many multidrug efflux complexes in Gram negative bacteria. It is an outer membrane efflux protein and is constitutively open. Regulation of efflux activity is often at its periplasmic entrance by other components of the efflux complex.'
151,1,C151_1,YojI,3003952,YojI,0,36.49635036,60,210,3500000,1,97.81,1644,1644,1922,15.7,b'YojI mediates resistance to the peptide antibiotic microcin J25 when it is expressed from a multicopy vector. YojI is capable of pumping out microcin molecules. The outer membrane protein TolC in addition to YojI is required for export of microcin J25 out of the cell. Microcin J25 is thus the first known substrate for YojI.'	YojI
151,1,C151_1,aadA17,3002617,ANT_3____IIa+,0,38.96103896,30.85714286,108,3500000,1,95.83,792,792,1425,9.4,aadA17	b'aadA17 is an integron-encoded aminoglycoside nucleotidyltransferase gene in Aeromonas media'
151,1,C151_1,aadA2,3002602,aadA2,0,33.6996337,26.28571429,92,3500000,1,99.87,780,780,1513,9.1,"b'aadA2 is an aminoglycoside nucleotidyltransferase gene encoded by plasmids and integrons in K. pneumoniae, Salmonella spp., Corynebacterium glutamicum, C. freundii and Aeromonas spp.'	aadA2"
151,1,C151_1,acrA,3004043,acrA_2,0,35.89375449,42.85714286,150,3500000,1,99.41,1194,1194,1608,12.9,b'AcrA is a subunit of the AcrAB-TolC multidrug efflux system that in E. coli.'	Escherichia coli acrA
151,1,C151_1,acrD,3000491,acrD,0,27.34195798,85.14285714,298,3500000,1,98.46,3114,3114,3501,12.4,"b'AcrD is an aminoglycoside efflux pump expressed in E. coli. Its expression can be induced by indole, and is regulated by baeRS and cpxAR.'	acrD"
151,1,C151_1,bacA,3002986,bacA,0,34.06326034,28,98,3500000,1,98.05,822,822,1255,11.1,bacA	b'The bacA gene product (BacA) recycles undecaprenyl pyrophosphate during cell wall biosynthesis which confers resistance to bacitracin.'
151,1,C151_1,baeR,3000828,baeR,0,24.50108674,17.71428571,62,3500000,1,96.95,723,723,1329,6.5,b'BaeR is a response regulator that promotes the expression of MdtABC and AcrD efflux complexes.'	baeR
151,1,C151_1,catI,3002683,Shigella_flexneri_chloramphenicol+,0,30.3030303,20,70,3500000,1,99.85,660,660,1275,8.1,b'catI is a chromosome and transposon-encoded variant of the cat gene found in Escherichia coli and Acinetobacter baumannii'	catI
151,1,C151_1,cpxA,3000830,cpxA,0,34.51861094,47.42857143,166,3500000,1,98.69,1374,1374,1792,12.8,"b'CpxA is a membrane-localized sensor kinase that is activated by envelope stress. It starts a kinase cascade that activates CpxR, which promotes efflux complex expression.'	cpxA"
151,1,C151_1,dfrA12,3002858,dfrA12,0,27.53872633,13.71428571,48,3500000,0.97188755,100,498,484,844,7.3,b'dfrA12 is an integron-encoded dihydrofolate reductase found in Vibrio cholerae'	dfrA12
151,1,C151_1,eatAv,3003761,eatAv,1,9.124607927,13.71428571,48,3500000,0.705256154,93.58,1503,1060,1060,4.1,eatAv
151,1,C151_1,efmA,3003954,efmA,0,7.992007992,10.28571429,36,3500000,0.51048951,99.24,1287,657,734,3,efmA	b'efmA is an MFS transporter permease in E. faecium.'
151,1,C151_1,emrA,3000027,emrA,0,25.81902326,30.28571429,106,3500000,1,98.12,1173,1173,1462,10.2,"emrA	b'EmrA is a membrane fusion protein, providing an efflux pathway with EmrB and TolC between the inner and outer membranes of E. coli, a Gram-negative bacterium.'"
151,1,C151_1,emrB,3000074,emrB,0,30.8177852,47.42857143,166,3500000,1,98.25,1539,1539,1883,11.1,"emrB	b'emrB is a translocase in the emrB -TolC efflux protein in E. coli. It recognizes substrates including carbonyl cyanide m-chlorophenylhydrazone (CCCP), nalidixic acid, and thioloactomycin.'"
151,1,C151_1,emrE,3004039,emrE_1,0,15.44401544,5.142857143,18,3500000,0.510510511,95.29,333,170,226,7,b'Member of the small MDR (multidrug resistance) family of transporters	in Escherichia coli this protein provides resistance against a number of positively charged compounds including ethidium bromide and erythromycin	proton-dependent secondary transporter which exchanges protons for compound translocation'	Escherichia coli emrE
151,1,C151_1,emrK,3000206,emrK,0,28.67965368,30.28571429,106,3500000,1,97.63,1056,1056,1303,11.5,"emrK	b'emrK is a membrane fusion protein that is a homolog of EmrA. Together with the inner membrane transporter EmrY and the outer membrane channel TolC, it mediates multidrug efflux.'"
151,1,C151_1,emrR,3000516,emrR,0,23.67500673,12.57142857,44,3500000,1,99.06,531,531,676,7.8,b'EmrR is a negative regulator for the EmrAB-TolC multidrug efflux pump in E. coli. Mutations lead to EmrAB-TolC overexpression.'	emrR
151,1,C151_1,emrY,3000254,emrY,0,19.30752808,29.71428571,104,3500000,1,98.51,1539,1539,1818,7.7,b'emrY is a multidrug transport that moves substrates across the inner membrane of the Gram-negative E. coli. It is a homolog of emrB.'	emrY
151,1,C151_1,evgA,3000832,evgA,0,28.80371661,17.71428571,62,3500000,1,99.19,615,615,848,9.7,"evgA	b'EvgA, when phosphorylated, is a positive regulator for efflux protein complexes emrKY and mdtEF. While usually phosphorylated in a EvgS dependent manner, it can be phosphorylated in the absence of EvgS when overexpressed.'"
151,1,C151_1,gadW,3003838,gadW,0,37.62492651,27.42857143,96,3500000,1,100,729,729,1229,11.2,"b'GadW is an AraC-family regulator that promotes mdtEF expression to confer multidrug resistance. GadW inhibits GadX-dependent activation. GadW clearly represses gadX and, in situations where GadX is missing, activates gadA and gadBC.'	gadW"
151,1,C151_1,gadX,3000508,gadX,0,18.00865801,14.85714286,52,3500000,0.783030303,99.07,825,646,701,7.7,b'GadX is an AraC-family regulator that promotes mdtEF expression to confer multidrug resistance.'	gadX
151,1,C151_1,marA,3000263,marA,0,29.76190476,11.42857143,40,3500000,1,99.48,384,384,490,7.9,"marA	b'In the presence of antibiotic stress, E. coli overexpresses the global activator protein MarA, which besides inducing MDR efflux pump AcrAB, also down- regulates synthesis of the porin OmpF.'"
151,1,C151_1,marR,3003378,marR,1,22.3316913,9.714285714,34,3500000,0.947126437,98.54,435,412,435,8.7,Escherichia coli marR mutant conferring antibiotic resistance
151,1,C151_1,mdfA,3001328,mdfA,0,14.36681729,17.71428571,62,3500000,0.97810219,96.77,1233,1206,1379,6.4,Escherichia coli mdfA	b'Multidrug efflux pump in E. coli. This multidrug efflux system was originally identified as the Cmr/CmlA chloramphenicol exporter.'
151,1,C151_1,mdtA,3000792,mdtA,0,17.85714286,22.28571429,78,3500000,0.904647436,95.93,1248,1129,1394,7.2,mdtA	b'MdtA is the membrane fusion protein of the multidrug efflux complex mdtABC.'
151,1,C151_1,mdtC,3000794,mdtC,0,12.25285436,37.71428571,132,3500000,1,93.8,3078,3078,3137,5.9,"mdtC	b'MdtC is a transporter that forms a heteromultimer complex with MdtB to form a multidrug transporter. MdtBC is part of the MdtABC-TolC efflux complex. In the absence of MdtB, MdtC can form a homomultimer complex that results in a functioning efflux complex with a narrower drug specificity. mdtC corresponds to 3 loci in Pseudomonas aeruginosa PAO1 (gene name: muxC/muxB) and 3 loci in Pseudomonas aeruginosa LESB58.'"
151,1,C151_1,mdtE,3000795,mdtE,0,33.06192943,38.28571429,134,3500000,0.932642487,99.17,1158,1080,1331,11.5,b'MdtE is the membrane fusion protein of the MdtEF multidrug efflux complex. It shares 70% sequence similarity with AcrA.'	mdtE
151,1,C151_1,mdtH,3001216,mdtH,0,24.57757296,29.71428571,104,3500000,0.985938792,98.99,1209,1192,1487,9.5,mdtH	b'Multidrug resistance protein MdtH'
151,1,C151_1,mdtM,3001214,mdtM,0,9.268914378,11.42857143,40,3500000,0.484184915,99.66,1233,597,597,5.2,b'Multidrug resistance protein MdtM'	mdtM
151,1,C151_1,mdtP,3003550,mdtP,0,26.87700847,39.42857143,138,3500000,1,97.68,1467,1467,1980,10.3,"mdtP	b'Multidrug resistance efflux pump. Could be involved in resistance to puromycin, acriflavine and tetraphenylarsonium chloride'"
151,1,C151_1,mgrB,3003820,mgrB,0,55.55555556,8,28,3500000,1,99.31,144,144,671,3.6,mgrB	b'mgrB is a small transmembrane protein produced in the PhoPQ signalling system. It acts as a negative regulator in this system. Inactivation or down-regulation of mgrB confers colistin resistance by absence as shown in Klebsiella pneumoniae'
151,1,C151_1,mipA,3004127,mipA,0,33.6584433,25.14285714,88,3500000,1,99.33,747,747,1021,12,"b'MltA-interacting protein (mipA), is an antibiotic resistance-related outer membrane protein. Deletion of mipA increases kanamycin, nalidixic acid and streptomycin resistance.'	Escherichia coli mipA"
151,1,C151_1,mphA,3000316,mphA,0,25.6049961,23.42857143,82,3500000,1,100,915,915,1304,9.2,"mphA	b""The mphA gene encodes for resistance enzyme MPH(2')-I which preferentially inactivate 14-membered macrolides (e.g.erythromycin, telithromycin, roxithromycin) over 16-membered macrolides (e.g.tylosin, spiramycin). It phosphorylates macrolides at 2'-OH hydroxyl of desosamine sugar of macrolides in a GTP-dependent manner."""
151,1,C151_1,msbA,3003950,msbA,0,22.87021155,40,140,3500000,1,97.77,1749,1749,2124,9.6,"msbA	b'MsbA is a multidrug resistance transporter homolog from E. coli and belongs to a superfamily of transporters that contain an adenosine triphosphate (ATP) binding cassette (ABC) which is also called a nucleotide-binding domain (NBD). MsbA is a member of the MDR-ABC transporter group by sequence homology. MsbA transports lipid A, a major component of the bacterial outer cell membrane, and is the only bacterial ABC transporter that is essential for cell viability.'"
151,1,C151_1,msrC,3002819,msrC,0,8.113590264,12,42,3500000,0.598377282,95.59,1479,885,1041,4.8,b'msrC is a chromosomal-encoded ABC-F subfamily protein expressed in Enterococcus faecium that confers resistance to erythromycin and other macrolide and streptogramin B antibiotics.'	msrC
151,1,C151_1,nfsA,3003751,nfsA,1,27.66251729,20,70,3500000,1,99.17,723,723,890,10.6,Escherichia coli nfsA mutations conferring resistance to nitrofurantoin
151,1,C151_1,porin_OmpC,3004114,porin_OmpC,0,20.1863354,22.28571429,78,3500000,1,95.48,1104,1104,1831,6.2,"porin OmpC	b'In the presence of antibiotic stress, there is a coupled down-regulation of the porin OmpC with the OmpF. Mutants both lacking both OmpC and OmpF proteins are resistant to cephaloridine and cefazolin. Analyses of genes involved in the increased resistance to tetracycline suggest that the up-regulation of efflux pump genes is accompanied by a decrease of OmpF and OmpC synthesis. Homologs of OmpC have been identified in Escherichia coli, Salmonella enterica, Enterobacter aerogenes and Serratia marcescens.'"
151,1,C151_1,sul1,3000410,sul1,0,22.44897959,18.85714286,66,3500000,1,100,840,840,1361,7,b'Sul1 is a sulfonamide resistant dihydropteroate synthase of Gram-negative bacteria. It is linked to other resistance genes of class 1 integrons.'	sul1
151,1,C151_1,tetA_P_,3000180,tetA_P_,0,4.524375071,5.714285714,20,3500000,0.2304038,100,1263,291,291,2.9,"tetA(P)	b'TetA(P) is a inner membrane tetracycline efflux protein found on the same operon as the ribosomal protection protein TetB(P). It is found in Clostridium, a Gram-positive bacterium.'"
151,1,C151_1,tetM,3000186,tetM,0,6.845238095,13.14285714,46,3500000,0.569270833,99.09,1920,1093,1093,4.9,b'TetM is a ribosomal protection protein that confers tetracycline resistance. It is found on transposable DNA elements and its horizontal transfer between bacterial species has been documented.'	tetM
151,1,C151_1,tetQ,3000191,tetQ,0,221.7397597,437.7142857,1532,3500000,1,97.37,1974,1974,2337,92.5,tetQ	b'TetQ is a ribosomal protection protein. Its gene is associated with a conjugative transposon and has been found in both Gram-positive and Gram-negative bacteria.'
151,1,C151_1,tetW,3000194,tet-,0,11.30952381,21.71428571,76,3500000,1,98.39,1920,1920,2071,5.3,tetW	b'TetW is a ribosomal protection protein. It is associated with both conjugative and non conjugative DNA and has been found strains of C. difficile.'
151,1,C151_1,tetX,3000205,tetX,0,539.6009303,629.7142857,2204,3500000,1,99.83,1167,1167,2187,150.8,tetX	b'TetX is a flavin-dependent monooxygenase conferring resistance to tetracycline antibiotics. TetX hydroxylates position 11a of the tetraketide group thus inactivating the antibiotic.'
151,1,C151_1,tet_40_,3000567,tet_40_,0,7.956007956,9.714285714,34,3500000,0.533988534,99.54,1221,652,652,4,b'Tet40 is a tetracycline efflux pump found in the Gram-positive Clostridium. It is similar to tetA(P).'	tet(40)
151,1,C151_1,tet_H_,3000175,tet_H_,0,28.97518109,34.85714286,122,3500000,1,100,1203,1203,1602,11.1,"tet(H)	b'TetH is a tetracycline efflux protein expressed in Gram-negative bacteria (Actinobacillus, Acinetobacter, Gallibacterium, Histophilus, Mannheimia, Moraxella, Pasteurella, and Psychrobacter). Its gene is linked to the resistance genes sul2, and strAB, which confer resistance to sulfamethoxazole and streptomycin, respectively.'"
151,1,C151_1,tet_L_,3000179,tet_L_,0,10.78950099,14.85714286,52,3500000,0.925925926,99.69,1377,1275,1412,5.2,b'TetL is a tetracycline efflux protein found in many species of Gram-negative and Gram-positive bacteria.'	tet(L)
151,1,C151_1,ugd,3003577,ugd,0,12.73105643,14.85714286,52,3500000,0.88688946,96.62,1167,1035,1279,5.2,"ugd	b'PmrE is required for the synthesis and transfer of 4-amino-4-deoxy-L-arabinose (Ara4N) to Lipid A, which allows gram-negative bacteria to resist the antimicrobial activity of cationic antimicrobial peptides and antibiotics such as polymyxin'"
151,1,C151_1,vanA,3000010,vanA,0,22.14839424,22.85714286,80,3500000,0.938953488,100,1032,969,1260,8.6,"vanA	b'VanA is a D-Ala-D-Ala ligase homolog that synthesizes D-Ala-D-Lac, an alternative substrate for peptidoglycan synthesis that reduces vancomycin binding affinity. It has been isolated from VREs. It is associated with both vancomycin and teicoplanin resistance.'"
151,1,C151_1,vanHA,3002942,vanHA,0,33.02373581,32,112,3500000,1,100,969,969,1311,12.6,"b'vanHA, also known as vanH, is a vanH variant in the vanA gene cluster'	vanHA"
151,1,C151_1,vanRA,3002919,vanRA,0,30.37766831,21.14285714,74,3500000,1,100,696,696,1142,9.3,"vanRA	b'vanRA, also known as vanR, is a vanR variant found in the vanA gene cluster'"
151,1,C151_1,vanSA,3002931,vanSA,0,24.73716759,28.57142857,100,3500000,0.96969697,100,1155,1120,1771,8.1,"b'vanSA, also known as vanS, is a vanS variant found in the vanA gene cluster'	vanSA"
151,1,C151_1,vanXA,3002949,vanXA,0,29.08749707,17.71428571,62,3500000,1,100,609,609,1181,7.6,"b'vanXA, also known as vanX, is a vanX variant found in the vanA gene cluster'	vanXA"
151,1,C151_1,vanYA,3002955,vanYA,0,30.07518797,27.42857143,96,3500000,1,99.89,912,912,1566,8.8,"vanYA	b'vanYA, also known as vanY, is a vanY variant found in the vanA gene cluster'"
151,1,C151_1,vanZA,3002962,vanZA,0,42.32804233,20.57142857,72,3500000,1,100,486,486,765,11.4,"b'vanZA, also known as vanZ, is a vanZ variant found in the vanA gene cluster'	vanZA"
154,1,C154_1,ACT_18,3001839,ACT_-_1,0,20.44377961,23.42857143,82,3500000,1,99.39,1146,1146,1594,7.6,ACT-18	b'ACT-18 is a beta-lactamase. From the Lahey list of ACT beta-lactamases.'
154,1,C154_1,ACT_4,3001829,ACT_1+,0,2.999625047,3.428571429,12,3500000,0.400699913,91.05,1143,458,462,3.1,ACT-4	b'ACT-4 is a beta-lactamase. From the Lahey list of ACT beta-lactamases.'
154,1,C154_1,APH_2____IIa,3002635,APH_2____IIa,0,15.87301587,14.28571429,50,3500000,1,99.56,900,900,1306,5.7,"APH(2'')-IIa	b""APH(2'')-IIa is a chromosomal-encoded aminoglycoside phosphotransferase in E. faecium and E. coli"""
154,1,C154_1,APH_3___IIIa,3002647,APH_3___IIIa,0,38.81401617,30.85714286,108,3500000,1,100,795,795,1290,12,"APH(3')-IIIa	b""APH(3')-IIIa is a plasmid-encoded aminoglycoside phosphotransferase in S. aureus and Enterococcus spp."""
154,1,C154_1,AcrS,3000656,AcrS,0,4.309416074,2.857142857,10,3500000,0.39668175,97.72,663,263,266,5,b'AcrS is a repressor of the AcrAB efflux complex and is associated with the expression of AcrEF. AcrS is believed to regulate a switch between AcrAB and AcrEF efflux.'	AcrS
154,1,C154_1,CTX_M_142,3002000,CTX_M_-,0,9.784735812,8.571428571,30,3500000,0.515981735,99.78,876,452,452,4.9,CTX-M-142	b'CTX-M-142 is a beta-lactamase. From the Lahey list of CTX-M beta-lactamases.'
154,1,C154_1,Campylobacter_coli_chloramphenicol,3004454,Campylobacter_coli_chloramphenicol,0,7.326007326,4.571428571,16,3500000,0.741987179,97.19,624,463,567,3,b'A chloramphenicol resistance determinant described in Campylobacter coli.'	Campylobacter coli chloramphenicol acetyltransferase
154,1,C154_1,ErmB,3000375,ErmB,0,6.884681583,5.142857143,18,3500000,0.327978581,98.39,747,245,340,2.2,"ErmB	b'ErmB confers the MLSb phenotype. Similar to ErmC, expression of ErmB is inducible by erythromycin. The leader peptide causes attenuation of the mRNA and stabilizes the structure preventing further translation. When erythromycin is present, it binds the leader peptide causing a change in conformation allowing for the expression of ErmB.'"
154,1,C154_1,ErmG,3000522,ErmG,0,3.887269193,2.857142857,10,3500000,0.495238095,99.45,735,364,364,1.4,ErmG	b'ErmG is a rRNA adenine N-6-methyltransferase that protects the ribosome from inactivation due to antibiotic binding.'
154,1,C154_1,Escherichia_coli_LamB,3004126,Escherichia_coli_LamB,0,1.704484926,2.285714286,8,3500000,0.241610738,92.94,1341,324,389,1.5,"b'LamB is a negative regulator for antibiotic resistance, it serves as a porin to influx antibiotic. When down-regulated, it increases resistance to chlortetracycline, ciprofloxacin, balofloxacin and nalidixic acid. It also interacts with Odp1, an energy metabolic enzyme, creating a complex that decreases in antibiotic-resistant strains.'	Escherichia coli LamB"
154,1,C154_1,Klebsiella_pneumoniae_OmpK35,3003966,Klebsiella_pneumoniae_OmpK35,0,8.354218881,5.714285714,20,3500000,0.979532164,99.55,684,670,690,3.9,"Klebsiella pneumoniae OmpK35	b'Klebsiella pneumoniae outer membrane porin protein. In beta-lactam-resistant Klebsiella, this porin is often deleted, limiting diffusion of the antibiotic into the cell. Klebsiella strains expressing OmpK35 are often beta-lactam sensitive even in the presence of beta-lactamases because of an inefficient mechanism.'"
154,1,C154_1,Klebsiella_pneumoniae_OmpK36,3003968,Klebsiella_pneumoniae_OmpK36,0,4.658385093,5.142857143,18,3500000,0.441123188,100,1104,487,487,2.8,"Klebsiella pneumoniae OmpK36	b'Klebsiella pneumoniae outer membrane porin protein. In beta-lactam-resistant Klebsiella, this porin is often deleted, limiting diffusion of the antibiotic into the cell. Klebsiella strains expressing OmpK36 are often beta-lactam sensitive even in the presence of beta-lactamases because of an inefficient mechanism.'"
154,1,C154_1,aadA5,3002605,aadA-,0,20.27883397,16,56,3500000,1,100,789,789,1086,6.9,"b'aadA5 is an aminoglycoside nucleotidyltransferase gene encoded by plasmids, transposons and integrons in E. coli, K. pneumoniae, Kluyvera georgiana, P. aeruginosa and E. cloacae'	aadA5"
154,1,C154_1,acrA,3004043,acrA_2,0,3.828667145,4.571428571,16,3500000,0.468174204,98.57,1194,559,559,1.9,Escherichia coli acrA	b'AcrA is a subunit of the AcrAB-TolC multidrug efflux system that in E. coli.'
154,1,C154_1,acrD,3000491,acrD,0,1.101018442,3.428571429,12,3500000,0.144508671,97,3114,450,444,1.3,"acrD	b'AcrD is an aminoglycoside efflux pump expressed in E. coli. Its expression can be induced by indole, and is regulated by baeRS and cpxAR.'"
154,1,C154_1,cpxA,3000830,cpxA,0,4.990642545,6.857142857,24,3500000,0.42139738,97.58,1374,579,579,2.8,"cpxA	b'CpxA is a membrane-localized sensor kinase that is activated by envelope stress. It starts a kinase cascade that activates CpxR, which promotes efflux complex expression.'"
154,1,C154_1,dfrA17,3002860,dfrA-_1,0,19.28872815,9.142857143,32,3500000,1,100,474,474,786,5.4,b'dfrA17 is an integron-encoded dihydrofolate reductase found in Escherichia coli'	dfrA17
154,1,C154_1,dfrF,3002867,dfrF,0,64.64646465,32,112,3500000,1,100,495,495,862,17,b'dfrF is a chromosome-encoded dihydrofolate reductase found in Streptococcus pyogenes'	dfrF
154,1,C154_1,emrA,3000027,emrA,0,2.922908294,3.428571429,12,3500000,0.282182438,97.89,1173,331,331,2.1,"emrA	b'EmrA is a membrane fusion protein, providing an efflux pathway with EmrB and TolC between the inner and outer membranes of E. coli, a Gram-negative bacterium.'"
154,1,C154_1,emrY,3000254,emrY,0,2.970388935,4.571428571,16,3500000,0.509421702,97.58,1539,784,784,2.9,b'emrY is a multidrug transport that moves substrates across the inner membrane of the Gram-negative E. coli. It is a homolog of emrB.'	emrY
154,1,C154_1,gadW,3003838,gadW,0,3.135410543,2.285714286,8,3500000,0.40877915,99.66,729,298,611,2,"gadW	b'GadW is an AraC-family regulator that promotes mdtEF expression to confer multidrug resistance. GadW inhibits GadX-dependent activation. GadW clearly represses gadX and, in situations where GadX is missing, activates gadA and gadBC.'"
154,1,C154_1,kdpE,3003841,kdpE,0,3.371260008,2.285714286,8,3500000,0.480825959,99.08,678,326,420,2.5,kdpE	b'kdpE is a transcriptional activator that is part of the two-component system KdpD/KdpE that is studied for its regulatory role in potassium transport and has been identified as an adaptive regulator involved in the virulence and intracellular survival of pathogenic bacteria. kdpE regulates a range of virulence loci through direct promoter binding.'
154,1,C154_1,lnuC,3002837,lnuC,0,4.617604618,2.285714286,8,3500000,1,98.99,495,495,524,2,lnuC	b'lnuC is a transposon-mediated nucleotidyltransferase found in Streptococcus agalactiae'
154,1,C154_1,marA,3000263,marA,0,5.952380952,2.285714286,8,3500000,0.390625,92.67,384,150,428,2.2,"b'In the presence of antibiotic stress, E. coli overexpresses the global activator protein MarA, which besides inducing MDR efflux pump AcrAB, also down- regulates synthesis of the porin OmpF.'	marA"
154,1,C154_1,mdtG,3001329,mdtG,0,2.328559786,2.857142857,10,3500000,0.239608802,97.96,1227,294,294,2.3,"b'The MdtG protein, also named YceE, appears to be a member of the major facilitator superfamily of transporters, and it has been reported, when overexpressed, to increase fosfomycin and deoxycholate resistances. mdtG is a member of the marA-soxS-rob regulon.'	mdtG"
154,1,C154_1,mdtM,3001214,mdtM,0,0.926891438,1.142857143,4,3500000,0.321978913,96.73,1233,397,399,1.4,b'Multidrug resistance protein MdtM'	mdtM
154,1,C154_1,mefA,3000615,mefA,0,7.975604035,9.714285714,34,3500000,0.543513957,94.41,1218,662,993,4.7,b'mefA is a motive efflux pump in Streptococcus pneumoniae that confers resistance to macrolides. It is found on the same operon as mefE and the ABC-efflux pump mel.'	mefA
154,1,C154_1,mel,3000616,mel,0,7.025761124,10.28571429,36,3500000,0.629098361,93.16,1464,921,922,4.4,"mel	b'Mel, a homolog of MsrA, is an ABC-F subfamily protein associated with macrolide resistance. It is expressed on the same operon as mefA and mefE, both MFS-type efflux proteins that confer macrolide resistance.'"
154,1,C154_1,mipA,3004127,mipA,0,3.824823102,2.857142857,10,3500000,0.884872825,98.94,747,661,736,1.8,"Escherichia coli mipA	b'MltA-interacting protein (mipA), is an antibiotic resistance-related outer membrane protein. Deletion of mipA increases kanamycin, nalidixic acid and streptomycin resistance.'"
154,1,C154_1,mphA,3000316,mphA,0,13.7392662,12.57142857,44,3500000,0.74863388,100,915,685,951,6.6,"mphA	b""The mphA gene encodes for resistance enzyme MPH(2')-I which preferentially inactivate 14-membered macrolides (e.g.erythromycin, telithromycin, roxithromycin) over 16-membered macrolides (e.g.tylosin, spiramycin). It phosphorylates macrolides at 2'-OH hydroxyl of desosamine sugar of macrolides in a GTP-dependent manner."""
154,1,C154_1,msbA,3003950,msbA,0,2.940455771,5.142857143,18,3500000,0.287021155,97.81,1749,502,502,2.3,"msbA	b'MsbA is a multidrug resistance transporter homolog from E. coli and belongs to a superfamily of transporters that contain an adenosine triphosphate (ATP) binding cassette (ABC) which is also called a nucleotide-binding domain (NBD). MsbA is a member of the MDR-ABC transporter group by sequence homology. MsbA transports lipid A, a major component of the bacterial outer cell membrane, and is the only bacterial ABC transporter that is essential for cell viability.'"
154,1,C154_1,nfsA,3003751,nfsA,1,4.742145821,3.428571429,12,3500000,0.858921162,98.71,723,621,645,2.3,Escherichia coli nfsA mutations conferring resistance to nitrofurantoin
154,1,C154_1,oqxA,3003922,oqxA,0,9.232264334,10.85714286,38,3500000,0.547619048,99.38,1176,644,854,5.4,oqxA	b'RND efflux pump conferring resistance to fluoroquinolone'
154,1,C154_1,porin_OmpC,3004114,porin_OmpC,0,3.623188406,4,14,3500000,0.349637681,90.44,1104,386,500,3.4,"porin OmpC	b'In the presence of antibiotic stress, there is a coupled down-regulation of the porin OmpC with the OmpF. Mutants both lacking both OmpC and OmpF proteins are resistant to cephaloridine and cefazolin. Analyses of genes involved in the increased resistance to tetracycline suggest that the up-regulation of efflux pump genes is accompanied by a decrease of OmpF and OmpC synthesis. Homologs of OmpC have been identified in Escherichia coli, Salmonella enterica, Enterobacter aerogenes and Serratia marcescens.'"
154,1,C154_1,sul1,3000410,sul1,0,14.96598639,12.57142857,44,3500000,1,100,840,840,1111,5.4,b'Sul1 is a sulfonamide resistant dihydropteroate synthase of Gram-negative bacteria. It is linked to other resistance genes of class 1 integrons.'	sul1
154,1,C154_1,tet32,3000196,tet32,0,79.76190476,153.1428571,536,3500000,0.979166667,94.85,1920,1880,2159,28,"tet32	b'Tet32 is a tetracycline resistance gene similar to Tet(O), and binds to the ribosome to confer tetracycline resistance as a ribosomal protection protein.'"
154,1,C154_1,tetO,3000190,tetO,0,131.8452381,253.1428571,886,3500000,1,99.74,1920,1920,2320,55.4,tetO	b'TetO is a ribosomal protection protein. It is associated with conjugative plasmids.'
154,1,C154_1,tet_40_,3000567,tet_40_,0,10.76401076,13.14285714,46,3500000,1,99.75,1221,1221,1714,4,b'Tet40 is a tetracycline efflux pump found in the Gram-positive Clostridium. It is similar to tetA(P).'	tet(40)
154,1,C154_1,vanD,3000005,vanD,0,9.966777409,10.28571429,36,3500000,0.656007752,96.01,1032,677,735,3.5,"vanD	b'VanD is a D-Ala-D-Ala ligase homolog similar to VanA, and can synthesize D-Ala-D-Lac, an alternative substrate for peptidoglycan synthesis that reduces vancomycin binding affinity. It is associated with both vancomycin and teicoplanin resistance.'"
154,1,C154_1,vanHD,3002944,vanHD,0,3.527336861,3.428571429,12,3500000,0.255144033,97.98,972,248,390,3.3,vanHD	b'vanHD is a vanH variant in the vanD gene cluster'
154,1,C154_1,vanSD,3002934,vanSD,0,5.698005698,4,14,3500000,0.303418803,93.93,702,213,403,3.6,vanSD	b'vanSD is a mutated vanS variant found in the vanD gene cluster that caused constitutive expression of vanD peptidoglycan synthesis'
155,1,C155_1,APH_2____IIa,3002635,APH_2____IIa,0,46.98412698,42.28571429,148,3500000,1,99.89,900,900,1716,12.9,"APH(2'')-IIa	b""APH(2'')-IIa is a chromosomal-encoded aminoglycoside phosphotransferase in E. faecium and E. coli"""
155,1,C155_1,APH_3___IIIa,3002647,APH_3___IIIa,0,12.93800539,10.28571429,36,3500000,0.699371069,100,795,556,774,5.4,"APH(3')-IIIa	b""APH(3')-IIIa is a plasmid-encoded aminoglycoside phosphotransferase in S. aureus and Enterococcus spp."""
155,1,C155_1,APH_3____Ib,3002639,APH_3____Ib,0,32.69367448,26.28571429,92,3500000,1,99.63,804,804,1085,11.8,"APH(3'')-Ib	b""APH(3'')-Ib is an aminoglycoside phosphotransferase encoded by plasmids, transposons, integrative conjugative elements and chromosomes in Enterobacteriaceae and Pseudomonas spp."""
155,1,C155_1,APH_6__Id,3002660,APH_6__Id,0,29.35654549,24.57142857,86,3500000,1,99.76,837,837,1412,9,"APH(6)-Id	b'APH(6)-Id is an aminoglycoside phosphotransferase encoded by plasmids, integrative conjugative elements and chromosomal genomic islands in K. pneumoniae, Salmonella spp., E. coli, Shigella flexneri, Providencia alcalifaciens, Pseudomonas spp., V. cholerae, Edwardsiella tarda, Pasteurella multocida and Aeromonas bestiarum'"
155,1,C155_1,AcrF,3000502,AcrF,0,24.47665056,76,266,3500000,1,99.03,3105,3105,3450,11.3,"AcrF	b'AcrF is a inner membrane transporter, similar to AcrB.'"
155,1,C155_1,AcrS,3000656,AcrS,0,22.40896359,14.85714286,52,3500000,1,98.94,663,663,701,8.5,AcrS	b'AcrS is a repressor of the AcrAB efflux complex and is associated with the expression of AcrEF. AcrS is believed to regulate a switch between AcrAB and AcrEF efflux.'
155,1,C155_1,CRP,3000518,CRP,0,34.3037689,21.71428571,76,3500000,1,99.21,633,633,1402,7.9,CRP	b'CRP is a global regulator that represses MdtEF multidrug efflux pump expression.'
155,1,C155_1,CblA_1,3002999,CblA_1,0,5.772005772,5.142857143,18,3500000,0.510662177,98.9,891,455,455,2.6,b'CblA-1 beta-lactamase is a class A beta-lactamase found in Bacteroides uniformis that is species-specific.'	CblA-1
155,1,C155_1,ErmB,3000375,ErmB,0,13.76936317,10.28571429,36,3500000,1,99.46,747,747,944,4.9,"b'ErmB confers the MLSb phenotype. Similar to ErmC, expression of ErmB is inducible by erythromycin. The leader peptide causes attenuation of the mRNA and stabilizes the structure preventing further translation. When erythromycin is present, it binds the leader peptide causing a change in conformation allowing for the expression of ErmB.'	ErmB"
155,1,C155_1,Escherichia_coli_CyaA,3003900,Escherichia_coli_CyaA,0,21.08923664,53.71428571,188,3500000,1,98.98,2547,2547,3115,9,"b'CyaA (adenylate cyclase) is involved with the synthesis of cyclic AMP which regulates the fosfomycin transporter glpT. As a result, mutations to cyaA confer resistance to fosfomycin.'	Escherichia coli CyaA with mutation conferring resistance to fosfomycin"
155,1,C155_1,Escherichia_coli_GlpT,3003889,Escherichia_coli_GlpT,1,20.60338484,28,98,3500000,1,99.78,1359,1359,1615,8.7,Escherichia coli GlpT with mutation conferring resistance to fosfomycin
155,1,C155_1,Escherichia_coli_LamB,3004126,Escherichia_coli_LamB,0,28.55012251,38.28571429,134,3500000,1,99.33,1341,1341,1737,11,"Escherichia coli LamB	b'LamB is a negative regulator for antibiotic resistance, it serves as a porin to influx antibiotic. When down-regulated, it increases resistance to chlortetracycline, ciprofloxacin, balofloxacin and nalidixic acid. It also interacts with Odp1, an energy metabolic enzyme, creating a complex that decreases in antibiotic-resistant strains.'"
155,1,C155_1,Escherichia_coli_UhpA,3003893,Escherichia_coli_UhpA_1,0,23.20522117,13.71428571,48,3500000,1,96.95,591,591,847,7.7,"Escherichia coli UhpA with mutation conferring resistance to fosfomycin	b'uhpA is a positive activator of the fosfomycin importer uhpT, thus mutations to uhpA confer fosfomycin resistance by reducing uhpT expression. Both knockout and amino acid substitution mutations have been found that confer resistance, with the Protein Knockout model describing the large, knockout mutations causing loss of function of the gene, and the Protein Variant model describing the amino acid substitutions.'"
155,1,C155_1,H_NS,3000676,H_NS,0,20.70393375,8.571428571,30,3500000,1,99.28,414,414,770,5.2,"b'H-NS is a histone-like protein involved in global gene regulation in Gram-negative bacteria. It is a repressor of the membrane fusion protein genes acrE, mdtE, and emrK as well as nearby genes of many RND-type multidrug exporters.'	H-NS"
155,1,C155_1,PmrF,3003578,PmrF,0,31.25460711,30.28571429,106,3500000,1,99.38,969,969,1470,10.5,"PmrF	b'PmrF is required for the synthesis and transfer of 4-amino-4-deoxy-L-arabinose (Ara4N) to Lipid A, which allows gram-negative bacteria to resist the antimicrobial activity of cationic antimicrobial peptides and antibiotics such as polymyxin. pmrF corresponds to 1 locus in Pseudomonas aeruginosa PAO1 and 1 locus in Pseudomonas aeruginosa LESB58.'"
155,1,C155_1,SAT_4,3002897,SAT_4,0,11.57590108,6.285714286,22,3500000,0.817679558,100,543,444,604,4,"b'SAT-4 is a plasmid-mediated streptothricin acetyltransferase and streptothricin (a nucleoside antibiotic) resistant determinant. Originally described from a Campylobacter coli BE/G4 plasmid gene sequence by Jacob et al, 1994.'	SAT-4"
155,1,C155_1,TEM_127,3000989,TEM_-,0,39.82080637,34.28571429,120,3500000,1,99.88,861,861,1548,11.5,TEM-127	b'TEM-127 is a broad-spectrum beta-lactamase found in E. coli.'
155,1,C155_1,TolC,3000237,TolC,0,23.42549923,34.85714286,122,3500000,1,98.45,1488,1488,1865,9.4,TolC	b'TolC is a protein subunit of many multidrug efflux complexes in Gram negative bacteria. It is an outer membrane efflux protein and is constitutively open. Regulation of efflux activity is often at its periplasmic entrance by other components of the efflux complex.'
155,1,C155_1,YojI,3003952,YojI,0,16.68404588,27.42857143,96,3500000,1,98.54,1644,1644,2004,6.8,YojI	b'YojI mediates resistance to the peptide antibiotic microcin J25 when it is expressed from a multicopy vector. YojI is capable of pumping out microcin molecules. The outer membrane protein TolC in addition to YojI is required for export of microcin J25 out of the cell. Microcin J25 is thus the first known substrate for YojI.'
155,1,C155_1,aadA,3002601,ANT_3____IIa+,0,20.92352092,16.57142857,58,3500000,1,99.75,792,792,1034,4.8,"aadA	b""ANT(3'')-Ia is an aminoglycoside nucleotidyltransferase gene encoded by plasmids, transposons, integrons in Enterobacteriaceae, A. baumannii, P. aeruginosa and Vibrio cholerae"""
155,1,C155_1,aadA2,3002602,aadA2,0,5.128205128,4,14,3500000,0.648717949,97.43,780,506,506,2.2,"b'aadA2 is an aminoglycoside nucleotidyltransferase gene encoded by plasmids and integrons in K. pneumoniae, Salmonella spp., Corynebacterium glutamicum, C. freundii and Aeromonas spp.'	aadA2"
155,1,C155_1,acrA,3004043,acrA_2,0,26.32208662,31.42857143,110,3500000,1,99.83,1194,1194,1444,10.9,Escherichia coli acrA	b'AcrA is a subunit of the AcrAB-TolC multidrug efflux system that in E. coli.'
155,1,C155_1,acrB,3000216,acrB,0,19.59183673,61.71428571,216,3500000,1,99.11,3150,3150,3531,9.1,acrB	b'Protein subunit of AcrA-AcrB-TolC multidrug efflux complex. AcrB functions as a herterotrimer which forms the inner membrane component and is primarily responsible for substrate recognition and energy transduction by acting as a drug/proton antiporter.'
155,1,C155_1,acrD,3000491,acrD,0,20.9193504,65.14285714,228,3500000,1,98.88,3114,3114,3768,9,"b'AcrD is an aminoglycoside efflux pump expressed in E. coli. Its expression can be induced by indole, and is regulated by baeRS and cpxAR.'	acrD"
155,1,C155_1,bacA,3002986,bacA,0,21.55022593,17.71428571,62,3500000,1,98.54,822,822,1258,7.1,b'The bacA gene product (BacA) recycles undecaprenyl pyrophosphate during cell wall biosynthesis which confers resistance to bacitracin.'	bacA
155,1,C155_1,baeR,3000828,baeR,0,25.29144438,18.28571429,64,3500000,1,100,723,723,1489,6.4,baeR	b'BaeR is a response regulator that promotes the expression of MdtABC and AcrD efflux complexes.'
155,1,C155_1,baeS,3000829,baeS,0,27.67602768,38.85714286,136,3500000,1,100,1404,1404,1965,10.1,"baeS	b'BaeS is a sensor kinase in the BaeSR regulatory system. While it phosphorylates BaeR to increase its activity, BaeS is not necessary for overexpressed BaeR to confer resistance.'"
155,1,C155_1,cmlA6,3002696,cmlA-,0,5.89569161,7.428571429,26,3500000,1,99.84,1260,1260,1450,2.5,b'cmlA6 is a plasmid-encoded chloramphenicol exporter that is found in Pseudomonas aeruginosa'	cmlA6
155,1,C155_1,cpxA,3000830,cpxA,0,27.86442088,38.28571429,134,3500000,1,98.76,1374,1374,1920,10.2,"b'CpxA is a membrane-localized sensor kinase that is activated by envelope stress. It starts a kinase cascade that activates CpxR, which promotes efflux complex expression.'	cpxA"
155,1,C155_1,dfrA12,3002858,dfrA12,0,8.032128514,4,14,3500000,0.662650602,100,498,330,611,3.2,b'dfrA12 is an integron-encoded dihydrofolate reductase found in Vibrio cholerae'	dfrA12
155,1,C155_1,dfrA14,3002859,dfrA14,0,33.126294,16,56,3500000,1,99.79,483,483,829,9.5,dfrA14	b'dfrA14 is an integron-encoded dihydrofolate reductase found in Escherichia coli'
155,1,C155_1,dfrA30,3004552,dfrA-_2,0,3.616636528,1.714285714,6,3500000,0.343881857,92.02,474,163,344,2.4,b'A dihydrofolate reductase and trimethoprim resistance gene from Klebsiella pneumoniae'	dfrA30
155,1,C155_1,emrA,3000027,emrA,0,24.35756911,28.57142857,100,3500000,1,98.29,1173,1173,1508,9.7,"emrA	b'EmrA is a membrane fusion protein, providing an efflux pathway with EmrB and TolC between the inner and outer membranes of E. coli, a Gram-negative bacterium.'"
155,1,C155_1,emrB,3000074,emrB,0,24.50570872,37.71428571,132,3500000,1,99.87,1539,1539,2214,8.8,"b'emrB is a translocase in the emrB -TolC efflux protein in E. coli. It recognizes substrates including carbonyl cyanide m-chlorophenylhydrazone (CCCP), nalidixic acid, and thioloactomycin.'	emrB"
155,1,C155_1,emrK,3000206,emrK,0,20.02164502,21.14285714,74,3500000,1,99.72,1056,1056,1583,6.9,"emrK	b'emrK is a membrane fusion protein that is a homolog of EmrA. Together with the inner membrane transporter EmrY and the outer membrane channel TolC, it mediates multidrug efflux.'"
155,1,C155_1,emrR,3000516,emrR,0,31.20796341,16.57142857,58,3500000,1,100,531,531,694,10.6,emrR	b'EmrR is a negative regulator for the EmrAB-TolC multidrug efflux pump in E. coli. Mutations lead to EmrAB-TolC overexpression.'
155,1,C155_1,emrY,3000254,emrY,0,17.82233361,27.42857143,96,3500000,1,99.68,1539,1539,2054,6.7,emrY	b'emrY is a multidrug transport that moves substrates across the inner membrane of the Gram-negative E. coli. It is a homolog of emrB.'
155,1,C155_1,eptA,3003576,eptA,0,23.98331595,39.42857143,138,3500000,1,99.33,1644,1644,1990,10,"eptA	b'PmrC mediates the modification of Lipid A by the addition of 4-amino-4-deoxy-L-arabinose (L-Ara4N) and phosphoethanolamine, resulting in a less negative cell membrane and decreased binding of polymyxin B.'"
155,1,C155_1,evgA,3000832,evgA,0,15.79558653,9.714285714,34,3500000,1,99.02,615,615,765,6.3,"evgA	b'EvgA, when phosphorylated, is a positive regulator for efflux protein complexes emrKY and mdtEF. While usually phosphorylated in a EvgS dependent manner, it can be phosphorylated in the absence of EvgS when overexpressed.'"
155,1,C155_1,evgS,3000833,evgS,0,15.89951506,57.14285714,200,3500000,0.993322204,99.5,3594,3570,3840,7.8,evgS	b'EvgS is a sensor protein that phosphorylates the regulatory protein EvgA. evgS corresponds to 1 locus in Pseudomonas aeruginosa PAO1 and 1 locus in Pseudomonas aeruginosa LESB58.'
155,1,C155_1,gadW,3003838,gadW,0,7.054673721,5.142857143,18,3500000,0.455418381,94.28,729,332,332,4.5,"b'GadW is an AraC-family regulator that promotes mdtEF expression to confer multidrug resistance. GadW inhibits GadX-dependent activation. GadW clearly represses gadX and, in situations where GadX is missing, activates gadA and gadBC.'	gadW"
155,1,C155_1,gadX,3000508,gadX,0,21.47186147,17.71428571,62,3500000,1,97.94,825,825,1243,7.4,gadX	b'GadX is an AraC-family regulator that promotes mdtEF expression to confer multidrug resistance.'
155,1,C155_1,kdpE,3003841,kdpE,0,16.85630004,11.42857143,40,3500000,0.820058997,97.12,678,556,905,6.6,b'kdpE is a transcriptional activator that is part of the two-component system KdpD/KdpE that is studied for its regulatory role in potassium transport and has been identified as an adaptive regulator involved in the virulence and intracellular survival of pathogenic bacteria. kdpE regulates a range of virulence loci through direct promoter binding.'	kdpE
155,1,C155_1,lnuC,3002837,lnuC,0,15.00721501,7.428571429,26,3500000,1,99.19,495,495,805,4.5,lnuC	b'lnuC is a transposon-mediated nucleotidyltransferase found in Streptococcus agalactiae'
155,1,C155_1,lsaA,3000300,lsaA,0,4.962305564,7.428571429,26,3500000,0.414161657,99.57,1497,620,826,1.3,"lsaA	b'LsaA is an ABC-F subfamily protein expressed in Enterococcus faecalis. It confers resistance to clindamycin, quinupristin-dalfopristin, and dalfopristin.'"
155,1,C155_1,marA,3000263,marA,0,23.80952381,9.142857143,32,3500000,1,99.48,384,384,896,5.2,"b'In the presence of antibiotic stress, E. coli overexpresses the global activator protein MarA, which besides inducing MDR efflux pump AcrAB, also down- regulates synthesis of the porin OmpF.'	marA"
155,1,C155_1,marR,3003378,marR,1,17.0771757,7.428571429,26,3500000,1,97.93,435,435,897,3.9,Escherichia coli marR mutant conferring antibiotic resistance
155,1,C155_1,mdfA,3001328,mdfA,0,18.53782876,22.85714286,80,3500000,0.832927818,97.57,1233,1027,1107,9.9,b'Multidrug efflux pump in E. coli. This multidrug efflux system was originally identified as the Cmr/CmlA chloramphenicol exporter.'	Escherichia coli mdfA
155,1,C155_1,mdtA,3000792,mdtA,0,16.94139194,21.14285714,74,3500000,1,98.16,1248,1248,1870,5.9,b'MdtA is the membrane fusion protein of the multidrug efflux complex mdtABC.'	mdtA
155,1,C155_1,mdtB,3000793,mdtB,0,18.84634738,58.85714286,206,3500000,0.959013769,98.9,3123,2995,3012,9.7,mdtB	b'MdtB is a transporter that forms a heteromultimer complex with MdtC to form a multidrug transporter. MdtBC is part of the MdtABC-TolC efflux complex.'
155,1,C155_1,mdtC,3000794,mdtC,0,18.37928154,56.57142857,198,3500000,1,99.87,3078,3078,3312,8.7,"b'MdtC is a transporter that forms a heteromultimer complex with MdtB to form a multidrug transporter. MdtBC is part of the MdtABC-TolC efflux complex. In the absence of MdtB, MdtC can form a homomultimer complex that results in a functioning efflux complex with a narrower drug specificity. mdtC corresponds to 3 loci in Pseudomonas aeruginosa PAO1 (gene name: muxC/muxB) and 3 loci in Pseudomonas aeruginosa LESB58.'	mdtC"
155,1,C155_1,mdtE,3000795,mdtE,0,29.607698,34.28571429,120,3500000,1,99.65,1158,1158,1788,9.8,b'MdtE is the membrane fusion protein of the MdtEF multidrug efflux complex. It shares 70% sequence similarity with AcrA.'	mdtE
155,1,C155_1,mdtG,3001329,mdtG,0,15.83420654,19.42857143,68,3500000,0.827220864,99.01,1227,1015,1165,7.7,"b'The MdtG protein, also named YceE, appears to be a member of the major facilitator superfamily of transporters, and it has been reported, when overexpressed, to increase fosfomycin and deoxycholate resistances. mdtG is a member of the marA-soxS-rob regulon.'	mdtG"
155,1,C155_1,mdtH,3001216,mdtH,0,16.54259719,20,70,3500000,1,98.43,1209,1209,1404,6.7,b'Multidrug resistance protein MdtH'	mdtH
155,1,C155_1,mdtM,3001214,mdtM,0,11.58614297,14.28571429,50,3500000,0.867802109,96.45,1233,1070,1093,6.2,b'Multidrug resistance protein MdtM'	mdtM
155,1,C155_1,mdtN,3003548,mdtN,0,22.14839424,22.85714286,80,3500000,1,98.06,1032,1032,1398,8.1,"b'Multidrug resistance efflux pump. Could be involved in resistance to puromycin, acriflavine and tetraphenylarsonium chloride.'	mdtN"
155,1,C155_1,mdtO,3003549,mdtO,0,25.06265664,51.42857143,180,3500000,1,98.73,2052,2052,2473,10.7,"mdtO	b'Multidrug resistance efflux pump. Could be involved in resistance to puromycin, acriflavine and tetraphenylarsonium chloride'"
155,1,C155_1,mdtP,3003550,mdtP,0,18.30752751,26.85714286,94,3500000,1,98.23,1467,1467,1546,8.3,"mdtP	b'Multidrug resistance efflux pump. Could be involved in resistance to puromycin, acriflavine and tetraphenylarsonium chloride'"
155,1,C155_1,mef_B_,3003107,mef_B_,0,7.897793264,9.714285714,34,3500000,0.52195122,100,1230,642,658,4.3,b'mef(B) is a macrolide efflux gene located in the vicinity of sul3 in Escherichia coli. There is also a mefB found in Streptococcus agalactiae that confers resistance to macrolides.'	mef(B)
155,1,C155_1,mgrB,3003820,mgrB,0,31.74603175,4.571428571,16,3500000,1,100,144,144,590,4.1,mgrB	b'mgrB is a small transmembrane protein produced in the PhoPQ signalling system. It acts as a negative regulator in this system. Inactivation or down-regulation of mgrB confers colistin resistance by absence as shown in Klebsiella pneumoniae'
155,1,C155_1,mipA,3004127,mipA,0,23.71390323,17.71428571,62,3500000,1,98.53,747,747,1218,7.4,"b'MltA-interacting protein (mipA), is an antibiotic resistance-related outer membrane protein. Deletion of mipA increases kanamycin, nalidixic acid and streptomycin resistance.'	Escherichia coli mipA"
155,1,C155_1,msbA,3003950,msbA,0,16.33586539,28.57142857,100,3500000,1,99.26,1749,1749,2066,6.8,"b'MsbA is a multidrug resistance transporter homolog from E. coli and belongs to a superfamily of transporters that contain an adenosine triphosphate (ATP) binding cassette (ABC) which is also called a nucleotide-binding domain (NBD). MsbA is a member of the MDR-ABC transporter group by sequence homology. MsbA transports lipid A, a major component of the bacterial outer cell membrane, and is the only bacterial ABC transporter that is essential for cell viability.'	msbA"
155,1,C155_1,nfsA,3003751,nfsA,1,21.33965619,15.42857143,54,3500000,1,100,723,723,988,7.7,Escherichia coli nfsA mutations conferring resistance to nitrofurantoin
155,1,C155_1,porin_OmpC,3004114,porin_OmpC,0,21.73913043,24,84,3500000,1,94.04,1104,1104,1679,6.8,"b'In the presence of antibiotic stress, there is a coupled down-regulation of the porin OmpC with the OmpF. Mutants both lacking both OmpC and OmpF proteins are resistant to cephaloridine and cefazolin. Analyses of genes involved in the increased resistance to tetracycline suggest that the up-regulation of efflux pump genes is accompanied by a decrease of OmpF and OmpC synthesis. Homologs of OmpC have been identified in Escherichia coli, Salmonella enterica, Enterobacter aerogenes and Serratia marcescens.'	porin OmpC"
155,1,C155_1,sul2,3000412,sul2,0,22.40896359,18.28571429,64,3500000,1,100,816,816,1394,6.9,"sul2	b'Sul2 is a sulfonamide resistant dihydropteroate synthase of Gram-negative bacteria, usually found on small plasmids.'"
155,1,C155_1,tetM,3000186,tetM,0,4.761904762,9.142857143,32,3500000,0.690625,98.42,1920,1326,1336,3,b'TetM is a ribosomal protection protein that confers tetracycline resistance. It is found on transposable DNA elements and its horizontal transfer between bacterial species has been documented.'	tetM
155,1,C155_1,tetO,3000190,tetO,0,23.51190476,45.14285714,158,3500000,1,99.53,1920,1920,2295,9.9,tetO	b'TetO is a ribosomal protection protein. It is associated with conjugative plasmids.'
155,1,C155_1,tet_40_,3000567,tet_40_,0,45.3960454,55.42857143,194,3500000,1,99.84,1221,1221,1415,19.7,tet(40)	b'Tet40 is a tetracycline efflux pump found in the Gram-positive Clostridium. It is similar to tetA(P).'
155,1,C155_1,ugd,3003577,ugd,0,13.22071245,15.42857143,54,3500000,0.968294773,96.55,1167,1130,1438,5.5,"b'PmrE is required for the synthesis and transfer of 4-amino-4-deoxy-L-arabinose (Ara4N) to Lipid A, which allows gram-negative bacteria to resist the antimicrobial activity of cationic antimicrobial peptides and antibiotics such as polymyxin'	ugd"
158,1,C158_1,AAC_6___Ie_APH_2____Ia,3002597,AAC_6___Ie_APH_2____Ia,0,2.777777778,4,14,3500000,0.310416667,100,1440,447,447,2.3,"b""AAC(6')-Ie-APH(2'')-Ia is an aminoglycoside acetyltransferase encoded by plasmids and transposons in S. aureus, E. faecalis, E. faecium and Staphylococcus warneri""	AAC(6')-Ie-APH(2'')-Ia"
158,1,C158_1,CfxA2,3003002,CfxA-,0,586.2170955,566.2857143,1982,3500000,1,100,966,966,1685,174.6,b'cfxA2 beta-lactamase is a class A beta-lactamase found in Prevotella intermedia'	CfxA2
158,1,C158_1,cepA,3003559,cepA,0,47.4608448,42.85714286,150,3500000,1,98.89,903,903,1315,16.4,b'A beta-lactamase found in Bacteroides fragilis producing either low or high levels of the endogenous cephalosporinase activity'	cepA
158,1,C158_1,dfrF,3002867,dfrF,0,253.968254,125.7142857,440,3500000,1,100,495,495,892,65.8,dfrF	b'dfrF is a chromosome-encoded dihydrofolate reductase found in Streptococcus pyogenes'
158,1,C158_1,efmA,3003954,efmA,0,2.664002664,3.428571429,12,3500000,0.368298368,100,1287,474,474,1.6,efmA	b'efmA is an MFS transporter permease in E. faecium.'
158,1,C158_1,lnuC,3002837,lnuC,0,6.926406926,3.428571429,12,3500000,0.757575758,99.47,495,375,404,1.6,b'lnuC is a transposon-mediated nucleotidyltransferase found in Streptococcus agalactiae'	lnuC
158,1,C158_1,tetQ,3000191,tetQ,0,249.8190766,493.1428571,1726,3500000,1,97.37,1974,1974,2381,107.3,tetQ	b'TetQ is a ribosomal protection protein. Its gene is associated with a conjugative transposon and has been found in both Gram-positive and Gram-negative bacteria.'
158,1,C158_1,tetW,3000194,tet-,0,194.3452381,373.1428571,1306,3500000,1,99.95,1920,1920,2720,70.9,b'TetW is a ribosomal protection protein. It is associated with both conjugative and non conjugative DNA and has been found strains of C. difficile.'	tetW
158,1,C158_1,tet_40_,3000567,tet_40_,0,3.276003276,4,14,3500000,0.240786241,99.66,1221,294,294,2.9,b'Tet40 is a tetracycline efflux pump found in the Gram-positive Clostridium. It is similar to tetA(P).'	tet(40)
158,1,C158_1,vanSD,3002934,vanSD,0,2.442002442,1.714285714,6,3500000,0.48005698,96.14,702,337,337,1.8,b'vanSD is a mutated vanS variant found in the vanD gene cluster that caused constitutive expression of vanD peptidoglycan synthesis'	vanSD
162,1,C162_1,CblA_1,3002999,CblA_1,0,141.0934744,125.7142857,440,3500000,0.934904602,99.4,891,833,926,56.3,CblA-1	b'CblA-1 beta-lactamase is a class A beta-lactamase found in Bacteroides uniformis that is species-specific.'
162,1,C162_1,CcrA,3000578,CcrA,0,11.42857143,8.571428571,30,3500000,0.992,98.25,750,744,926,4.6,b'This CcrA beta-lactamases is found in Bacteroides fragilis.'	CcrA
162,1,C162_1,CfxA2,3003002,CfxA-,0,248.447205,240,840,3500000,1,100,966,966,1552,80.5,b'cfxA2 beta-lactamase is a class A beta-lactamase found in Prevotella intermedia'	CfxA2
162,1,C162_1,ErmB,3000375,ErmB,0,5.354752343,4,14,3500000,0.515394913,99.48,747,385,446,3.1,"ErmB	b'ErmB confers the MLSb phenotype. Similar to ErmC, expression of ErmB is inducible by erythromycin. The leader peptide causes attenuation of the mRNA and stabilizes the structure preventing further translation. When erythromycin is present, it binds the leader peptide causing a change in conformation allowing for the expression of ErmB.'"
162,1,C162_1,dfrF,3002867,dfrF,0,21.93362193,10.85714286,38,3500000,1,100,495,495,703,7.3,dfrF	b'dfrF is a chromosome-encoded dihydrofolate reductase found in Streptococcus pyogenes'
162,1,C162_1,tetO,3000190,tetO,0,40.77380952,78.28571429,274,3500000,1,99.74,1920,1920,2635,15.1,tetO	b'TetO is a ribosomal protection protein. It is associated with conjugative plasmids.'
162,1,C162_1,tetQ,3000191,tetQ,0,442.3216095,873.1428571,3056,3500000,0.993414387,99.69,1974,1961,2436,182.5,tetQ	b'TetQ is a ribosomal protection protein. Its gene is associated with a conjugative transposon and has been found in both Gram-positive and Gram-negative bacteria.'
162,1,C162_1,tetW,3000194,tet-,0,523.8095238,1005.714286,3520,3500000,1,99.95,1920,1920,2547,204.3,b'TetW is a ribosomal protection protein. It is associated with both conjugative and non conjugative DNA and has been found strains of C. difficile.'	tetW
162,1,C162_1,tet_40_,3000567,tet_40_,0,28.54802855,34.85714286,122,3500000,1,99.51,1221,1221,1543,11.5,b'Tet40 is a tetracycline efflux pump found in the Gram-positive Clostridium. It is similar to tetA(P).'	tet(40)
169,1,C169_1,AAC_3__IIa,3002533,AAC_3__II-,0,9.291521487,8,28,3500000,1,97.1,861,861,1253,3.4,"b'AAC(3)-IIa is a plasmid-encoded aminoglycoside acetyltransferase in K. pneumoniae, E. cloacae, Actinobacillus pleuropneumoniae, S. typhimurium, Citrobacter freundii, and P. aeruginosa.'	AAC(3)-IIa"
169,1,C169_1,AAC_6___Ie_APH_2____Ia,3002597,AAC_6___Ie_APH_2____Ia,0,12.6984127,18.28571429,64,3500000,1,99.86,1440,1440,1577,5.5,"AAC(6')-Ie-APH(2'')-Ia	b""AAC(6')-Ie-APH(2'')-Ia is an aminoglycoside acetyltransferase encoded by plasmids and transposons in S. aureus, E. faecalis, E. faecium and Staphylococcus warneri"""
169,1,C169_1,AAC_6___Ii,3002556,AAC_6___Ii,0,11.4493885,6.285714286,22,3500000,1,99.64,549,549,818,3.9,"AAC(6')-Ii	b""AAC(6')-Ii is a chromosomal-encoded aminoglycoside acetyltransferase in Enterococcus spp."""
169,1,C169_1,ANT_6__Ia,3002626,ANT_6__Ia,0,11.9047619,10.28571429,36,3500000,0.635416667,98,864,549,647,7.1,"ANT(6)-Ia	b'ANT(6)-Ia is an aminoglycoside nucleotidyltransferase gene encoded by plasmids and chromosomes in Staphylococcus epidermidis, E. faecium, Streptococcus suis, S. aureus, E. faecalis and Streptococcus mitis'"
169,1,C169_1,ANT_9__Ia,3002630,ANT_9__Ia,0,5.838350666,4.571428571,16,3500000,0.913154534,100,783,715,797,2.4,"ANT(9)-Ia	b'ANT(9)-Ia is an aminoglycoside nucleotidyltransferase encoded by plasmids and transposons in S. aureus, Enterococcus spp., Staphylococcus sciuri and E. faecalis'"
169,1,C169_1,APH_3___IIIa,3002647,APH_3___IIIa,0,27.31356694,21.71428571,76,3500000,1,100,795,795,1264,8.8,"APH(3')-IIIa	b""APH(3')-IIIa is a plasmid-encoded aminoglycoside phosphotransferase in S. aureus and Enterococcus spp."""
169,1,C169_1,APH_3____Ib,3002639,APH_3____Ib,0,12.08244492,9.714285714,34,3500000,0.996268657,99.75,804,801,968,4.8,"b""APH(3'')-Ib is an aminoglycoside phosphotransferase encoded by plasmids, transposons, integrative conjugative elements and chromosomes in Enterobacteriaceae and Pseudomonas spp.""	APH(3'')-Ib"
169,1,C169_1,APH_6__Id,3002660,APH_6__Id,0,11.60607612,9.714285714,34,3500000,1,99.76,837,837,843,4.8,"b'APH(6)-Id is an aminoglycoside phosphotransferase encoded by plasmids, integrative conjugative elements and chromosomal genomic islands in K. pneumoniae, Salmonella spp., E. coli, Shigella flexneri, Providencia alcalifaciens, Pseudomonas spp., V. cholerae, Edwardsiella tarda, Pasteurella multocida and Aeromonas bestiarum'	APH(6)-Id"
169,1,C169_1,AcrE,3000499,AcrE,0,3.947693067,4.571428571,16,3500000,0.558721934,98.76,1158,647,740,2.4,"AcrE	b'AcrE is a membrane fusion protein, similar to AcrA.'"
169,1,C169_1,CRP,3000518,CRP,0,11.73549989,7.428571429,26,3500000,0.522906793,98.79,633,331,841,3.3,CRP	b'CRP is a global regulator that represses MdtEF multidrug efflux pump expression.'
169,1,C169_1,CTX_M_101,3001960,CTX_M_-,0,6.523157208,5.714285714,20,3500000,0.566210046,99.6,876,496,562,3.4,CTX-M-101	b'CTX-M-101 is a beta-lactamase. From the Lahey list of CTX-M beta-lactamases.'
169,1,C169_1,CblA_1,3002999,CblA_1,0,33.99070066,30.28571429,106,3500000,1,99.78,891,891,1320,12,b'CblA-1 beta-lactamase is a class A beta-lactamase found in Bacteroides uniformis that is species-specific.'	CblA-1
169,1,C169_1,ErmA,3000347,ErmA,0,4.683840749,3.428571429,12,3500000,0.943989071,99.86,732,691,731,2,"ErmA	b'ErmA confers the MLSb phenotype. Similar to ErmC, Expression of ErmA is inducible by erythromycin. The leader peptide causes attenuation of the mRNA and stabilizes the structure preventing further translation. When erythromycin is present, it binds the leader peptide causing a change in conformation allowing for the expression of ErmA.'"
169,1,C169_1,ErmB,3000375,ErmB,0,97.91547141,73.14285714,256,3500000,1,99.33,747,747,1204,28.1,"b'ErmB confers the MLSb phenotype. Similar to ErmC, expression of ErmB is inducible by erythromycin. The leader peptide causes attenuation of the mRNA and stabilizes the structure preventing further translation. When erythromycin is present, it binds the leader peptide causing a change in conformation allowing for the expression of ErmB.'	ErmB"
169,1,C169_1,ErmF,3000498,ErmF,0,722.6680935,578.8571429,2026,3500000,1,99.88,801,801,1575,191.4,b'ErmF confers the MLSb phenotype.'	ErmF
169,1,C169_1,ErmG,3000522,ErmG,0,2.332361516,1.714285714,6,3500000,0.578231293,99.53,735,425,425,1.8,ErmG	b'ErmG is a rRNA adenine N-6-methyltransferase that protects the ribosome from inactivation due to antibiotic binding.'
169,1,C169_1,Escherichia_coli_EF_Tu,3003369,Escherichia_coli_EF_Tu,1,9.756097561,12,42,3500000,1,99.67,1230,1230,1346,4.1,Escherichia coli EF-Tu mutants conferring resistance to Pulvomycin
169,1,C169_1,Escherichia_coli_LamB,3004126,Escherichia_coli_LamB,0,7.244060935,9.714285714,34,3500000,0.952274422,97.65,1341,1277,1350,3.7,"b'LamB is a negative regulator for antibiotic resistance, it serves as a porin to influx antibiotic. When down-regulated, it increases resistance to chlortetracycline, ciprofloxacin, balofloxacin and nalidixic acid. It also interacts with Odp1, an energy metabolic enzyme, creating a complex that decreases in antibiotic-resistant strains.'	Escherichia coli LamB"
169,1,C169_1,Escherichia_coli_UhpA,3003893,Escherichia_coli_UhpA_1,0,2.900652647,1.714285714,6,3500000,0.255499154,99.34,591,151,289,2.1,"b'uhpA is a positive activator of the fosfomycin importer uhpT, thus mutations to uhpA confer fosfomycin resistance by reducing uhpT expression. Both knockout and amino acid substitution mutations have been found that confer resistance, with the Protein Knockout model describing the large, knockout mutations causing loss of function of the gene, and the Protein Variant model describing the amino acid substitutions.'	Escherichia coli UhpA with mutation conferring resistance to fosfomycin"
169,1,C169_1,Escherichia_coli_UhpT,3003890,Escherichia_coli_UhpT,1,5.336617406,7.428571429,26,3500000,0.950431034,97.48,1392,1323,1377,2.7,Escherichia coli UhpT with mutation conferring resistance to fosfomycin
169,1,C169_1,H_NS,3000676,H_NS,0,5.521048999,2.285714286,8,3500000,0.497584541,100,414,206,298,3.5,"b'H-NS is a histone-like protein involved in global gene regulation in Gram-negative bacteria. It is a repressor of the membrane fusion protein genes acrE, mdtE, and emrK as well as nearby genes of many RND-type multidrug exporters.'	H-NS"
169,1,C169_1,PmrF,3003578,PmrF,0,8.255933953,8,28,3500000,0.535603715,96.92,969,519,582,3.8,"PmrF	b'PmrF is required for the synthesis and transfer of 4-amino-4-deoxy-L-arabinose (Ara4N) to Lipid A, which allows gram-negative bacteria to resist the antimicrobial activity of cationic antimicrobial peptides and antibiotics such as polymyxin. pmrF corresponds to 1 locus in Pseudomonas aeruginosa PAO1 and 1 locus in Pseudomonas aeruginosa LESB58.'"
169,1,C169_1,SAT_4,3002897,SAT_4,0,24.2041568,13.14285714,46,3500000,0.944751381,99.61,543,513,614,7.9,"b'SAT-4 is a plasmid-mediated streptothricin acetyltransferase and streptothricin (a nucleoside antibiotic) resistant determinant. Originally described from a Campylobacter coli BE/G4 plasmid gene sequence by Jacob et al, 1994.'	SAT-4"
169,1,C169_1,TEM_148,3001015,TEM_-,0,15.92832255,13.71428571,48,3500000,1,99.88,861,861,1480,4.8,TEM-148	b'TEM-148 is a TEM beta-lactamase.'
169,1,C169_1,YojI,3003952,YojI,0,3.128258603,5.142857143,18,3500000,0.244525547,98.76,1644,402,437,2.7,YojI	b'YojI mediates resistance to the peptide antibiotic microcin J25 when it is expressed from a multicopy vector. YojI is capable of pumping out microcin molecules. The outer membrane protein TolC in addition to YojI is required for export of microcin J25 out of the cell. Microcin J25 is thus the first known substrate for YojI.'
169,1,C169_1,aadA5,3002605,aadA-,0,16.65761362,13.14285714,46,3500000,1,100,789,789,1170,5.5,"b'aadA5 is an aminoglycoside nucleotidyltransferase gene encoded by plasmids, transposons and integrons in E. coli, K. pneumoniae, Kluyvera georgiana, P. aeruginosa and E. cloacae'	aadA5"
169,1,C169_1,acrA,3004043,acrA_2,0,6.221584111,7.428571429,26,3500000,0.396147404,98.94,1194,473,473,4.1,b'AcrA is a subunit of the AcrAB-TolC multidrug efflux system that in E. coli.'	Escherichia coli acrA
169,1,C169_1,bacA,3002986,bacA,0,2.085505735,1.714285714,6,3500000,0.53892944,97.97,822,443,443,2,bacA	b'The bacA gene product (BacA) recycles undecaprenyl pyrophosphate during cell wall biosynthesis which confers resistance to bacitracin.'
169,1,C169_1,baeR,3000828,baeR,0,3.951788184,2.857142857,10,3500000,0.561549101,97.29,723,406,458,2.3,b'BaeR is a response regulator that promotes the expression of MdtABC and AcrD efflux complexes.'	baeR
169,1,C169_1,baeS,3000829,baeS,0,1.628001628,2.285714286,8,3500000,0.142450142,96.5,1404,200,403,2.2,"baeS	b'BaeS is a sensor kinase in the BaeSR regulatory system. While it phosphorylates BaeR to increase its activity, BaeS is not necessary for overexpressed BaeR to confer resistance.'"
169,1,C169_1,cepA,3003559,cepA,0,14.55465907,13.14285714,46,3500000,1,99.22,903,903,1355,5.1,cepA	b'A beta-lactamase found in Bacteroides fragilis producing either low or high levels of the endogenous cephalosporinase activity'
169,1,C169_1,cpxA,3000830,cpxA,0,4.990642545,6.857142857,24,3500000,0.248908297,98.54,1374,342,443,5.1,"cpxA	b'CpxA is a membrane-localized sensor kinase that is activated by envelope stress. It starts a kinase cascade that activates CpxR, which promotes efflux complex expression.'"
169,1,C169_1,dfrA17,3002860,dfrA-_1,0,12.05545509,5.714285714,20,3500000,1,100,474,474,760,3.6,dfrA17	b'dfrA17 is an integron-encoded dihydrofolate reductase found in Escherichia coli'
169,1,C169_1,dfrC,3002865,dfrC,0,7.054673721,3.428571429,12,3500000,0.553497942,98.51,486,269,453,1.7,b'dfrC is a chromosome-encoded dihydrofolate reductase found in Staphylococcus aureus'	dfrC
169,1,C169_1,dfrE,3002875,dfrE,0,5.772005772,2.857142857,10,3500000,0.404040404,98.5,495,200,386,2.7,b'dfrE is a chromosome-encoded dihydrofolate reductase found in Enterococcus faecalis'	dfrE
169,1,C169_1,dfrF,3002867,dfrF,0,73.88167388,36.57142857,128,3500000,1,100,495,495,889,19.1,b'dfrF is a chromosome-encoded dihydrofolate reductase found in Streptococcus pyogenes'	dfrF
169,1,C169_1,efmA,3003954,efmA,0,7.548007548,9.714285714,34,3500000,0.881118881,99.91,1287,1134,1232,3.6,b'efmA is an MFS transporter permease in E. faecium.'	efmA
169,1,C169_1,emeA,3003551,emeA,0,7.251631617,8.571428571,30,3500000,0.775803723,96.07,1182,917,937,4.3,"emeA	b'A multidrug efflux pump from Enterococcus faecalis. There exist efflux activity of several antimicrobial agents such as DAPI, Hoechst 33342 and acriflavine. Efflux of DAPI via EmeA was strongly inhibited by reserpine.'"
169,1,C169_1,emrA,3000027,emrA,0,3.897211058,4.571428571,16,3500000,0.287297528,98.22,1173,337,338,2.2,"emrA	b'EmrA is a membrane fusion protein, providing an efflux pathway with EmrB and TolC between the inner and outer membranes of E. coli, a Gram-negative bacterium.'"
169,1,C169_1,emrB,3000074,emrB,0,5.569479254,8.571428571,30,3500000,0.570500325,98.97,1539,878,979,3,"b'emrB is a translocase in the emrB -TolC efflux protein in E. coli. It recognizes substrates including carbonyl cyanide m-chlorophenylhydrazone (CCCP), nalidixic acid, and thioloactomycin.'	emrB"
169,1,C169_1,emrE,3004039,emrE_1,0,13.72801373,4.571428571,16,3500000,0.873873874,98.97,333,291,670,2.9,Escherichia coli emrE	b'Member of the small MDR (multidrug resistance) family of transporters	in Escherichia coli this protein provides resistance against a number of positively charged compounds including ethidium bromide and erythromycin	proton-dependent secondary transporter which exchanges protons for compound translocation'
169,1,C169_1,emrK,3000206,emrK,0,3.787878788,4,14,3500000,0.381628788,97.77,1056,403,405,2.6,"emrK	b'emrK is a membrane fusion protein that is a homolog of EmrA. Together with the inner membrane transporter EmrY and the outer membrane channel TolC, it mediates multidrug efflux.'"
169,1,C169_1,emrR,3000516,emrR,0,9.685230024,5.142857143,18,3500000,0.645951036,98.83,531,343,455,2.3,emrR	b'EmrR is a negative regulator for the EmrAB-TolC multidrug efflux pump in E. coli. Mutations lead to EmrAB-TolC overexpression.'
169,1,C169_1,eptA,3003576,eptA,0,2.780674314,4.571428571,16,3500000,0.513990268,96.45,1644,845,882,2.4,"eptA	b'PmrC mediates the modification of Lipid A by the addition of 4-amino-4-deoxy-L-arabinose (L-Ara4N) and phosphoethanolamine, resulting in a less negative cell membrane and decreased binding of polymyxin B.'"
169,1,C169_1,evgA,3000832,evgA,0,5.574912892,3.428571429,12,3500000,0.658536585,99.01,615,405,405,3.2,"b'EvgA, when phosphorylated, is a positive regulator for efflux protein complexes emrKY and mdtEF. While usually phosphorylated in a EvgS dependent manner, it can be phosphorylated in the absence of EvgS when overexpressed.'	evgA"
169,1,C169_1,gadW,3003838,gadW,0,7.838526357,5.714285714,20,3500000,0.517146776,99.73,729,377,632,3.7,"b'GadW is an AraC-family regulator that promotes mdtEF expression to confer multidrug resistance. GadW inhibits GadX-dependent activation. GadW clearly represses gadX and, in situations where GadX is missing, activates gadA and gadBC.'	gadW"
169,1,C169_1,lnuB,3002836,lnuB,0,4.264392324,3.428571429,12,3500000,0.328358209,100,804,264,394,3.4,b'lnuB is a plasmid-mediated nucleotidyltransferase found in Streptococcus lutetiensis'	lnuB
169,1,C169_1,lsaA,3000300,lsaA,0,8.779463689,13.14285714,46,3500000,0.581162325,98.51,1497,870,898,3.7,"lsaA	b'LsaA is an ABC-F subfamily protein expressed in Enterococcus faecalis. It confers resistance to clindamycin, quinupristin-dalfopristin, and dalfopristin.'"
169,1,C169_1,marA,3000263,marA,0,5.952380952,2.285714286,8,3500000,1,98.84,384,384,561,2.1,"marA	b'In the presence of antibiotic stress, E. coli overexpresses the global activator protein MarA, which besides inducing MDR efflux pump AcrAB, also down- regulates synthesis of the porin OmpF.'"
169,1,C169_1,mdfA,3001328,mdfA,0,2.317228595,2.857142857,10,3500000,0.334144363,96.84,1233,412,412,2.2,Escherichia coli mdfA	b'Multidrug efflux pump in E. coli. This multidrug efflux system was originally identified as the Cmr/CmlA chloramphenicol exporter.'
169,1,C169_1,mdtA,3000792,mdtA,0,4.578754579,5.714285714,20,3500000,0.590544872,95.93,1248,737,769,2.7,b'MdtA is the membrane fusion protein of the multidrug efflux complex mdtABC.'	mdtA
169,1,C169_1,mdtC,3000794,mdtC,0,1.485194468,4.571428571,16,3500000,0.172189734,96.6,3078,530,603,1.5,"mdtC	b'MdtC is a transporter that forms a heteromultimer complex with MdtB to form a multidrug transporter. MdtBC is part of the MdtABC-TolC efflux complex. In the absence of MdtB, MdtC can form a homomultimer complex that results in a functioning efflux complex with a narrower drug specificity. mdtC corresponds to 3 loci in Pseudomonas aeruginosa PAO1 (gene name: muxC/muxB) and 3 loci in Pseudomonas aeruginosa LESB58.'"
169,1,C169_1,mdtE,3000795,mdtE,0,4.934616334,5.714285714,20,3500000,0.538860104,98.4,1158,624,625,3.8,mdtE	b'MdtE is the membrane fusion protein of the MdtEF multidrug efflux complex. It shares 70% sequence similarity with AcrA.'
169,1,C169_1,mdtG,3001329,mdtG,0,5.588543486,6.857142857,24,3500000,0.306438468,99.47,1227,376,376,3.6,"mdtG	b'The MdtG protein, also named YceE, appears to be a member of the major facilitator superfamily of transporters, and it has been reported, when overexpressed, to increase fosfomycin and deoxycholate resistances. mdtG is a member of the marA-soxS-rob regulon.'"
169,1,C169_1,mdtH,3001216,mdtH,0,3.781165071,4.571428571,16,3500000,0.325062035,97.2,1209,393,393,1.9,mdtH	b'Multidrug resistance protein MdtH'
169,1,C169_1,mdtN,3003548,mdtN,0,3.875968992,4,14,3500000,0.352713178,97.8,1032,364,420,2.1,"b'Multidrug resistance efflux pump. Could be involved in resistance to puromycin, acriflavine and tetraphenylarsonium chloride.'	mdtN"
169,1,C169_1,mdtO,3003549,mdtO,0,7.24032303,14.85714286,52,3500000,0.907894737,97.16,2052,1863,1919,3.6,"mdtO	b'Multidrug resistance efflux pump. Could be involved in resistance to puromycin, acriflavine and tetraphenylarsonium chloride'"
169,1,C169_1,mdtP,3003550,mdtP,0,5.063784205,7.428571429,26,3500000,0.588275392,98.61,1467,863,954,3.1,"mdtP	b'Multidrug resistance efflux pump. Could be involved in resistance to puromycin, acriflavine and tetraphenylarsonium chloride'"
169,1,C169_1,mefA,3000615,mefA,0,30.96410978,37.71428571,132,3500000,1,96.96,1218,1218,1541,12.1,mefA	b'mefA is a motive efflux pump in Streptococcus pneumoniae that confers resistance to macrolides. It is found on the same operon as mefE and the ABC-efflux pump mel.'
169,1,C169_1,mel,3000616,mel,0,32.78688525,48,168,3500000,1,100,1464,1464,1841,13.4,"b'Mel, a homolog of MsrA, is an ABC-F subfamily protein associated with macrolide resistance. It is expressed on the same operon as mefA and mefE, both MFS-type efflux proteins that confer macrolide resistance.'	mel"
169,1,C169_1,mgrB,3003820,mgrB,0,27.77777778,4,14,3500000,0.791666667,98.25,144,114,281,5.1,b'mgrB is a small transmembrane protein produced in the PhoPQ signalling system. It acts as a negative regulator in this system. Inactivation or down-regulation of mgrB confers colistin resistance by absence as shown in Klebsiella pneumoniae'	mgrB
169,1,C169_1,mipA,3004127,mipA,0,5.354752343,4,14,3500000,0.410977242,99.67,747,307,307,2.9,"Escherichia coli mipA	b'MltA-interacting protein (mipA), is an antibiotic resistance-related outer membrane protein. Deletion of mipA increases kanamycin, nalidixic acid and streptomycin resistance.'"
169,1,C169_1,mphA,3000316,mphA,0,9.992193599,9.142857143,32,3500000,1,100,915,915,1028,4.2,"b""The mphA gene encodes for resistance enzyme MPH(2')-I which preferentially inactivate 14-membered macrolides (e.g.erythromycin, telithromycin, roxithromycin) over 16-membered macrolides (e.g.tylosin, spiramycin). It phosphorylates macrolides at 2'-OH hydroxyl of desosamine sugar of macrolides in a GTP-dependent manner.""	mphA"
169,1,C169_1,msbA,3003950,msbA,0,3.267173078,5.714285714,20,3500000,0.503144654,98.41,1749,880,887,2.7,"msbA	b'MsbA is a multidrug resistance transporter homolog from E. coli and belongs to a superfamily of transporters that contain an adenosine triphosphate (ATP) binding cassette (ABC) which is also called a nucleotide-binding domain (NBD). MsbA is a member of the MDR-ABC transporter group by sequence homology. MsbA transports lipid A, a major component of the bacterial outer cell membrane, and is the only bacterial ABC transporter that is essential for cell viability.'"
169,1,C169_1,msrC,3002819,msrC,0,6.568144499,9.714285714,34,3500000,0.753887762,94.26,1479,1115,1236,2.9,msrC	b'msrC is a chromosomal-encoded ABC-F subfamily protein expressed in Enterococcus faecium that confers resistance to erythromycin and other macrolide and streptogramin B antibiotics.'
169,1,C169_1,porin_OmpC,3004114,porin_OmpC,0,6.211180124,6.857142857,24,3500000,0.47826087,97.73,1104,528,686,3.1,"b'In the presence of antibiotic stress, there is a coupled down-regulation of the porin OmpC with the OmpF. Mutants both lacking both OmpC and OmpF proteins are resistant to cephaloridine and cefazolin. Analyses of genes involved in the increased resistance to tetracycline suggest that the up-regulation of efflux pump genes is accompanied by a decrease of OmpF and OmpC synthesis. Homologs of OmpC have been identified in Escherichia coli, Salmonella enterica, Enterobacter aerogenes and Serratia marcescens.'	porin OmpC"
169,1,C169_1,sul1,3000410,sul1,0,8.843537415,7.428571429,26,3500000,0.7,99.83,840,588,694,3.5,b'Sul1 is a sulfonamide resistant dihydropteroate synthase of Gram-negative bacteria. It is linked to other resistance genes of class 1 integrons.'	sul1
169,1,C169_1,sul2,3000412,sul2,0,11.20448179,9.142857143,32,3500000,1,99.88,816,816,1133,3.7,"b'Sul2 is a sulfonamide resistant dihydropteroate synthase of Gram-negative bacteria, usually found on small plasmids.'	sul2"
169,1,C169_1,tetB_46_,3004033,tetB_46_,0,23.02820956,40,140,3500000,1,92.8,1737,1737,2033,10.2,"b'tetB(46) is a subunit of tetAB(46), a heterodimeric ABC transporter, that is required for conferring tetracycline resistance in Streptococcus australis isolated from the oral cavity.'	tetB(46)"
169,1,C169_1,tetM,3000186,tetM,0,9.821428571,18.85714286,66,3500000,0.948958333,94.18,1920,1822,2050,4.7,b'TetM is a ribosomal protection protein that confers tetracycline resistance. It is found on transposable DNA elements and its horizontal transfer between bacterial species has been documented.'	tetM
169,1,C169_1,tetQ,3000191,tetQ,0,135.4754668,267.4285714,936,3500000,1,97.62,1974,1974,2539,54.6,b'TetQ is a ribosomal protection protein. Its gene is associated with a conjugative transposon and has been found in both Gram-positive and Gram-negative bacteria.'	tetQ
169,1,C169_1,tetW,3000194,tet-,0,24.10714286,46.28571429,162,3500000,1,99.95,1920,1920,2550,9.5,tetW	b'TetW is a ribosomal protection protein. It is associated with both conjugative and non conjugative DNA and has been found strains of C. difficile.'
169,1,C169_1,tetX,3000205,tetX,0,662.5045905,773.1428571,2706,3500000,1,99.91,1167,1167,1950,205.8,b'TetX is a flavin-dependent monooxygenase conferring resistance to tetracycline antibiotics. TetX hydroxylates position 11a of the tetraketide group thus inactivating the antibiotic.'	tetX
169,1,C169_1,tet_40_,3000567,tet_40_,0,20.12402012,24.57142857,86,3500000,1,99.84,1221,1221,1529,8.3,b'Tet40 is a tetracycline efflux pump found in the Gram-positive Clostridium. It is similar to tetA(P).'	tet(40)
169,1,C169_1,tet_L_,3000179,tet_L_,0,6.639692914,9.142857143,32,3500000,0.364560639,99.2,1377,502,643,2.4,b'TetL is a tetracycline efflux protein found in many species of Gram-negative and Gram-positive bacteria.'	tet(L)
169,1,C169_1,ugd,3003577,ugd,0,3.427592117,4,14,3500000,0.16966581,100,1167,198,214,3.5,"b'PmrE is required for the synthesis and transfer of 4-amino-4-deoxy-L-arabinose (Ara4N) to Lipid A, which allows gram-negative bacteria to resist the antimicrobial activity of cationic antimicrobial peptides and antibiotics such as polymyxin'	ugd"
169,1,C169_1,vanA,3000010,vanA,0,8.859357697,9.142857143,32,3500000,1,100,1032,1032,1443,3.2,"vanA	b'VanA is a D-Ala-D-Ala ligase homolog that synthesizes D-Ala-D-Lac, an alternative substrate for peptidoglycan synthesis that reduces vancomycin binding affinity. It has been isolated from VREs. It is associated with both vancomycin and teicoplanin resistance.'"
169,1,C169_1,vanHA,3002942,vanHA,0,4.127966976,4,14,3500000,0.519091847,100,969,503,558,2.2,"vanHA	b'vanHA, also known as vanH, is a vanH variant in the vanA gene cluster'"
169,1,C169_1,vanHD,3002944,vanHD,0,2.351557907,2.285714286,8,3500000,0.232510288,98.23,972,226,273,3.1,b'vanHD is a vanH variant in the vanD gene cluster'	vanHD
169,1,C169_1,vanSA,3002931,vanSA,0,6.926406926,8,28,3500000,0.85974026,100,1155,993,1178,3.1,"vanSA	b'vanSA, also known as vanS, is a vanS variant found in the vanA gene cluster'"
169,1,C169_1,vanXA,3002949,vanXA,0,8.444757213,5.142857143,18,3500000,0.520525452,100,609,317,402,2.6,"vanXA	b'vanXA, also known as vanX, is a vanX variant found in the vanA gene cluster'"
169,1,C169_1,vanYA,3002955,vanYA,0,13.15789474,12,42,3500000,1,100,912,912,958,5.6,"b'vanYA, also known as vanY, is a vanY variant found in the vanA gene cluster'	vanYA"
169,1,C169_1,vanZA,3002962,vanZA,0,10.58201058,5.142857143,18,3500000,0.534979424,100,486,260,418,4,"b'vanZA, also known as vanZ, is a vanZ variant found in the vanA gene cluster'	vanZA"
173,1,C173_1,AAC_6___Ie_APH_2____Ia,3002597,AAC_6___Ie_APH_2____Ia,0,21.03174603,30.28571429,106,3500000,1,99.92,1440,1440,1728,9.2,"b""AAC(6')-Ie-APH(2'')-Ia is an aminoglycoside acetyltransferase encoded by plasmids and transposons in S. aureus, E. faecalis, E. faecium and Staphylococcus warneri""	AAC(6')-Ie-APH(2'')-Ia"
173,1,C173_1,AAC_6___Ii,3002556,AAC_6___Ii,0,17.6945095,9.714285714,34,3500000,1,99.64,549,549,743,6.3,"AAC(6')-Ii	b""AAC(6')-Ii is a chromosomal-encoded aminoglycoside acetyltransferase in Enterococcus spp."""
173,1,C173_1,ACT_5,3001824,ACT_-_1,0,2.991772625,3.428571429,12,3500000,0.346422339,99.5,1146,397,397,2,ACT-5	b'ACT-5 is a beta-lactamase found in Escherichia coli'
173,1,C173_1,ANT_6__Ia,3002626,ANT_6__Ia,0,24.47089947,21.14285714,74,3500000,0.865740741,91.46,864,748,917,11,"b'ANT(6)-Ia is an aminoglycoside nucleotidyltransferase gene encoded by plasmids and chromosomes in Staphylococcus epidermidis, E. faecium, Streptococcus suis, S. aureus, E. faecalis and Streptococcus mitis'	ANT(6)-Ia"
173,1,C173_1,APH_3___IIIa,3002647,APH_3___IIIa,0,37.37646002,29.71428571,104,3500000,1,100,795,795,1307,11.8,"b""APH(3')-IIIa is a plasmid-encoded aminoglycoside phosphotransferase in S. aureus and Enterococcus spp.""	APH(3')-IIIa"
173,1,C173_1,AcrE,3000499,AcrE,0,43.91808537,50.85714286,178,3500000,1,98.19,1158,1158,1715,15.2,"b'AcrE is a membrane fusion protein, similar to AcrA.'	AcrE"
173,1,C173_1,AcrF,3000502,AcrF,0,33.49436393,104,364,3500000,1,97.52,3105,3105,3459,15.7,"AcrF	b'AcrF is a inner membrane transporter, similar to AcrB.'"
173,1,C173_1,AcrS,3000656,AcrS,0,42.23227753,28,98,3500000,1,97.59,663,663,1265,11.3,AcrS	b'AcrS is a repressor of the AcrAB efflux complex and is associated with the expression of AcrEF. AcrS is believed to regulate a switch between AcrAB and AcrEF efflux.'
173,1,C173_1,CRP,3000518,CRP,0,43.33107651,27.42857143,96,3500000,1,99.21,633,633,1184,11.9,b'CRP is a global regulator that represses MdtEF multidrug efflux pump expression.'	CRP
173,1,C173_1,ErmB,3000375,ErmB,0,45.1329126,33.71428571,118,3500000,1,99.2,747,747,1148,14.9,"ErmB	b'ErmB confers the MLSb phenotype. Similar to ErmC, expression of ErmB is inducible by erythromycin. The leader peptide causes attenuation of the mRNA and stabilizes the structure preventing further translation. When erythromycin is present, it binds the leader peptide causing a change in conformation allowing for the expression of ErmB.'"
173,1,C173_1,Escherichia_coli_CyaA,3003900,Escherichia_coli_CyaA_1,1,27.81984407,70.85714286,248,3500000,1,96.9,2547,2547,3009,12.2,Escherichia coli CyaA with mutation conferring resistance to fosfomycin
173,1,C173_1,Escherichia_coli_GlpT,3003889,Escherichia_coli_GlpT,1,26.91054347,36.57142857,128,3500000,1,97.65,1359,1359,1799,10.6,Escherichia coli GlpT with mutation conferring resistance to fosfomycin
173,1,C173_1,Escherichia_coli_LamB,3004126,Escherichia_coli_LamB,0,37.49866837,50.28571429,176,3500000,1,98.06,1341,1341,1856,14,"b'LamB is a negative regulator for antibiotic resistance, it serves as a porin to influx antibiotic. When down-regulated, it increases resistance to chlortetracycline, ciprofloxacin, balofloxacin and nalidixic acid. It also interacts with Odp1, an energy metabolic enzyme, creating a complex that decreases in antibiotic-resistant strains.'	Escherichia coli LamB"
173,1,C173_1,Escherichia_coli_UhpA,3003893,Escherichia_coli_UhpA_1,0,36.74160019,21.71428571,76,3500000,1,96.79,591,591,1035,10.8,"b'uhpA is a positive activator of the fosfomycin importer uhpT, thus mutations to uhpA confer fosfomycin resistance by reducing uhpT expression. Both knockout and amino acid substitution mutations have been found that confer resistance, with the Protein Knockout model describing the large, knockout mutations causing loss of function of the gene, and the Protein Variant model describing the amino acid substitutions.'	Escherichia coli UhpA with mutation conferring resistance to fosfomycin"
173,1,C173_1,H_NS,3000676,H_NS,0,44.16839199,18.28571429,64,3500000,1,99.52,414,414,1056,8.8,"H-NS	b'H-NS is a histone-like protein involved in global gene regulation in Gram-negative bacteria. It is a repressor of the membrane fusion protein genes acrE, mdtE, and emrK as well as nearby genes of many RND-type multidrug exporters.'"
173,1,C173_1,PmrF,3003578,PmrF,0,43.04879847,41.71428571,146,3500000,1,97.94,969,969,1616,13.5,"b'PmrF is required for the synthesis and transfer of 4-amino-4-deoxy-L-arabinose (Ara4N) to Lipid A, which allows gram-negative bacteria to resist the antimicrobial activity of cationic antimicrobial peptides and antibiotics such as polymyxin. pmrF corresponds to 1 locus in Pseudomonas aeruginosa PAO1 and 1 locus in Pseudomonas aeruginosa LESB58.'	PmrF"
173,1,C173_1,SAT_4,3002897,SAT_4,0,36.83241252,20,70,3500000,1,99.82,543,543,1033,10,"b'SAT-4 is a plasmid-mediated streptothricin acetyltransferase and streptothricin (a nucleoside antibiotic) resistant determinant. Originally described from a Campylobacter coli BE/G4 plasmid gene sequence by Jacob et al, 1994.'	SAT-4"
173,1,C173_1,TolC,3000237,TolC,0,30.72196621,45.71428571,160,3500000,1,97.92,1488,1488,1894,12.2,TolC	b'TolC is a protein subunit of many multidrug efflux complexes in Gram negative bacteria. It is an outer membrane efflux protein and is constitutively open. Regulation of efflux activity is often at its periplasmic entrance by other components of the efflux complex.'
173,1,C173_1,YojI,3003952,YojI,0,24.67848453,40.57142857,142,3500000,1,97.75,1644,1644,2166,9.6,b'YojI mediates resistance to the peptide antibiotic microcin J25 when it is expressed from a multicopy vector. YojI is capable of pumping out microcin molecules. The outer membrane protein TolC in addition to YojI is required for export of microcin J25 out of the cell. Microcin J25 is thus the first known substrate for YojI.'	YojI
173,1,C173_1,acrA,3004043,acrA_2,0,41.6367552,49.71428571,174,3500000,1,98.99,1194,1194,1779,14.4,b'AcrA is a subunit of the AcrAB-TolC multidrug efflux system that in E. coli.'	Escherichia coli acrA
173,1,C173_1,acrB,3000216,acrB,0,37.18820862,117.1428571,410,3500000,1,98.95,3150,3150,3713,16.5,b'Protein subunit of AcrA-AcrB-TolC multidrug efflux complex. AcrB functions as a herterotrimer which forms the inner membrane component and is primarily responsible for substrate recognition and energy transduction by acting as a drug/proton antiporter.'	acrB
173,1,C173_1,acrD,3000491,acrD,0,26.24093954,81.71428571,286,3500000,1,98.65,3114,3114,3668,11.6,"acrD	b'AcrD is an aminoglycoside efflux pump expressed in E. coli. Its expression can be induced by indole, and is regulated by baeRS and cpxAR.'"
173,1,C173_1,ampC,3004290,ampC_2,0,41.82413706,47.42857143,166,3500000,1,98.06,1134,1134,1383,17.6,b'A class C ampC beta-lactamase (cephalosporinase) enzyme described in Escherichia coli shown clinically to confer resistance to penicillin-like and cephalosporin-class antibiotics.'	Escherichia coli ampC beta-lactamase
173,1,C173_1,bacA,3002986,bacA,0,36.84393465,30.28571429,106,3500000,1,96.95,822,822,1397,11.4,bacA	b'The bacA gene product (BacA) recycles undecaprenyl pyrophosphate during cell wall biosynthesis which confers resistance to bacitracin.'
173,1,C173_1,baeR,3000828,baeR,0,28.45287493,20.57142857,72,3500000,1,96.95,723,723,1371,7.9,b'BaeR is a response regulator that promotes the expression of MdtABC and AcrD efflux complexes.'	baeR
173,1,C173_1,catD,3002682,cat-,0,5.494505495,3.428571429,12,3500000,0.522435897,100,624,326,383,3.3,catD	b'catD is a chromosome and transposon-encoded variant of the cat gene found in Clostridium difficile'
173,1,C173_1,cpxA,3000830,cpxA,0,48.24287794,66.28571429,232,3500000,1,98.91,1374,1374,2042,16.7,"cpxA	b'CpxA is a membrane-localized sensor kinase that is activated by envelope stress. It starts a kinase cascade that activates CpxR, which promotes efflux complex expression.'"
173,1,C173_1,dfrF,3002867,dfrF,0,56.56565657,28,98,3500000,1,100,495,495,997,12.6,b'dfrF is a chromosome-encoded dihydrofolate reductase found in Streptococcus pyogenes'	dfrF
173,1,C173_1,dfrG,3002868,dfrG,0,25.24383247,12.57142857,44,3500000,1,100,498,498,910,7.3,b'dfrG is a plasmid-encoded dihydrofolate reductase found in Staphylococcus aureus'	dfrG
173,1,C173_1,emrA,3000027,emrA,0,37.99780782,44.57142857,156,3500000,1,98.12,1173,1173,1561,14.7,"b'EmrA is a membrane fusion protein, providing an efflux pathway with EmrB and TolC between the inner and outer membranes of E. coli, a Gram-negative bacterium.'	emrA"
173,1,C173_1,emrB,3000074,emrB,0,37.12986169,57.14285714,200,3500000,1,98.51,1539,1539,2052,14.1,"emrB	b'emrB is a translocase in the emrB -TolC efflux protein in E. coli. It recognizes substrates including carbonyl cyanide m-chlorophenylhydrazone (CCCP), nalidixic acid, and thioloactomycin.'"
173,1,C173_1,emrE,3004039,emrE_1,0,46.33204633,15.42857143,54,3500000,1,99.4,333,333,896,9,Escherichia coli emrE	b'Member of the small MDR (multidrug resistance) family of transporters	in Escherichia coli this protein provides resistance against a number of positively charged compounds including ethidium bromide and erythromycin	proton-dependent secondary transporter which exchanges protons for compound translocation'
173,1,C173_1,emrK,3000206,emrK,0,32.46753247,34.28571429,120,3500000,1,96.88,1056,1056,1564,11.1,"b'emrK is a membrane fusion protein that is a homolog of EmrA. Together with the inner membrane transporter EmrY and the outer membrane channel TolC, it mediates multidrug efflux.'	emrK"
173,1,C173_1,emrR,3000516,emrR,0,46.27387678,24.57142857,86,3500000,1,99.44,531,531,1093,11.6,b'EmrR is a negative regulator for the EmrAB-TolC multidrug efflux pump in E. coli. Mutations lead to EmrAB-TolC overexpression.'	emrR
173,1,C173_1,emrY,3000254,emrY,0,30.07518797,46.28571429,162,3500000,1,98.05,1539,1539,1904,12.5,emrY	b'emrY is a multidrug transport that moves substrates across the inner membrane of the Gram-negative E. coli. It is a homolog of emrB.'
173,1,C173_1,eptA,3003576,eptA,0,50.39972193,82.85714286,290,3500000,1,98.24,1644,1644,2296,18.8,"eptA	b'PmrC mediates the modification of Lipid A by the addition of 4-amino-4-deoxy-L-arabinose (L-Ara4N) and phosphoethanolamine, resulting in a less negative cell membrane and decreased binding of polymyxin B.'"
173,1,C173_1,evgA,3000832,evgA,0,41.81184669,25.71428571,90,3500000,1,99.35,615,615,1184,11.2,"evgA	b'EvgA, when phosphorylated, is a positive regulator for efflux protein complexes emrKY and mdtEF. While usually phosphorylated in a EvgS dependent manner, it can be phosphorylated in the absence of EvgS when overexpressed.'"
173,1,C173_1,evgS,3000833,evgS,0,21.14635504,76,266,3500000,1,96.61,3594,3594,3789,10.2,evgS	b'EvgS is a sensor protein that phosphorylates the regulatory protein EvgA. evgS corresponds to 1 locus in Pseudomonas aeruginosa PAO1 and 1 locus in Pseudomonas aeruginosa LESB58.'
173,1,C173_1,gadW,3003838,gadW,0,29.78640016,21.71428571,76,3500000,1,95.88,729,729,1061,10.3,"gadW	b'GadW is an AraC-family regulator that promotes mdtEF expression to confer multidrug resistance. GadW inhibits GadX-dependent activation. GadW clearly represses gadX and, in situations where GadX is missing, activates gadA and gadBC.'"
173,1,C173_1,gadX,3000508,gadX,0,13.85281385,11.42857143,40,3500000,0.758787879,93.61,825,626,655,7.7,gadX	b'GadX is an AraC-family regulator that promotes mdtEF expression to confer multidrug resistance.'
173,1,C173_1,kdpE,3003841,kdpE,0,15.17067004,10.28571429,36,3500000,1,95.58,678,678,862,6.1,kdpE	b'kdpE is a transcriptional activator that is part of the two-component system KdpD/KdpE that is studied for its regulatory role in potassium transport and has been identified as an adaptive regulator involved in the virulence and intracellular survival of pathogenic bacteria. kdpE regulates a range of virulence loci through direct promoter binding.'
173,1,C173_1,lnuC,3002837,lnuC,0,13.85281385,6.857142857,24,3500000,1,98.99,495,495,574,4.1,b'lnuC is a transposon-mediated nucleotidyltransferase found in Streptococcus agalactiae'	lnuC
173,1,C173_1,marA,3000263,marA,0,41.66666667,16,56,3500000,1,100,384,384,801,9.5,"b'In the presence of antibiotic stress, E. coli overexpresses the global activator protein MarA, which besides inducing MDR efflux pump AcrAB, also down- regulates synthesis of the porin OmpF.'	marA"
173,1,C173_1,marR,3003378,marR,1,31.5270936,13.71428571,48,3500000,1,98.62,435,435,968,7.4,Escherichia coli marR mutant conferring antibiotic resistance
173,1,C173_1,mdfA,3001328,mdfA,0,25.95296026,32,112,3500000,1,96.84,1233,1233,1414,11.4,Escherichia coli mdfA	b'Multidrug efflux pump in E. coli. This multidrug efflux system was originally identified as the Cmr/CmlA chloramphenicol exporter.'
173,1,C173_1,mdtA,3000792,mdtA,0,23.80952381,29.71428571,104,3500000,1,96.55,1248,1248,1623,9.6,b'MdtA is the membrane fusion protein of the multidrug efflux complex mdtABC.'	mdtA
173,1,C173_1,mdtB,3000793,mdtB,0,19.39527012,60.57142857,212,3500000,1,96.93,3123,3123,3460,8.9,mdtB	b'MdtB is a transporter that forms a heteromultimer complex with MdtC to form a multidrug transporter. MdtBC is part of the MdtABC-TolC efflux complex.'
173,1,C173_1,mdtC,3000794,mdtC,0,20.97837186,64.57142857,226,3500000,1,96.69,3078,3078,3242,10,"b'MdtC is a transporter that forms a heteromultimer complex with MdtB to form a multidrug transporter. MdtBC is part of the MdtABC-TolC efflux complex. In the absence of MdtB, MdtC can form a homomultimer complex that results in a functioning efflux complex with a narrower drug specificity. mdtC corresponds to 3 loci in Pseudomonas aeruginosa PAO1 (gene name: muxC/muxB) and 3 loci in Pseudomonas aeruginosa LESB58.'	mdtC"
173,1,C173_1,mdtE,3000795,mdtE,0,42.43770047,49.14285714,172,3500000,1,98.96,1158,1158,1674,15.3,b'MdtE is the membrane fusion protein of the MdtEF multidrug efflux complex. It shares 70% sequence similarity with AcrA.'	mdtE
173,1,C173_1,mdtF,3000796,mdtF,0,34.49857785,107.4285714,376,3500000,1,98.36,3114,3114,3960,14.1,mdtF	b'MdtF is the multidrug inner membrane transporter for the MdtEF-TolC efflux complex.'
173,1,C173_1,mdtG,3001329,mdtG,0,31.20270113,38.28571429,134,3500000,1,98.29,1227,1227,1704,11.7,"b'The MdtG protein, also named YceE, appears to be a member of the major facilitator superfamily of transporters, and it has been reported, when overexpressed, to increase fosfomycin and deoxycholate resistances. mdtG is a member of the marA-soxS-rob regulon.'	mdtG"
173,1,C173_1,mdtH,3001216,mdtH,0,28.83138367,34.85714286,122,3500000,1,98.01,1209,1209,1728,10.6,mdtH	b'Multidrug resistance protein MdtH'
173,1,C173_1,mdtM,3001214,mdtM,0,15.75715444,19.42857143,68,3500000,0.836982968,95.64,1233,1032,1141,8.8,mdtM	b'Multidrug resistance protein MdtM'
173,1,C173_1,mdtN,3003548,mdtN,0,32.11517165,33.14285714,116,3500000,1,97.67,1032,1032,1413,11.9,"b'Multidrug resistance efflux pump. Could be involved in resistance to puromycin, acriflavine and tetraphenylarsonium chloride.'	mdtN"
173,1,C173_1,mdtO,3003549,mdtO,0,29.51824004,60.57142857,212,3500000,1,96.59,2052,2052,2479,12.6,"mdtO	b'Multidrug resistance efflux pump. Could be involved in resistance to puromycin, acriflavine and tetraphenylarsonium chloride'"
173,1,C173_1,mdtP,3003550,mdtP,0,27.26653033,40,140,3500000,1,96.46,1467,1467,1657,12.1,"b'Multidrug resistance efflux pump. Could be involved in resistance to puromycin, acriflavine and tetraphenylarsonium chloride'	mdtP"
173,1,C173_1,mgrB,3003820,mgrB,0,51.58730159,7.428571429,26,3500000,1,100,144,144,599,6.3,mgrB	b'mgrB is a small transmembrane protein produced in the PhoPQ signalling system. It acts as a negative regulator in this system. Inactivation or down-regulation of mgrB confers colistin resistance by absence as shown in Klebsiella pneumoniae'
173,1,C173_1,mipA,3004127,mipA,0,34.42340792,25.71428571,90,3500000,1,99.33,747,747,1149,11.6,"b'MltA-interacting protein (mipA), is an antibiotic resistance-related outer membrane protein. Deletion of mipA increases kanamycin, nalidixic acid and streptomycin resistance.'	Escherichia coli mipA"
173,1,C173_1,msbA,3003950,msbA,0,28.75112309,50.28571429,176,3500000,1,98.86,1749,1749,2110,12.3,"b'MsbA is a multidrug resistance transporter homolog from E. coli and belongs to a superfamily of transporters that contain an adenosine triphosphate (ATP) binding cassette (ABC) which is also called a nucleotide-binding domain (NBD). MsbA is a member of the MDR-ABC transporter group by sequence homology. MsbA transports lipid A, a major component of the bacterial outer cell membrane, and is the only bacterial ABC transporter that is essential for cell viability.'	msbA"
173,1,C173_1,porin_OmpC,3004114,porin_OmpC,0,13.45755694,14.85714286,52,3500000,1,90.2,1104,1104,1284,5.6,"b'In the presence of antibiotic stress, there is a coupled down-regulation of the porin OmpC with the OmpF. Mutants both lacking both OmpC and OmpF proteins are resistant to cephaloridine and cefazolin. Analyses of genes involved in the increased resistance to tetracycline suggest that the up-regulation of efflux pump genes is accompanied by a decrease of OmpF and OmpC synthesis. Homologs of OmpC have been identified in Escherichia coli, Salmonella enterica, Enterobacter aerogenes and Serratia marcescens.'	porin OmpC"
173,1,C173_1,tet44,3000556,tet44,0,2.377237947,4.571428571,16,3500000,0.179407176,99.42,1923,345,346,1.7,"b'Tet44 is a tetracycline resistance gene found in Campylobacter fetus, and binds to the ribosome to confer antibiotic resistance as a ribosomal protection protein.'	tet44"
173,1,C173_1,tetO,3000190,tetO,0,51.19047619,98.28571429,344,3500000,1,99.79,1920,1920,2594,19.8,tetO	b'TetO is a ribosomal protection protein. It is associated with conjugative plasmids.'
173,1,C173_1,tetS,3000192,tetS,0,37.38317757,72,252,3500000,1,100,1926,1926,2555,14.7,tetS	b'Tet(S) is a ribosomal protection protein found in Gram-positive and Gram-negative strains. It is similar to tet(M) and tet(O).'
173,1,C173_1,tetW,3000194,tet-,0,13.0952381,25.14285714,88,3500000,1,99.84,1920,1920,1990,6.4,b'TetW is a ribosomal protection protein. It is associated with both conjugative and non conjugative DNA and has been found strains of C. difficile.'	tetW
173,1,C173_1,ugd,3003577,ugd,0,24.97245685,29.14285714,102,3500000,1,97.34,1167,1167,1286,11.2,"ugd	b'PmrE is required for the synthesis and transfer of 4-amino-4-deoxy-L-arabinose (Ara4N) to Lipid A, which allows gram-negative bacteria to resist the antimicrobial activity of cationic antimicrobial peptides and antibiotics such as polymyxin'"
175,1,C175_1,AAC_6___Ie_APH_2____Ia,3002597,AAC_6___Ie_APH_2____Ia,0,7.53968254,10.85714286,38,3500000,0.445833333,99.69,1440,642,642,4,"AAC(6')-Ie-APH(2'')-Ia	b""AAC(6')-Ie-APH(2'')-Ia is an aminoglycoside acetyltransferase encoded by plasmids and transposons in S. aureus, E. faecalis, E. faecium and Staphylococcus warneri"""
175,1,C175_1,ANT_6__Ia,3002626,ANT_6__Ia,0,13.88888889,12,42,3500000,0.878472222,99.87,864,759,999,5.4,"ANT(6)-Ia	b'ANT(6)-Ia is an aminoglycoside nucleotidyltransferase gene encoded by plasmids and chromosomes in Staphylococcus epidermidis, E. faecium, Streptococcus suis, S. aureus, E. faecalis and Streptococcus mitis'"
175,1,C175_1,APH_3___IIIa,3002647,APH_3___IIIa,0,8.625336927,6.857142857,24,3500000,0.94591195,100,795,752,817,3.5,"APH(3')-IIIa	b""APH(3')-IIIa is a plasmid-encoded aminoglycoside phosphotransferase in S. aureus and Enterococcus spp."""
175,1,C175_1,AcrE,3000499,AcrE,0,7.4019245,8.571428571,30,3500000,0.488773748,98.59,1158,566,566,5.5,"b'AcrE is a membrane fusion protein, similar to AcrA.'	AcrE"
175,1,C175_1,AcrS,3000656,AcrS,0,6.033182504,4,14,3500000,0.561085973,98.39,663,372,372,4,b'AcrS is a repressor of the AcrAB efflux complex and is associated with the expression of AcrEF. AcrS is believed to regulate a switch between AcrAB and AcrEF efflux.'	AcrS
175,1,C175_1,CRP,3000518,CRP,0,5.416384563,3.428571429,12,3500000,0.785150079,98.79,633,497,580,1.9,b'CRP is a global regulator that represses MdtEF multidrug efflux pump expression.'	CRP
175,1,C175_1,CTX_M_116,3001976,CTX_M_-,0,5.218525766,4.571428571,16,3500000,0.512557078,100,876,449,449,3.1,CTX-M-116	b'CTX-M-116 is a beta-lactamase found in Proteus mirabilis'
175,1,C175_1,CfxA5,3003096,CfxA-,0,196.3916001,189.7142857,664,3500000,1,100,966,966,1645,57.6,b'cfxA5 beta-lactamase is a class A beta-lactamase found in Bacteroides distasonis'	CfxA5
175,1,C175_1,ErmB,3000375,ErmB,0,380.1874163,284,994,3500000,1,99.33,747,747,1014,113.6,"ErmB	b'ErmB confers the MLSb phenotype. Similar to ErmC, expression of ErmB is inducible by erythromycin. The leader peptide causes attenuation of the mRNA and stabilizes the structure preventing further translation. When erythromycin is present, it binds the leader peptide causing a change in conformation allowing for the expression of ErmB.'"
175,1,C175_1,ErmF,3000498,ErmF,0,128.4109149,102.8571429,360,3500000,1,99.88,801,801,1364,37.5,b'ErmF confers the MLSb phenotype.'	ErmF
175,1,C175_1,ErmG,3000522,ErmG,0,4.664723032,3.428571429,12,3500000,0.370068027,99.63,735,272,272,2.8,b'ErmG is a rRNA adenine N-6-methyltransferase that protects the ribosome from inactivation due to antibiotic binding.'	ErmG
175,1,C175_1,Escherichia_coli_LamB,3004126,Escherichia_coli_LamB,0,2.98284862,4,14,3500000,0.307233408,99.51,1341,412,412,2.9,"Escherichia coli LamB	b'LamB is a negative regulator for antibiotic resistance, it serves as a porin to influx antibiotic. When down-regulated, it increases resistance to chlortetracycline, ciprofloxacin, balofloxacin and nalidixic acid. It also interacts with Odp1, an energy metabolic enzyme, creating a complex that decreases in antibiotic-resistant strains.'"
175,1,C175_1,H_NS,3000676,H_NS,0,9.661835749,4,14,3500000,0.669082126,99.28,414,277,362,2.2,"b'H-NS is a histone-like protein involved in global gene regulation in Gram-negative bacteria. It is a repressor of the membrane fusion protein genes acrE, mdtE, and emrK as well as nearby genes of many RND-type multidrug exporters.'	H-NS"
175,1,C175_1,OXA_347,3001777,OXA_347,0,10.38961039,8.571428571,30,3500000,0.488484848,99.75,825,403,601,3,OXA-347	b'OXA-347 is a beta-lactamase found in Enterobacteriaceae'
175,1,C175_1,Shigella_flexneri_chloramphenicol,3004459,Shigella_flexneri_chloramphenicol+,0,5.194805195,3.428571429,12,3500000,0.665151515,99.31,660,439,433,2.6,Shigella flexneri chloramphenicol acetyltransferase	b'A chloramphenicol acetyltransferase and chloramphenicol resistance determinant described in Shigella flexneri'
175,1,C175_1,TEM_187,3001047,TEM_-,0,17.31601732,14.85714286,52,3500000,0.970862471,98.92,858,833,928,7.3,b'TEM-187 is an extended-spectrum beta-lactamase found in P. mirabilis'	TEM-187
175,1,C175_1,YojI,3003952,YojI,0,3.128258603,5.142857143,18,3500000,0.400243309,97.42,1644,658,658,2.3,YojI	b'YojI mediates resistance to the peptide antibiotic microcin J25 when it is expressed from a multicopy vector. YojI is capable of pumping out microcin molecules. The outer membrane protein TolC in addition to YojI is required for export of microcin J25 out of the cell. Microcin J25 is thus the first known substrate for YojI.'
175,1,C175_1,aadA5,3002605,aadA-,0,2.172732211,1.714285714,6,3500000,0.474017744,100,789,374,374,1.6,"b'aadA5 is an aminoglycoside nucleotidyltransferase gene encoded by plasmids, transposons and integrons in E. coli, K. pneumoniae, Kluyvera georgiana, P. aeruginosa and E. cloacae'	aadA5"
175,1,C175_1,acrA,3004043,acrA_2,0,3.350083752,4,14,3500000,0.456448911,98.53,1194,545,545,3,b'AcrA is a subunit of the AcrAB-TolC multidrug efflux system that in E. coli.'	Escherichia coli acrA
175,1,C175_1,ampC,3004290,ampC_2,0,3.023431595,3.428571429,12,3500000,0.222222222,99.21,1134,252,252,2.4,Escherichia coli ampC beta-lactamase	b'A class C ampC beta-lactamase (cephalosporinase) enzyme described in Escherichia coli shown clinically to confer resistance to penicillin-like and cephalosporin-class antibiotics.'
175,1,C175_1,baeS,3000829,baeS,0,2.442002442,3.428571429,12,3500000,0.242877493,96.77,1404,341,386,2.3,"baeS	b'BaeS is a sensor kinase in the BaeSR regulatory system. While it phosphorylates BaeR to increase its activity, BaeS is not necessary for overexpressed BaeR to confer resistance.'"
175,1,C175_1,catB3,3002676,catB3,0,2.708192282,1.714285714,6,3500000,0.415481833,100,633,263,377,1.8,"b'catB3 is a plasmid or chromosome-encoded variant of the cat gene found in Salmonella typhimurium, Acinetobacter baumannii and Escherichia coli'	catB3"
175,1,C175_1,cepA,3003559,cepA,0,20.88277171,18.85714286,66,3500000,1,99.22,903,903,1291,7.4,cepA	b'A beta-lactamase found in Bacteroides fragilis producing either low or high levels of the endogenous cephalosporinase activity'
175,1,C175_1,dfrE,3002875,dfrE,0,18.47041847,9.142857143,32,3500000,1,99.6,495,495,911,4.7,b'dfrE is a chromosome-encoded dihydrofolate reductase found in Enterococcus faecalis'	dfrE
175,1,C175_1,dfrF,3002867,dfrF,0,117.7489177,58.28571429,204,3500000,1,100,495,495,1021,27.6,b'dfrF is a chromosome-encoded dihydrofolate reductase found in Streptococcus pyogenes'	dfrF
175,1,C175_1,emeA,3003551,emeA,0,16.92047377,20,70,3500000,1,97.12,1182,1182,1584,6.2,"emeA	b'A multidrug efflux pump from Enterococcus faecalis. There exist efflux activity of several antimicrobial agents such as DAPI, Hoechst 33342 and acriflavine. Efflux of DAPI via EmeA was strongly inhibited by reserpine.'"
175,1,C175_1,emrA,3000027,emrA,0,5.358665205,6.285714286,22,3500000,0.450980392,99.05,1173,529,608,2.2,"b'EmrA is a membrane fusion protein, providing an efflux pathway with EmrB and TolC between the inner and outer membranes of E. coli, a Gram-negative bacterium.'	emrA"
175,1,C175_1,emrK,3000206,emrK,0,4.87012987,5.142857143,18,3500000,0.375,98.48,1056,396,402,2.1,"b'emrK is a membrane fusion protein that is a homolog of EmrA. Together with the inner membrane transporter EmrY and the outer membrane channel TolC, it mediates multidrug efflux.'	emrK"
175,1,C175_1,emrR,3000516,emrR,0,6.456820016,3.428571429,12,3500000,0.596986817,98.42,531,317,470,1.6,b'EmrR is a negative regulator for the EmrAB-TolC multidrug efflux pump in E. coli. Mutations lead to EmrAB-TolC overexpression.'	emrR
175,1,C175_1,emrY,3000254,emrY,0,5.569479254,8.571428571,30,3500000,0.363872645,97.68,1539,560,561,2.9,b'emrY is a multidrug transport that moves substrates across the inner membrane of the Gram-negative E. coli. It is a homolog of emrB.'	emrY
175,1,C175_1,gadX,3000508,gadX,0,2.077922078,1.714285714,6,3500000,0.494545455,91.91,825,408,408,1.5,b'GadX is an AraC-family regulator that promotes mdtEF expression to confer multidrug resistance.'	gadX
175,1,C175_1,kdpE,3003841,kdpE,0,1.685630004,1.142857143,4,3500000,0.529498525,95.26,678,359,449,1.3,b'kdpE is a transcriptional activator that is part of the two-component system KdpD/KdpE that is studied for its regulatory role in potassium transport and has been identified as an adaptive regulator involved in the virulence and intracellular survival of pathogenic bacteria. kdpE regulates a range of virulence loci through direct promoter binding.'	kdpE
175,1,C175_1,lnuB,3002836,lnuB,0,6.396588486,5.142857143,18,3500000,0.641791045,100,804,516,702,3.5,lnuB	b'lnuB is a plasmid-mediated nucleotidyltransferase found in Streptococcus lutetiensis'
175,1,C175_1,lsaA,3000300,lsaA,0,14.88691669,22.28571429,78,3500000,0.817635271,98.04,1497,1224,1437,6.1,"lsaA	b'LsaA is an ABC-F subfamily protein expressed in Enterococcus faecalis. It confers resistance to clindamycin, quinupristin-dalfopristin, and dalfopristin.'"
175,1,C175_1,lsaE,3003206,lsaE,0,1.924001924,2.857142857,10,3500000,0.195286195,100,1485,290,290,2.6,"b'lsaE is an ABC-F subfamily protein found in porcine MRSA isolates. It confers resistance to pleuromutilin, lincosamide, and streptogramin A'	lsaE"
175,1,C175_1,marA,3000263,marA,0,7.44047619,2.857142857,10,3500000,0.723958333,100,384,278,374,2.1,"marA	b'In the presence of antibiotic stress, E. coli overexpresses the global activator protein MarA, which besides inducing MDR efflux pump AcrAB, also down- regulates synthesis of the porin OmpF.'"
175,1,C175_1,mdtE,3000795,mdtE,0,6.415001234,7.428571429,26,3500000,0.33851468,98.72,1158,392,631,4.1,mdtE	b'MdtE is the membrane fusion protein of the MdtEF multidrug efflux complex. It shares 70% sequence similarity with AcrA.'
175,1,C175_1,mdtG,3001329,mdtG,0,3.2599837,4,14,3500000,0.383863081,97.88,1227,471,474,2.6,"b'The MdtG protein, also named YceE, appears to be a member of the major facilitator superfamily of transporters, and it has been reported, when overexpressed, to increase fosfomycin and deoxycholate resistances. mdtG is a member of the marA-soxS-rob regulon.'	mdtG"
175,1,C175_1,mefA,3000615,mefA,0,18.29697396,22.28571429,78,3500000,1,97.29,1218,1218,1686,6.9,b'mefA is a motive efflux pump in Streptococcus pneumoniae that confers resistance to macrolides. It is found on the same operon as mefE and the ABC-efflux pump mel.'	mefA
175,1,C175_1,mel,3000616,mel,0,18.34504294,26.85714286,94,3500000,1,99.93,1464,1464,1942,7.3,"b'Mel, a homolog of MsrA, is an ABC-F subfamily protein associated with macrolide resistance. It is expressed on the same operon as mefA and mefE, both MFS-type efflux proteins that confer macrolide resistance.'	mel"
175,1,C175_1,msbA,3003950,msbA,0,3.593890386,6.285714286,22,3500000,0.240708977,97.86,1749,421,421,1.6,"b'MsbA is a multidrug resistance transporter homolog from E. coli and belongs to a superfamily of transporters that contain an adenosine triphosphate (ATP) binding cassette (ABC) which is also called a nucleotide-binding domain (NBD). MsbA is a member of the MDR-ABC transporter group by sequence homology. MsbA transports lipid A, a major component of the bacterial outer cell membrane, and is the only bacterial ABC transporter that is essential for cell viability.'	msbA"
175,1,C175_1,sul2,3000412,sul2,0,5.602240896,4.571428571,16,3500000,0.404411765,100,816,330,353,2.6,"sul2	b'Sul2 is a sulfonamide resistant dihydropteroate synthase of Gram-negative bacteria, usually found on small plasmids.'"
175,1,C175_1,tetQ,3000191,tetQ,0,105.08033,207.4285714,726,3500000,1,98.13,1974,1974,2297,45.1,b'TetQ is a ribosomal protection protein. Its gene is associated with a conjugative transposon and has been found in both Gram-positive and Gram-negative bacteria.'	tetQ
175,1,C175_1,tetW,3000194,tet-,0,204.1666667,392,1372,3500000,1,99.95,1920,1920,2330,81.6,b'TetW is a ribosomal protection protein. It is associated with both conjugative and non conjugative DNA and has been found strains of C. difficile.'	tetW
175,1,C175_1,tetX,3000205,tetX,0,34.27592117,40,140,3500000,1,99.91,1167,1167,1815,11.5,tetX	b'TetX is a flavin-dependent monooxygenase conferring resistance to tetracycline antibiotics. TetX hydroxylates position 11a of the tetraketide group thus inactivating the antibiotic.'
175,1,C175_1,tet_40_,3000567,tet_40_,0,7.956007956,9.714285714,34,3500000,0.878787879,99.16,1221,1073,1173,3.6,b'Tet40 is a tetracycline efflux pump found in the Gram-positive Clostridium. It is similar to tetA(P).'	tet(40)
175,1,C175_1,tet_A_,3000165,tet_-,0,5.685856432,6.857142857,24,3500000,0.599502488,99.03,1206,723,723,2.4,b'TetA is a tetracycline efflux pump found in many species of Gram-negative bacteria.'	tet(A)
175,1,C175_1,tet_L_,3000179,tet_L_,0,4.979769686,6.857142857,24,3500000,0.653594771,99.56,1377,900,944,3.4,tet(L)	b'TetL is a tetracycline efflux protein found in many species of Gram-negative and Gram-positive bacteria.'
175,1,C175_1,vanA,3000010,vanA,0,4.429678848,4.571428571,16,3500000,0.346899225,99.44,1032,358,358,3.3,"vanA	b'VanA is a D-Ala-D-Ala ligase homolog that synthesizes D-Ala-D-Lac, an alternative substrate for peptidoglycan synthesis that reduces vancomycin binding affinity. It has been isolated from VREs. It is associated with both vancomycin and teicoplanin resistance.'"
175,1,C175_1,vanRA,3002919,vanRA,0,8.210180624,5.714285714,20,3500000,0.801724138,100,696,558,764,3.7,"b'vanRA, also known as vanR, is a vanR variant found in the vanA gene cluster'	vanRA"
175,1,C175_1,vanSA,3002931,vanSA,0,7.421150278,8.571428571,30,3500000,0.523809524,100,1155,605,756,3.4,"b'vanSA, also known as vanS, is a vanS variant found in the vanA gene cluster'	vanSA"
175,1,C175_1,vanTG,3002972,vanTG,0,1.335737661,2.857142857,10,3500000,0.214118747,98.69,2139,458,458,1.3,b'vanTG is a vanT variant found in the vanG gene cluster'	vanTG
175,1,C175_1,vanYA,3002955,vanYA,0,8.145363409,7.428571429,26,3500000,0.903508772,99.76,912,824,872,3.4,"b'vanYA, also known as vanY, is a vanY variant found in the vanA gene cluster'	vanYA"
175,1,C175_1,vanZA,3002962,vanZA,0,7.054673721,3.428571429,12,3500000,0.804526749,100,486,391,443,3,"vanZA	b'vanZA, also known as vanZ, is a vanZ variant found in the vanA gene cluster'"
180,1,C180_1,APH_3____Ib,3002639,APH_3____Ib,0,162.7576404,130.8571429,458,3500000,1,99.75,804,804,1728,39.6,"b""APH(3'')-Ib is an aminoglycoside phosphotransferase encoded by plasmids, transposons, integrative conjugative elements and chromosomes in Enterobacteriaceae and Pseudomonas spp.""	APH(3'')-Ib"
180,1,C180_1,APH_6__Id,3002660,APH_6__Id,0,142.0037549,118.8571429,416,3500000,1,99.76,837,837,1714,36.2,"APH(6)-Id	b'APH(6)-Id is an aminoglycoside phosphotransferase encoded by plasmids, integrative conjugative elements and chromosomal genomic islands in K. pneumoniae, Salmonella spp., E. coli, Shigella flexneri, Providencia alcalifaciens, Pseudomonas spp., V. cholerae, Edwardsiella tarda, Pasteurella multocida and Aeromonas bestiarum'"
180,1,C180_1,AcrE,3000499,AcrE,0,85.36886257,98.85714286,346,3500000,1,98.7,1158,1158,1891,27.3,"AcrE	b'AcrE is a membrane fusion protein, similar to AcrA.'"
180,1,C180_1,AcrF,3000502,AcrF,0,63.30802853,196.5714286,688,3500000,1,96.59,3105,3105,3994,25.7,"b'AcrF is a inner membrane transporter, similar to AcrB.'	AcrF"
180,1,C180_1,AcrS,3000656,AcrS,0,126.6968326,84,294,3500000,1,98.34,663,663,1655,26.4,b'AcrS is a repressor of the AcrAB efflux complex and is associated with the expression of AcrEF. AcrS is believed to regulate a switch between AcrAB and AcrEF efflux.'	AcrS
180,1,C180_1,CRP,3000518,CRP,0,101.1058452,64,224,3500000,1,99.21,633,633,1551,21.6,CRP	b'CRP is a global regulator that represses MdtEF multidrug efflux pump expression.'
180,1,C180_1,Escherichia_coli_CyaA,3003900,Escherichia_coli_CyaA,0,74.93409614,190.8571429,668,3500000,1,97.21,2547,2547,3069,32.4,"b'CyaA (adenylate cyclase) is involved with the synthesis of cyclic AMP which regulates the fosfomycin transporter glpT. As a result, mutations to cyaA confer resistance to fosfomycin.'	Escherichia coli CyaA with mutation conferring resistance to fosfomycin"
180,1,C180_1,Escherichia_coli_EF_Tu,3003369,Escherichia_coli_EF_Tu,1,162.1370499,199.4285714,698,3500000,1,99.76,1230,1230,2131,46.7,Escherichia coli EF-Tu mutants conferring resistance to Pulvomycin
180,1,C180_1,Escherichia_coli_GlpT,3003889,Escherichia_coli_GlpT,1,62.65110901,85.14285714,298,3500000,1,98.31,1359,1359,1901,23.4,Escherichia coli GlpT with mutation conferring resistance to fosfomycin
180,1,C180_1,Escherichia_coli_LamB,3004126,Escherichia_coli_LamB,0,103.9735805,139.4285714,488,3500000,1,97.84,1341,1341,1999,36.5,"b'LamB is a negative regulator for antibiotic resistance, it serves as a porin to influx antibiotic. When down-regulated, it increases resistance to chlortetracycline, ciprofloxacin, balofloxacin and nalidixic acid. It also interacts with Odp1, an energy metabolic enzyme, creating a complex that decreases in antibiotic-resistant strains.'	Escherichia coli LamB"
180,1,C180_1,Escherichia_coli_PtsI,3003899,Escherichia_coli_PtsI,1,84.65608466,146.2857143,512,3500000,1,99.42,1728,1728,2573,29.7,Escherichia coli PtsI with mutation conferring resistance to fosfomycin
180,1,C180_1,Escherichia_coli_UhpA,3003893,Escherichia_coli_UhpA_1,0,67.68189509,40,140,3500000,1,97.12,591,591,1374,15.3,"Escherichia coli UhpA with mutation conferring resistance to fosfomycin	b'uhpA is a positive activator of the fosfomycin importer uhpT, thus mutations to uhpA confer fosfomycin resistance by reducing uhpT expression. Both knockout and amino acid substitution mutations have been found that confer resistance, with the Protein Knockout model describing the large, knockout mutations causing loss of function of the gene, and the Protein Variant model describing the amino acid substitutions.'"
180,1,C180_1,Escherichia_coli_UhpT,3003890,Escherichia_coli_UhpT,1,78.81773399,109.7142857,384,3500000,1,97.56,1392,1392,2075,27.6,Escherichia coli UhpT with mutation conferring resistance to fosfomycin
180,1,C180_1,H_NS,3000676,H_NS,0,82.81573499,34.28571429,120,3500000,1,99.28,414,414,1097,16.1,"H-NS	b'H-NS is a histone-like protein involved in global gene regulation in Gram-negative bacteria. It is a repressor of the membrane fusion protein genes acrE, mdtE, and emrK as well as nearby genes of many RND-type multidrug exporters.'"
180,1,C180_1,PmrF,3003578,PmrF,0,63.68863335,61.71428571,216,3500000,1,97.63,969,969,1313,23.5,"b'PmrF is required for the synthesis and transfer of 4-amino-4-deoxy-L-arabinose (Ara4N) to Lipid A, which allows gram-negative bacteria to resist the antimicrobial activity of cationic antimicrobial peptides and antibiotics such as polymyxin. pmrF corresponds to 1 locus in Pseudomonas aeruginosa PAO1 and 1 locus in Pseudomonas aeruginosa LESB58.'	PmrF"
180,1,C180_1,TEM_198,3001057,TEM_-,0,161.2742658,138.8571429,486,3500000,1,99.88,861,861,1809,40,b'TEM-198 is a beta-lactamase.'	TEM-198
180,1,C180_1,TolC,3000237,TolC,0,75.2688172,112,392,3500000,1,98.19,1488,1488,2420,24.1,b'TolC is a protein subunit of many multidrug efflux complexes in Gram negative bacteria. It is an outer membrane efflux protein and is constitutively open. Regulation of efflux activity is often at its periplasmic entrance by other components of the efflux complex.'	TolC
180,1,C180_1,YojI,3003952,YojI,0,62.21758777,102.2857143,358,3500000,1,97.39,1644,1644,2234,23.8,b'YojI mediates resistance to the peptide antibiotic microcin J25 when it is expressed from a multicopy vector. YojI is capable of pumping out microcin molecules. The outer membrane protein TolC in addition to YojI is required for export of microcin J25 out of the cell. Microcin J25 is thus the first known substrate for YojI.'	YojI
180,1,C180_1,aadA5,3002605,aadA-,0,175.9913091,138.8571429,486,3500000,1,100,789,789,1660,43.8,"aadA5	b'aadA5 is an aminoglycoside nucleotidyltransferase gene encoded by plasmids, transposons and integrons in E. coli, K. pneumoniae, Kluyvera georgiana, P. aeruginosa and E. cloacae'"
180,1,C180_1,acrA,3004043,acrA_2,0,81.83776023,97.71428571,342,3500000,1,99.08,1194,1194,1807,27.9,b'AcrA is a subunit of the AcrAB-TolC multidrug efflux system that in E. coli.'	Escherichia coli acrA
180,1,C180_1,acrB,3000216,acrB,0,71.83673469,226.2857143,792,3500000,1,98.76,3150,3150,3926,30,b'Protein subunit of AcrA-AcrB-TolC multidrug efflux complex. AcrB functions as a herterotrimer which forms the inner membrane component and is primarily responsible for substrate recognition and energy transduction by acting as a drug/proton antiporter.'	acrB
180,1,C180_1,acrD,3000491,acrD,0,67.71263419,210.8571429,738,3500000,1,98.65,3114,3114,3868,28.4,"b'AcrD is an aminoglycoside efflux pump expressed in E. coli. Its expression can be induced by indole, and is regulated by baeRS and cpxAR.'	acrD"
180,1,C180_1,ampC,3004290,ampC_2,0,83.14436886,94.28571429,330,3500000,1,97.8,1134,1134,1743,28.3,Escherichia coli ampC beta-lactamase	b'A class C ampC beta-lactamase (cephalosporinase) enzyme described in Escherichia coli shown clinically to confer resistance to penicillin-like and cephalosporin-class antibiotics.'
180,1,C180_1,bacA,3002986,bacA,0,79.94438651,65.71428571,230,3500000,1,98.29,822,822,1318,25.6,bacA	b'The bacA gene product (BacA) recycles undecaprenyl pyrophosphate during cell wall biosynthesis which confers resistance to bacitracin.'
180,1,C180_1,baeR,3000828,baeR,0,60.85753804,44,154,3500000,1,97.09,723,723,1397,16.3,baeR	b'BaeR is a response regulator that promotes the expression of MdtABC and AcrD efflux complexes.'
180,1,C180_1,cepA,3003559,cepA,0,72.77329536,65.71428571,230,3500000,1,99.45,903,903,1657,20.5,b'A beta-lactamase found in Bacteroides fragilis producing either low or high levels of the endogenous cephalosporinase activity'	cepA
180,1,C180_1,cpxA,3000830,cpxA,0,86.08858391,118.2857143,414,3500000,1,98.47,1374,1374,2234,27.6,"b'CpxA is a membrane-localized sensor kinase that is activated by envelope stress. It starts a kinase cascade that activates CpxR, which promotes efflux complex expression.'	cpxA"
180,1,C180_1,dfrA17,3002860,dfrA-_1,0,247.1368294,117.1428571,410,3500000,1,100,474,474,1358,45,dfrA17	b'dfrA17 is an integron-encoded dihydrofolate reductase found in Escherichia coli'
180,1,C180_1,dfrF,3002867,dfrF,0,20.77922078,10.28571429,36,3500000,1,100,495,495,777,5.6,dfrF	b'dfrF is a chromosome-encoded dihydrofolate reductase found in Streptococcus pyogenes'
180,1,C180_1,emeA,3003551,emeA,0,3.867536862,4.571428571,16,3500000,0.319796954,99.47,1182,378,509,2.4,"b'A multidrug efflux pump from Enterococcus faecalis. There exist efflux activity of several antimicrobial agents such as DAPI, Hoechst 33342 and acriflavine. Efflux of DAPI via EmeA was strongly inhibited by reserpine.'	emeA"
180,1,C180_1,emrA,3000027,emrA,0,83.30288637,97.71428571,342,3500000,1,98.04,1173,1173,1775,28.4,"b'EmrA is a membrane fusion protein, providing an efflux pathway with EmrB and TolC between the inner and outer membranes of E. coli, a Gram-negative bacterium.'	emrA"
180,1,C180_1,emrB,3000074,emrB,0,84.28478604,129.7142857,454,3500000,1,98.44,1539,1539,2188,30.8,"emrB	b'emrB is a translocase in the emrB -TolC efflux protein in E. coli. It recognizes substrates including carbonyl cyanide m-chlorophenylhydrazone (CCCP), nalidixic acid, and thioloactomycin.'"
180,1,C180_1,emrE,3004039,emrE_1,0,161.3041613,53.71428571,188,3500000,1,98.8,333,333,1281,15,b'Member of the small MDR (multidrug resistance) family of transporters	in Escherichia coli this protein provides resistance against a number of positively charged compounds including ethidium bromide and erythromycin	proton-dependent secondary transporter which exchanges protons for compound translocation'	Escherichia coli emrE
180,1,C180_1,emrK,3000206,emrK,0,87.12121212,92,322,3500000,1,97.73,1056,1056,1848,26,"b'emrK is a membrane fusion protein that is a homolog of EmrA. Together with the inner membrane transporter EmrY and the outer membrane channel TolC, it mediates multidrug efflux.'	emrK"
180,1,C180_1,emrR,3000516,emrR,0,93.62389023,49.71428571,174,3500000,1,98.49,531,531,1171,21.9,b'EmrR is a negative regulator for the EmrAB-TolC multidrug efflux pump in E. coli. Mutations lead to EmrAB-TolC overexpression.'	emrR
180,1,C180_1,emrY,3000254,emrY,0,79.82920264,122.8571429,430,3500000,1,97.66,1539,1539,2359,27.2,emrY	b'emrY is a multidrug transport that moves substrates across the inner membrane of the Gram-negative E. coli. It is a homolog of emrB.'
180,1,C180_1,evgA,3000832,evgA,0,107.7816492,66.28571429,232,3500000,1,99.02,615,615,1335,25.5,"b'EvgA, when phosphorylated, is a positive regulator for efflux protein complexes emrKY and mdtEF. While usually phosphorylated in a EvgS dependent manner, it can be phosphorylated in the absence of EvgS when overexpressed.'	evgA"
180,1,C180_1,evgS,3000833,evgS,0,66.14198267,237.7142857,832,3500000,1,96.3,3594,3594,4247,29.3,b'EvgS is a sensor protein that phosphorylates the regulatory protein EvgA. evgS corresponds to 1 locus in Pseudomonas aeruginosa PAO1 and 1 locus in Pseudomonas aeruginosa LESB58.'	evgS
180,1,C180_1,gadW,3003838,gadW,0,122.2810112,89.14285714,312,3500000,1,99.86,729,729,1317,35.2,"gadW	b'GadW is an AraC-family regulator that promotes mdtEF expression to confer multidrug resistance. GadW inhibits GadX-dependent activation. GadW clearly represses gadX and, in situations where GadX is missing, activates gadA and gadBC.'"
180,1,C180_1,gadX,3000508,gadX,0,55.41125541,45.71428571,160,3500000,1,93.7,825,825,1287,18.5,b'GadX is an AraC-family regulator that promotes mdtEF expression to confer multidrug resistance.'	gadX
180,1,C180_1,gyrA,3003294,gyrA_9,1,58.70841487,154.2857143,540,3500000,1,97.34,2628,2628,3419,23.4,Escherichia coli gyrA conferring resistance to fluoroquinolones
180,1,C180_1,kdpE,3003841,kdpE,0,51.41171513,34.85714286,122,3500000,1,95.54,678,678,1035,17.4,b'kdpE is a transcriptional activator that is part of the two-component system KdpD/KdpE that is studied for its regulatory role in potassium transport and has been identified as an adaptive regulator involved in the virulence and intracellular survival of pathogenic bacteria. kdpE regulates a range of virulence loci through direct promoter binding.'	kdpE
180,1,C180_1,lnuC,3002837,lnuC,0,33.47763348,16.57142857,58,3500000,1,99.19,495,495,1112,7.3,b'lnuC is a transposon-mediated nucleotidyltransferase found in Streptococcus agalactiae'	lnuC
180,1,C180_1,lsaA,3000300,lsaA,0,5.344021376,8,28,3500000,0.460253841,98.69,1497,689,689,3.7,"lsaA	b'LsaA is an ABC-F subfamily protein expressed in Enterococcus faecalis. It confers resistance to clindamycin, quinupristin-dalfopristin, and dalfopristin.'"
180,1,C180_1,marA,3000263,marA,0,98.21428571,37.71428571,132,3500000,1,98.96,384,384,1260,15.6,"marA	b'In the presence of antibiotic stress, E. coli overexpresses the global activator protein MarA, which besides inducing MDR efflux pump AcrAB, also down- regulates synthesis of the porin OmpF.'"
180,1,C180_1,marR,3003378,marR,1,78.81773399,34.28571429,120,3500000,1,97.93,435,435,1035,16.9,Escherichia coli marR mutant conferring antibiotic resistance
180,1,C180_1,mdfA,3001328,mdfA,0,41.7101147,51.42857143,180,3500000,1,96.27,1233,1233,2007,13.4,Escherichia coli mdfA	b'Multidrug efflux pump in E. coli. This multidrug efflux system was originally identified as the Cmr/CmlA chloramphenicol exporter.'
180,1,C180_1,mdtA,3000792,mdtA,0,38.46153846,48,168,3500000,1,95.75,1248,1248,1824,13.8,b'MdtA is the membrane fusion protein of the multidrug efflux complex mdtABC.'	mdtA
180,1,C180_1,mdtB,3000793,mdtB,0,53.79442843,168,588,3500000,1,96.13,3123,3123,3817,23,mdtB	b'MdtB is a transporter that forms a heteromultimer complex with MdtC to form a multidrug transporter. MdtBC is part of the MdtABC-TolC efflux complex.'
180,1,C180_1,mdtC,3000794,mdtC,0,36.01596584,110.8571429,388,3500000,1,93.99,3078,3078,3787,15.2,"b'MdtC is a transporter that forms a heteromultimer complex with MdtB to form a multidrug transporter. MdtBC is part of the MdtABC-TolC efflux complex. In the absence of MdtB, MdtC can form a homomultimer complex that results in a functioning efflux complex with a narrower drug specificity. mdtC corresponds to 3 loci in Pseudomonas aeruginosa PAO1 (gene name: muxC/muxB) and 3 loci in Pseudomonas aeruginosa LESB58.'	mdtC"
180,1,C180_1,mdtE,3000795,mdtE,0,81.91463114,94.85714286,332,3500000,1,98.27,1158,1158,1804,27.4,b'MdtE is the membrane fusion protein of the MdtEF multidrug efflux complex. It shares 70% sequence similarity with AcrA.'	mdtE
180,1,C180_1,mdtF,3000796,mdtF,0,69.54766492,216.5714286,758,3500000,1,97.08,3114,3114,3760,30,mdtF	b'MdtF is the multidrug inner membrane transporter for the MdtEF-TolC efflux complex.'
180,1,C180_1,mdtG,3001329,mdtG,0,58.21399464,71.42857143,250,3500000,1,98.37,1227,1227,1848,20.1,"b'The MdtG protein, also named YceE, appears to be a member of the major facilitator superfamily of transporters, and it has been reported, when overexpressed, to increase fosfomycin and deoxycholate resistances. mdtG is a member of the marA-soxS-rob regulon.'	mdtG"
180,1,C180_1,mdtH,3001216,mdtH,0,55.29953917,66.85714286,234,3500000,1,98.35,1209,1209,1824,19,mdtH	b'Multidrug resistance protein MdtH'
180,1,C180_1,mdtM,3001214,mdtM,0,41.7101147,51.42857143,180,3500000,1,95.54,1233,1233,1538,17.4,mdtM	b'Multidrug resistance protein MdtM'
180,1,C180_1,mdtN,3003548,mdtN,0,68.10631229,70.28571429,246,3500000,1,96.32,1032,1032,1911,19.2,"b'Multidrug resistance efflux pump. Could be involved in resistance to puromycin, acriflavine and tetraphenylarsonium chloride.'	mdtN"
180,1,C180_1,mdtO,3003549,mdtO,0,70.45391256,144.5714286,506,3500000,1,97.17,2052,2052,2912,25.9,"mdtO	b'Multidrug resistance efflux pump. Could be involved in resistance to puromycin, acriflavine and tetraphenylarsonium chloride'"
180,1,C180_1,mdtP,3003550,mdtP,0,78.29389424,114.8571429,402,3500000,1,98.09,1467,1467,2202,27.2,"b'Multidrug resistance efflux pump. Could be involved in resistance to puromycin, acriflavine and tetraphenylarsonium chloride'	mdtP"
180,1,C180_1,mefA,3000615,mefA,0,2.345765893,2.857142857,10,3500000,0.274220033,97.31,1218,334,334,1.8,b'mefA is a motive efflux pump in Streptococcus pneumoniae that confers resistance to macrolides. It is found on the same operon as mefE and the ABC-efflux pump mel.'	mefA
180,1,C180_1,mgrB,3003820,mgrB,0,166.6666667,24,84,3500000,1,98.61,144,144,858,14.7,mgrB	b'mgrB is a small transmembrane protein produced in the PhoPQ signalling system. It acts as a negative regulator in this system. Inactivation or down-regulation of mgrB confers colistin resistance by absence as shown in Klebsiella pneumoniae'
180,1,C180_1,mipA,3004127,mipA,0,73.43660356,54.85714286,192,3500000,1,99.2,747,747,1538,18.7,"b'MltA-interacting protein (mipA), is an antibiotic resistance-related outer membrane protein. Deletion of mipA increases kanamycin, nalidixic acid and streptomycin resistance.'	Escherichia coli mipA"
180,1,C180_1,mphA,3000316,mphA,0,119.2818111,109.1428571,382,3500000,1,100,915,915,1377,41,"b""The mphA gene encodes for resistance enzyme MPH(2')-I which preferentially inactivate 14-membered macrolides (e.g.erythromycin, telithromycin, roxithromycin) over 16-membered macrolides (e.g.tylosin, spiramycin). It phosphorylates macrolides at 2'-OH hydroxyl of desosamine sugar of macrolides in a GTP-dependent manner.""	mphA"
180,1,C180_1,msbA,3003950,msbA,0,69.59078657,121.7142857,426,3500000,1,98.06,1749,1749,2304,27.2,"msbA	b'MsbA is a multidrug resistance transporter homolog from E. coli and belongs to a superfamily of transporters that contain an adenosine triphosphate (ATP) binding cassette (ABC) which is also called a nucleotide-binding domain (NBD). MsbA is a member of the MDR-ABC transporter group by sequence homology. MsbA transports lipid A, a major component of the bacterial outer cell membrane, and is the only bacterial ABC transporter that is essential for cell viability.'"
180,1,C180_1,nfsA,3003751,nfsA,1,89.31041296,64.57142857,226,3500000,1,99.03,723,723,1285,25.8,Escherichia coli nfsA mutations conferring resistance to nitrofurantoin
180,1,C180_1,porin_OmpC,3004114,porin_OmpC,0,65.73498965,72.57142857,254,3500000,1,95.19,1104,1104,2025,18.6,"porin OmpC	b'In the presence of antibiotic stress, there is a coupled down-regulation of the porin OmpC with the OmpF. Mutants both lacking both OmpC and OmpF proteins are resistant to cephaloridine and cefazolin. Analyses of genes involved in the increased resistance to tetracycline suggest that the up-regulation of efflux pump genes is accompanied by a decrease of OmpF and OmpC synthesis. Homologs of OmpC have been identified in Escherichia coli, Salmonella enterica, Enterobacter aerogenes and Serratia marcescens.'"
180,1,C180_1,sul1,3000410,sul1,0,127.8911565,107.4285714,376,3500000,1,100,840,840,1655,33.3,sul1	b'Sul1 is a sulfonamide resistant dihydropteroate synthase of Gram-negative bacteria. It is linked to other resistance genes of class 1 integrons.'
180,1,C180_1,sul2,3000412,sul2,0,166.6666667,136,476,3500000,1,100,816,816,1817,39.1,"sul2	b'Sul2 is a sulfonamide resistant dihydropteroate synthase of Gram-negative bacteria, usually found on small plasmids.'"
180,1,C180_1,tet32,3000196,tet32,0,34.52380952,66.28571429,232,3500000,1,96.31,1920,1920,1869,14.4,"b'Tet32 is a tetracycline resistance gene similar to Tet(O), and binds to the ribosome to confer tetracycline resistance as a ribosomal protection protein.'	tet32"
180,1,C180_1,tetB_46_,3004033,tetB_46_,0,1.315897689,2.285714286,8,3500000,0.291306851,93.68,1737,506,509,2.1,"tetB(46)	b'tetB(46) is a subunit of tetAB(46), a heterodimeric ABC transporter, that is required for conferring tetracycline resistance in Streptococcus australis isolated from the oral cavity.'"
180,1,C180_1,tetO,3000190,tetO,0,33.63095238,64.57142857,226,3500000,1,99.64,1920,1920,2266,14.3,b'TetO is a ribosomal protection protein. It is associated with conjugative plasmids.'	tetO
180,1,C180_1,tetW,3000194,tet-,0,51.78571429,99.42857143,348,3500000,1,99.95,1920,1920,2480,19.7,b'TetW is a ribosomal protection protein. It is associated with both conjugative and non conjugative DNA and has been found strains of C. difficile.'	tetW
180,1,C180_1,tet_40_,3000567,tet_40_,0,19.65601966,24,84,3500000,1,99.84,1221,1221,1524,7.8,tet(40)	b'Tet40 is a tetracycline efflux pump found in the Gram-positive Clostridium. It is similar to tetA(P).'
180,1,C180_1,ugd,3003577,ugd,0,88.62773901,103.4285714,362,3500000,1,100,1167,1167,2019,26.9,"ugd	b'PmrE is required for the synthesis and transfer of 4-amino-4-deoxy-L-arabinose (Ara4N) to Lipid A, which allows gram-negative bacteria to resist the antimicrobial activity of cationic antimicrobial peptides and antibiotics such as polymyxin'"
189,1,C189_1,ANT_6__Ia,3002626,ANT_6__Ia,0,4.62962963,4,14,3500000,0.52662037,100,864,455,455,3.8,"ANT(6)-Ia	b'ANT(6)-Ia is an aminoglycoside nucleotidyltransferase gene encoded by plasmids and chromosomes in Staphylococcus epidermidis, E. faecium, Streptococcus suis, S. aureus, E. faecalis and Streptococcus mitis'"
189,1,C189_1,APH_3___IIIa,3002647,APH_3___IIIa,0,46.72057502,37.14285714,130,3500000,1,99.87,795,795,1292,14.5,"APH(3')-IIIa	b""APH(3')-IIIa is a plasmid-encoded aminoglycoside phosphotransferase in S. aureus and Enterococcus spp."""
189,1,C189_1,CMY_44,3002055,CMY_101+,0,6.04686319,6.857142857,24,3500000,0.801587302,95.16,1134,909,975,3.4,CMY-44	b'CMY-44 is a beta-lactamase found in Escherichia coli'
189,1,C189_1,CblA_1,3002999,CblA_1,0,7.696007696,6.857142857,24,3500000,0.805836139,99.72,891,718,804,3.1,b'CblA-1 beta-lactamase is a class A beta-lactamase found in Bacteroides uniformis that is species-specific.'	CblA-1
189,1,C189_1,CfxA2,3003002,CfxA-,0,67.43566992,65.14285714,228,3500000,1,100,966,966,1562,21.4,b'cfxA2 beta-lactamase is a class A beta-lactamase found in Prevotella intermedia'	CfxA2
189,1,C189_1,ErmF,3000498,ErmF,0,31.38933476,25.14285714,88,3500000,1,99.25,801,801,1145,10,b'ErmF confers the MLSb phenotype.'	ErmF
189,1,C189_1,ErmG,3000522,ErmG,0,18.65889213,13.71428571,48,3500000,1,99.32,735,735,879,5.5,ErmG	b'ErmG is a rRNA adenine N-6-methyltransferase that protects the ribosome from inactivation due to antibiotic binding.'
189,1,C189_1,SAT_2,3002895,SAT_2,0,4.353741497,2.285714286,8,3500000,0.478095238,100,525,251,334,1.8,"SAT-2	b'SAT-2 is a plasmid-mediated streptothricin acetyltransferase, which confers resistance to streptothricin, a nucleoside antibiotic. Originally described from an E. coli plasmid sequence by Heim et al., 1989.'"
189,1,C189_1,SAT_4,3002897,SAT_4,0,7.366482505,4,14,3500000,0.635359116,99.71,543,345,462,2.9,"b'SAT-4 is a plasmid-mediated streptothricin acetyltransferase and streptothricin (a nucleoside antibiotic) resistant determinant. Originally described from a Campylobacter coli BE/G4 plasmid gene sequence by Jacob et al, 1994.'	SAT-4"
189,1,C189_1,emrR,3000516,emrR,0,3.228410008,1.714285714,6,3500000,0.574387947,100,531,305,307,2.3,b'EmrR is a negative regulator for the EmrAB-TolC multidrug efflux pump in E. coli. Mutations lead to EmrAB-TolC overexpression.'	emrR
189,1,C189_1,emrY,3000254,emrY,0,1.856493085,2.857142857,10,3500000,0.243664717,98.13,1539,375,380,2,b'emrY is a multidrug transport that moves substrates across the inner membrane of the Gram-negative E. coli. It is a homolog of emrB.'	emrY
189,1,C189_1,lnuC,3002837,lnuC,0,25.3968254,12.57142857,44,3500000,1,99.19,495,495,630,8.2,b'lnuC is a transposon-mediated nucleotidyltransferase found in Streptococcus agalactiae'	lnuC
189,1,C189_1,mdfA,3001328,mdfA,0,1.390337157,1.714285714,6,3500000,0.318734793,97.2,1233,393,393,1.9,b'Multidrug efflux pump in E. coli. This multidrug efflux system was originally identified as the Cmr/CmlA chloramphenicol exporter.'	Escherichia coli mdfA
189,1,C189_1,mefA,3000615,mefA,0,8.913910392,10.85714286,38,3500000,0.552545156,96.73,1218,673,785,6.3,b'mefA is a motive efflux pump in Streptococcus pneumoniae that confers resistance to macrolides. It is found on the same operon as mefE and the ABC-efflux pump mel.'	mefA
189,1,C189_1,mel,3000616,mel,0,13.66120219,20,70,3500000,1,97.54,1464,1464,1612,6.2,"b'Mel, a homolog of MsrA, is an ABC-F subfamily protein associated with macrolide resistance. It is expressed on the same operon as mefA and mefE, both MFS-type efflux proteins that confer macrolide resistance.'	mel"
189,1,C189_1,tetO,3000190,tetO,0,80.05952381,153.7142857,538,3500000,1,99.27,1920,1920,2399,32.1,tetO	b'TetO is a ribosomal protection protein. It is associated with conjugative plasmids.'
189,1,C189_1,tetW,3000194,tet-,0,111.9047619,214.8571429,752,3500000,1,99.95,1920,1920,2307,46,tetW	b'TetW is a ribosomal protection protein. It is associated with both conjugative and non conjugative DNA and has been found strains of C. difficile.'
189,1,C189_1,tetX,3000205,tetX,0,8.324152283,9.714285714,34,3500000,0.483290488,100,1167,564,632,4.2,b'TetX is a flavin-dependent monooxygenase conferring resistance to tetracycline antibiotics. TetX hydroxylates position 11a of the tetraketide group thus inactivating the antibiotic.'	tetX
190,1,C190_1,AAC_3__IIa,3002533,AAC_3__II-,0,299.983408,258.2857143,904,3500000,1,97.1,861,861,1712,77.6,"b'AAC(3)-IIa is a plasmid-encoded aminoglycoside acetyltransferase in K. pneumoniae, E. cloacae, Actinobacillus pleuropneumoniae, S. typhimurium, Citrobacter freundii, and P. aeruginosa.'	AAC(3)-IIa"
190,1,C190_1,AAC_6___Ie_APH_2____Ia,3002597,AAC_6___Ie_APH_2____Ia,0,60.71428571,87.42857143,306,3500000,1,99.92,1440,1440,1759,25.8,"b""AAC(6')-Ie-APH(2'')-Ia is an aminoglycoside acetyltransferase encoded by plasmids and transposons in S. aureus, E. faecalis, E. faecium and Staphylococcus warneri""	AAC(6')-Ie-APH(2'')-Ia"
190,1,C190_1,AAC_6___Ii,3002556,AAC_6___Ii,0,58.28779599,32,112,3500000,1,99.64,549,549,1099,15.1,"b""AAC(6')-Ii is a chromosomal-encoded aminoglycoside acetyltransferase in Enterococcus spp.""	AAC(6')-Ii"
190,1,C190_1,APH_3___IIIa,3002647,APH_3___IIIa,0,105.6603774,84,294,3500000,1,100,795,795,1451,30,"b""APH(3')-IIIa is a plasmid-encoded aminoglycoside phosphotransferase in S. aureus and Enterococcus spp.""	APH(3')-IIIa"
190,1,C190_1,APH_3___Ia,3002641,APH_3___Ia,0,4.901960784,4,14,3500000,0.591911765,99.17,816,483,483,2.8,"APH(3')-Ia	b""APH(3')-Ia is a transposon-encoded aminoglycoside phosphotransferase in E. coli and S. enterica. It is identical at the protein sequence to APH(3')-Ic, an aminoglycoside phosphotransferase encoded by plasmids, transposons and genomic islands in K. pneumoniae, A. baumannii, S. marcescens, Corynebacterium spp., Photobacterium spp. and Citrobacter spp."""
190,1,C190_1,APH_3____Ib,3002639,APH_3____Ib,0,187.6332623,150.8571429,528,3500000,1,99.75,804,804,1639,47.9,"b""APH(3'')-Ib is an aminoglycoside phosphotransferase encoded by plasmids, transposons, integrative conjugative elements and chromosomes in Enterobacteriaceae and Pseudomonas spp.""	APH(3'')-Ib"
190,1,C190_1,APH_6__Id,3002660,APH_6__Id,0,200.7168459,168,588,3500000,1,99.76,837,837,1439,60,"APH(6)-Id	b'APH(6)-Id is an aminoglycoside phosphotransferase encoded by plasmids, integrative conjugative elements and chromosomal genomic islands in K. pneumoniae, Salmonella spp., E. coli, Shigella flexneri, Providencia alcalifaciens, Pseudomonas spp., V. cholerae, Edwardsiella tarda, Pasteurella multocida and Aeromonas bestiarum'"
190,1,C190_1,AcrE,3000499,AcrE,0,103.1334814,119.4285714,418,3500000,1,98.7,1158,1158,1823,34.1,"b'AcrE is a membrane fusion protein, similar to AcrA.'	AcrE"
190,1,C190_1,AcrF,3000502,AcrF,0,72.50977686,225.1428571,788,3500000,1,96.65,3105,3105,3834,30.7,"b'AcrF is a inner membrane transporter, similar to AcrB.'	AcrF"
190,1,C190_1,AcrS,3000656,AcrS,0,143.0726137,94.85714286,332,3500000,1,98.34,663,663,1298,37.8,b'AcrS is a repressor of the AcrAB efflux complex and is associated with the expression of AcrEF. AcrS is believed to regulate a switch between AcrAB and AcrEF efflux.'	AcrS
190,1,C190_1,CRP,3000518,CRP,0,129.9932295,82.28571429,288,3500000,1,99.21,633,633,1522,27.8,b'CRP is a global regulator that represses MdtEF multidrug efflux pump expression.'	CRP
190,1,C190_1,ErmB,3000375,ErmB,0,143.8133486,107.4285714,376,3500000,1,99.2,747,747,1349,41.3,"b'ErmB confers the MLSb phenotype. Similar to ErmC, expression of ErmB is inducible by erythromycin. The leader peptide causes attenuation of the mRNA and stabilizes the structure preventing further translation. When erythromycin is present, it binds the leader peptide causing a change in conformation allowing for the expression of ErmB.'	ErmB"
190,1,C190_1,ErmQ,3000593,ErmQ,0,14.76559616,11.42857143,40,3500000,0.673126615,100,774,521,760,5.9,ErmQ	b'ErmQ confers MLSb phenotype.'
190,1,C190_1,Escherichia_coli_LamB,3004126,Escherichia_coli_LamB,0,108.660914,145.7142857,510,3500000,1,97.99,1341,1341,2090,36.4,"Escherichia coli LamB	b'LamB is a negative regulator for antibiotic resistance, it serves as a porin to influx antibiotic. When down-regulated, it increases resistance to chlortetracycline, ciprofloxacin, balofloxacin and nalidixic acid. It also interacts with Odp1, an energy metabolic enzyme, creating a complex that decreases in antibiotic-resistant strains.'"
190,1,C190_1,Escherichia_coli_UhpA,3003893,Escherichia_coli_UhpA_1,0,94.75465313,56,196,3500000,1,97.29,591,591,1046,24.1,"Escherichia coli UhpA with mutation conferring resistance to fosfomycin	b'uhpA is a positive activator of the fosfomycin importer uhpT, thus mutations to uhpA confer fosfomycin resistance by reducing uhpT expression. Both knockout and amino acid substitution mutations have been found that confer resistance, with the Protein Knockout model describing the large, knockout mutations causing loss of function of the gene, and the Protein Variant model describing the amino acid substitutions.'"
190,1,C190_1,Escherichia_coli_UhpT,3003890,Escherichia_coli_UhpT,1,103.0377668,143.4285714,502,3500000,1,97.7,1392,1392,1818,40.3,Escherichia coli UhpT with mutation conferring resistance to fosfomycin
190,1,C190_1,FosA6,3004111,FosA-,0,77.55102041,32.57142857,114,3500000,1,99.05,420,420,1381,12.3,FosA6	b'fosA6 is a plasmid-encoded enzyme that confers resistance to fosfomycin in Escherichia coli by breaking the epoxide ring of the molecule.'
190,1,C190_1,H_NS,3000676,H_NS,0,160.110421,66.28571429,232,3500000,1,99.28,414,414,888,36.9,"b'H-NS is a histone-like protein involved in global gene regulation in Gram-negative bacteria. It is a repressor of the membrane fusion protein genes acrE, mdtE, and emrK as well as nearby genes of many RND-type multidrug exporters.'	H-NS"
190,1,C190_1,Klebsiella_pneumoniae_OmpK35,3003966,Klebsiella_pneumoniae_OmpK35,0,60.98579783,41.71428571,146,3500000,1,99.85,684,684,1261,17.1,"b'Klebsiella pneumoniae outer membrane porin protein. In beta-lactam-resistant Klebsiella, this porin is often deleted, limiting diffusion of the antibiotic into the cell. Klebsiella strains expressing OmpK35 are often beta-lactam sensitive even in the presence of beta-lactamases because of an inefficient mechanism.'	Klebsiella pneumoniae OmpK35"
190,1,C190_1,Klebsiella_pneumoniae_OmpK36,3003968,Klebsiella_pneumoniae_OmpK36,0,88.50931677,97.71428571,342,3500000,1,95.23,1104,1104,1699,20.3,"Klebsiella pneumoniae OmpK36	b'Klebsiella pneumoniae outer membrane porin protein. In beta-lactam-resistant Klebsiella, this porin is often deleted, limiting diffusion of the antibiotic into the cell. Klebsiella strains expressing OmpK36 are often beta-lactam sensitive even in the presence of beta-lactamases because of an inefficient mechanism.'"
190,1,C190_1,Klebsiella_pneumoniae_OmpK37,3004122,Klebsiella_pneumoniae_OmpK37,0,52.82539683,59.42857143,208,3500000,1,95.41,1125,1125,1946,15.9,"b'Klebsiella pneumoniae outer membrane porin protein. Is preferentially detected in porin-deficient strains. Functional characterization of this new porin revealed a narrower pore than those of porins OmpK35 and OmpK36, which did not allow penetration by certain \xce\xb2-lactams. Also, when a resistant strain expresses porin OmpK37 is less susceptible to cefotaxime and cefoxitin than when it is expressing either OmpK36 or OmpK35.'	Klebsiella pneumoniae OmpK37"
190,1,C190_1,OXA_1,3001396,OXA_-_1,0,2.750558707,2.285714286,8,3500000,0.428399519,99.72,831,356,406,1.6,b'OXA-1 is a beta-lactamase found in E. coli'	OXA-1
190,1,C190_1,SAT_4,3002897,SAT_4,0,125.2302026,68,238,3500000,1,99.82,543,543,1426,25,"b'SAT-4 is a plasmid-mediated streptothricin acetyltransferase and streptothricin (a nucleoside antibiotic) resistant determinant. Originally described from a Campylobacter coli BE/G4 plasmid gene sequence by Jacob et al, 1994.'	SAT-4"
190,1,C190_1,SHV_77,3001131,SHV_-,0,39.15712627,33.71428571,118,3500000,1,99.77,861,861,1222,14.3,b'SHV-77 is a broad-spectrum beta-lactamase found in Klebsiella pneumoniae and E. coli.'	SHV-77
190,1,C190_1,TEM_143,3001006,TEM_-,0,356.396217,306.8571429,1074,3500000,1,99.88,861,861,1634,94.4,b'TEM-143 is an extended-spectrum beta-lactamase found in E. coli.'	TEM-143
190,1,C190_1,TolC,3000237,TolC,0,88.32565284,131.4285714,460,3500000,1,100,1488,1488,1794,32.8,b'TolC is a protein subunit of many multidrug efflux complexes in Gram negative bacteria. It is an outer membrane efflux protein and is constitutively open. Regulation of efflux activity is often at its periplasmic entrance by other components of the efflux complex.'	TolC
190,1,C190_1,aadA5,3002605,aadA-,0,190.4761905,150.2857143,526,3500000,1,100,789,789,1716,45.7,"b'aadA5 is an aminoglycoside nucleotidyltransferase gene encoded by plasmids, transposons and integrons in E. coli, K. pneumoniae, Kluyvera georgiana, P. aeruginosa and E. cloacae'	aadA5"
190,1,C190_1,acrA,3004043,acrA_2,0,103.3740129,123.4285714,432,3500000,1,99.16,1194,1194,1990,32.5,b'AcrA is a subunit of the AcrAB-TolC multidrug efflux system that in E. coli.'	Escherichia coli acrA
190,1,C190_1,acrB,3000216,acrB,0,85.07936508,268,938,3500000,1,98.83,3150,3150,3828,36.5,b'Protein subunit of AcrA-AcrB-TolC multidrug efflux complex. AcrB functions as a herterotrimer which forms the inner membrane component and is primarily responsible for substrate recognition and energy transduction by acting as a drug/proton antiporter.'	acrB
190,1,C190_1,ampC,3004290,ampC_2,0,90.70294785,102.8571429,360,3500000,1,97.71,1134,1134,1453,36.4,Escherichia coli ampC beta-lactamase	b'A class C ampC beta-lactamase (cephalosporinase) enzyme described in Escherichia coli shown clinically to confer resistance to penicillin-like and cephalosporin-class antibiotics.'
190,1,C190_1,baeR,3000828,baeR,0,60.0671804,43.42857143,152,3500000,1,96.68,723,723,1552,14.6,b'BaeR is a response regulator that promotes the expression of MdtABC and AcrD efflux complexes.'	baeR
190,1,C190_1,catI,3002683,Shigella_flexneri_chloramphenicol+,0,5.194805195,3.428571429,12,3500000,0.46969697,100,660,310,310,2.9,catI	b'catI is a chromosome and transposon-encoded variant of the cat gene found in Escherichia coli and Acinetobacter baumannii'
190,1,C190_1,cdeA,3003835,cdeA,0,4.309416074,5.714285714,20,3500000,0.401206637,99.81,1326,532,532,3,cdeA	b'Clostridium difficile and Escherichia coli multidrug efflux transporter with antiporter function. Confers resistance to fluoroquinolones in E. coli and acriflavin in C.difficile.'
190,1,C190_1,cpxA,3000830,cpxA,0,98.14930339,134.8571429,472,3500000,0.916302766,98.65,1374,1259,1577,35.8,"b'CpxA is a membrane-localized sensor kinase that is activated by envelope stress. It starts a kinase cascade that activates CpxR, which promotes efflux complex expression.'	cpxA"
190,1,C190_1,dfrA17,3002860,dfrA-_1,0,288.1253767,136.5714286,478,3500000,1,100,474,474,1423,49.9,dfrA17	b'dfrA17 is an integron-encoded dihydrofolate reductase found in Escherichia coli'
190,1,C190_1,dfrA5,3002861,dfrA-_2,0,160.3375527,76,266,3500000,1,100,474,474,1279,30.9,dfrA5	b'dfrA5 is an integron-encoded dihydrofolate reductase found in Vibrio cholerae'
190,1,C190_1,dfrE,3002875,dfrE,0,10.38961039,5.142857143,18,3500000,0.616161616,98.36,495,305,563,3.5,dfrE	b'dfrE is a chromosome-encoded dihydrofolate reductase found in Enterococcus faecalis'
190,1,C190_1,dfrF,3002867,dfrF,0,11.54401154,5.714285714,20,3500000,1,100,495,495,474,4.5,b'dfrF is a chromosome-encoded dihydrofolate reductase found in Streptococcus pyogenes'	dfrF
190,1,C190_1,dfrG,3002868,dfrG,0,117.0395869,58.28571429,204,3500000,1,100,498,498,1163,26.3,dfrG	b'dfrG is a plasmid-encoded dihydrofolate reductase found in Staphylococcus aureus'
190,1,C190_1,eatAv,3003761,eatAv,1,23.57190381,35.42857143,124,3500000,1,93.95,1503,1503,2238,8.3,eatAv
190,1,C190_1,efmA,3003954,efmA,0,69.26406926,89.14285714,312,3500000,1,100,1287,1287,2097,22.3,b'efmA is an MFS transporter permease in E. faecium.'	efmA
190,1,C190_1,emeA,3003551,emeA,0,25.62243171,30.28571429,106,3500000,1,97.38,1182,1182,1888,8.4,"b'A multidrug efflux pump from Enterococcus faecalis. There exist efflux activity of several antimicrobial agents such as DAPI, Hoechst 33342 and acriflavine. Efflux of DAPI via EmeA was strongly inhibited by reserpine.'	emeA"
190,1,C190_1,emrA,3000027,emrA,0,94.99451955,111.4285714,390,3500000,1,98.12,1173,1173,2129,27.4,"b'EmrA is a membrane fusion protein, providing an efflux pathway with EmrB and TolC between the inner and outer membranes of E. coli, a Gram-negative bacterium.'	emrA"
190,1,C190_1,emrB,3000074,emrB,0,87.99777221,135.4285714,474,3500000,1,98.44,1539,1539,2083,32,"b'emrB is a translocase in the emrB -TolC efflux protein in E. coli. It recognizes substrates including carbonyl cyanide m-chlorophenylhydrazone (CCCP), nalidixic acid, and thioloactomycin.'	emrB"
190,1,C190_1,emrE,3004039,emrE_1,0,101.2441012,33.71428571,118,3500000,1,98.8,333,333,871,9.6,b'Member of the small MDR (multidrug resistance) family of transporters	in Escherichia coli this protein provides resistance against a number of positively charged compounds including ethidium bromide and erythromycin	proton-dependent secondary transporter which exchanges protons for compound translocation'	Escherichia coli emrE
190,1,C190_1,emrK,3000206,emrK,0,106.6017316,112.5714286,394,3500000,1,97.73,1056,1056,1550,36.8,"emrK	b'emrK is a membrane fusion protein that is a homolog of EmrA. Together with the inner membrane transporter EmrY and the outer membrane channel TolC, it mediates multidrug efflux.'"
190,1,C190_1,emrR,3000516,emrR,0,116.2227603,61.71428571,216,3500000,1,98.49,531,531,1403,23,emrR	b'EmrR is a negative regulator for the EmrAB-TolC multidrug efflux pump in E. coli. Mutations lead to EmrAB-TolC overexpression.'
190,1,C190_1,emrY,3000254,emrY,0,95.05244593,146.2857143,512,3500000,1,97.79,1539,1539,2157,35.2,emrY	b'emrY is a multidrug transport that moves substrates across the inner membrane of the Gram-negative E. coli. It is a homolog of emrB.'
190,1,C190_1,evgA,3000832,evgA,0,162.601626,100,350,3500000,1,100,615,615,954,50,"b'EvgA, when phosphorylated, is a positive regulator for efflux protein complexes emrKY and mdtEF. While usually phosphorylated in a EvgS dependent manner, it can be phosphorylated in the absence of EvgS when overexpressed.'	evgA"
190,1,C190_1,evgS,3000833,evgS,0,99.53096431,357.7142857,1252,3500000,1,99.44,3594,3594,3792,46.8,evgS	b'EvgS is a sensor protein that phosphorylates the regulatory protein EvgA. evgS corresponds to 1 locus in Pseudomonas aeruginosa PAO1 and 1 locus in Pseudomonas aeruginosa LESB58.'
190,1,C190_1,gadW,3003838,gadW,0,160.6897903,117.1428571,410,3500000,1,99.73,729,729,1782,34.4,"gadW	b'GadW is an AraC-family regulator that promotes mdtEF expression to confer multidrug resistance. GadW inhibits GadX-dependent activation. GadW clearly represses gadX and, in situations where GadX is missing, activates gadA and gadBC.'"
190,1,C190_1,gadX,3000508,gadX,0,62.33766234,51.42857143,180,3500000,1,93.82,825,825,1258,21.2,gadX	b'GadX is an AraC-family regulator that promotes mdtEF expression to confer multidrug resistance.'
190,1,C190_1,kdpE,3003841,kdpE,0,54.78297514,37.14285714,130,3500000,1,95.84,678,678,1120,17.1,kdpE	b'kdpE is a transcriptional activator that is part of the two-component system KdpD/KdpE that is studied for its regulatory role in potassium transport and has been identified as an adaptive regulator involved in the virulence and intracellular survival of pathogenic bacteria. kdpE regulates a range of virulence loci through direct promoter binding.'
190,1,C190_1,lsaA,3000300,lsaA,0,22.90294875,34.28571429,120,3500000,1,98.6,1497,1497,1848,9.6,"b'LsaA is an ABC-F subfamily protein expressed in Enterococcus faecalis. It confers resistance to clindamycin, quinupristin-dalfopristin, and dalfopristin.'	lsaA"
190,1,C190_1,marA,3000263,marA,0,120.5357143,46.28571429,162,3500000,1,98.44,384,384,1299,18.6,"marA	b'In the presence of antibiotic stress, E. coli overexpresses the global activator protein MarA, which besides inducing MDR efflux pump AcrAB, also down- regulates synthesis of the porin OmpF.'"
190,1,C190_1,marR,3003378,marR,1,126.1083744,54.85714286,192,3500000,1,98.39,435,435,916,29.7,Escherichia coli marR mutant conferring antibiotic resistance
190,1,C190_1,mdfA,3001328,mdfA,0,61.63828062,76,266,3500000,1,96.27,1233,1233,1970,20.2,b'Multidrug efflux pump in E. coli. This multidrug efflux system was originally identified as the Cmr/CmlA chloramphenicol exporter.'	Escherichia coli mdfA
190,1,C190_1,mdtA,3000792,mdtA,0,56.31868132,70.28571429,246,3500000,1,95.67,1248,1248,1777,20.2,mdtA	b'MdtA is the membrane fusion protein of the multidrug efflux complex mdtABC.'
190,1,C190_1,mdtB,3000793,mdtB,0,57.45391336,179.4285714,628,3500000,0.937880243,96.04,3123,2929,3229,25.4,mdtB	b'MdtB is a transporter that forms a heteromultimer complex with MdtC to form a multidrug transporter. MdtBC is part of the MdtABC-TolC efflux complex.'
190,1,C190_1,mdtC,3000794,mdtC,0,38.05810823,117.1428571,410,3500000,1,93.89,3078,3078,3680,16.2,"b'MdtC is a transporter that forms a heteromultimer complex with MdtB to form a multidrug transporter. MdtBC is part of the MdtABC-TolC efflux complex. In the absence of MdtB, MdtC can form a homomultimer complex that results in a functioning efflux complex with a narrower drug specificity. mdtC corresponds to 3 loci in Pseudomonas aeruginosa PAO1 (gene name: muxC/muxB) and 3 loci in Pseudomonas aeruginosa LESB58.'	mdtC"
190,1,C190_1,mdtE,3000795,mdtE,0,93.2642487,108,378,3500000,1,98.53,1158,1158,1332,39.5,mdtE	b'MdtE is the membrane fusion protein of the MdtEF multidrug efflux complex. It shares 70% sequence similarity with AcrA.'
190,1,C190_1,mdtF,3000796,mdtF,0,78.17230939,243.4285714,852,3500000,1,97.27,3114,3114,3678,34.3,b'MdtF is the multidrug inner membrane transporter for the MdtEF-TolC efflux complex.'	mdtF
190,1,C190_1,mdtG,3001329,mdtG,0,71.7196414,88,308,3500000,1,98.29,1227,1227,1550,28.7,"mdtG	b'The MdtG protein, also named YceE, appears to be a member of the major facilitator superfamily of transporters, and it has been reported, when overexpressed, to increase fosfomycin and deoxycholate resistances. mdtG is a member of the marA-soxS-rob regulon.'"
190,1,C190_1,mdtM,3001214,mdtM,0,31.51430889,38.85714286,136,3500000,1,95.54,1233,1233,1321,14.7,b'Multidrug resistance protein MdtM'	mdtM
190,1,C190_1,mdtP,3003550,mdtP,0,79.85198169,117.1428571,410,3500000,1,97.75,1467,1467,2064,29.4,"mdtP	b'Multidrug resistance efflux pump. Could be involved in resistance to puromycin, acriflavine and tetraphenylarsonium chloride'"
190,1,C190_1,mefA,3000615,mefA,0,8.913910392,10.85714286,38,3500000,0.475369458,97.06,1218,579,785,4,mefA	b'mefA is a motive efflux pump in Streptococcus pneumoniae that confers resistance to macrolides. It is found on the same operon as mefE and the ABC-efflux pump mel.'
190,1,C190_1,mel,3000616,mel,0,18.735363,27.42857143,96,3500000,0.946038251,100,1464,1385,1790,6.9,"mel	b'Mel, a homolog of MsrA, is an ABC-F subfamily protein associated with macrolide resistance. It is expressed on the same operon as mefA and mefE, both MFS-type efflux proteins that confer macrolide resistance.'"
190,1,C190_1,mgrB,3003820,mgrB,0,194.4444444,28,98,3500000,1,99.31,144,144,534,24.5,b'mgrB is a small transmembrane protein produced in the PhoPQ signalling system. It acts as a negative regulator in this system. Inactivation or down-regulation of mgrB confers colistin resistance by absence as shown in Klebsiella pneumoniae'	mgrB
190,1,C190_1,mipA,3004127,mipA,0,100.2103653,74.85714286,262,3500000,1,99.46,747,747,1496,26,"b'MltA-interacting protein (mipA), is an antibiotic resistance-related outer membrane protein. Deletion of mipA increases kanamycin, nalidixic acid and streptomycin resistance.'	Escherichia coli mipA"
190,1,C190_1,mphA,3000316,mphA,0,142.3887588,130.2857143,456,3500000,1,100,915,915,1343,49.2,"mphA	b""The mphA gene encodes for resistance enzyme MPH(2')-I which preferentially inactivate 14-membered macrolides (e.g.erythromycin, telithromycin, roxithromycin) over 16-membered macrolides (e.g.tylosin, spiramycin). It phosphorylates macrolides at 2'-OH hydroxyl of desosamine sugar of macrolides in a GTP-dependent manner."""
190,1,C190_1,mprF,3003773,mprF,0,13.36675021,22.85714286,80,3500000,0.938011696,96.13,1710,1604,1617,6.3,"b'MprF is a integral membrane protein that modifies the negatively-charged phosphatidylglycerol on the membrane surface. This confers resistance to cationic peptides that disrupt the cell membrane, including defensins.'	Clostridium perfringens mprF"
190,1,C190_1,msbA,3003950,msbA,0,81.35260965,142.2857143,498,3500000,1,98.06,1749,1749,2369,31.2,"msbA	b'MsbA is a multidrug resistance transporter homolog from E. coli and belongs to a superfamily of transporters that contain an adenosine triphosphate (ATP) binding cassette (ABC) which is also called a nucleotide-binding domain (NBD). MsbA is a member of the MDR-ABC transporter group by sequence homology. MsbA transports lipid A, a major component of the bacterial outer cell membrane, and is the only bacterial ABC transporter that is essential for cell viability.'"
190,1,C190_1,msrC,3002819,msrC,0,31.68163817,46.85714286,164,3500000,1,94.46,1479,1479,1950,12.4,b'msrC is a chromosomal-encoded ABC-F subfamily protein expressed in Enterococcus faecium that confers resistance to erythromycin and other macrolide and streptogramin B antibiotics.'	msrC
190,1,C190_1,nfsA,3003751,nfsA,1,90.89112824,65.71428571,230,3500000,1,99.17,723,723,1511,22.5,Escherichia coli nfsA mutations conferring resistance to nitrofurantoin
190,1,C190_1,oqxA,3003922,oqxA,0,57.82312925,68,238,3500000,1,99.57,1176,1176,1828,19.2,b'RND efflux pump conferring resistance to fluoroquinolone'	oqxA
190,1,C190_1,oqxB,3003923,oqxB,0,50.02038875,157.7142857,552,3500000,1,98.67,3153,3153,3988,20.6,b'RND efflux pump conferring resistance to fluoroquinolone'	oqxB
190,1,C190_1,parC,3003308,parC_3,1,93.59387845,211.4285714,740,3500000,1,99.65,2259,2259,2825,38.2,Escherichia coli parC conferring resistance to fluoroquinolone
190,1,C190_1,pp_flo,3002812,floR+,0,2.031746032,2.285714286,8,3500000,0.432,97.96,1125,486,501,1.5,b'pp-flo is a plasmid chloramphenicol exporter that is found in Photobacterium damselae subsp. piscicida'	pp-flo
190,1,C190_1,sul1,3000410,sul1,0,282.9931973,237.7142857,832,3500000,1,100,840,840,1730,71.5,b'Sul1 is a sulfonamide resistant dihydropteroate synthase of Gram-negative bacteria. It is linked to other resistance genes of class 1 integrons.'	sul1
190,1,C190_1,sul2,3000412,sul2,0,181.372549,148,518,3500000,1,100,816,816,1740,44.2,"sul2	b'Sul2 is a sulfonamide resistant dihydropteroate synthase of Gram-negative bacteria, usually found on small plasmids.'"
190,1,C190_1,tetA_P_,3000180,tetA_P_,0,15.83531275,20,70,3500000,1,98.97,1263,1263,1601,6.4,"b'TetA(P) is a inner membrane tetracycline efflux protein found on the same operon as the ribosomal protection protein TetB(P). It is found in Clostridium, a Gram-positive bacterium.'	tetA(P)"
190,1,C190_1,tetB_P_,3000195,tetB_P_,0,17.50164078,34.28571429,120,3500000,1,99.74,1959,1959,2208,7.9,"b'TetB(P) is a tetracycline ribosomal protection protein found on the same operon as tetA(P), a tetracycline efflux protein.'	tetB(P)"
190,1,C190_1,tetS,3000192,tetS,0,118.6767542,228.5714286,800,3500000,1,100,1926,1926,2699,44.3,tetS	b'Tet(S) is a ribosomal protection protein found in Gram-positive and Gram-negative strains. It is similar to tet(M) and tet(O).'
190,1,C190_1,tet_40_,3000567,tet_40_,0,31.35603136,38.28571429,134,3500000,1,99.84,1221,1221,1680,11.2,b'Tet40 is a tetracycline efflux pump found in the Gram-positive Clostridium. It is similar to tetA(P).'	tet(40)
190,1,C190_1,tet_D_,3000168,tet_D_,0,94.03254973,111.4285714,390,3500000,1,100,1185,1185,1946,29.5,tet(D)	b'TetD is a tetracycline efflux pump found exclusively in Gram-negative bacteria.'
190,1,C190_1,tet_J_,3000177,tet_J_,0,4.296455424,5.142857143,18,3500000,0.631578947,97.88,1197,756,855,2.5,"tet(J)	b'TetJ is a tetracycline efflux protein expressed in Gram-negative bacteria (Escherichia, Morganella, and Proteus).'"
190,1,C190_1,ugd,3003577,ugd,0,103.3174195,120.5714286,422,3500000,1,99.74,1167,1167,1714,36.3,"b'PmrE is required for the synthesis and transfer of 4-amino-4-deoxy-L-arabinose (Ara4N) to Lipid A, which allows gram-negative bacteria to resist the antimicrobial activity of cationic antimicrobial peptides and antibiotics such as polymyxin'	ugd"
190,1,C190_1,vgaC,3002831,vgaC,0,34.63203463,8,28,3500000,0.978354978,98.23,231,226,456,7.7,b'vgaC is an ABC-F subfamily protein expressed in staphylococci that confers resistance to streptogramin A antibiotics and related compounds. It is associated with plasmid DNA.'	vgaC
192,1,C192_1,ANT_6__Ia,3002626,ANT_6__Ia,0,9.920634921,8.571428571,30,3500000,0.865740741,91.46,864,748,973,4.5,"ANT(6)-Ia	b'ANT(6)-Ia is an aminoglycoside nucleotidyltransferase gene encoded by plasmids and chromosomes in Staphylococcus epidermidis, E. faecium, Streptococcus suis, S. aureus, E. faecalis and Streptococcus mitis'"
192,1,C192_1,APH_2____If,3004191,APH_2____If,0,24.92809204,22.28571429,78,3500000,0.859060403,96.49,894,768,1076,10.6,"APH(2'')-If	b""Aminoglycoside 2''-phosphotransferase identified from the gram-negative pathogen Campylobacter jejuni. APH(2'')-If was shown to confer resistance to 4,6-disubstituted antibiotics kanamycin, tobramycin, dibekacin, gentamicin and sisomicin through antibiotic phosphorylation. Described by Toth et al. 2013."""
192,1,C192_1,APH_3___IIIa,3002647,APH_3___IIIa,0,36.65768194,29.14285714,102,3500000,1,100,795,795,1235,11.5,"b""APH(3')-IIIa is a plasmid-encoded aminoglycoside phosphotransferase in S. aureus and Enterococcus spp.""	APH(3')-IIIa"
192,1,C192_1,Campylobacter_coli_chloramphenicol,3004454,Campylobacter_coli_chloramphenicol,0,228.9377289,142.8571429,500,3500000,1,96.96,624,624,1170,58.6,b'A chloramphenicol resistance determinant described in Campylobacter coli.'	Campylobacter coli chloramphenicol acetyltransferase
192,1,C192_1,ErmB,3000375,ErmB,0,536.2401989,400.5714286,1402,3500000,1,99.46,747,747,1581,127.8,"b'ErmB confers the MLSb phenotype. Similar to ErmC, expression of ErmB is inducible by erythromycin. The leader peptide causes attenuation of the mRNA and stabilizes the structure preventing further translation. When erythromycin is present, it binds the leader peptide causing a change in conformation allowing for the expression of ErmB.'	ErmB"
192,1,C192_1,ErmF,3000498,ErmF,0,79.90012484,64,224,3500000,1,99.88,801,801,1601,20.8,ErmF	b'ErmF confers the MLSb phenotype.'
192,1,C192_1,ErmG,3000522,ErmG,0,16.32653061,12,42,3500000,0.595918367,99.77,735,438,623,6,b'ErmG is a rRNA adenine N-6-methyltransferase that protects the ribosome from inactivation due to antibiotic binding.'	ErmG
192,1,C192_1,ErmT,3000595,ErmT,0,13.21671526,9.714285714,34,3500000,0.598639456,99.55,735,440,686,4.6,ErmT	b'ErmT confers MLSb phenotype.'
192,1,C192_1,ErmX,3000596,ErmX,0,1.499812523,1.142857143,4,3500000,0.467191601,100,762,356,370,1.6,b'ErmX is a rRNA methyltransferase that protects the ribosome from inactivation due to antibiotic binding.'	ErmX
192,1,C192_1,SAT_4,3002897,SAT_4,0,27.36122073,14.85714286,52,3500000,1,99.82,543,543,774,9.2,"b'SAT-4 is a plasmid-mediated streptothricin acetyltransferase and streptothricin (a nucleoside antibiotic) resistant determinant. Originally described from a Campylobacter coli BE/G4 plasmid gene sequence by Jacob et al, 1994.'	SAT-4"
192,1,C192_1,dfrF,3002867,dfrF,0,77.34487734,38.28571429,134,3500000,1,100,495,495,880,19.8,dfrF	b'dfrF is a chromosome-encoded dihydrofolate reductase found in Streptococcus pyogenes'
192,1,C192_1,lnuC,3002837,lnuC,0,24.24242424,12,42,3500000,1,98.99,495,495,814,6.6,lnuC	b'lnuC is a transposon-mediated nucleotidyltransferase found in Streptococcus agalactiae'
192,1,C192_1,mdtE,3000795,mdtE,0,1.973846533,2.285714286,8,3500000,0.272020725,98.41,1158,315,362,2.5,b'MdtE is the membrane fusion protein of the MdtEF multidrug efflux complex. It shares 70% sequence similarity with AcrA.'	mdtE
192,1,C192_1,nfsA,3003751,nfsA,1,2.37107291,1.714285714,6,3500000,0.650069156,98.51,723,470,649,1.4,Escherichia coli nfsA mutations conferring resistance to nitrofurantoin
192,1,C192_1,tetA_46_,3004032,tetA_46_,0,0.99378882,1.714285714,6,3500000,0.259130435,94.41,1725,447,447,1.6,"tetA(46)	b'tetA(46) is a subunit of tetAB(46), a heterodimeric ABC transporter, that is required for conferring tetracycline resistance in Streptococcus australis isolated from the oral cavity.'"
192,1,C192_1,tetO,3000190,tetO,0,157.1428571,301.7142857,1056,3500000,1,98.75,1920,1920,2490,62,tetO	b'TetO is a ribosomal protection protein. It is associated with conjugative plasmids.'
192,1,C192_1,tetS,3000192,tetS,0,1.186767542,2.285714286,8,3500000,0.254932503,99.8,1926,491,491,1.5,b'Tet(S) is a ribosomal protection protein found in Gram-positive and Gram-negative strains. It is similar to tet(M) and tet(O).'	tetS
192,1,C192_1,tetW,3000194,tet-,0,486.3095238,933.7142857,3268,3500000,1,99.48,1920,1920,2147,214.7,tetW	b'TetW is a ribosomal protection protein. It is associated with both conjugative and non conjugative DNA and has been found strains of C. difficile.'
192,1,C192_1,tetX,3000205,tetX,0,63.16562615,73.71428571,258,3500000,1,99.91,1167,1167,2070,18.6,b'TetX is a flavin-dependent monooxygenase conferring resistance to tetracycline antibiotics. TetX hydroxylates position 11a of the tetraketide group thus inactivating the antibiotic.'	tetX
192,1,C192_1,tet_40_,3000567,tet_40_,0,72.07207207,88,308,3500000,1,99.75,1221,1221,1463,27.8,b'Tet40 is a tetracycline efflux pump found in the Gram-positive Clostridium. It is similar to tetA(P).'	tet(40)
193,1,C193_1,Campylobacter_coli_chloramphenicol,3004454,Campylobacter_coli_chloramphenicol,0,178.5714286,111.4285714,390,3500000,1,96.96,624,624,1508,38.7,Campylobacter coli chloramphenicol acetyltransferase	b'A chloramphenicol resistance determinant described in Campylobacter coli.'
193,1,C193_1,CblA_1,3002999,CblA_1,0,26.29469296,23.42857143,82,3500000,1,99.1,891,891,1531,8,CblA-1	b'CblA-1 beta-lactamase is a class A beta-lactamase found in Bacteroides uniformis that is species-specific.'
193,1,C193_1,ErmB,3000375,ErmB,0,4.589787722,3.428571429,12,3500000,0.915662651,99.12,747,684,797,2.3,"b'ErmB confers the MLSb phenotype. Similar to ErmC, expression of ErmB is inducible by erythromycin. The leader peptide causes attenuation of the mRNA and stabilizes the structure preventing further translation. When erythromycin is present, it binds the leader peptide causing a change in conformation allowing for the expression of ErmB.'	ErmB"
193,1,C193_1,ErmG,3000522,ErmG,0,52.08940719,38.28571429,134,3500000,1,99.18,735,735,1205,15.2,b'ErmG is a rRNA adenine N-6-methyltransferase that protects the ribosome from inactivation due to antibiotic binding.'	ErmG
193,1,C193_1,ErmQ,3000593,ErmQ,0,11.07419712,8.571428571,30,3500000,0.735142119,100,774,569,742,5.3,b'ErmQ confers MLSb phenotype.'	ErmQ
193,1,C193_1,SAT_4,3002897,SAT_4,0,7.366482505,4,14,3500000,0.813996317,99.77,543,442,496,3.9,"b'SAT-4 is a plasmid-mediated streptothricin acetyltransferase and streptothricin (a nucleoside antibiotic) resistant determinant. Originally described from a Campylobacter coli BE/G4 plasmid gene sequence by Jacob et al, 1994.'	SAT-4"
193,1,C193_1,lnuC,3002837,lnuC,0,27.70562771,13.71428571,48,3500000,1,98.99,495,495,753,8.9,b'lnuC is a transposon-mediated nucleotidyltransferase found in Streptococcus agalactiae'	lnuC
193,1,C193_1,mel,3000616,mel,0,47.22872756,69.14285714,242,3500000,1,97.54,1464,1464,1969,18.2,"mel	b'Mel, a homolog of MsrA, is an ABC-F subfamily protein associated with macrolide resistance. It is expressed on the same operon as mefA and mefE, both MFS-type efflux proteins that confer macrolide resistance.'"
193,1,C193_1,tetA_P_,3000180,tetA_P_,0,1.357312521,1.714285714,6,3500000,0.123515439,95.51,1263,156,270,2.2,"tetA(P)	b'TetA(P) is a inner membrane tetracycline efflux protein found on the same operon as the ribosomal protection protein TetB(P). It is found in Clostridium, a Gram-positive bacterium.'"
193,1,C193_1,tetB_P_,3000195,tetB_P_,0,2.625246117,5.142857143,18,3500000,0.251148545,96.54,1959,492,492,2.5,"b'TetB(P) is a tetracycline ribosomal protection protein found on the same operon as tetA(P), a tetracycline efflux protein.'	tetB(P)"
193,1,C193_1,tetM,3000186,tetM,0,1.785714286,3.428571429,12,3500000,0.127604167,97.96,1920,245,247,2.5,tetM	b'TetM is a ribosomal protection protein that confers tetracycline resistance. It is found on transposable DNA elements and its horizontal transfer between bacterial species has been documented.'
193,1,C193_1,tetW,3000194,tet-,0,178.5714286,342.8571429,1200,3500000,1,99.79,1920,1920,2061,82.7,tetW	b'TetW is a ribosomal protection protein. It is associated with both conjugative and non conjugative DNA and has been found strains of C. difficile.'
193,1,C193_1,tet_40_,3000567,tet_40_,0,9.36000936,11.42857143,40,3500000,0.814086814,99.8,1221,994,1127,4.5,tet(40)	b'Tet40 is a tetracycline efflux pump found in the Gram-positive Clostridium. It is similar to tetA(P).'
193,1,C193_1,vanB,3000013,vanB,0,2.776620852,2.857142857,10,3500000,0.389698737,99.75,1029,401,401,1.5,"vanB	b'VanB is a D-Ala-D-Ala ligase homolog similar to VanA, and can synthesize D-Ala-D-Lac, an alternative substrate for peptidoglycan synthesis that reduces vancomycin binding affinity. It has been isolated from VREs. It is associated with vancomycin resistance, but not teicoplanin resistance.'"
193,1,C193_1,vanSB,3002932,vanSB,0,1.275510204,1.714285714,6,3500000,0.296875,96.49,1344,399,399,1.1,b'vanSB is a vanS variant found in the vanB gene cluster'	vanSB
195,1,C195_1,APH_3___IIIa,3002647,APH_3___IIIa,0,6.469002695,5.142857143,18,3500000,0.918238994,100,795,730,759,2.9,"APH(3')-IIIa	b""APH(3')-IIIa is a plasmid-encoded aminoglycoside phosphotransferase in S. aureus and Enterococcus spp."""
195,1,C195_1,APH_3____Ib,3002639,APH_3____Ib,0,12.79317697,10.28571429,36,3500000,0.932835821,99.73,804,750,854,5.6,"APH(3'')-Ib	b""APH(3'')-Ib is an aminoglycoside phosphotransferase encoded by plasmids, transposons, integrative conjugative elements and chromosomes in Enterobacteriaceae and Pseudomonas spp."""
195,1,C195_1,APH_6__Id,3002660,APH_6__Id,0,6.827103601,5.714285714,20,3500000,0.897252091,99.87,837,751,751,3.3,"b'APH(6)-Id is an aminoglycoside phosphotransferase encoded by plasmids, integrative conjugative elements and chromosomal genomic islands in K. pneumoniae, Salmonella spp., E. coli, Shigella flexneri, Providencia alcalifaciens, Pseudomonas spp., V. cholerae, Edwardsiella tarda, Pasteurella multocida and Aeromonas bestiarum'	APH(6)-Id"
195,1,C195_1,AcrE,3000499,AcrE,0,26.15346657,30.28571429,106,3500000,1,98.79,1158,1158,1718,9.2,"AcrE	b'AcrE is a membrane fusion protein, similar to AcrA.'"
195,1,C195_1,AcrF,3000502,AcrF,0,24.8447205,77.14285714,270,3500000,0.990660225,97.95,3105,3076,3477,11.6,"AcrF	b'AcrF is a inner membrane transporter, similar to AcrB.'"
195,1,C195_1,AcrS,3000656,AcrS,0,22.40896359,14.85714286,52,3500000,1,96.98,663,663,839,8.6,AcrS	b'AcrS is a repressor of the AcrAB efflux complex and is associated with the expression of AcrEF. AcrS is believed to regulate a switch between AcrAB and AcrEF efflux.'
195,1,C195_1,CRP,3000518,CRP,0,25.2764613,16,56,3500000,1,99.05,633,633,1307,6.3,CRP	b'CRP is a global regulator that represses MdtEF multidrug efflux pump expression.'
195,1,C195_1,CblA_1,3002999,CblA_1,0,36.55603656,32.57142857,114,3500000,1,99.78,891,891,1220,13.5,b'CblA-1 beta-lactamase is a class A beta-lactamase found in Bacteroides uniformis that is species-specific.'	CblA-1
195,1,C195_1,CfxA2,3003002,CfxA-,0,99.37888199,96,336,3500000,1,99.79,966,966,1287,36,b'cfxA2 beta-lactamase is a class A beta-lactamase found in Prevotella intermedia'	CfxA2
195,1,C195_1,ErmB,3000375,ErmB,0,79.55632052,59.42857143,208,3500000,1,99.33,747,747,1521,19.9,"b'ErmB confers the MLSb phenotype. Similar to ErmC, expression of ErmB is inducible by erythromycin. The leader peptide causes attenuation of the mRNA and stabilizes the structure preventing further translation. When erythromycin is present, it binds the leader peptide causing a change in conformation allowing for the expression of ErmB.'	ErmB"
195,1,C195_1,ErmF,3000498,ErmF,0,169.7877653,136,476,3500000,1,99.75,801,801,1211,50.1,b'ErmF confers the MLSb phenotype.'	ErmF
195,1,C195_1,Escherichia_coli_CyaA,3003900,Escherichia_coli_CyaA_1,1,20.86488306,53.14285714,186,3500000,1,96.74,2547,2547,2893,9.6,Escherichia coli CyaA with mutation conferring resistance to fosfomycin
195,1,C195_1,Escherichia_coli_GlpT,3003889,Escherichia_coli_GlpT,1,14.29622622,19.42857143,68,3500000,1,96.1,1359,1359,1663,5.7,Escherichia coli GlpT with mutation conferring resistance to fosfomycin
195,1,C195_1,Escherichia_coli_LamB,3004126,Escherichia_coli_LamB,0,35.36806221,47.42857143,166,3500000,1,99.25,1341,1341,2038,12.1,"b'LamB is a negative regulator for antibiotic resistance, it serves as a porin to influx antibiotic. When down-regulated, it increases resistance to chlortetracycline, ciprofloxacin, balofloxacin and nalidixic acid. It also interacts with Odp1, an energy metabolic enzyme, creating a complex that decreases in antibiotic-resistant strains.'	Escherichia coli LamB"
195,1,C195_1,Escherichia_coli_UhpA,3003893,Escherichia_coli_UhpA_1,0,24.17210539,14.28571429,50,3500000,1,96.11,591,591,959,7.5,"b'uhpA is a positive activator of the fosfomycin importer uhpT, thus mutations to uhpA confer fosfomycin resistance by reducing uhpT expression. Both knockout and amino acid substitution mutations have been found that confer resistance, with the Protein Knockout model describing the large, knockout mutations causing loss of function of the gene, and the Protein Variant model describing the amino acid substitutions.'	Escherichia coli UhpA with mutation conferring resistance to fosfomycin"
195,1,C195_1,H_NS,3000676,H_NS,0,15.18288475,6.285714286,22,3500000,1,99.52,414,414,628,4.5,"H-NS	b'H-NS is a histone-like protein involved in global gene regulation in Gram-negative bacteria. It is a repressor of the membrane fusion protein genes acrE, mdtE, and emrK as well as nearby genes of many RND-type multidrug exporters.'"
195,1,C195_1,OXA_347,3001777,OXA_347,0,65.8008658,54.28571429,190,3500000,1,100,825,825,1695,16.6,b'OXA-347 is a beta-lactamase found in Enterobacteriaceae'	OXA-347
195,1,C195_1,PmrF,3003578,PmrF,0,25.35751143,24.57142857,86,3500000,1,98.04,969,969,1560,8.2,"b'PmrF is required for the synthesis and transfer of 4-amino-4-deoxy-L-arabinose (Ara4N) to Lipid A, which allows gram-negative bacteria to resist the antimicrobial activity of cationic antimicrobial peptides and antibiotics such as polymyxin. pmrF corresponds to 1 locus in Pseudomonas aeruginosa PAO1 and 1 locus in Pseudomonas aeruginosa LESB58.'	PmrF"
195,1,C195_1,SAT_4,3002897,SAT_4,0,5.261773218,2.857142857,10,3500000,0.94106814,99.61,543,511,587,1.9,"b'SAT-4 is a plasmid-mediated streptothricin acetyltransferase and streptothricin (a nucleoside antibiotic) resistant determinant. Originally described from a Campylobacter coli BE/G4 plasmid gene sequence by Jacob et al, 1994.'	SAT-4"
195,1,C195_1,TEM_30,3000900,TEM_-,0,67.03169073,57.71428571,202,3500000,1,99.88,861,861,1272,22.8,"TEM-30	b'TEM-30 is an inhibitor-resistant beta-lactamase found in E. coli. Confers resistance to amoxycilllin-clavulanic acid, ticarcillin-clavulanic acid, kanamycin, neomycin, and intermediate resistance to mezlocillin and piperacillin.'"
195,1,C195_1,TolC,3000237,TolC,0,24.96159754,37.14285714,130,3500000,1,98.52,1488,1488,1837,10.4,b'TolC is a protein subunit of many multidrug efflux complexes in Gram negative bacteria. It is an outer membrane efflux protein and is constitutively open. Regulation of efflux activity is often at its periplasmic entrance by other components of the efflux complex.'	TolC
195,1,C195_1,YojI,3003952,YojI,0,14.94612444,24.57142857,86,3500000,1,97.26,1644,1644,2119,5.9,b'YojI mediates resistance to the peptide antibiotic microcin J25 when it is expressed from a multicopy vector. YojI is capable of pumping out microcin molecules. The outer membrane protein TolC in addition to YojI is required for export of microcin J25 out of the cell. Microcin J25 is thus the first known substrate for YojI.'	YojI
195,1,C195_1,acrA,3004043,acrA_2,0,25.84350323,30.85714286,108,3500000,1,98.99,1194,1194,1627,9.8,Escherichia coli acrA	b'AcrA is a subunit of the AcrAB-TolC multidrug efflux system that in E. coli.'
195,1,C195_1,acrB,3000216,acrB,0,25.3968254,80,280,3500000,1,98.98,3150,3150,3579,11.7,acrB	b'Protein subunit of AcrA-AcrB-TolC multidrug efflux complex. AcrB functions as a herterotrimer which forms the inner membrane component and is primarily responsible for substrate recognition and energy transduction by acting as a drug/proton antiporter.'
195,1,C195_1,acrD,3000491,acrD,0,23.6718965,73.71428571,258,3500000,1,98.91,3114,3114,3663,10.4,"b'AcrD is an aminoglycoside efflux pump expressed in E. coli. Its expression can be induced by indole, and is regulated by baeRS and cpxAR.'	acrD"
195,1,C195_1,ampC,3004290,ampC_2,0,20.6601159,23.42857143,82,3500000,1,98.06,1134,1134,1272,9.4,b'A class C ampC beta-lactamase (cephalosporinase) enzyme described in Escherichia coli shown clinically to confer resistance to penicillin-like and cephalosporin-class antibiotics.'	Escherichia coli ampC beta-lactamase
195,1,C195_1,bacA,3002986,bacA,0,33.36809176,27.42857143,96,3500000,1,97.68,822,822,1454,9.8,b'The bacA gene product (BacA) recycles undecaprenyl pyrophosphate during cell wall biosynthesis which confers resistance to bacitracin.'	bacA
195,1,C195_1,baeR,3000828,baeR,0,23.7107291,17.14285714,60,3500000,1,98.2,723,723,960,8.4,b'BaeR is a response regulator that promotes the expression of MdtABC and AcrD efflux complexes.'	baeR
195,1,C195_1,baeS,3000829,baeS,0,21.57102157,30.28571429,106,3500000,1,97.65,1404,1404,1783,8.8,"b'BaeS is a sensor kinase in the BaeSR regulatory system. While it phosphorylates BaeR to increase its activity, BaeS is not necessary for overexpressed BaeR to confer resistance.'	baeS"
195,1,C195_1,catP,3002686,cat-,0,10.98901099,6.857142857,24,3500000,0.738782051,100,624,461,524,4.5,b'catP is a transposon and chromosome-encoded variant of the cat gene found in Clostridium perfringens and Neisseria meningitidis'	catP
195,1,C195_1,cepA,3003559,cepA,0,8.226546433,7.428571429,26,3500000,0.914728682,99.15,903,826,1016,3.5,b'A beta-lactamase found in Bacteroides fragilis producing either low or high levels of the endogenous cephalosporinase activity'	cepA
195,1,C195_1,cpxA,3000830,cpxA,0,26.61676024,36.57142857,128,3500000,1,97.82,1374,1374,1630,11.2,"cpxA	b'CpxA is a membrane-localized sensor kinase that is activated by envelope stress. It starts a kinase cascade that activates CpxR, which promotes efflux complex expression.'"
195,1,C195_1,emrA,3000027,emrA,0,23.87041773,28,98,3500000,1,98.21,1173,1173,1653,8.6,"b'EmrA is a membrane fusion protein, providing an efflux pathway with EmrB and TolC between the inner and outer membranes of E. coli, a Gram-negative bacterium.'	emrA"
195,1,C195_1,emrB,3000074,emrB,0,27.10479903,41.71428571,146,3500000,1,98.25,1539,1539,2020,10.6,"b'emrB is a translocase in the emrB -TolC efflux protein in E. coli. It recognizes substrates including carbonyl cyanide m-chlorophenylhydrazone (CCCP), nalidixic acid, and thioloactomycin.'	emrB"
195,1,C195_1,emrE,3004039,emrE_1,0,6.864006864,2.285714286,8,3500000,0.855855856,91.23,333,285,431,1.8,b'Member of the small MDR (multidrug resistance) family of transporters	in Escherichia coli this protein provides resistance against a number of positively charged compounds including ethidium bromide and erythromycin	proton-dependent secondary transporter which exchanges protons for compound translocation'	Escherichia coli emrE
195,1,C195_1,emrK,3000206,emrK,0,14.06926407,14.85714286,52,3500000,0.799242424,97.04,1056,844,858,6.9,"emrK	b'emrK is a membrane fusion protein that is a homolog of EmrA. Together with the inner membrane transporter EmrY and the outer membrane channel TolC, it mediates multidrug efflux.'"
195,1,C195_1,emrR,3000516,emrR,0,29.05569007,15.42857143,54,3500000,1,99.44,531,531,939,8.3,emrR	b'EmrR is a negative regulator for the EmrAB-TolC multidrug efflux pump in E. coli. Mutations lead to EmrAB-TolC overexpression.'
195,1,C195_1,emrY,3000254,emrY,0,10.39636127,16,56,3500000,0.61208577,97.66,1539,942,1045,5.2,emrY	b'emrY is a multidrug transport that moves substrates across the inner membrane of the Gram-negative E. coli. It is a homolog of emrB.'
195,1,C195_1,eptA,3003576,eptA,0,25.7212374,42.28571429,148,3500000,1,98.11,1644,1644,2212,9.8,"eptA	b'PmrC mediates the modification of Lipid A by the addition of 4-amino-4-deoxy-L-arabinose (L-Ara4N) and phosphoethanolamine, resulting in a less negative cell membrane and decreased binding of polymyxin B.'"
195,1,C195_1,evgA,3000832,evgA,0,14.86643438,9.142857143,32,3500000,1,98.97,615,615,814,5.2,"evgA	b'EvgA, when phosphorylated, is a positive regulator for efflux protein complexes emrKY and mdtEF. While usually phosphorylated in a EvgS dependent manner, it can be phosphorylated in the absence of EvgS when overexpressed.'"
195,1,C195_1,gadW,3003838,gadW,0,14.89320008,10.85714286,38,3500000,0.851851852,95.81,729,621,773,6.8,"gadW	b'GadW is an AraC-family regulator that promotes mdtEF expression to confer multidrug resistance. GadW inhibits GadX-dependent activation. GadW clearly represses gadX and, in situations where GadX is missing, activates gadA and gadBC.'"
195,1,C195_1,gadX,3000508,gadX,0,19.39393939,16,56,3500000,1,96.85,825,825,1014,7.4,b'GadX is an AraC-family regulator that promotes mdtEF expression to confer multidrug resistance.'	gadX
195,1,C195_1,gyrA,3003294,gyrA_9,1,24.78799739,65.14285714,228,3500000,1,98.1,2628,2628,3129,10.9,Escherichia coli gyrA conferring resistance to fluoroquinolones
195,1,C195_1,kdpE,3003841,kdpE,0,21.07037505,14.28571429,50,3500000,0.971976401,95.3,678,659,938,7.8,b'kdpE is a transcriptional activator that is part of the two-component system KdpD/KdpE that is studied for its regulatory role in potassium transport and has been identified as an adaptive regulator involved in the virulence and intracellular survival of pathogenic bacteria. kdpE regulates a range of virulence loci through direct promoter binding.'	kdpE
195,1,C195_1,lnuC,3002837,lnuC,0,9.235209235,4.571428571,16,3500000,1,99.19,495,495,989,2.3,lnuC	b'lnuC is a transposon-mediated nucleotidyltransferase found in Streptococcus agalactiae'
195,1,C195_1,marR,3003378,marR,1,22.3316913,9.714285714,34,3500000,1,98.39,435,435,645,6.5,Escherichia coli marR mutant conferring antibiotic resistance
195,1,C195_1,mdfA,3001328,mdfA,0,10.19580582,12.57142857,44,3500000,0.929440389,95.9,1233,1146,1239,4.4,Escherichia coli mdfA	b'Multidrug efflux pump in E. coli. This multidrug efflux system was originally identified as the Cmr/CmlA chloramphenicol exporter.'
195,1,C195_1,mdtA,3000792,mdtA,0,27.47252747,34.28571429,120,3500000,1,97.36,1248,1248,1673,10.5,b'MdtA is the membrane fusion protein of the multidrug efflux complex mdtABC.'	mdtA
195,1,C195_1,mdtB,3000793,mdtB,0,20.67608984,64.57142857,226,3500000,1,96.7,3123,3123,3725,9.1,mdtB	b'MdtB is a transporter that forms a heteromultimer complex with MdtC to form a multidrug transporter. MdtBC is part of the MdtABC-TolC efflux complex.'
195,1,C195_1,mdtC,3000794,mdtC,0,17.6366843,54.28571429,190,3500000,1,96.49,3078,3078,3226,8.7,"b'MdtC is a transporter that forms a heteromultimer complex with MdtB to form a multidrug transporter. MdtBC is part of the MdtABC-TolC efflux complex. In the absence of MdtB, MdtC can form a homomultimer complex that results in a functioning efflux complex with a narrower drug specificity. mdtC corresponds to 3 loci in Pseudomonas aeruginosa PAO1 (gene name: muxC/muxB) and 3 loci in Pseudomonas aeruginosa LESB58.'	mdtC"
195,1,C195_1,mdtE,3000795,mdtE,0,35.5292376,41.14285714,144,3500000,1,98.53,1158,1158,1537,13.8,b'MdtE is the membrane fusion protein of the MdtEF multidrug efflux complex. It shares 70% sequence similarity with AcrA.'	mdtE
195,1,C195_1,mdtF,3000796,mdtF,0,28.07597027,87.42857143,306,3500000,1,98.23,3114,3114,3471,13,mdtF	b'MdtF is the multidrug inner membrane transporter for the MdtEF-TolC efflux complex.'
195,1,C195_1,mdtG,3001329,mdtG,0,19.5599022,24,84,3500000,1,97.96,1227,1227,1581,7.7,"mdtG	b'The MdtG protein, also named YceE, appears to be a member of the major facilitator superfamily of transporters, and it has been reported, when overexpressed, to increase fosfomycin and deoxycholate resistances. mdtG is a member of the marA-soxS-rob regulon.'"
195,1,C195_1,mdtH,3001216,mdtH,0,21.26905353,25.71428571,90,3500000,0.928039702,98.13,1209,1122,1220,10.5,mdtH	b'Multidrug resistance protein MdtH'
195,1,C195_1,mdtM,3001214,mdtM,0,30.58741745,37.71428571,132,3500000,1,100,1233,1233,1905,10.3,mdtM	b'Multidrug resistance protein MdtM'
195,1,C195_1,mdtN,3003548,mdtN,0,34.88372093,36,126,3500000,1,97.87,1032,1032,1543,11.9,"b'Multidrug resistance efflux pump. Could be involved in resistance to puromycin, acriflavine and tetraphenylarsonium chloride.'	mdtN"
195,1,C195_1,mdtO,3003549,mdtO,0,24.50570872,50.28571429,176,3500000,1,96.78,2052,2052,2633,9.9,"b'Multidrug resistance efflux pump. Could be involved in resistance to puromycin, acriflavine and tetraphenylarsonium chloride'	mdtO"
195,1,C195_1,mdtP,3003550,mdtP,0,28.43509592,41.71428571,146,3500000,1,96.86,1467,1467,2143,10.1,"b'Multidrug resistance efflux pump. Could be involved in resistance to puromycin, acriflavine and tetraphenylarsonium chloride'	mdtP"
195,1,C195_1,mgrB,3003820,mgrB,0,47.61904762,6.857142857,24,3500000,1,100,144,144,732,4.8,mgrB	b'mgrB is a small transmembrane protein produced in the PhoPQ signalling system. It acts as a negative regulator in this system. Inactivation or down-regulation of mgrB confers colistin resistance by absence as shown in Klebsiella pneumoniae'
195,1,C195_1,mipA,3004127,mipA,0,22.18397399,16.57142857,58,3500000,1,99.06,747,747,1490,5.8,"Escherichia coli mipA	b'MltA-interacting protein (mipA), is an antibiotic resistance-related outer membrane protein. Deletion of mipA increases kanamycin, nalidixic acid and streptomycin resistance.'"
195,1,C195_1,msbA,3003950,msbA,0,22.21677693,38.85714286,136,3500000,0.954259577,98.8,1749,1669,1856,10.1,"msbA	b'MsbA is a multidrug resistance transporter homolog from E. coli and belongs to a superfamily of transporters that contain an adenosine triphosphate (ATP) binding cassette (ABC) which is also called a nucleotide-binding domain (NBD). MsbA is a member of the MDR-ABC transporter group by sequence homology. MsbA transports lipid A, a major component of the bacterial outer cell membrane, and is the only bacterial ABC transporter that is essential for cell viability.'"
195,1,C195_1,nfsA,3003751,nfsA,1,33.19502075,24,84,3500000,1,98.2,723,723,1242,9.8,Escherichia coli nfsA mutations conferring resistance to nitrofurantoin
195,1,C195_1,porin_OmpC,3004114,porin_OmpC,0,18.63354037,20.57142857,72,3500000,1,96.84,1104,1104,1356,7.6,"b'In the presence of antibiotic stress, there is a coupled down-regulation of the porin OmpC with the OmpF. Mutants both lacking both OmpC and OmpF proteins are resistant to cephaloridine and cefazolin. Analyses of genes involved in the increased resistance to tetracycline suggest that the up-regulation of efflux pump genes is accompanied by a decrease of OmpF and OmpC synthesis. Homologs of OmpC have been identified in Escherichia coli, Salmonella enterica, Enterobacter aerogenes and Serratia marcescens.'	porin OmpC"
195,1,C195_1,tetO,3000190,tetO,0,61.9047619,118.8571429,416,3500000,1,98.18,1920,1920,2495,24.2,tetO	b'TetO is a ribosomal protection protein. It is associated with conjugative plasmids.'
195,1,C195_1,tetQ,3000191,tetQ,0,158.9231437,313.7142857,1098,3500000,1,97.42,1974,1974,2556,62.8,b'TetQ is a ribosomal protection protein. Its gene is associated with a conjugative transposon and has been found in both Gram-positive and Gram-negative bacteria.'	tetQ
195,1,C195_1,tetW,3000194,tet-,0,77.97619048,149.7142857,524,3500000,1,99.53,1920,1920,2415,31.5,tetW	b'TetW is a ribosomal protection protein. It is associated with both conjugative and non conjugative DNA and has been found strains of C. difficile.'
195,1,C195_1,tetX,3000205,tetX,0,90.09670706,105.1428571,368,3500000,1,99.91,1167,1167,1978,27.9,b'TetX is a flavin-dependent monooxygenase conferring resistance to tetracycline antibiotics. TetX hydroxylates position 11a of the tetraketide group thus inactivating the antibiotic.'	tetX
195,1,C195_1,tet_40_,3000567,tet_40_,0,3.276003276,4,14,3500000,0.429156429,99.81,1221,524,550,1.8,tet(40)	b'Tet40 is a tetracycline efflux pump found in the Gram-positive Clostridium. It is similar to tetA(P).'
195,1,C195_1,ugd,3003577,ugd,0,11.7517444,13.71428571,48,3500000,1,95.97,1167,1167,1413,4.9,"b'PmrE is required for the synthesis and transfer of 4-amino-4-deoxy-L-arabinose (Ara4N) to Lipid A, which allows gram-negative bacteria to resist the antimicrobial activity of cationic antimicrobial peptides and antibiotics such as polymyxin'	ugd"
196,1,C196_1,AAC_6___Ie_APH_2____Ia,3002597,AAC_6___Ie_APH_2____Ia,0,92.85714286,133.7142857,468,3500000,1,100,1440,1440,2182,32,"b""AAC(6')-Ie-APH(2'')-Ia is an aminoglycoside acetyltransferase encoded by plasmids and transposons in S. aureus, E. faecalis, E. faecium and Staphylococcus warneri""	AAC(6')-Ie-APH(2'')-Ia"
196,1,C196_1,AAC_6___Ii,3002556,AAC_6___Ii,0,141.556076,77.71428571,272,3500000,1,99.64,549,549,1297,31.3,"AAC(6')-Ii	b""AAC(6')-Ii is a chromosomal-encoded aminoglycoside acetyltransferase in Enterococcus spp."""
196,1,C196_1,ACT_27,3001847,ACT_-_1,0,54.35053603,62.28571429,218,3500000,1,98.6,1146,1146,1641,19.9,b'ACT-27 is a beta-lactamase. From the Lahey list of ACT beta-lactamases.'	ACT-27
196,1,C196_1,ANT_6__Ia,3002626,ANT_6__Ia,0,11.9047619,10.28571429,36,3500000,0.865740741,91.46,864,748,973,5.5,"b'ANT(6)-Ia is an aminoglycoside nucleotidyltransferase gene encoded by plasmids and chromosomes in Staphylococcus epidermidis, E. faecium, Streptococcus suis, S. aureus, E. faecalis and Streptococcus mitis'	ANT(6)-Ia"
196,1,C196_1,ANT_9__Ia,3002630,ANT_9__Ia,0,301.4048531,236,826,3500000,1,100,783,783,1556,79.2,"b'ANT(9)-Ia is an aminoglycoside nucleotidyltransferase encoded by plasmids and transposons in S. aureus, Enterococcus spp., Staphylococcus sciuri and E. faecalis'	ANT(9)-Ia"
196,1,C196_1,APH_3___IIIa,3002647,APH_3___IIIa,0,19.40700809,15.42857143,54,3500000,1,100,795,795,1062,7.3,"APH(3')-IIIa	b""APH(3')-IIIa is a plasmid-encoded aminoglycoside phosphotransferase in S. aureus and Enterococcus spp."""
196,1,C196_1,APH_3___Ia,3002641,APH_3___Ia,0,9.103641457,7.428571429,26,3500000,0.732843137,98.66,816,598,837,3.9,"APH(3')-Ia	b""APH(3')-Ia is a transposon-encoded aminoglycoside phosphotransferase in E. coli and S. enterica. It is identical at the protein sequence to APH(3')-Ic, an aminoglycoside phosphotransferase encoded by plasmids, transposons and genomic islands in K. pneumoniae, A. baumannii, S. marcescens, Corynebacterium spp., Photobacterium spp. and Citrobacter spp."""
196,1,C196_1,CRP,3000518,CRP,0,14.44369217,9.142857143,32,3500000,0.533965245,90.53,633,338,629,6.9,CRP	b'CRP is a global regulator that represses MdtEF multidrug efflux pump expression.'
196,1,C196_1,CfxA3,3003003,CfxA-,0,7.098491571,6.857142857,24,3500000,0.82194617,100,966,794,794,3.8,b'cfxA3 beta-lactamase is a class A beta-lactamase found in Capnocytophaga ochracea'	CfxA3
196,1,C196_1,ErmA,3000347,ErmA,0,261.5144418,191.4285714,670,3500000,1,99.86,732,732,1661,60.3,"ErmA	b'ErmA confers the MLSb phenotype. Similar to ErmC, Expression of ErmA is inducible by erythromycin. The leader peptide causes attenuation of the mRNA and stabilizes the structure preventing further translation. When erythromycin is present, it binds the leader peptide causing a change in conformation allowing for the expression of ErmA.'"
196,1,C196_1,ErmB,3000375,ErmB,0,44.36794798,33.14285714,116,3500000,1,99.2,747,747,994,14.3,"b'ErmB confers the MLSb phenotype. Similar to ErmC, expression of ErmB is inducible by erythromycin. The leader peptide causes attenuation of the mRNA and stabilizes the structure preventing further translation. When erythromycin is present, it binds the leader peptide causing a change in conformation allowing for the expression of ErmB.'	ErmB"
196,1,C196_1,ErmF,3000498,ErmF,0,58.49830569,46.85714286,164,3500000,1,99.25,801,801,1438,17.1,b'ErmF confers the MLSb phenotype.'	ErmF
196,1,C196_1,ErmT,3000595,ErmT,0,90.18464529,66.28571429,232,3500000,1,99.73,735,735,1265,27.1,b'ErmT confers MLSb phenotype.'	ErmT
196,1,C196_1,Klebsiella_pneumoniae_OmpK36,3003968,Klebsiella_pneumoniae_OmpK36,0,6.211180124,6.857142857,24,3500000,0.297101449,94.51,1104,328,416,3.7,"b'Klebsiella pneumoniae outer membrane porin protein. In beta-lactam-resistant Klebsiella, this porin is often deleted, limiting diffusion of the antibiotic into the cell. Klebsiella strains expressing OmpK36 are often beta-lactam sensitive even in the presence of beta-lactamases because of an inefficient mechanism.'	Klebsiella pneumoniae OmpK36"
196,1,C196_1,OXY_1_2,3002390,OXY_-,0,9.784735812,8.571428571,30,3500000,0.889269406,99.87,876,779,893,4.5,OXY-1-2	b'OXY-1-2 is a beta-lactamase found in Klebsiella oxytoca'
196,1,C196_1,SAT_4,3002897,SAT_4,0,19.99473823,10.85714286,38,3500000,1,99.82,543,543,1002,5.7,"SAT-4	b'SAT-4 is a plasmid-mediated streptothricin acetyltransferase and streptothricin (a nucleoside antibiotic) resistant determinant. Originally described from a Campylobacter coli BE/G4 plasmid gene sequence by Jacob et al, 1994.'"
196,1,C196_1,cdeA,3003835,cdeA,0,3.878474467,5.142857143,18,3500000,0.524886878,100,1326,696,771,3.1,b'Clostridium difficile and Escherichia coli multidrug efflux transporter with antiporter function. Confers resistance to fluoroquinolones in E. coli and acriflavin in C.difficile.'	cdeA
196,1,C196_1,dfrF,3002867,dfrF,0,184.7041847,91.42857143,320,3500000,1,100,495,495,815,54.2,b'dfrF is a chromosome-encoded dihydrofolate reductase found in Streptococcus pyogenes'	dfrF
196,1,C196_1,dfrG,3002868,dfrG,0,121.6293746,60.57142857,212,3500000,1,100,498,498,1327,23.7,dfrG	b'dfrG is a plasmid-encoded dihydrofolate reductase found in Staphylococcus aureus'
196,1,C196_1,dfrK,3002869,dfrK,0,5.807200929,2.857142857,10,3500000,0.56097561,90.22,492,276,277,3.9,b'dfrK is a plasmid-encoded dihydrofolate reductase found in Staphylococcus aureus'	dfrK
196,1,C196_1,efmA,3003954,efmA,0,117.6601177,151.4285714,530,3500000,1,100,1287,1287,2184,36.3,b'efmA is an MFS transporter permease in E. faecium.'	efmA
196,1,C196_1,liaR,3003078,liaR,1,18.05461521,11.42857143,40,3500000,0.516587678,94.19,633,327,421,6.3,Enterococcus faecium liaR mutant conferring daptomycin resistance
196,1,C196_1,liaS,3003079,liaS_1,1,49.22418406,52.57142857,184,3500000,1,92.7,1068,1068,1424,16.2,Enterococcus faecium liaS mutant conferring daptomycin resistance
196,1,C196_1,marA,3000263,marA,0,4.464285714,1.714285714,6,3500000,0.442708333,91.76,384,170,294,3.1,"b'In the presence of antibiotic stress, E. coli overexpresses the global activator protein MarA, which besides inducing MDR efflux pump AcrAB, also down- regulates synthesis of the porin OmpF.'	marA"
196,1,C196_1,mefA,3000615,mefA,0,38.00140746,46.28571429,162,3500000,1,97.04,1218,1218,1610,8,b'mefA is a motive efflux pump in Streptococcus pneumoniae that confers resistance to macrolides. It is found on the same operon as mefE and the ABC-efflux pump mel.'	mefA
196,1,C196_1,mel,3000616,mel,0,22.63856362,33.14285714,116,3500000,1,99.93,1464,1464,1870,9.3,"mel	b'Mel, a homolog of MsrA, is an ABC-F subfamily protein associated with macrolide resistance. It is expressed on the same operon as mefA and mefE, both MFS-type efflux proteins that confer macrolide resistance.'"
196,1,C196_1,msrC,3002819,msrC,0,59.11330049,87.42857143,306,3500000,1,94.46,1479,1479,1887,23.8,b'msrC is a chromosomal-encoded ABC-F subfamily protein expressed in Enterococcus faecium that confers resistance to erythromycin and other macrolide and streptogramin B antibiotics.'	msrC
196,1,C196_1,tetM,3000186,tetM,0,68.75,132,462,3500000,1,93.65,1920,1920,2002,33.2,b'TetM is a ribosomal protection protein that confers tetracycline resistance. It is found on transposable DNA elements and its horizontal transfer between bacterial species has been documented.'	tetM
196,1,C196_1,tetO,3000190,tetO,0,112.797619,216.5714286,758,3500000,1,99.79,1920,1920,2461,44,tetO	b'TetO is a ribosomal protection protein. It is associated with conjugative plasmids.'
196,1,C196_1,tetQ,3000191,tetQ,0,51.23751628,101.1428571,354,3500000,0.984802432,99.43,1974,1944,2098,20.4,tetQ	b'TetQ is a ribosomal protection protein. Its gene is associated with a conjugative transposon and has been found in both Gram-positive and Gram-negative bacteria.'
196,1,C196_1,tetS,3000192,tetS,0,18.3948969,35.42857143,124,3500000,1,100,1926,1926,2332,7.9,tetS	b'Tet(S) is a ribosomal protection protein found in Gram-positive and Gram-negative strains. It is similar to tet(M) and tet(O).'
196,1,C196_1,tet_40_,3000567,tet_40_,0,12.16801217,14.85714286,52,3500000,0.651105651,99.87,1221,795,1058,5.4,tet(40)	b'Tet40 is a tetracycline efflux pump found in the Gram-positive Clostridium. It is similar to tetA(P).'
196,1,C196_1,tet_L_,3000179,tet_L_,0,93.37068161,128.5714286,450,3500000,0.975308642,99.7,1377,1343,1779,37.7,b'TetL is a tetracycline efflux protein found in many species of Gram-negative and Gram-positive bacteria.'	tet(L)
196,1,C196_1,vgaC,3002831,vgaC,0,47.00061843,10.85714286,38,3500000,1,97.4,231,231,725,7.9,vgaC	b'vgaC is an ABC-F subfamily protein expressed in staphylococci that confers resistance to streptogramin A antibiotics and related compounds. It is associated with plasmid DNA.'
199,1,C199_1,AAC_6___Ib_cr,3002547,AAC_6___IId+,0,11.42857143,6.857142857,24,3500000,0.553333333,100,600,332,400,4.1,"AAC(6')-Ib-cr	b""AAC(6')-Ib-cr is an aminoglycoside acetyltransferase encoded by plasmids, transposons, integrons in Enterobacteriaceae. The aac(6')-Ib-cr variant gene can induce resistance against aminoglycoside and fluoroquinolone simultaneously"""
199,1,C199_1,APH_3___IIIa,3002647,APH_3___IIIa,0,10.78167116,8.571428571,30,3500000,0.464150943,100,795,369,427,4.1,"b""APH(3')-IIIa is a plasmid-encoded aminoglycoside phosphotransferase in S. aureus and Enterococcus spp.""	APH(3')-IIIa"
199,1,C199_1,APH_3____Ib,3002639,APH_3____Ib,0,7.10732054,5.714285714,20,3500000,0.838308458,99.7,804,674,823,3.1,"APH(3'')-Ib	b""APH(3'')-Ib is an aminoglycoside phosphotransferase encoded by plasmids, transposons, integrative conjugative elements and chromosomes in Enterobacteriaceae and Pseudomonas spp."""
199,1,C199_1,APH_6__Id,3002660,APH_6__Id,0,8.192524322,6.857142857,24,3500000,0.937873357,99.87,837,785,1019,3.2,"APH(6)-Id	b'APH(6)-Id is an aminoglycoside phosphotransferase encoded by plasmids, integrative conjugative elements and chromosomal genomic islands in K. pneumoniae, Salmonella spp., E. coli, Shigella flexneri, Providencia alcalifaciens, Pseudomonas spp., V. cholerae, Edwardsiella tarda, Pasteurella multocida and Aeromonas bestiarum'"
199,1,C199_1,AcrE,3000499,AcrE,0,3.947693067,4.571428571,16,3500000,0.347150259,98.01,1158,402,402,2.4,"b'AcrE is a membrane fusion protein, similar to AcrA.'	AcrE"
199,1,C199_1,AcrS,3000656,AcrS,0,8.618832148,5.714285714,20,3500000,0.490196078,98.15,663,325,409,3.5,b'AcrS is a repressor of the AcrAB efflux complex and is associated with the expression of AcrEF. AcrS is believed to regulate a switch between AcrAB and AcrEF efflux.'	AcrS
199,1,C199_1,CRP,3000518,CRP,0,6.319115324,4,14,3500000,0.541864139,98.54,633,343,446,2.5,b'CRP is a global regulator that represses MdtEF multidrug efflux pump expression.'	CRP
199,1,C199_1,CTX_M_142,3002000,CTX_M_-,0,10.43705153,9.142857143,32,3500000,0.694063927,100,876,608,689,4.6,b'CTX-M-142 is a beta-lactamase. From the Lahey list of CTX-M beta-lactamases.'	CTX-M-142
199,1,C199_1,CfxA5,3003096,CfxA-,0,369.1215617,356.5714286,1248,3500000,1,100,966,966,1965,94.9,b'cfxA5 beta-lactamase is a class A beta-lactamase found in Bacteroides distasonis'	CfxA5
199,1,C199_1,ErmB,3000375,ErmB,0,195.0659782,145.7142857,510,3500000,1,99.46,747,747,1446,48.4,"b'ErmB confers the MLSb phenotype. Similar to ErmC, expression of ErmB is inducible by erythromycin. The leader peptide causes attenuation of the mRNA and stabilizes the structure preventing further translation. When erythromycin is present, it binds the leader peptide causing a change in conformation allowing for the expression of ErmB.'	ErmB"
199,1,C199_1,ErmF,3000498,ErmF,0,165.5074015,132.5714286,464,3500000,1,99.88,801,801,1460,42.6,ErmF	b'ErmF confers the MLSb phenotype.'
199,1,C199_1,Escherichia_coli_LamB,3004126,Escherichia_coli_LamB,0,4.687333546,6.285714286,22,3500000,0.52945563,98.73,1341,710,710,2.2,"b'LamB is a negative regulator for antibiotic resistance, it serves as a porin to influx antibiotic. When down-regulated, it increases resistance to chlortetracycline, ciprofloxacin, balofloxacin and nalidixic acid. It also interacts with Odp1, an energy metabolic enzyme, creating a complex that decreases in antibiotic-resistant strains.'	Escherichia coli LamB"
199,1,C199_1,OXA_1,3001396,OXA_-_1,0,7.564036445,6.285714286,22,3500000,1,99.88,831,831,927,2.8,OXA-1	b'OXA-1 is a beta-lactamase found in E. coli'
199,1,C199_1,OXA_347,3001777,OXA_347,0,18.00865801,14.85714286,52,3500000,1,100,825,825,1181,5.9,OXA-347	b'OXA-347 is a beta-lactamase found in Enterobacteriaceae'
199,1,C199_1,SAT_4,3002897,SAT_4,0,7.366482505,4,14,3500000,1,100,543,543,522,2.6,"SAT-4	b'SAT-4 is a plasmid-mediated streptothricin acetyltransferase and streptothricin (a nucleoside antibiotic) resistant determinant. Originally described from a Campylobacter coli BE/G4 plasmid gene sequence by Jacob et al, 1994.'"
199,1,C199_1,TEM_124,3000986,TEM_-,0,11.98801199,10.28571429,36,3500000,0.579254079,99.6,858,497,646,5.3,b'TEM-124 is an extended-spectrum beta-lactamase found in Morganella morganii.'	TEM-124
199,1,C199_1,TolC,3000237,TolC,0,5.760368664,8.571428571,30,3500000,0.568548387,98.94,1488,846,973,2.9,b'TolC is a protein subunit of many multidrug efflux complexes in Gram negative bacteria. It is an outer membrane efflux protein and is constitutively open. Regulation of efflux activity is often at its periplasmic entrance by other components of the efflux complex.'	TolC
199,1,C199_1,aadA5,3002605,aadA-,0,7.242440703,5.714285714,20,3500000,1,100,789,789,1053,2.7,"aadA5	b'aadA5 is an aminoglycoside nucleotidyltransferase gene encoded by plasmids, transposons and integrons in E. coli, K. pneumoniae, Kluyvera georgiana, P. aeruginosa and E. cloacae'"
199,1,C199_1,acrA,3004043,acrA_2,0,4.785833932,5.714285714,20,3500000,0.495812395,95.78,1194,592,592,1.5,b'AcrA is a subunit of the AcrAB-TolC multidrug efflux system that in E. coli.'	Escherichia coli acrA
199,1,C199_1,ampC,3004290,ampC_2,0,3.023431595,3.428571429,12,3500000,0.291005291,97.58,1134,330,386,1.9,Escherichia coli ampC beta-lactamase	b'A class C ampC beta-lactamase (cephalosporinase) enzyme described in Escherichia coli shown clinically to confer resistance to penicillin-like and cephalosporin-class antibiotics.'
199,1,C199_1,baeR,3000828,baeR,0,3.951788184,2.857142857,10,3500000,0.343015214,98.39,723,248,400,2.6,b'BaeR is a response regulator that promotes the expression of MdtABC and AcrD efflux complexes.'	baeR
199,1,C199_1,baeS,3000829,baeS,0,4.07000407,5.714285714,20,3500000,0.483618234,94.85,1404,679,765,2.4,"baeS	b'BaeS is a sensor kinase in the BaeSR regulatory system. While it phosphorylates BaeR to increase its activity, BaeS is not necessary for overexpressed BaeR to confer resistance.'"
199,1,C199_1,catB3,3002676,catB3,0,4.513653803,2.857142857,10,3500000,0.698262243,99.55,633,442,690,2.2,"catB3	b'catB3 is a plasmid or chromosome-encoded variant of the cat gene found in Salmonella typhimurium, Acinetobacter baumannii and Escherichia coli'"
199,1,C199_1,catI,3002683,Shigella_flexneri_chloramphenicol+,0,13.85281385,9.142857143,32,3500000,1,99.7,660,660,785,5.2,b'catI is a chromosome and transposon-encoded variant of the cat gene found in Escherichia coli and Acinetobacter baumannii'	catI
199,1,C199_1,cepA,3003559,cepA,0,78.46859674,70.85714286,248,3500000,1,99.22,903,903,1528,23.9,cepA	b'A beta-lactamase found in Bacteroides fragilis producing either low or high levels of the endogenous cephalosporinase activity'
199,1,C199_1,cpxA,3000830,cpxA,0,8.317737575,11.42857143,40,3500000,0.77510917,98.69,1374,1065,1071,5.3,"cpxA	b'CpxA is a membrane-localized sensor kinase that is activated by envelope stress. It starts a kinase cascade that activates CpxR, which promotes efflux complex expression.'"
199,1,C199_1,dfrA17,3002860,dfrA-_1,0,12.05545509,5.714285714,20,3500000,1,100,474,474,821,3.7,b'dfrA17 is an integron-encoded dihydrofolate reductase found in Escherichia coli'	dfrA17
199,1,C199_1,dfrF,3002867,dfrF,0,129.2929293,64,224,3500000,1,100,495,495,965,28,b'dfrF is a chromosome-encoded dihydrofolate reductase found in Streptococcus pyogenes'	dfrF
199,1,C199_1,emrA,3000027,emrA,0,5.358665205,6.285714286,22,3500000,0.352941176,98.55,1173,414,431,2.7,"b'EmrA is a membrane fusion protein, providing an efflux pathway with EmrB and TolC between the inner and outer membranes of E. coli, a Gram-negative bacterium.'	emrA"
199,1,C199_1,emrB,3000074,emrB,0,4.82688202,7.428571429,26,3500000,0.312540611,98.54,1539,481,481,1.6,"b'emrB is a translocase in the emrB -TolC efflux protein in E. coli. It recognizes substrates including carbonyl cyanide m-chlorophenylhydrazone (CCCP), nalidixic acid, and thioloactomycin.'	emrB"
199,1,C199_1,emrR,3000516,emrR,0,3.228410008,1.714285714,6,3500000,0.4086629,100,531,217,362,2.5,emrR	b'EmrR is a negative regulator for the EmrAB-TolC multidrug efflux pump in E. coli. Mutations lead to EmrAB-TolC overexpression.'
199,1,C199_1,emrY,3000254,emrY,0,5.569479254,8.571428571,30,3500000,0.461338532,97.89,1539,710,710,3.5,b'emrY is a multidrug transport that moves substrates across the inner membrane of the Gram-negative E. coli. It is a homolog of emrB.'	emrY
199,1,C199_1,eptA,3003576,eptA,0,6.256517205,10.28571429,36,3500000,0.614963504,97.73,1644,1011,1011,3.7,"eptA	b'PmrC mediates the modification of Lipid A by the addition of 4-amino-4-deoxy-L-arabinose (L-Ara4N) and phosphoethanolamine, resulting in a less negative cell membrane and decreased binding of polymyxin B.'"
199,1,C199_1,evgA,3000832,evgA,0,12.07897793,7.428571429,26,3500000,1,99.35,615,615,968,3.9,"b'EvgA, when phosphorylated, is a positive regulator for efflux protein complexes emrKY and mdtEF. While usually phosphorylated in a EvgS dependent manner, it can be phosphorylated in the absence of EvgS when overexpressed.'	evgA"
199,1,C199_1,gadW,3003838,gadW,0,3.919263179,2.857142857,10,3500000,0.711934156,95.38,729,519,545,2.3,"gadW	b'GadW is an AraC-family regulator that promotes mdtEF expression to confer multidrug resistance. GadW inhibits GadX-dependent activation. GadW clearly represses gadX and, in situations where GadX is missing, activates gadA and gadBC.'"
199,1,C199_1,lnuC,3002837,lnuC,0,20.77922078,10.28571429,36,3500000,1,98.99,495,495,735,6.7,b'lnuC is a transposon-mediated nucleotidyltransferase found in Streptococcus agalactiae'	lnuC
199,1,C199_1,marA,3000263,marA,0,7.44047619,2.857142857,10,3500000,0.690104167,99.62,384,265,452,1.9,"marA	b'In the presence of antibiotic stress, E. coli overexpresses the global activator protein MarA, which besides inducing MDR efflux pump AcrAB, also down- regulates synthesis of the porin OmpF.'"
199,1,C199_1,marR,3003378,marR,1,11.8226601,5.142857143,18,3500000,0.92183908,98.75,435,401,810,3,Escherichia coli marR mutant conferring antibiotic resistance
199,1,C199_1,mdtA,3000792,mdtA,0,2.289377289,2.857142857,10,3500000,0.181891026,98.68,1248,227,244,3.7,mdtA	b'MdtA is the membrane fusion protein of the multidrug efflux complex mdtABC.'
199,1,C199_1,mdtE,3000795,mdtE,0,11.8430792,13.71428571,48,3500000,0.523316062,98.68,1158,606,663,4.8,mdtE	b'MdtE is the membrane fusion protein of the MdtEF multidrug efflux complex. It shares 70% sequence similarity with AcrA.'
199,1,C199_1,mdtG,3001329,mdtG,0,5.588543486,6.857142857,24,3500000,0.507742461,98.72,1227,623,623,2.9,"mdtG	b'The MdtG protein, also named YceE, appears to be a member of the major facilitator superfamily of transporters, and it has been reported, when overexpressed, to increase fosfomycin and deoxycholate resistances. mdtG is a member of the marA-soxS-rob regulon.'"
199,1,C199_1,mdtH,3001216,mdtH,0,5.199101973,6.285714286,22,3500000,0.771712159,97.43,1209,933,933,2.4,mdtH	b'Multidrug resistance protein MdtH'
199,1,C199_1,mdtN,3003548,mdtN,0,6.644518272,6.857142857,24,3500000,1,97.67,1032,1032,1177,2.8,"mdtN	b'Multidrug resistance efflux pump. Could be involved in resistance to puromycin, acriflavine and tetraphenylarsonium chloride.'"
199,1,C199_1,mdtP,3003550,mdtP,0,3.505696757,5.142857143,18,3500000,0.291751875,95.79,1467,428,428,2.1,"mdtP	b'Multidrug resistance efflux pump. Could be involved in resistance to puromycin, acriflavine and tetraphenylarsonium chloride'"
199,1,C199_1,mefA,3000615,mefA,0,6.568144499,8,28,3500000,1,96.96,1218,1218,1425,2.9,b'mefA is a motive efflux pump in Streptococcus pneumoniae that confers resistance to macrolides. It is found on the same operon as mefE and the ABC-efflux pump mel.'	mefA
199,1,C199_1,mphA,3000316,mphA,0,3.1225605,2.857142857,10,3500000,0.195628415,100,915,179,243,3.1,"b""The mphA gene encodes for resistance enzyme MPH(2')-I which preferentially inactivate 14-membered macrolides (e.g.erythromycin, telithromycin, roxithromycin) over 16-membered macrolides (e.g.tylosin, spiramycin). It phosphorylates macrolides at 2'-OH hydroxyl of desosamine sugar of macrolides in a GTP-dependent manner.""	mphA"
199,1,C199_1,msbA,3003950,msbA,0,5.554194233,9.714285714,34,3500000,0.432818754,99.08,1749,757,757,4,"msbA	b'MsbA is a multidrug resistance transporter homolog from E. coli and belongs to a superfamily of transporters that contain an adenosine triphosphate (ATP) binding cassette (ABC) which is also called a nucleotide-binding domain (NBD). MsbA is a member of the MDR-ABC transporter group by sequence homology. MsbA transports lipid A, a major component of the bacterial outer cell membrane, and is the only bacterial ABC transporter that is essential for cell viability.'"
199,1,C199_1,porin_OmpC,3004114,porin_OmpC,0,2.587991718,2.857142857,10,3500000,0.326992754,93.35,1104,361,429,1.7,"porin OmpC	b'In the presence of antibiotic stress, there is a coupled down-regulation of the porin OmpC with the OmpF. Mutants both lacking both OmpC and OmpF proteins are resistant to cephaloridine and cefazolin. Analyses of genes involved in the increased resistance to tetracycline suggest that the up-regulation of efflux pump genes is accompanied by a decrease of OmpF and OmpC synthesis. Homologs of OmpC have been identified in Escherichia coli, Salmonella enterica, Enterobacter aerogenes and Serratia marcescens.'"
199,1,C199_1,sul1,3000410,sul1,0,4.761904762,4,14,3500000,0.616666667,99.81,840,518,518,2.6,sul1	b'Sul1 is a sulfonamide resistant dihydropteroate synthase of Gram-negative bacteria. It is linked to other resistance genes of class 1 integrons.'
199,1,C199_1,sul2,3000412,sul2,0,7.703081232,6.285714286,22,3500000,0.81372549,100,816,664,745,3.2,"b'Sul2 is a sulfonamide resistant dihydropteroate synthase of Gram-negative bacteria, usually found on small plasmids.'	sul2"
199,1,C199_1,tetA_46_,3004032,tetA_46_,0,1.98757764,3.428571429,12,3500000,0.227246377,90.05,1725,392,392,1.1,"tetA(46)	b'tetA(46) is a subunit of tetAB(46), a heterodimeric ABC transporter, that is required for conferring tetracycline resistance in Streptococcus australis isolated from the oral cavity.'"
199,1,C199_1,tetB_46_,3004033,tetB_46_,0,2.302820956,4,14,3500000,0.191709845,93.41,1737,333,337,2.1,"b'tetB(46) is a subunit of tetAB(46), a heterodimeric ABC transporter, that is required for conferring tetracycline resistance in Streptococcus australis isolated from the oral cavity.'	tetB(46)"
199,1,C199_1,tetO,3000190,tetO,0,35.41666667,68,238,3500000,0.977083333,99.47,1920,1876,1887,16.8,tetO	b'TetO is a ribosomal protection protein. It is associated with conjugative plasmids.'
199,1,C199_1,tetW,3000194,tet-,0,333.9285714,641.1428571,2244,3500000,1,99.95,1920,1920,2509,122.8,tetW	b'TetW is a ribosomal protection protein. It is associated with both conjugative and non conjugative DNA and has been found strains of C. difficile.'
199,1,C199_1,tetX,3000205,tetX,0,74.91737055,87.42857143,306,3500000,1,99.91,1167,1167,1705,26.5,tetX	b'TetX is a flavin-dependent monooxygenase conferring resistance to tetracycline antibiotics. TetX hydroxylates position 11a of the tetraketide group thus inactivating the antibiotic.'
199,1,C199_1,tet_40_,3000567,tet_40_,0,11.23201123,13.71428571,48,3500000,0.62981163,99.61,1221,769,769,5.2,tet(40)	b'Tet40 is a tetracycline efflux pump found in the Gram-positive Clostridium. It is similar to tetA(P).'
199,1,C199_1,tet_A_,3000165,tet_-,0,10.89789149,13.14285714,46,3500000,1,99.92,1206,1206,1698,3.9,b'TetA is a tetracycline efflux pump found in many species of Gram-negative bacteria.'	tet(A)
199,1,C199_1,ugd,3003577,ugd,0,6.365528216,7.428571429,26,3500000,0.467009426,95.96,1167,545,545,3,"b'PmrE is required for the synthesis and transfer of 4-amino-4-deoxy-L-arabinose (Ara4N) to Lipid A, which allows gram-negative bacteria to resist the antimicrobial activity of cationic antimicrobial peptides and antibiotics such as polymyxin'	ugd"
199,1,C199_1,vanG,3002909,vanG,0,2.176870748,2.285714286,8,3500000,0.240952381,99.21,1050,253,289,2.6,"vanG	b'VanG is a D-Ala-D-Ala ligase homolog that can synthesize D-Ala-D-Ser, an alternative substrate for peptidoglycan synthesis that reduces vancomycin binding affinity in Enterococcus faecalis'"
200,1,C200_1,AAC_6___Ie_APH_2____Ia,3002597,AAC_6___Ie_APH_2____Ia,0,3.174603175,4.571428571,16,3500000,0.267361111,99.66,1440,385,437,1,"b""AAC(6')-Ie-APH(2'')-Ia is an aminoglycoside acetyltransferase encoded by plasmids and transposons in S. aureus, E. faecalis, E. faecium and Staphylococcus warneri""	AAC(6')-Ie-APH(2'')-Ia"
200,1,C200_1,AAC_6___Ii,3002556,AAC_6___Ii,0,17.6945095,9.714285714,34,3500000,1,99.27,549,549,685,5.4,"b""AAC(6')-Ii is a chromosomal-encoded aminoglycoside acetyltransferase in Enterococcus spp.""	AAC(6')-Ii"
200,1,C200_1,ANT_6__Ia,3002626,ANT_6__Ia,0,13.22751323,11.42857143,40,3500000,0.739583333,94.37,864,639,1014,5.8,"b'ANT(6)-Ia is an aminoglycoside nucleotidyltransferase gene encoded by plasmids and chromosomes in Staphylococcus epidermidis, E. faecium, Streptococcus suis, S. aureus, E. faecalis and Streptococcus mitis'	ANT(6)-Ia"
200,1,C200_1,APH_3___IIIa,3002647,APH_3___IIIa,0,25.1572327,20,70,3500000,1,100,795,795,1122,8.7,"b""APH(3')-IIIa is a plasmid-encoded aminoglycoside phosphotransferase in S. aureus and Enterococcus spp.""	APH(3')-IIIa"
200,1,C200_1,Campylobacter_coli_chloramphenicol,3004454,Campylobacter_coli_chloramphenicol,0,7.326007326,4.571428571,16,3500000,0.392628205,95.1,624,245,362,1.7,Campylobacter coli chloramphenicol acetyltransferase	b'A chloramphenicol resistance determinant described in Campylobacter coli.'
200,1,C200_1,CblA_1,3002999,CblA_1,0,42.32804233,37.71428571,132,3500000,1,99.78,891,891,1372,13.9,b'CblA-1 beta-lactamase is a class A beta-lactamase found in Bacteroides uniformis that is species-specific.'	CblA-1
200,1,C200_1,CfxA2,3003002,CfxA-,0,24.8447205,24,84,3500000,1,100,966,966,1732,7.3,CfxA2	b'cfxA2 beta-lactamase is a class A beta-lactamase found in Prevotella intermedia'
200,1,C200_1,ErmB,3000375,ErmB,0,49.72270033,37.14285714,130,3500000,1,99.46,747,747,1154,14.5,"ErmB	b'ErmB confers the MLSb phenotype. Similar to ErmC, expression of ErmB is inducible by erythromycin. The leader peptide causes attenuation of the mRNA and stabilizes the structure preventing further translation. When erythromycin is present, it binds the leader peptide causing a change in conformation allowing for the expression of ErmB.'"
200,1,C200_1,ErmF,3000498,ErmF,0,98.44836811,78.85714286,276,3500000,0.995006242,99.37,801,797,1013,29.9,b'ErmF confers the MLSb phenotype.'	ErmF
200,1,C200_1,ErmG,3000522,ErmG,0,89.40719145,65.71428571,230,3500000,1,99.59,735,735,1448,23.6,ErmG	b'ErmG is a rRNA adenine N-6-methyltransferase that protects the ribosome from inactivation due to antibiotic binding.'
200,1,C200_1,ErmX,3000596,ErmX,0,9.748781402,7.428571429,26,3500000,0.586614173,99.78,762,447,447,5.4,ErmX	b'ErmX is a rRNA methyltransferase that protects the ribosome from inactivation due to antibiotic binding.'
200,1,C200_1,OXA_347,3001777,OXA_347,0,65.8008658,54.28571429,190,3500000,1,100,825,825,1642,17.2,OXA-347	b'OXA-347 is a beta-lactamase found in Enterobacteriaceae'
200,1,C200_1,SAT_4,3002897,SAT_4,0,28.41357537,15.42857143,54,3500000,1,99.82,543,543,1125,7.2,"b'SAT-4 is a plasmid-mediated streptothricin acetyltransferase and streptothricin (a nucleoside antibiotic) resistant determinant. Originally described from a Campylobacter coli BE/G4 plasmid gene sequence by Jacob et al, 1994.'	SAT-4"
200,1,C200_1,dfrA17,3002860,dfrA-_1,0,2.411091019,1.142857143,4,3500000,0.582278481,100,474,276,320,1.9,dfrA17	b'dfrA17 is an integron-encoded dihydrofolate reductase found in Escherichia coli'
200,1,C200_1,dfrF,3002867,dfrF,0,9.235209235,4.571428571,16,3500000,0.949494949,100,495,470,639,2.7,dfrF	b'dfrF is a chromosome-encoded dihydrofolate reductase found in Streptococcus pyogenes'
200,1,C200_1,dfrG,3002868,dfrG,0,22.94893861,11.42857143,40,3500000,1,100,498,498,867,6.6,dfrG	b'dfrG is a plasmid-encoded dihydrofolate reductase found in Staphylococcus aureus'
200,1,C200_1,efmA,3003954,efmA,0,17.76001776,22.85714286,80,3500000,1,100,1287,1287,1548,7.6,efmA	b'efmA is an MFS transporter permease in E. faecium.'
200,1,C200_1,ileS,3003730,ileS,0,1.203369434,4,14,3500000,0.150421179,93.8,3324,500,500,2.5,b'Bifidobacteria have an intrinsically resistant form of ileS (isoleucyl-tRNA synthetase) that confers resistance to mupirocin.'	Bifidobacterium ileS conferring resistance to mupirocin
200,1,C200_1,msrC,3002819,msrC,0,9.659036028,14.28571429,50,3500000,1,94.46,1479,1479,1753,4.1,msrC	b'msrC is a chromosomal-encoded ABC-F subfamily protein expressed in Enterococcus faecium that confers resistance to erythromycin and other macrolide and streptogramin B antibiotics.'
200,1,C200_1,sul2,3000412,sul2,0,31.51260504,25.71428571,90,3500000,1,100,816,816,1348,9.9,"sul2	b'Sul2 is a sulfonamide resistant dihydropteroate synthase of Gram-negative bacteria, usually found on small plasmids.'"
200,1,C200_1,tetQ,3000191,tetQ,0,243.1610942,480,1680,3500000,1,97.42,1974,1974,2545,95.8,b'TetQ is a ribosomal protection protein. Its gene is associated with a conjugative transposon and has been found in both Gram-positive and Gram-negative bacteria.'	tetQ
200,1,C200_1,tetS,3000192,tetS,0,3.856994511,7.428571429,26,3500000,0.430425753,100,1926,829,832,2.2,tetS	b'Tet(S) is a ribosomal protection protein found in Gram-positive and Gram-negative strains. It is similar to tet(M) and tet(O).'
201,1,C201_1,AAC_6___Ie_APH_2____Ia,3002597,AAC_6___Ie_APH_2____Ia,0,43.65079365,62.85714286,220,3500000,1,99.93,1440,1440,1832,17.9,"AAC(6')-Ie-APH(2'')-Ia	b""AAC(6')-Ie-APH(2'')-Ia is an aminoglycoside acetyltransferase encoded by plasmids and transposons in S. aureus, E. faecalis, E. faecium and Staphylococcus warneri"""
201,1,C201_1,AAC_6___Ii,3002556,AAC_6___Ii,0,44.75670049,24.57142857,86,3500000,1,99.64,549,549,841,14.4,"b""AAC(6')-Ii is a chromosomal-encoded aminoglycoside acetyltransferase in Enterococcus spp.""	AAC(6')-Ii"
201,1,C201_1,APH_3___IIIa,3002647,APH_3___IIIa,0,109.9730458,87.42857143,306,3500000,1,100,795,795,1306,35,"APH(3')-IIIa	b""APH(3')-IIIa is a plasmid-encoded aminoglycoside phosphotransferase in S. aureus and Enterococcus spp."""
201,1,C201_1,CfxA2,3003002,CfxA-,0,80.44957113,77.71428571,272,3500000,1,100,966,966,1726,23.3,CfxA2	b'cfxA2 beta-lactamase is a class A beta-lactamase found in Prevotella intermedia'
201,1,C201_1,ErmB,3000375,ErmB,0,106.3300822,79.42857143,278,3500000,1,99.46,747,747,1491,27.8,"b'ErmB confers the MLSb phenotype. Similar to ErmC, expression of ErmB is inducible by erythromycin. The leader peptide causes attenuation of the mRNA and stabilizes the structure preventing further translation. When erythromycin is present, it binds the leader peptide causing a change in conformation allowing for the expression of ErmB.'	ErmB"
201,1,C201_1,ErmT,3000595,ErmT,0,27.21088435,20,70,3500000,1,99.73,735,735,1327,7.8,ErmT	b'ErmT confers MLSb phenotype.'
201,1,C201_1,eatAv,3003761,eatAv,1,18.62940785,28,98,3500000,1,93.95,1503,1503,1844,7.6,eatAv
201,1,C201_1,efmA,3003954,efmA,0,47.95204795,61.71428571,216,3500000,1,99.53,1287,1287,1772,18.2,efmA	b'efmA is an MFS transporter permease in E. faecium.'
201,1,C201_1,mefA,3000615,mefA,0,4.691531785,5.714285714,20,3500000,0.463054187,95.21,1218,564,614,3.8,mefA	b'mefA is a motive efflux pump in Streptococcus pneumoniae that confers resistance to macrolides. It is found on the same operon as mefE and the ABC-efflux pump mel.'
201,1,C201_1,msrC,3002819,msrC,0,20.86351782,30.85714286,108,3500000,1,94.39,1479,1479,1754,9.1,msrC	b'msrC is a chromosomal-encoded ABC-F subfamily protein expressed in Enterococcus faecium that confers resistance to erythromycin and other macrolide and streptogramin B antibiotics.'
201,1,C201_1,tetM,3000186,tetM,0,23.80952381,45.71428571,160,3500000,0.948958333,93.96,1920,1822,2033,11.8,b'TetM is a ribosomal protection protein that confers tetracycline resistance. It is found on transposable DNA elements and its horizontal transfer between bacterial species has been documented.'	tetM
201,1,C201_1,tetQ,3000191,tetQ,0,190.4761905,376,1316,3500000,1,97.42,1974,1974,2384,81.5,b'TetQ is a ribosomal protection protein. Its gene is associated with a conjugative transposon and has been found in both Gram-positive and Gram-negative bacteria.'	tetQ
201,1,C201_1,tet_L_,3000179,tet_L_,0,39.83815749,54.85714286,192,3500000,0.975308642,99.7,1377,1343,1730,16.6,b'TetL is a tetracycline efflux protein found in many species of Gram-negative and Gram-positive bacteria.'	tet(L)
201,1,C201_1,vanA,3000010,vanA,0,154.4850498,159.4285714,558,3500000,1,100,1032,1032,1674,49.8,"vanA	b'VanA is a D-Ala-D-Ala ligase homolog that synthesizes D-Ala-D-Lac, an alternative substrate for peptidoglycan synthesis that reduces vancomycin binding affinity. It has been isolated from VREs. It is associated with both vancomycin and teicoplanin resistance.'"
201,1,C201_1,vanHA,3002942,vanHA,0,163.9392599,158.8571429,556,3500000,1,100,969,969,1761,47.2,"vanHA	b'vanHA, also known as vanH, is a vanH variant in the vanA gene cluster'"
201,1,C201_1,vanRA,3002919,vanRA,0,154.3513957,107.4285714,376,3500000,1,100,696,696,1449,38.9,"vanRA	b'vanRA, also known as vanR, is a vanR variant found in the vanA gene cluster'"
201,1,C201_1,vanSA,3002931,vanSA,0,141.0018553,162.8571429,570,3500000,0.96969697,100,1155,1120,1694,48.9,"vanSA	b'vanSA, also known as vanS, is a vanS variant found in the vanA gene cluster'"
201,1,C201_1,vanXA,3002949,vanXA,0,183.908046,112,392,3500000,1,100,609,609,1477,39.8,"vanXA	b'vanXA, also known as vanX, is a vanX variant found in the vanA gene cluster'"
201,1,C201_1,vanYA,3002955,vanYA,0,139.7243108,127.4285714,446,3500000,1,99.89,912,912,1772,37.6,"b'vanYA, also known as vanY, is a vanY variant found in the vanA gene cluster'	vanYA"
201,1,C201_1,vanZA,3002962,vanZA,0,168.1363904,81.71428571,286,3500000,1,100,486,486,1252,34.2,"vanZA	b'vanZA, also known as vanZ, is a vanZ variant found in the vanA gene cluster'"
202,1,C202_1,AAC_6___Ie_APH_2____Ia,3002597,AAC_6___Ie_APH_2____Ia,0,17.85714286,25.71428571,90,3500000,1,99.93,1440,1440,1931,6.8,"b""AAC(6')-Ie-APH(2'')-Ia is an aminoglycoside acetyltransferase encoded by plasmids and transposons in S. aureus, E. faecalis, E. faecium and Staphylococcus warneri""	AAC(6')-Ie-APH(2'')-Ia"
202,1,C202_1,AAC_6___Ii,3002556,AAC_6___Ii,0,11.4493885,6.285714286,22,3500000,1,99.64,549,549,885,3.5,"AAC(6')-Ii	b""AAC(6')-Ii is a chromosomal-encoded aminoglycoside acetyltransferase in Enterococcus spp."""
202,1,C202_1,ACT_27,3001847,ACT_-_1,0,94.73946647,108.5714286,380,3500000,1,98.52,1146,1146,2100,27.1,b'ACT-27 is a beta-lactamase. From the Lahey list of ACT beta-lactamases.'	ACT-27
202,1,C202_1,ANT_2____Ia,3000230,ANT_2____Ia,0,93.09791332,49.71428571,174,3500000,1,100,534,534,1438,18.1,"ANT(2'')-Ia	b""Plasmid or integron-encoded nucleotidylylation of 2-deoxystreptamine aminoglycosides at the hydroxyl group at position 2'' in P. aeruginosa, K. pneumoniae, Morganella morganii, E. coli, S. typhimurium, C. freundii and A. baumannii"""
202,1,C202_1,ANT_6__Ia,3002626,ANT_6__Ia,0,24.47089947,21.14285714,74,3500000,0.865740741,91.46,864,748,1102,10.1,"ANT(6)-Ia	b'ANT(6)-Ia is an aminoglycoside nucleotidyltransferase gene encoded by plasmids and chromosomes in Staphylococcus epidermidis, E. faecium, Streptococcus suis, S. aureus, E. faecalis and Streptococcus mitis'"
202,1,C202_1,APH_3___IIIa,3002647,APH_3___IIIa,0,45.28301887,36,126,3500000,1,100,795,795,1415,13.3,"APH(3')-IIIa	b""APH(3')-IIIa is a plasmid-encoded aminoglycoside phosphotransferase in S. aureus and Enterococcus spp."""
202,1,C202_1,APH_3____Ib,3002639,APH_3____Ib,0,89.55223881,72,252,3500000,1,99.88,804,804,1464,25.7,"b""APH(3'')-Ib is an aminoglycoside phosphotransferase encoded by plasmids, transposons, integrative conjugative elements and chromosomes in Enterobacteriaceae and Pseudomonas spp.""	APH(3'')-Ib"
202,1,C202_1,APH_6__Id,3002660,APH_6__Id,0,95.57945042,80,280,3500000,1,99.88,837,837,1693,24.5,"APH(6)-Id	b'APH(6)-Id is an aminoglycoside phosphotransferase encoded by plasmids, integrative conjugative elements and chromosomal genomic islands in K. pneumoniae, Salmonella spp., E. coli, Shigella flexneri, Providencia alcalifaciens, Pseudomonas spp., V. cholerae, Edwardsiella tarda, Pasteurella multocida and Aeromonas bestiarum'"
202,1,C202_1,CRP,3000518,CRP,0,9.027307606,5.714285714,20,3500000,0.533965245,90.83,633,338,523,5.7,CRP	b'CRP is a global regulator that represses MdtEF multidrug efflux pump expression.'
202,1,C202_1,CblA_1,3002999,CblA_1,0,29.50136283,26.28571429,92,3500000,1,99.78,891,891,1230,10.9,b'CblA-1 beta-lactamase is a class A beta-lactamase found in Bacteroides uniformis that is species-specific.'	CblA-1
202,1,C202_1,CfxA2,3003002,CfxA-,0,1285.418515,1241.714286,4346,3500000,1,99.9,966,966,1770,366.9,CfxA2	b'cfxA2 beta-lactamase is a class A beta-lactamase found in Prevotella intermedia'
202,1,C202_1,EreA2,3002826,EreA-,0,95.47095122,117.1428571,410,3500000,1,100,1227,1227,2001,30.7,"EreA2	b""EreA2 is an integron-encoded erythromycin esterase that hydrolyses the drug's lactone ring. EreA2 is found in Providencia stuartii"""
202,1,C202_1,ErmB,3000375,ErmB,0,105.5651176,78.85714286,276,3500000,1,99.06,747,747,1007,38,"ErmB	b'ErmB confers the MLSb phenotype. Similar to ErmC, expression of ErmB is inducible by erythromycin. The leader peptide causes attenuation of the mRNA and stabilizes the structure preventing further translation. When erythromycin is present, it binds the leader peptide causing a change in conformation allowing for the expression of ErmB.'"
202,1,C202_1,ErmF,3000498,ErmF,0,3.566969859,2.857142857,10,3500000,0.525593009,99.52,801,421,480,1.6,ErmF	b'ErmF confers the MLSb phenotype.'
202,1,C202_1,ErmG,3000522,ErmG,0,172.5947522,126.8571429,444,3500000,1,99.18,735,735,1740,38.2,ErmG	b'ErmG is a rRNA adenine N-6-methyltransferase that protects the ribosome from inactivation due to antibiotic binding.'
202,1,C202_1,ErmT,3000595,ErmT,0,24.101069,17.71428571,62,3500000,1,99.73,735,735,1234,7.4,ErmT	b'ErmT confers MLSb phenotype.'
202,1,C202_1,H_NS,3000676,H_NS,0,11.042098,4.571428571,16,3500000,0.475845411,91.37,414,197,506,4.6,"b'H-NS is a histone-like protein involved in global gene regulation in Gram-negative bacteria. It is a repressor of the membrane fusion protein genes acrE, mdtE, and emrK as well as nearby genes of many RND-type multidrug exporters.'	H-NS"
202,1,C202_1,OXA_2,3001397,OXA_-_6,0,87.64665286,72.57142857,254,3500000,1,100,828,828,1543,24.4,b'OXA-2 is a beta-lactamase found in the Enterobacteriaceae family.'	OXA-2
202,1,C202_1,TEM_215,3001392,TEM_-,0,91.58785465,78.85714286,276,3500000,1,99.88,861,861,1717,24.1,TEM-215	b'From the Lahey list of beta-lactamases. Not yet released.'
202,1,C202_1,aadA,3002601,ANT_3____IIa+,0,168.8311688,133.7142857,468,3500000,1,100,792,792,1611,41.4,"aadA	b""ANT(3'')-Ia is an aminoglycoside nucleotidyltransferase gene encoded by plasmids, transposons, integrons in Enterobacteriaceae, A. baumannii, P. aeruginosa and Vibrio cholerae"""
202,1,C202_1,catI,3002683,Shigella_flexneri_chloramphenicol+,0,183.5497835,121.1428571,424,3500000,1,99.7,660,660,1616,39.2,catI	b'catI is a chromosome and transposon-encoded variant of the cat gene found in Escherichia coli and Acinetobacter baumannii'
202,1,C202_1,cepA,3003559,cepA,0,2.531245056,2.285714286,8,3500000,0.439645626,99.75,903,397,397,1.9,b'A beta-lactamase found in Bacteroides fragilis producing either low or high levels of the endogenous cephalosporinase activity'	cepA
202,1,C202_1,dfrA5,3002861,dfrA-_2,0,125.376733,59.42857143,208,3500000,1,100,474,474,1313,23.7,dfrA5	b'dfrA5 is an integron-encoded dihydrofolate reductase found in Vibrio cholerae'
202,1,C202_1,dfrF,3002867,dfrF,0,9.235209235,4.571428571,16,3500000,1,100,495,495,611,2.8,dfrF	b'dfrF is a chromosome-encoded dihydrofolate reductase found in Streptococcus pyogenes'
202,1,C202_1,efmA,3003954,efmA,0,16.42801643,21.14285714,74,3500000,1,99.53,1287,1287,1589,6.8,efmA	b'efmA is an MFS transporter permease in E. faecium.'
202,1,C202_1,mefA,3000615,mefA,0,138.8693408,169.1428571,592,3500000,1,91.94,1218,1218,1843,48,b'mefA is a motive efflux pump in Streptococcus pneumoniae that confers resistance to macrolides. It is found on the same operon as mefE and the ABC-efflux pump mel.'	mefA
202,1,C202_1,mel,3000616,mel,0,188.1342701,275.4285714,964,3500000,1,97.54,1464,1464,2190,65.5,"b'Mel, a homolog of MsrA, is an ABC-F subfamily protein associated with macrolide resistance. It is expressed on the same operon as mefA and mefE, both MFS-type efflux proteins that confer macrolide resistance.'	mel"
202,1,C202_1,msrC,3002819,msrC,0,11.97720467,17.71428571,62,3500000,1,94.39,1479,1479,1827,5.1,msrC	b'msrC is a chromosomal-encoded ABC-F subfamily protein expressed in Enterococcus faecium that confers resistance to erythromycin and other macrolide and streptogramin B antibiotics.'
202,1,C202_1,qacH,3003836,qacH,0,113.2561133,37.71428571,132,3500000,1,99.7,333,333,1019,19.3,qacH	b'qacH is a subunit of the qac multidrug efflux pump in Vibrio cholerae'
202,1,C202_1,sul1,3000410,sul1,0,282.3129252,237.1428571,830,3500000,1,100,840,840,1496,79.3,sul1	b'Sul1 is a sulfonamide resistant dihydropteroate synthase of Gram-negative bacteria. It is linked to other resistance genes of class 1 integrons.'
202,1,C202_1,tetO,3000190,tetO,0,8.333333333,16,56,3500000,0.661979167,99.61,1920,1271,1336,4.8,tetO	b'TetO is a ribosomal protection protein. It is associated with conjugative plasmids.'
202,1,C202_1,tetQ,3000191,tetQ,0,134.3175568,265.1428571,928,3500000,1,97.37,1974,1974,2461,56,tetQ	b'TetQ is a ribosomal protection protein. Its gene is associated with a conjugative transposon and has been found in both Gram-positive and Gram-negative bacteria.'
202,1,C202_1,tetW,3000194,tet-,0,12.79761905,24.57142857,86,3500000,0.868229167,98.62,1920,1667,1667,7,tetW	b'TetW is a ribosomal protection protein. It is associated with both conjugative and non conjugative DNA and has been found strains of C. difficile.'
202,1,C202_1,tet_40_,3000567,tet_40_,0,1.404001404,1.714285714,6,3500000,0.272727273,99.7,1221,333,333,2.3,b'Tet40 is a tetracycline efflux pump found in the Gram-positive Clostridium. It is similar to tetA(P).'	tet(40)
202,1,C202_1,tet_A_,3000165,tet_-,0,100.4501303,121.1428571,424,3500000,1,100,1206,1206,1991,31.9,b'TetA is a tetracycline efflux pump found in many species of Gram-negative bacteria.'	tet(A)
202,1,C202_1,vanA,3000010,vanA,0,23.25581395,24,84,3500000,1,100,1032,1032,1763,7.1,"b'VanA is a D-Ala-D-Ala ligase homolog that synthesizes D-Ala-D-Lac, an alternative substrate for peptidoglycan synthesis that reduces vancomycin binding affinity. It has been isolated from VREs. It is associated with both vancomycin and teicoplanin resistance.'	vanA"
202,1,C202_1,vanD,3000005,vanD,0,5.53709856,5.714285714,20,3500000,0.28875969,97.65,1032,298,367,2,"vanD	b'VanD is a D-Ala-D-Ala ligase homolog similar to VanA, and can synthesize D-Ala-D-Lac, an alternative substrate for peptidoglycan synthesis that reduces vancomycin binding affinity. It is associated with both vancomycin and teicoplanin resistance.'"
202,1,C202_1,vanHA,3002942,vanHA,0,35.38257408,34.28571429,120,3500000,1,99.9,969,969,1388,12.3,"b'vanHA, also known as vanH, is a vanH variant in the vanA gene cluster'	vanHA"
202,1,C202_1,vanXA,3002949,vanXA,0,25.33427164,15.42857143,54,3500000,1,100,609,609,1033,7.6,"b'vanXA, also known as vanX, is a vanX variant found in the vanA gene cluster'	vanXA"
211,1,C211_1,AAC_6___Ie_APH_2____Ia,3002597,AAC_6___Ie_APH_2____Ia,0,150.7936508,217.1428571,760,3500000,1,99.92,1440,1440,1926,56.4,"AAC(6')-Ie-APH(2'')-Ia	b""AAC(6')-Ie-APH(2'')-Ia is an aminoglycoside acetyltransferase encoded by plasmids and transposons in S. aureus, E. faecalis, E. faecium and Staphylococcus warneri"""
211,1,C211_1,AAC_6___Ii,3002556,AAC_6___Ii,0,97.84022899,53.71428571,188,3500000,1,99.64,549,549,1394,20.1,"b""AAC(6')-Ii is a chromosomal-encoded aminoglycoside acetyltransferase in Enterococcus spp.""	AAC(6')-Ii"
211,1,C211_1,APH_3___IIIa,3002647,APH_3___IIIa,0,163.8814016,130.2857143,456,3500000,1,100,795,795,1543,42.7,"b""APH(3')-IIIa is a plasmid-encoded aminoglycoside phosphotransferase in S. aureus and Enterococcus spp.""	APH(3')-IIIa"
211,1,C211_1,CblA_1,3002999,CblA_1,0,198.8135321,177.1428571,620,3500000,1,99.1,891,891,1542,59.8,b'CblA-1 beta-lactamase is a class A beta-lactamase found in Bacteroides uniformis that is species-specific.'	CblA-1
211,1,C211_1,ErmB,3000375,ErmB,0,249.3784662,186.2857143,652,3500000,1,99.2,747,747,1226,76.6,"b'ErmB confers the MLSb phenotype. Similar to ErmC, expression of ErmB is inducible by erythromycin. The leader peptide causes attenuation of the mRNA and stabilizes the structure preventing further translation. When erythromycin is present, it binds the leader peptide causing a change in conformation allowing for the expression of ErmB.'	ErmB"
211,1,C211_1,ErmQ,3000593,ErmQ,0,22.14839424,17.14285714,60,3500000,1,100,774,774,1195,7.5,ErmQ	b'ErmQ confers MLSb phenotype.'
211,1,C211_1,SAT_4,3002897,SAT_4,0,169.4290976,92,322,3500000,1,99.82,543,543,1320,36.2,"b'SAT-4 is a plasmid-mediated streptothricin acetyltransferase and streptothricin (a nucleoside antibiotic) resistant determinant. Originally described from a Campylobacter coli BE/G4 plasmid gene sequence by Jacob et al, 1994.'	SAT-4"
211,1,C211_1,dfrF,3002867,dfrF,0,78.4992785,38.85714286,136,3500000,1,99.6,495,495,926,21.5,b'dfrF is a chromosome-encoded dihydrofolate reductase found in Streptococcus pyogenes'	dfrF
211,1,C211_1,dfrG,3002868,dfrG,0,158.3476764,78.85714286,276,3500000,1,100,498,498,1257,32.3,b'dfrG is a plasmid-encoded dihydrofolate reductase found in Staphylococcus aureus'	dfrG
211,1,C211_1,efmA,3003954,efmA,0,76.81207681,98.85714286,346,3500000,1,100,1287,1287,2007,25.7,efmA	b'efmA is an MFS transporter permease in E. faecium.'
211,1,C211_1,mecA,3000617,mecA,0,0.569435547,1.142857143,4,3500000,0.205281515,99.76,2007,412,412,1.5,mecA	b'A foreign PBP2a acquired by lateral gene transfer that able to perform peptidoglycan synthesis in the presence of beta-lactams.'
211,1,C211_1,msrC,3002819,msrC,0,45.20428861,66.85714286,234,3500000,1,94.46,1479,1479,2024,17.3,msrC	b'msrC is a chromosomal-encoded ABC-F subfamily protein expressed in Enterococcus faecium that confers resistance to erythromycin and other macrolide and streptogramin B antibiotics.'
211,1,C211_1,qacA,3003046,qac-,0,3.328710125,5.142857143,18,3500000,0.282847896,99.54,1545,437,437,3,b'qacA is a subunit of the qac multidrug efflux pump'	qacA
211,1,C211_1,tetA_P_,3000180,tetA_P_,0,10.85850017,13.71428571,48,3500000,0.538400633,93.38,1263,680,680,4.9,"b'TetA(P) is a inner membrane tetracycline efflux protein found on the same operon as the ribosomal protection protein TetB(P). It is found in Clostridium, a Gram-positive bacterium.'	tetA(P)"
211,1,C211_1,tetB_46_,3004033,tetB_46_,0,1.973846533,3.428571429,12,3500000,0.26597582,96.97,1737,462,462,2.6,"b'tetB(46) is a subunit of tetAB(46), a heterodimeric ABC transporter, that is required for conferring tetracycline resistance in Streptococcus australis isolated from the oral cavity.'	tetB(46)"
211,1,C211_1,tetB_P_,3000195,tetB_P_,0,27.71093123,54.28571429,190,3500000,1,98.52,1959,1959,2503,11.2,"tetB(P)	b'TetB(P) is a tetracycline ribosomal protection protein found on the same operon as tetA(P), a tetracycline efflux protein.'"
211,1,C211_1,tetO,3000190,tetO,0,88.0952381,169.1428571,592,3500000,1,99.79,1920,1920,2974,29.8,b'TetO is a ribosomal protection protein. It is associated with conjugative plasmids.'	tetO
211,1,C211_1,tet_L_,3000179,tet_L_,0,14.10934744,19.42857143,68,3500000,0.975308642,99.7,1377,1343,1405,7.3,b'TetL is a tetracycline efflux protein found in many species of Gram-negative and Gram-positive bacteria.'	tet(L)
211,1,C211_1,vanA,3000010,vanA,0,217.0542636,224,784,3500000,1,100,1032,1032,1681,68.7,"vanA	b'VanA is a D-Ala-D-Ala ligase homolog that synthesizes D-Ala-D-Lac, an alternative substrate for peptidoglycan synthesis that reduces vancomycin binding affinity. It has been isolated from VREs. It is associated with both vancomycin and teicoplanin resistance.'"
211,1,C211_1,vanHA,3002942,vanHA,0,217.6028306,210.8571429,738,3500000,1,100,969,969,1662,66.1,"vanHA	b'vanHA, also known as vanH, is a vanH variant in the vanA gene cluster'"
211,1,C211_1,vanRA,3002919,vanRA,0,247.9474548,172.5714286,604,3500000,1,100,696,696,1499,60.2,"b'vanRA, also known as vanR, is a vanR variant found in the vanA gene cluster'	vanRA"
211,1,C211_1,vanSA,3002931,vanSA,0,194.9288806,225.1428571,788,3500000,0.96969697,100,1155,1120,1867,61.8,"b'vanSA, also known as vanS, is a vanS variant found in the vanA gene cluster'	vanSA"
211,1,C211_1,vanXA,3002949,vanXA,0,267.4173118,162.8571429,570,3500000,1,100,609,609,1590,53.6,"vanXA	b'vanXA, also known as vanX, is a vanX variant found in the vanA gene cluster'"
211,1,C211_1,vanYA,3002955,vanYA,0,226.1904762,206.2857143,722,3500000,1,100,912,912,1644,65.5,"vanYA	b'vanYA, also known as vanY, is a vanY variant found in the vanA gene cluster'"
211,1,C211_1,vanZA,3002962,vanZA,0,264.5502646,128.5714286,450,3500000,1,100,486,486,1383,48.6,"b'vanZA, also known as vanZ, is a vanZ variant found in the vanA gene cluster'	vanZA"
212,1,C212_1,ANT_6__Ia,3002626,ANT_6__Ia,0,3.968253968,3.428571429,12,3500000,0.446759259,97.15,864,386,386,3.1,"ANT(6)-Ia	b'ANT(6)-Ia is an aminoglycoside nucleotidyltransferase gene encoded by plasmids and chromosomes in Staphylococcus epidermidis, E. faecium, Streptococcus suis, S. aureus, E. faecalis and Streptococcus mitis'"
212,1,C212_1,APH_3___IIIa,3002647,APH_3___IIIa,0,7.90655885,6.285714286,22,3500000,1,99.87,795,795,919,3.6,"APH(3')-IIIa	b""APH(3')-IIIa is a plasmid-encoded aminoglycoside phosphotransferase in S. aureus and Enterococcus spp."""
212,1,C212_1,AcrE,3000499,AcrE,0,19.73846533,22.85714286,80,3500000,1,98.79,1158,1158,1388,8.6,"b'AcrE is a membrane fusion protein, similar to AcrA.'	AcrE"
212,1,C212_1,AcrS,3000656,AcrS,0,31.88967895,21.14285714,74,3500000,1,98.34,663,663,1045,10.6,AcrS	b'AcrS is a repressor of the AcrAB efflux complex and is associated with the expression of AcrEF. AcrS is believed to regulate a switch between AcrAB and AcrEF efflux.'
212,1,C212_1,CRP,3000518,CRP,0,28.88738434,18.28571429,64,3500000,1,99.21,633,633,1047,9,CRP	b'CRP is a global regulator that represses MdtEF multidrug efflux pump expression.'
212,1,C212_1,ErmB,3000375,ErmB,0,11.47446931,8.571428571,30,3500000,0.995983936,99.46,747,744,798,5.2,"b'ErmB confers the MLSb phenotype. Similar to ErmC, expression of ErmB is inducible by erythromycin. The leader peptide causes attenuation of the mRNA and stabilizes the structure preventing further translation. When erythromycin is present, it binds the leader peptide causing a change in conformation allowing for the expression of ErmB.'	ErmB"
212,1,C212_1,ErmF,3000498,ErmF,0,7.133939718,5.714285714,20,3500000,0.781523096,99.68,801,626,649,2.2,b'ErmF confers the MLSb phenotype.'	ErmF
212,1,C212_1,Escherichia_coli_CyaA,3003900,Escherichia_coli_CyaA,0,19.74311515,50.28571429,176,3500000,1,97.02,2547,2547,2930,8.9,"Escherichia coli CyaA with mutation conferring resistance to fosfomycin	b'CyaA (adenylate cyclase) is involved with the synthesis of cyclic AMP which regulates the fosfomycin transporter glpT. As a result, mutations to cyaA confer resistance to fosfomycin.'"
212,1,C212_1,Escherichia_coli_GlpT,3003889,Escherichia_coli_GlpT,1,15.1371807,20.57142857,72,3500000,1,98.16,1359,1359,1589,6.7,Escherichia coli GlpT with mutation conferring resistance to fosfomycin
212,1,C212_1,Escherichia_coli_LamB,3004126,Escherichia_coli_LamB,0,22.58442527,30.28571429,106,3500000,1,97.84,1341,1341,1881,8.5,"Escherichia coli LamB	b'LamB is a negative regulator for antibiotic resistance, it serves as a porin to influx antibiotic. When down-regulated, it increases resistance to chlortetracycline, ciprofloxacin, balofloxacin and nalidixic acid. It also interacts with Odp1, an energy metabolic enzyme, creating a complex that decreases in antibiotic-resistant strains.'"
212,1,C212_1,Escherichia_coli_UhpA,3003893,Escherichia_coli_UhpA_1,0,32.87406333,19.42857143,68,3500000,1,97.12,591,591,968,10.2,"b'uhpA is a positive activator of the fosfomycin importer uhpT, thus mutations to uhpA confer fosfomycin resistance by reducing uhpT expression. Both knockout and amino acid substitution mutations have been found that confer resistance, with the Protein Knockout model describing the large, knockout mutations causing loss of function of the gene, and the Protein Variant model describing the amino acid substitutions.'	Escherichia coli UhpA with mutation conferring resistance to fosfomycin"
212,1,C212_1,H_NS,3000676,H_NS,0,15.18288475,6.285714286,22,3500000,1,99.28,414,414,518,6,"b'H-NS is a histone-like protein involved in global gene regulation in Gram-negative bacteria. It is a repressor of the membrane fusion protein genes acrE, mdtE, and emrK as well as nearby genes of many RND-type multidrug exporters.'	H-NS"
212,1,C212_1,OXA_209,3001809,OXA_209,0,3.463203463,2.857142857,10,3500000,0.103030303,98.82,825,85,450,1.7,b'OXA-209 is a beta-lactamase found in Riemerella anatipestifer'	OXA-209
212,1,C212_1,OXA_347,3001777,OXA_347,0,11.08225108,9.142857143,32,3500000,0.455757576,100,825,376,690,3.7,OXA-347	b'OXA-347 is a beta-lactamase found in Enterobacteriaceae'
212,1,C212_1,PmrF,3003578,PmrF,0,17.69128704,17.14285714,60,3500000,1,97.52,969,969,1406,6.4,"b'PmrF is required for the synthesis and transfer of 4-amino-4-deoxy-L-arabinose (Ara4N) to Lipid A, which allows gram-negative bacteria to resist the antimicrobial activity of cationic antimicrobial peptides and antibiotics such as polymyxin. pmrF corresponds to 1 locus in Pseudomonas aeruginosa PAO1 and 1 locus in Pseudomonas aeruginosa LESB58.'	PmrF"
212,1,C212_1,SAT_4,3002897,SAT_4,0,10.52354644,5.714285714,20,3500000,0.44014733,97.95,543,239,244,4.3,"b'SAT-4 is a plasmid-mediated streptothricin acetyltransferase and streptothricin (a nucleoside antibiotic) resistant determinant. Originally described from a Campylobacter coli BE/G4 plasmid gene sequence by Jacob et al, 1994.'	SAT-4"
212,1,C212_1,TolC,3000237,TolC,0,12.67281106,18.85714286,66,3500000,0.864919355,97.82,1488,1287,1519,6.1,b'TolC is a protein subunit of many multidrug efflux complexes in Gram negative bacteria. It is an outer membrane efflux protein and is constitutively open. Regulation of efflux activity is often at its periplasmic entrance by other components of the efflux complex.'	TolC
212,1,C212_1,YojI,3003952,YojI,0,16.68404588,27.42857143,96,3500000,1,97.93,1644,1644,1816,7.8,b'YojI mediates resistance to the peptide antibiotic microcin J25 when it is expressed from a multicopy vector. YojI is capable of pumping out microcin molecules. The outer membrane protein TolC in addition to YojI is required for export of microcin J25 out of the cell. Microcin J25 is thus the first known substrate for YojI.'	YojI
212,1,C212_1,acrA,3004043,acrA_2,0,16.75041876,20,70,3500000,0.980737018,99.32,1194,1171,1411,6.9,Escherichia coli acrA	b'AcrA is a subunit of the AcrAB-TolC multidrug efflux system that in E. coli.'
212,1,C212_1,acrB,3000216,acrB,0,18.14058957,57.14285714,200,3500000,1,98.6,3150,3150,3461,8.6,b'Protein subunit of AcrA-AcrB-TolC multidrug efflux complex. AcrB functions as a herterotrimer which forms the inner membrane component and is primarily responsible for substrate recognition and energy transduction by acting as a drug/proton antiporter.'	acrB
212,1,C212_1,acrD,3000491,acrD,0,17.06578585,53.14285714,186,3500000,1,98.49,3114,3114,3541,7.8,"acrD	b'AcrD is an aminoglycoside efflux pump expressed in E. coli. Its expression can be induced by indole, and is regulated by baeRS and cpxAR.'"
212,1,C212_1,ampC,3004290,ampC_2,0,18.14058957,20.57142857,72,3500000,1,97.44,1134,1134,1185,8.7,Escherichia coli ampC beta-lactamase	b'A class C ampC beta-lactamase (cephalosporinase) enzyme described in Escherichia coli shown clinically to confer resistance to penicillin-like and cephalosporin-class antibiotics.'
212,1,C212_1,bacA,3002986,bacA,0,13.90337157,11.42857143,40,3500000,1,98.17,822,822,1076,5.4,bacA	b'The bacA gene product (BacA) recycles undecaprenyl pyrophosphate during cell wall biosynthesis which confers resistance to bacitracin.'
212,1,C212_1,baeR,3000828,baeR,0,16.59751037,12,42,3500000,1,96.81,723,723,1106,5.6,b'BaeR is a response regulator that promotes the expression of MdtABC and AcrD efflux complexes.'	baeR
212,1,C212_1,baeS,3000829,baeS,0,4.07000407,5.714285714,20,3500000,0.30982906,96.32,1404,435,680,4,"baeS	b'BaeS is a sensor kinase in the BaeSR regulatory system. While it phosphorylates BaeR to increase its activity, BaeS is not necessary for overexpressed BaeR to confer resistance.'"
212,1,C212_1,cpxA,3000830,cpxA,0,22.04200457,30.28571429,106,3500000,1,98.4,1374,1374,1682,8.6,"b'CpxA is a membrane-localized sensor kinase that is activated by envelope stress. It starts a kinase cascade that activates CpxR, which promotes efflux complex expression.'	cpxA"
212,1,C212_1,dfrF,3002867,dfrF,0,17.31601732,8.571428571,30,3500000,1,100,495,495,925,4.6,b'dfrF is a chromosome-encoded dihydrofolate reductase found in Streptococcus pyogenes'	dfrF
212,1,C212_1,emrA,3000027,emrA,0,20.46035806,24,84,3500000,1,98.21,1173,1173,1347,8.7,"b'EmrA is a membrane fusion protein, providing an efflux pathway with EmrB and TolC between the inner and outer membranes of E. coli, a Gram-negative bacterium.'	emrA"
212,1,C212_1,emrB,3000074,emrB,0,20.42142393,31.42857143,110,3500000,1,97.92,1539,1539,2052,7.9,"b'emrB is a translocase in the emrB -TolC efflux protein in E. coli. It recognizes substrates including carbonyl cyanide m-chlorophenylhydrazone (CCCP), nalidixic acid, and thioloactomycin.'	emrB"
212,1,C212_1,emrK,3000206,emrK,0,17.85714286,18.85714286,66,3500000,1,97.44,1056,1056,1555,6.3,"b'emrK is a membrane fusion protein that is a homolog of EmrA. Together with the inner membrane transporter EmrY and the outer membrane channel TolC, it mediates multidrug efflux.'	emrK"
212,1,C212_1,emrR,3000516,emrR,0,23.67500673,12.57142857,44,3500000,1,98.68,531,531,845,7.3,emrR	b'EmrR is a negative regulator for the EmrAB-TolC multidrug efflux pump in E. coli. Mutations lead to EmrAB-TolC overexpression.'
212,1,C212_1,emrY,3000254,emrY,0,10.02506266,15.42857143,54,3500000,0.593892138,97.59,1539,914,1098,4.8,emrY	b'emrY is a multidrug transport that moves substrates across the inner membrane of the Gram-negative E. coli. It is a homolog of emrB.'
212,1,C212_1,eptA,3003576,eptA,0,10.07994439,16.57142857,58,3500000,0.678832117,92.74,1644,1116,1330,6.3,"b'PmrC mediates the modification of Lipid A by the addition of 4-amino-4-deoxy-L-arabinose (L-Ara4N) and phosphoethanolamine, resulting in a less negative cell membrane and decreased binding of polymyxin B.'	eptA"
212,1,C212_1,evgA,3000832,evgA,0,16.72473868,10.28571429,36,3500000,1,99.19,615,615,921,5.7,"evgA	b'EvgA, when phosphorylated, is a positive regulator for efflux protein complexes emrKY and mdtEF. While usually phosphorylated in a EvgS dependent manner, it can be phosphorylated in the absence of EvgS when overexpressed.'"
212,1,C212_1,gadW,3003838,gadW,0,29.00254752,21.14285714,74,3500000,1,99.73,729,729,1098,9.4,"gadW	b'GadW is an AraC-family regulator that promotes mdtEF expression to confer multidrug resistance. GadW inhibits GadX-dependent activation. GadW clearly represses gadX and, in situations where GadX is missing, activates gadA and gadBC.'"
212,1,C212_1,gadX,3000508,gadX,0,11.08225108,9.142857143,32,3500000,0.803636364,93.82,825,663,779,4.9,b'GadX is an AraC-family regulator that promotes mdtEF expression to confer multidrug resistance.'	gadX
212,1,C212_1,kdpE,3003841,kdpE,0,16.01348504,10.85714286,38,3500000,1,95.99,678,678,1042,5.3,b'kdpE is a transcriptional activator that is part of the two-component system KdpD/KdpE that is studied for its regulatory role in potassium transport and has been identified as an adaptive regulator involved in the virulence and intracellular survival of pathogenic bacteria. kdpE regulates a range of virulence loci through direct promoter binding.'	kdpE
212,1,C212_1,marA,3000263,marA,0,10.41666667,4,14,3500000,0.861979167,99.09,384,331,470,3.7,"marA	b'In the presence of antibiotic stress, E. coli overexpresses the global activator protein MarA, which besides inducing MDR efflux pump AcrAB, also down- regulates synthesis of the porin OmpF.'"
212,1,C212_1,marR,3003378,marR,1,13.136289,5.714285714,20,3500000,0.701149425,98.36,435,305,494,3.6,Escherichia coli marR mutant conferring antibiotic resistance
212,1,C212_1,mdfA,3001328,mdfA,0,7.878577222,9.714285714,34,3500000,0.879156529,96.68,1233,1084,1124,4.1,b'Multidrug efflux pump in E. coli. This multidrug efflux system was originally identified as the Cmr/CmlA chloramphenicol exporter.'	Escherichia coli mdfA
212,1,C212_1,mdtA,3000792,mdtA,0,6.41025641,8,28,3500000,0.383814103,97.49,1248,479,584,4.8,mdtA	b'MdtA is the membrane fusion protein of the multidrug efflux complex mdtABC.'
212,1,C212_1,mdtE,3000795,mdtE,0,30.59462127,35.42857143,124,3500000,1,98.62,1158,1158,1627,11.4,b'MdtE is the membrane fusion protein of the MdtEF multidrug efflux complex. It shares 70% sequence similarity with AcrA.'	mdtE
212,1,C212_1,mdtF,3000796,mdtF,0,20.00183503,62.28571429,218,3500000,1,97.33,3114,3114,3603,9,mdtF	b'MdtF is the multidrug inner membrane transporter for the MdtEF-TolC efflux complex.'
212,1,C212_1,mdtG,3001329,mdtG,0,8.382815229,10.28571429,36,3500000,1,98.37,1227,1227,1406,3.8,"mdtG	b'The MdtG protein, also named YceE, appears to be a member of the major facilitator superfamily of transporters, and it has been reported, when overexpressed, to increase fosfomycin and deoxycholate resistances. mdtG is a member of the marA-soxS-rob regulon.'"
212,1,C212_1,mdtH,3001216,mdtH,0,16.54259719,20,70,3500000,1,98.35,1209,1209,1585,6.4,b'Multidrug resistance protein MdtH'	mdtH
212,1,C212_1,mdtN,3003548,mdtN,0,17.71871539,18.28571429,64,3500000,1,95.16,1032,1032,1454,6.6,"b'Multidrug resistance efflux pump. Could be involved in resistance to puromycin, acriflavine and tetraphenylarsonium chloride.'	mdtN"
212,1,C212_1,mdtO,3003549,mdtO,0,20.8855472,42.85714286,150,3500000,1,97.27,2052,2052,2623,8.5,"b'Multidrug resistance efflux pump. Could be involved in resistance to puromycin, acriflavine and tetraphenylarsonium chloride'	mdtO"
212,1,C212_1,mdtP,3003550,mdtP,0,14.41230889,21.14285714,74,3500000,1,97.34,1467,1467,1766,6.3,"mdtP	b'Multidrug resistance efflux pump. Could be involved in resistance to puromycin, acriflavine and tetraphenylarsonium chloride'"
212,1,C212_1,mgrB,3003820,mgrB,0,11.9047619,1.714285714,6,3500000,1,99.31,144,144,429,2.1,mgrB	b'mgrB is a small transmembrane protein produced in the PhoPQ signalling system. It acts as a negative regulator in this system. Inactivation or down-regulation of mgrB confers colistin resistance by absence as shown in Klebsiella pneumoniae'
212,1,C212_1,mipA,3004127,mipA,0,13.76936317,10.28571429,36,3500000,0.979919679,99.32,747,732,839,6.1,"b'MltA-interacting protein (mipA), is an antibiotic resistance-related outer membrane protein. Deletion of mipA increases kanamycin, nalidixic acid and streptomycin resistance.'	Escherichia coli mipA"
212,1,C212_1,nfsA,3003751,nfsA,1,22.92037147,16.57142857,58,3500000,1,98.76,723,723,1284,6.8,Escherichia coli nfsA mutations conferring resistance to nitrofurantoin
212,1,C212_1,porin_OmpC,3004114,porin_OmpC,0,11.9047619,13.14285714,46,3500000,1,95.12,1104,1104,1386,4.9,"porin OmpC	b'In the presence of antibiotic stress, there is a coupled down-regulation of the porin OmpC with the OmpF. Mutants both lacking both OmpC and OmpF proteins are resistant to cephaloridine and cefazolin. Analyses of genes involved in the increased resistance to tetracycline suggest that the up-regulation of efflux pump genes is accompanied by a decrease of OmpF and OmpC synthesis. Homologs of OmpC have been identified in Escherichia coli, Salmonella enterica, Enterobacter aerogenes and Serratia marcescens.'"
212,1,C212_1,tetQ,3000191,tetQ,0,178.8970908,353.1428571,1236,3500000,1,97.37,1974,1974,2682,68.9,b'TetQ is a ribosomal protection protein. Its gene is associated with a conjugative transposon and has been found in both Gram-positive and Gram-negative bacteria.'	tetQ
212,1,C212_1,tetW,3000194,tet-,0,81.25,156,546,3500000,1,99.95,1920,1920,2536,30.2,tetW	b'TetW is a ribosomal protection protein. It is associated with both conjugative and non conjugative DNA and has been found strains of C. difficile.'
212,1,C212_1,tet_40_,3000567,tet_40_,0,15.44401544,18.85714286,66,3500000,0.778050778,99.68,1221,950,1135,7.6,b'Tet40 is a tetracycline efflux pump found in the Gram-positive Clostridium. It is similar to tetA(P).'	tet(40)
212,1,C212_1,ugd,3003577,ugd,0,9.303464316,10.85714286,38,3500000,0.583547558,94.71,1167,681,869,4,"b'PmrE is required for the synthesis and transfer of 4-amino-4-deoxy-L-arabinose (Ara4N) to Lipid A, which allows gram-negative bacteria to resist the antimicrobial activity of cationic antimicrobial peptides and antibiotics such as polymyxin'	ugd"
212,1,C212_1,vanD,3000005,vanD,0,5.53709856,5.714285714,20,3500000,0.322674419,96.7,1032,333,333,1.7,"vanD	b'VanD is a D-Ala-D-Ala ligase homolog similar to VanA, and can synthesize D-Ala-D-Lac, an alternative substrate for peptidoglycan synthesis that reduces vancomycin binding affinity. It is associated with both vancomycin and teicoplanin resistance.'"
212,1,C212_1,vanHD,3002944,vanHD,0,2.351557907,2.285714286,8,3500000,0.255144033,97.98,972,248,500,2.4,b'vanHD is a vanH variant in the vanD gene cluster'	vanHD
215,1,C215_1,AAC_6___Ie_APH_2____Ia,3002597,AAC_6___Ie_APH_2____Ia,0,8.333333333,12,42,3500000,0.430555556,100,1440,620,833,4.5,"b""AAC(6')-Ie-APH(2'')-Ia is an aminoglycoside acetyltransferase encoded by plasmids and transposons in S. aureus, E. faecalis, E. faecium and Staphylococcus warneri""	AAC(6')-Ie-APH(2'')-Ia"
215,1,C215_1,ANT_3____IIa,3004089,ANT_3____IIa+,0,4.115226337,4,14,3500000,0.450617284,100,972,438,438,1.7,"b""ANT(3'')-IIa is a aminoglycoside nucleotidyltransferase identified in Acinetobacter spp. via horizontal gene transfer mechanisms.""	ANT(3'')-IIa"
215,1,C215_1,APH_3___IIIa,3002647,APH_3___IIIa,0,3.593890386,2.857142857,10,3500000,0.270440252,100,795,215,247,2.4,"b""APH(3')-IIIa is a plasmid-encoded aminoglycoside phosphotransferase in S. aureus and Enterococcus spp.""	APH(3')-IIIa"
215,1,C215_1,Campylobacter_coli_chloramphenicol,3004454,Campylobacter_coli_chloramphenicol,0,45.78754579,28.57142857,100,3500000,1,96.96,624,624,1334,11.2,Campylobacter coli chloramphenicol acetyltransferase	b'A chloramphenicol resistance determinant described in Campylobacter coli.'
215,1,C215_1,CblA_1,3002999,CblA_1,0,78.88407888,70.28571429,246,3500000,1,100,891,891,1523,24.2,CblA-1	b'CblA-1 beta-lactamase is a class A beta-lactamase found in Bacteroides uniformis that is species-specific.'
215,1,C215_1,CfxA2,3003002,CfxA-,0,172.1384206,166.2857143,582,3500000,1,100,966,966,1571,55.1,CfxA2	b'cfxA2 beta-lactamase is a class A beta-lactamase found in Prevotella intermedia'
215,1,C215_1,ErmB,3000375,ErmB,0,199.6557659,149.1428571,522,3500000,1,99.46,747,747,1309,55.3,"ErmB	b'ErmB confers the MLSb phenotype. Similar to ErmC, expression of ErmB is inducible by erythromycin. The leader peptide causes attenuation of the mRNA and stabilizes the structure preventing further translation. When erythromycin is present, it binds the leader peptide causing a change in conformation allowing for the expression of ErmB.'"
215,1,C215_1,ErmF,3000498,ErmF,0,77.04654896,61.71428571,216,3500000,1,99.25,801,801,1562,20.6,b'ErmF confers the MLSb phenotype.'	ErmF
215,1,C215_1,dfrF,3002867,dfrF,0,79.65367965,39.42857143,138,3500000,1,100,495,495,1008,19,b'dfrF is a chromosome-encoded dihydrofolate reductase found in Streptococcus pyogenes'	dfrF
215,1,C215_1,sul1,3000410,sul1,0,4.081632653,3.428571429,12,3500000,0.327380952,100,840,275,275,2.7,sul1	b'Sul1 is a sulfonamide resistant dihydropteroate synthase of Gram-negative bacteria. It is linked to other resistance genes of class 1 integrons.'
215,1,C215_1,tetO,3000190,tetO,0,69.94047619,134.2857143,470,3500000,1,99.27,1920,1920,2245,29.8,b'TetO is a ribosomal protection protein. It is associated with conjugative plasmids.'	tetO
215,1,C215_1,tetW,3000194,tet-,0,71.72619048,137.7142857,482,3500000,1,99.79,1920,1920,2703,25.9,tetW	b'TetW is a ribosomal protection protein. It is associated with both conjugative and non conjugative DNA and has been found strains of C. difficile.'
215,1,C215_1,tet_40_,3000567,tet_40_,0,65.98806599,80.57142857,282,3500000,1,99.43,1221,1221,1465,27.4,b'Tet40 is a tetracycline efflux pump found in the Gram-positive Clostridium. It is similar to tetA(P).'	tet(40)
215,1,C215_1,vanYB,3002956,vanYB,0,2.124269782,1.714285714,6,3500000,0.480793061,93.81,807,388,390,1.9,b'vanYB is a vanY variant found in the vanB gene cluster'	vanYB
216,1,C216_1,ANT_3____IIa,3004089,ANT_3____IIa+,0,2.939447384,2.857142857,10,3500000,0.16255144,95.57,972,158,357,3.8,"ANT(3'')-IIa	b""ANT(3'')-IIa is a aminoglycoside nucleotidyltransferase identified in Acinetobacter spp. via horizontal gene transfer mechanisms."""
216,1,C216_1,APH_3____Ib,3002639,APH_3____Ib,0,4.264392324,3.428571429,12,3500000,0.289800995,99.57,804,233,341,2,"b""APH(3'')-Ib is an aminoglycoside phosphotransferase encoded by plasmids, transposons, integrative conjugative elements and chromosomes in Enterobacteriaceae and Pseudomonas spp.""	APH(3'')-Ib"
216,1,C216_1,AcrE,3000499,AcrE,0,79.44732297,92,322,3500000,1,98.79,1158,1158,1819,26.5,"AcrE	b'AcrE is a membrane fusion protein, similar to AcrA.'"
216,1,C216_1,AcrF,3000502,AcrF,0,53.00207039,164.5714286,576,3500000,1,96.62,3105,3105,3771,22.7,"AcrF	b'AcrF is a inner membrane transporter, similar to AcrB.'"
216,1,C216_1,AcrS,3000656,AcrS,0,53.43675932,35.42857143,124,3500000,1,98.34,663,663,1105,16.4,AcrS	b'AcrS is a repressor of the AcrAB efflux complex and is associated with the expression of AcrEF. AcrS is believed to regulate a switch between AcrAB and AcrEF efflux.'
216,1,C216_1,CRP,3000518,CRP,0,83.95396073,53.14285714,186,3500000,1,99.21,633,633,1325,21,b'CRP is a global regulator that represses MdtEF multidrug efflux pump expression.'	CRP
216,1,C216_1,CfxA3,3003003,CfxA-,0,485.6551316,469.1428571,1642,3500000,1,100,966,966,1780,137.6,CfxA3	b'cfxA3 beta-lactamase is a class A beta-lactamase found in Capnocytophaga ochracea'
216,1,C216_1,ErmB,3000375,ErmB,0,16.06425703,12,42,3500000,1,99.46,747,747,1281,4.9,"ErmB	b'ErmB confers the MLSb phenotype. Similar to ErmC, expression of ErmB is inducible by erythromycin. The leader peptide causes attenuation of the mRNA and stabilizes the structure preventing further translation. When erythromycin is present, it binds the leader peptide causing a change in conformation allowing for the expression of ErmB.'"
216,1,C216_1,ErmF,3000498,ErmF,0,88.46085251,70.85714286,248,3500000,1,99.75,801,801,1575,23.6,b'ErmF confers the MLSb phenotype.'	ErmF
216,1,C216_1,Escherichia_coli_EF_Tu,3003369,Escherichia_coli_EF_Tu,1,151.9163763,186.8571429,654,3500000,1,99.67,1230,1230,1432,63.6,Escherichia coli EF-Tu mutants conferring resistance to Pulvomycin
216,1,C216_1,Escherichia_coli_GlpT,3003889,Escherichia_coli_GlpT,1,44.15011038,60,210,3500000,1,98.31,1359,1359,1752,17.8,Escherichia coli GlpT with mutation conferring resistance to fosfomycin
216,1,C216_1,Escherichia_coli_LamB,3004126,Escherichia_coli_LamB,0,74.57121551,100,350,3500000,1,97.69,1341,1341,1847,28.2,"Escherichia coli LamB	b'LamB is a negative regulator for antibiotic resistance, it serves as a porin to influx antibiotic. When down-regulated, it increases resistance to chlortetracycline, ciprofloxacin, balofloxacin and nalidixic acid. It also interacts with Odp1, an energy metabolic enzyme, creating a complex that decreases in antibiotic-resistant strains.'"
216,1,C216_1,Escherichia_coli_PtsI,3003899,Escherichia_coli_PtsI,1,61.83862434,106.8571429,374,3500000,1,99.42,1728,1728,2470,22.6,Escherichia coli PtsI with mutation conferring resistance to fosfomycin
216,1,C216_1,Escherichia_coli_UhpA,3003893,Escherichia_coli_UhpA_1,0,57.04616872,33.71428571,118,3500000,1,97.12,591,591,1494,11.8,"b'uhpA is a positive activator of the fosfomycin importer uhpT, thus mutations to uhpA confer fosfomycin resistance by reducing uhpT expression. Both knockout and amino acid substitution mutations have been found that confer resistance, with the Protein Knockout model describing the large, knockout mutations causing loss of function of the gene, and the Protein Variant model describing the amino acid substitutions.'	Escherichia coli UhpA with mutation conferring resistance to fosfomycin"
216,1,C216_1,Escherichia_coli_UhpT,3003890,Escherichia_coli_UhpT,1,75.94417077,105.7142857,370,3500000,1,97.49,1392,1392,2143,25.7,Escherichia coli UhpT with mutation conferring resistance to fosfomycin
216,1,C216_1,H_NS,3000676,H_NS,0,57.97101449,24,84,3500000,1,99.28,414,414,726,16.8,"H-NS	b'H-NS is a histone-like protein involved in global gene regulation in Gram-negative bacteria. It is a repressor of the membrane fusion protein genes acrE, mdtE, and emrK as well as nearby genes of many RND-type multidrug exporters.'"
216,1,C216_1,PmrF,3003578,PmrF,0,47.76647501,46.28571429,162,3500000,1,97.63,969,969,1475,16.2,"b'PmrF is required for the synthesis and transfer of 4-amino-4-deoxy-L-arabinose (Ara4N) to Lipid A, which allows gram-negative bacteria to resist the antimicrobial activity of cationic antimicrobial peptides and antibiotics such as polymyxin. pmrF corresponds to 1 locus in Pseudomonas aeruginosa PAO1 and 1 locus in Pseudomonas aeruginosa LESB58.'	PmrF"
216,1,C216_1,TEM_1,3000873,TEM_-,0,9.955201593,8.571428571,30,3500000,1,99.88,861,861,1276,3.4,b'TEM-1 is a broad-spectrum beta-lactamase found in many Gram-negative bacteria. Confers resistance to penicillins and first generation cephalosphorins.'	TEM-1
216,1,C216_1,TolC,3000237,TolC,0,65.66820276,97.71428571,342,3500000,1,98.19,1488,1488,2279,22.4,TolC	b'TolC is a protein subunit of many multidrug efflux complexes in Gram negative bacteria. It is an outer membrane efflux protein and is constitutively open. Regulation of efflux activity is often at its periplasmic entrance by other components of the efflux complex.'
216,1,C216_1,YojI,3003952,YojI,0,57.00382343,93.71428571,328,3500000,1,97.45,1644,1644,2070,23.6,b'YojI mediates resistance to the peptide antibiotic microcin J25 when it is expressed from a multicopy vector. YojI is capable of pumping out microcin molecules. The outer membrane protein TolC in addition to YojI is required for export of microcin J25 out of the cell. Microcin J25 is thus the first known substrate for YojI.'	YojI
216,1,C216_1,aadA5,3002605,aadA-,0,13.76063733,10.85714286,38,3500000,1,100,789,789,1203,4.6,"b'aadA5 is an aminoglycoside nucleotidyltransferase gene encoded by plasmids, transposons and integrons in E. coli, K. pneumoniae, Kluyvera georgiana, P. aeruginosa and E. cloacae'	aadA5"
216,1,C216_1,acrA,3004043,acrA_2,0,73.70184255,88,308,3500000,1,99.08,1194,1194,1893,24.3,b'AcrA is a subunit of the AcrAB-TolC multidrug efflux system that in E. coli.'	Escherichia coli acrA
216,1,C216_1,acrB,3000216,acrB,0,63.3106576,199.4285714,698,3500000,1,98.76,3150,3150,3802,27.5,acrB	b'Protein subunit of AcrA-AcrB-TolC multidrug efflux complex. AcrB functions as a herterotrimer which forms the inner membrane component and is primarily responsible for substrate recognition and energy transduction by acting as a drug/proton antiporter.'
216,1,C216_1,acrD,3000491,acrD,0,53.76640059,167.4285714,586,3500000,1,98.65,3114,3114,3719,23.5,"b'AcrD is an aminoglycoside efflux pump expressed in E. coli. Its expression can be induced by indole, and is regulated by baeRS and cpxAR.'	acrD"
216,1,C216_1,ampC,3004290,ampC_2,0,52.40614764,59.42857143,208,3500000,1,97.8,1134,1134,1528,20.3,b'A class C ampC beta-lactamase (cephalosporinase) enzyme described in Escherichia coli shown clinically to confer resistance to penicillin-like and cephalosporin-class antibiotics.'	Escherichia coli ampC beta-lactamase
216,1,C216_1,bacA,3002986,bacA,0,61.1748349,50.28571429,176,3500000,1,98.29,822,822,1416,18.4,bacA	b'The bacA gene product (BacA) recycles undecaprenyl pyrophosphate during cell wall biosynthesis which confers resistance to bacitracin.'
216,1,C216_1,baeR,3000828,baeR,0,45.0503853,32.57142857,114,3500000,1,97.09,723,723,1401,12.2,b'BaeR is a response regulator that promotes the expression of MdtABC and AcrD efflux complexes.'	baeR
216,1,C216_1,cepA,3003559,cepA,0,3.16405632,2.857142857,10,3500000,0.513842746,99.14,903,464,464,2.6,cepA	b'A beta-lactamase found in Bacteroides fragilis producing either low or high levels of the endogenous cephalosporinase activity'
216,1,C216_1,cpxA,3000830,cpxA,0,84.42503639,116,406,3500000,1,98.54,1374,1374,2205,27.6,"b'CpxA is a membrane-localized sensor kinase that is activated by envelope stress. It starts a kinase cascade that activates CpxR, which promotes efflux complex expression.'	cpxA"
216,1,C216_1,dfrA14,3002859,dfrA14,0,9.464655427,4.571428571,16,3500000,0.627329193,100,483,303,384,3.4,b'dfrA14 is an integron-encoded dihydrofolate reductase found in Escherichia coli'	dfrA14
216,1,C216_1,dfrA17,3002860,dfrA-_1,0,6.027727547,2.857142857,10,3500000,0.848101266,100,474,402,444,2.1,b'dfrA17 is an integron-encoded dihydrofolate reductase found in Escherichia coli'	dfrA17
216,1,C216_1,dfrF,3002867,dfrF,0,39.24963925,19.42857143,68,3500000,1,100,495,495,750,12.1,b'dfrF is a chromosome-encoded dihydrofolate reductase found in Streptococcus pyogenes'	dfrF
216,1,C216_1,emrA,3000027,emrA,0,54.07380343,63.42857143,222,3500000,1,98.04,1173,1173,1613,20.5,"b'EmrA is a membrane fusion protein, providing an efflux pathway with EmrB and TolC between the inner and outer membranes of E. coli, a Gram-negative bacterium.'	emrA"
216,1,C216_1,emrB,3000074,emrB,0,71.28933445,109.7142857,384,3500000,1,98.44,1539,1539,2249,25.5,"emrB	b'emrB is a translocase in the emrB -TolC efflux protein in E. coli. It recognizes substrates including carbonyl cyanide m-chlorophenylhydrazone (CCCP), nalidixic acid, and thioloactomycin.'"
216,1,C216_1,emrE,3004039,emrE_1,0,12.01201201,4,14,3500000,0.87987988,93.86,333,293,468,4.5,Escherichia coli emrE	b'Member of the small MDR (multidrug resistance) family of transporters	in Escherichia coli this protein provides resistance against a number of positively charged compounds including ethidium bromide and erythromycin	proton-dependent secondary transporter which exchanges protons for compound translocation'
216,1,C216_1,emrK,3000206,emrK,0,36.7965368,38.85714286,136,3500000,1,97.73,1056,1056,1587,12.6,"emrK	b'emrK is a membrane fusion protein that is a homolog of EmrA. Together with the inner membrane transporter EmrY and the outer membrane channel TolC, it mediates multidrug efflux.'"
216,1,C216_1,emrR,3000516,emrR,0,60.26365348,32,112,3500000,1,98.31,531,531,776,18.9,emrR	b'EmrR is a negative regulator for the EmrAB-TolC multidrug efflux pump in E. coli. Mutations lead to EmrAB-TolC overexpression.'
216,1,C216_1,emrY,3000254,emrY,0,34.15947276,52.57142857,184,3500000,1,97.66,1539,1539,2176,12.5,b'emrY is a multidrug transport that moves substrates across the inner membrane of the Gram-negative E. coli. It is a homolog of emrB.'	emrY
216,1,C216_1,evgA,3000832,evgA,0,41.81184669,25.71428571,90,3500000,1,99.02,615,615,1164,11.3,"evgA	b'EvgA, when phosphorylated, is a positive regulator for efflux protein complexes emrKY and mdtEF. While usually phosphorylated in a EvgS dependent manner, it can be phosphorylated in the absence of EvgS when overexpressed.'"
216,1,C216_1,evgS,3000833,evgS,0,27.66515621,99.42857143,348,3500000,1,96.33,3594,3594,3995,13,b'EvgS is a sensor protein that phosphorylates the regulatory protein EvgA. evgS corresponds to 1 locus in Pseudomonas aeruginosa PAO1 and 1 locus in Pseudomonas aeruginosa LESB58.'	evgS
216,1,C216_1,gadW,3003838,gadW,0,59.57280031,43.42857143,152,3500000,1,100,729,729,1295,17.4,"b'GadW is an AraC-family regulator that promotes mdtEF expression to confer multidrug resistance. GadW inhibits GadX-dependent activation. GadW clearly represses gadX and, in situations where GadX is missing, activates gadA and gadBC.'	gadW"
216,1,C216_1,gadX,3000508,gadX,0,20.77922078,17.14285714,60,3500000,1,93.94,825,825,1185,7.5,gadX	b'GadX is an AraC-family regulator that promotes mdtEF expression to confer multidrug resistance.'
216,1,C216_1,gyrA,3003294,gyrA_9,1,58.92585345,154.8571429,542,3500000,1,97.37,2628,2628,3442,23.5,Escherichia coli gyrA conferring resistance to fluoroquinolones
216,1,C216_1,kdpE,3003841,kdpE,0,45.51201011,30.85714286,108,3500000,0.967551622,95.58,678,656,976,16.1,kdpE	b'kdpE is a transcriptional activator that is part of the two-component system KdpD/KdpE that is studied for its regulatory role in potassium transport and has been identified as an adaptive regulator involved in the virulence and intracellular survival of pathogenic bacteria. kdpE regulates a range of virulence loci through direct promoter binding.'
216,1,C216_1,lnuC,3002837,lnuC,0,3.463203463,1.714285714,6,3500000,0.995959596,98.99,495,493,523,1.4,lnuC	b'lnuC is a transposon-mediated nucleotidyltransferase found in Streptococcus agalactiae'
216,1,C216_1,marA,3000263,marA,0,49.10714286,18.85714286,66,3500000,1,98.96,384,384,943,9.8,"marA	b'In the presence of antibiotic stress, E. coli overexpresses the global activator protein MarA, which besides inducing MDR efflux pump AcrAB, also down- regulates synthesis of the porin OmpF.'"
216,1,C216_1,marR,3003378,marR,1,48.60426929,21.14285714,74,3500000,1,98.16,435,435,1009,10.7,Escherichia coli marR mutant conferring antibiotic resistance
216,1,C216_1,mdfA,3001328,mdfA,0,38.46599467,47.42857143,166,3500000,1,96.27,1233,1233,1624,14.9,Escherichia coli mdfA	b'Multidrug efflux pump in E. coli. This multidrug efflux system was originally identified as the Cmr/CmlA chloramphenicol exporter.'
216,1,C216_1,mdtA,3000792,mdtA,0,28.38827839,35.42857143,124,3500000,1,95.59,1248,1248,1541,11.7,b'MdtA is the membrane fusion protein of the multidrug efflux complex mdtABC.'	mdtA
216,1,C216_1,mdtB,3000793,mdtB,0,44.64571612,139.4285714,488,3500000,1,96.16,3123,3123,3758,19.4,b'MdtB is a transporter that forms a heteromultimer complex with MdtC to form a multidrug transporter. MdtBC is part of the MdtABC-TolC efflux complex.'	mdtB
216,1,C216_1,mdtC,3000794,mdtC,0,36.20161515,111.4285714,390,3500000,1,93.99,3078,3078,3526,16.6,"b'MdtC is a transporter that forms a heteromultimer complex with MdtB to form a multidrug transporter. MdtBC is part of the MdtABC-TolC efflux complex. In the absence of MdtB, MdtC can form a homomultimer complex that results in a functioning efflux complex with a narrower drug specificity. mdtC corresponds to 3 loci in Pseudomonas aeruginosa PAO1 (gene name: muxC/muxB) and 3 loci in Pseudomonas aeruginosa LESB58.'	mdtC"
216,1,C216_1,mdtE,3000795,mdtE,0,81.4211695,94.28571429,330,3500000,1,98.53,1158,1158,1737,28.5,b'MdtE is the membrane fusion protein of the MdtEF multidrug efflux complex. It shares 70% sequence similarity with AcrA.'	mdtE
216,1,C216_1,mdtF,3000796,mdtF,0,68.26314341,212.5714286,744,3500000,1,97.3,3114,3114,4078,27.3,mdtF	b'MdtF is the multidrug inner membrane transporter for the MdtEF-TolC efflux complex.'
216,1,C216_1,mdtG,3001329,mdtG,0,45.6397718,56,196,3500000,1,98.37,1227,1227,1767,16.6,"b'The MdtG protein, also named YceE, appears to be a member of the major facilitator superfamily of transporters, and it has been reported, when overexpressed, to increase fosfomycin and deoxycholate resistances. mdtG is a member of the marA-soxS-rob regulon.'	mdtG"
216,1,C216_1,mdtH,3001216,mdtH,0,50.57308283,61.14285714,214,3500000,1,98.35,1209,1209,1663,19,mdtH	b'Multidrug resistance protein MdtH'
216,1,C216_1,mdtM,3001214,mdtM,0,35.68532036,44,154,3500000,1,95.05,1233,1233,1727,13.3,b'Multidrug resistance protein MdtM'	mdtM
216,1,C216_1,mdtN,3003548,mdtN,0,63.67663344,65.71428571,230,3500000,1,96.22,1032,1032,1824,18.8,"mdtN	b'Multidrug resistance efflux pump. Could be involved in resistance to puromycin, acriflavine and tetraphenylarsonium chloride.'"
216,1,C216_1,mdtO,3003549,mdtO,0,76.02339181,156,546,3500000,1,97.08,2052,2052,2803,29.2,"b'Multidrug resistance efflux pump. Could be involved in resistance to puromycin, acriflavine and tetraphenylarsonium chloride'	mdtO"
216,1,C216_1,mdtP,3003550,mdtP,0,70.11393514,102.8571429,360,3500000,1,97.61,1467,1467,2285,23.5,"mdtP	b'Multidrug resistance efflux pump. Could be involved in resistance to puromycin, acriflavine and tetraphenylarsonium chloride'"
216,1,C216_1,mefA,3000615,mefA,0,11.25967628,13.71428571,48,3500000,0.660098522,92.41,1218,804,1296,5.2,mefA	b'mefA is a motive efflux pump in Streptococcus pneumoniae that confers resistance to macrolides. It is found on the same operon as mefE and the ABC-efflux pump mel.'
216,1,C216_1,mgrB,3003820,mgrB,0,83.33333333,12,42,3500000,1,99.31,144,144,760,8.1,b'mgrB is a small transmembrane protein produced in the PhoPQ signalling system. It acts as a negative regulator in this system. Inactivation or down-regulation of mgrB confers colistin resistance by absence as shown in Klebsiella pneumoniae'	mgrB
216,1,C216_1,mipA,3004127,mipA,0,48.9577357,36.57142857,128,3500000,1,99.2,747,747,1483,12.9,"b'MltA-interacting protein (mipA), is an antibiotic resistance-related outer membrane protein. Deletion of mipA increases kanamycin, nalidixic acid and streptomycin resistance.'	Escherichia coli mipA"
216,1,C216_1,mphA,3000316,mphA,0,13.1147541,12,42,3500000,1,100,915,915,1198,5,"b""The mphA gene encodes for resistance enzyme MPH(2')-I which preferentially inactivate 14-membered macrolides (e.g.erythromycin, telithromycin, roxithromycin) over 16-membered macrolides (e.g.tylosin, spiramycin). It phosphorylates macrolides at 2'-OH hydroxyl of desosamine sugar of macrolides in a GTP-dependent manner.""	mphA"
216,1,C216_1,msbA,3003950,msbA,0,47.70072695,83.42857143,292,3500000,1,98.06,1749,1749,2461,17.7,"b'MsbA is a multidrug resistance transporter homolog from E. coli and belongs to a superfamily of transporters that contain an adenosine triphosphate (ATP) binding cassette (ABC) which is also called a nucleotide-binding domain (NBD). MsbA is a member of the MDR-ABC transporter group by sequence homology. MsbA transports lipid A, a major component of the bacterial outer cell membrane, and is the only bacterial ABC transporter that is essential for cell viability.'	msbA"
216,1,C216_1,nfsA,3003751,nfsA,1,61.64789567,44.57142857,156,3500000,1,99.03,723,723,1286,17.9,Escherichia coli nfsA mutations conferring resistance to nitrofurantoin
216,1,C216_1,porin_OmpC,3004114,porin_OmpC,0,48.65424431,53.71428571,188,3500000,1,95.19,1104,1104,1442,18.5,"b'In the presence of antibiotic stress, there is a coupled down-regulation of the porin OmpC with the OmpF. Mutants both lacking both OmpC and OmpF proteins are resistant to cephaloridine and cefazolin. Analyses of genes involved in the increased resistance to tetracycline suggest that the up-regulation of efflux pump genes is accompanied by a decrease of OmpF and OmpC synthesis. Homologs of OmpC have been identified in Escherichia coli, Salmonella enterica, Enterobacter aerogenes and Serratia marcescens.'	porin OmpC"
216,1,C216_1,sul1,3000410,sul1,0,12.92517007,10.85714286,38,3500000,1,99.73,840,840,1032,5.1,sul1	b'Sul1 is a sulfonamide resistant dihydropteroate synthase of Gram-negative bacteria. It is linked to other resistance genes of class 1 integrons.'
216,1,C216_1,sul2,3000412,sul2,0,5.602240896,4.571428571,16,3500000,0.781862745,100,816,638,692,3.3,"b'Sul2 is a sulfonamide resistant dihydropteroate synthase of Gram-negative bacteria, usually found on small plasmids.'	sul2"
216,1,C216_1,tetO,3000190,tetO,0,16.96428571,32.57142857,114,3500000,0.9109375,99.66,1920,1749,2012,7.7,tetO	b'TetO is a ribosomal protection protein. It is associated with conjugative plasmids.'
216,1,C216_1,tetQ,3000191,tetQ,0,142.1334491,280.5714286,982,3500000,1,97.37,1974,1974,2209,64.7,tetQ	b'TetQ is a ribosomal protection protein. Its gene is associated with a conjugative transposon and has been found in both Gram-positive and Gram-negative bacteria.'
216,1,C216_1,tetW,3000194,tet-,0,121.7261905,233.7142857,818,3500000,1,97.55,1920,1920,2405,48.3,tetW	b'TetW is a ribosomal protection protein. It is associated with both conjugative and non conjugative DNA and has been found strains of C. difficile.'
216,1,C216_1,tetX,3000205,tetX,0,89.11739503,104,364,3500000,1,99.83,1167,1167,1824,29.8,b'TetX is a flavin-dependent monooxygenase conferring resistance to tetracycline antibiotics. TetX hydroxylates position 11a of the tetraketide group thus inactivating the antibiotic.'	tetX
216,1,C216_1,tet_40_,3000567,tet_40_,0,4.212004212,5.142857143,18,3500000,0.338247338,96.85,1221,413,508,2.2,tet(40)	b'Tet40 is a tetracycline efflux pump found in the Gram-positive Clostridium. It is similar to tetA(P).'
216,1,C216_1,ugd,3003577,ugd,0,27.42073693,32,112,3500000,1,95.97,1167,1167,1635,10.1,"b'PmrE is required for the synthesis and transfer of 4-amino-4-deoxy-L-arabinose (Ara4N) to Lipid A, which allows gram-negative bacteria to resist the antimicrobial activity of cationic antimicrobial peptides and antibiotics such as polymyxin'	ugd"
221,1,C221_1,AAC_6___Ii,3002556,AAC_6___Ii,0,81.18657299,44.57142857,156,3500000,1,99.64,549,549,1044,20.5,"AAC(6')-Ii	b""AAC(6')-Ii is a chromosomal-encoded aminoglycoside acetyltransferase in Enterococcus spp."""
221,1,C221_1,ACT_7,3001830,ACT_-_1,0,102.218898,117.1428571,410,3500000,1,99.56,1146,1146,1460,37.8,ACT-7	b'ACT-7 is a beta-lactamase. From the Lahey list of ACT beta-lactamases.'
221,1,C221_1,ANT_9__Ia,3002630,ANT_9__Ia,0,2.1893815,1.714285714,6,3500000,0.397190294,99.68,783,311,354,1.7,"b'ANT(9)-Ia is an aminoglycoside nucleotidyltransferase encoded by plasmids and transposons in S. aureus, Enterococcus spp., Staphylococcus sciuri and E. faecalis'	ANT(9)-Ia"
221,1,C221_1,APH_3___IIIa,3002647,APH_3___IIIa,0,155.2560647,123.4285714,432,3500000,1,100,795,795,1264,47,"b""APH(3')-IIIa is a plasmid-encoded aminoglycoside phosphotransferase in S. aureus and Enterococcus spp.""	APH(3')-IIIa"
221,1,C221_1,APH_3____Ib,3002639,APH_3____Ib,0,13.50390903,10.85714286,38,3500000,1,99.88,804,804,985,5,"b""APH(3'')-Ib is an aminoglycoside phosphotransferase encoded by plasmids, transposons, integrative conjugative elements and chromosomes in Enterobacteriaceae and Pseudomonas spp.""	APH(3'')-Ib"
221,1,C221_1,APH_6__Id,3002660,APH_6__Id,0,6.144393241,5.142857143,18,3500000,0.430107527,99.44,837,360,389,3,"APH(6)-Id	b'APH(6)-Id is an aminoglycoside phosphotransferase encoded by plasmids, integrative conjugative elements and chromosomal genomic islands in K. pneumoniae, Salmonella spp., E. coli, Shigella flexneri, Providencia alcalifaciens, Pseudomonas spp., V. cholerae, Edwardsiella tarda, Pasteurella multocida and Aeromonas bestiarum'"
221,1,C221_1,CRP,3000518,CRP,0,13.54096141,8.571428571,30,3500000,0.379146919,92.5,633,240,379,8,CRP	b'CRP is a global regulator that represses MdtEF multidrug efflux pump expression.'
221,1,C221_1,DHA_20,3002151,DHA_-,0,76.19047619,86.85714286,304,3500000,1,98.16,1140,1140,1967,21.8,DHA-20	b'DHA-20 is a beta-lactamase. From the Lahey list of DHA beta-lactamases.'
221,1,C221_1,ErmB,3000375,ErmB,0,201.9506598,150.8571429,528,3500000,1,99.46,747,747,1441,47.5,"b'ErmB confers the MLSb phenotype. Similar to ErmC, expression of ErmB is inducible by erythromycin. The leader peptide causes attenuation of the mRNA and stabilizes the structure preventing further translation. When erythromycin is present, it binds the leader peptide causing a change in conformation allowing for the expression of ErmB.'	ErmB"
221,1,C221_1,ErmG,3000522,ErmG,0,12.43926142,9.142857143,32,3500000,1,99.05,735,735,930,4.9,ErmG	b'ErmG is a rRNA adenine N-6-methyltransferase that protects the ribosome from inactivation due to antibiotic binding.'
221,1,C221_1,ErmT,3000595,ErmT,0,104.9562682,77.14285714,270,3500000,1,99.59,735,735,1556,24.1,ErmT	b'ErmT confers MLSb phenotype.'
221,1,C221_1,H_NS,3000676,H_NS,0,30.3657695,12.57142857,44,3500000,0.615942029,98.43,414,255,255,2.3,"b'H-NS is a histone-like protein involved in global gene regulation in Gram-negative bacteria. It is a repressor of the membrane fusion protein genes acrE, mdtE, and emrK as well as nearby genes of many RND-type multidrug exporters.'	H-NS"
221,1,C221_1,Lactobacillus_reuteri_cat_TC,3002671,Lactobacillus_reuteri_cat_TC+,0,22.31520223,16,56,3500000,1,98.89,717,717,874,8.5,b'cat-TC is a plasmid-encoded variant of the cat gene found in Lactobacillus reuteri'	Lactobacillus reuteri cat-TC
221,1,C221_1,MexB,3000378,MexB,0,0.909628417,2.857142857,10,3500000,0.114294811,98.33,3141,359,359,2.5,b'MexB is the inner membrane multidrug exporter of the efflux complex MexAB-OprM.'	MexB
221,1,C221_1,MuxA,3004073,MuxA,0,2.676480428,3.428571429,12,3500000,0.291959407,99.2,1281,374,378,2.2,b'MuxA is a membrane fusion protein component of the efflux pump system MuxABC-OpmB in Pseudomonas aeruginosa.'	MuxA
221,1,C221_1,TEM_124,3000986,TEM_-,0,9.324009324,8,28,3500000,0.7004662,99.5,858,601,798,3.6,TEM-124	b'TEM-124 is an extended-spectrum beta-lactamase found in Morganella morganii.'
221,1,C221_1,baeR,3000828,baeR,0,5.532503458,4,14,3500000,0.410788382,100,723,297,344,2.9,b'BaeR is a response regulator that promotes the expression of MdtABC and AcrD efflux complexes.'	baeR
221,1,C221_1,baeS,3000829,baeS,0,4.477004477,6.285714286,22,3500000,0.271367521,100,1404,381,462,2.8,"b'BaeS is a sensor kinase in the BaeSR regulatory system. While it phosphorylates BaeR to increase its activity, BaeS is not necessary for overexpressed BaeR to confer resistance.'	baeS"
221,1,C221_1,efmA,3003954,efmA,0,70.5960706,90.85714286,318,3500000,0.988344988,99.45,1287,1272,1458,29.1,b'efmA is an MFS transporter permease in E. faecium.'	efmA
221,1,C221_1,emrA,3000027,emrA,0,2.922908294,3.428571429,12,3500000,0.26001705,100,1173,305,305,3.4,"b'EmrA is a membrane fusion protein, providing an efflux pathway with EmrB and TolC between the inner and outer membranes of E. coli, a Gram-negative bacterium.'	emrA"
221,1,C221_1,emrK,3000206,emrK,0,2.705627706,2.857142857,10,3500000,0.308712121,100,1056,326,326,2.8,"emrK	b'emrK is a membrane fusion protein that is a homolog of EmrA. Together with the inner membrane transporter EmrY and the outer membrane channel TolC, it mediates multidrug efflux.'"
221,1,C221_1,gyrB,3003306,gyrB_2,1,85.41851523,206.2857143,722,3500000,1,100,2415,2415,3176,31,Morganella morganii gyrB conferring resistance to fluoroquinolone
221,1,C221_1,lnuC,3002837,lnuC,0,180.0865801,89.14285714,312,3500000,1,98.99,495,495,898,47.7,b'lnuC is a transposon-mediated nucleotidyltransferase found in Streptococcus agalactiae'	lnuC
221,1,C221_1,mdtE,3000795,mdtE,0,2.9607698,3.428571429,12,3500000,0.218480138,100,1158,253,259,3,b'MdtE is the membrane fusion protein of the MdtEF multidrug efflux complex. It shares 70% sequence similarity with AcrA.'	mdtE
221,1,C221_1,msrC,3002819,msrC,0,40.56795132,60,210,3500000,1,94.39,1479,1479,1885,15.4,msrC	b'msrC is a chromosomal-encoded ABC-F subfamily protein expressed in Enterococcus faecium that confers resistance to erythromycin and other macrolide and streptogramin B antibiotics.'
221,1,C221_1,opmE,3003700,opmE,0,1.161440186,1.714285714,6,3500000,0.152439024,99.56,1476,225,225,3,b'opmE is an outer membrane factor protein that is part of the multidrug efflux pump MexPQ-OpmE.'	opmE
221,1,C221_1,tetO,3000190,tetO,0,1.488095238,2.857142857,10,3500000,0.121875,100,1920,234,429,2,tetO	b'TetO is a ribosomal protection protein. It is associated with conjugative plasmids.'
221,1,C221_1,tetS,3000192,tetS,0,9.494140335,18.28571429,64,3500000,0.942886812,100,1926,1816,1905,4.2,b'Tet(S) is a ribosomal protection protein found in Gram-positive and Gram-negative strains. It is similar to tet(M) and tet(O).'	tetS
221,1,C221_1,tetW,3000194,tet-,0,105.6547619,202.8571429,710,3500000,1,99.95,1920,1920,2229,41.7,b'TetW is a ribosomal protection protein. It is associated with both conjugative and non conjugative DNA and has been found strains of C. difficile.'	tetW
221,1,C221_1,tet_40_,3000567,tet_40_,0,10.76401076,13.14285714,46,3500000,0.57002457,99.57,1221,696,696,5.6,b'Tet40 is a tetracycline efflux pump found in the Gram-positive Clostridium. It is similar to tetA(P).'	tet(40)
221,1,C221_1,vanA,3000010,vanA,0,4.983388704,5.142857143,18,3500000,0.40503876,100,1032,418,418,3.4,"vanA	b'VanA is a D-Ala-D-Ala ligase homolog that synthesizes D-Ala-D-Lac, an alternative substrate for peptidoglycan synthesis that reduces vancomycin binding affinity. It has been isolated from VREs. It is associated with both vancomycin and teicoplanin resistance.'"
222,1,C222_1,AAC_6___Ie_APH_2____Ia,3002597,AAC_6___Ie_APH_2____Ia,0,7.142857143,10.28571429,36,3500000,0.445833333,99.84,1440,642,655,3,"AAC(6')-Ie-APH(2'')-Ia	b""AAC(6')-Ie-APH(2'')-Ia is an aminoglycoside acetyltransferase encoded by plasmids and transposons in S. aureus, E. faecalis, E. faecium and Staphylococcus warneri"""
222,1,C222_1,APH_3___IIIa,3002647,APH_3___IIIa,0,6.469002695,5.142857143,18,3500000,0.539622642,100,795,429,521,3.4,"APH(3')-IIIa	b""APH(3')-IIIa is a plasmid-encoded aminoglycoside phosphotransferase in S. aureus and Enterococcus spp."""
222,1,C222_1,CblA_1,3002999,CblA_1,0,15.39201539,13.71428571,48,3500000,1,100,891,891,1574,4.6,CblA-1	b'CblA-1 beta-lactamase is a class A beta-lactamase found in Bacteroides uniformis that is species-specific.'
222,1,C222_1,ErmT,3000595,ErmT,0,5.442176871,4,14,3500000,0.434013605,99.37,735,319,347,2.7,b'ErmT confers MLSb phenotype.'	ErmT
222,1,C222_1,efmA,3003954,efmA,0,3.108003108,4,14,3500000,0.295260295,99.74,1287,380,381,2.6,b'efmA is an MFS transporter permease in E. faecium.'	efmA
222,1,C222_1,lnuC,3002837,lnuC,0,18.47041847,9.142857143,32,3500000,0.890909091,97.28,495,441,495,7.3,b'lnuC is a transposon-mediated nucleotidyltransferase found in Streptococcus agalactiae'	lnuC
222,1,C222_1,tet44,3000556,tet44,0,1.485773717,2.857142857,10,3500000,0.218928757,97.62,1923,421,421,1.3,"b'Tet44 is a tetracycline resistance gene found in Campylobacter fetus, and binds to the ribosome to confer antibiotic resistance as a ribosomal protection protein.'	tet44"
222,1,C222_1,tetQ,3000191,tetQ,0,82.79056303,163.4285714,572,3500000,1,97.37,1974,1974,2570,33.2,b'TetQ is a ribosomal protection protein. Its gene is associated with a conjugative transposon and has been found in both Gram-positive and Gram-negative bacteria.'	tetQ
222,1,C222_1,tet_L_,3000179,tet_L_,0,2.489884843,3.428571429,12,3500000,0.330428468,99.78,1377,455,455,1.3,tet(L)	b'TetL is a tetracycline efflux protein found in many species of Gram-negative and Gram-positive bacteria.'
225,1,C225_1,AAC_3__IIc,3002535,AAC_3__II-,0,59.06752945,50.85714286,178,3500000,1,96.63,861,861,1237,19.9,AAC(3)-IIc	b'AAC(3)-IIc is a plasmid-encoded aminoglycoside acetyltransferase in E. coli and P. aeruginosa'
225,1,C225_1,ANT_6__Ib,3002629,ANT_6__Ib,0,36.63003663,31.42857143,110,3500000,1,100,858,858,1221,11.8,ANT(6)-Ib	b'ANT(6)-Ib is an aminoglycoside nucleotidyltransferase gene encoded by transferable pathogenicity islands in C. fetus subsp. fetus and B. subtilis'
225,1,C225_1,APH_3___IIIa,3002647,APH_3___IIIa,0,11.50044924,9.142857143,32,3500000,1,100,795,795,843,5.1,"APH(3')-IIIa	b""APH(3')-IIIa is a plasmid-encoded aminoglycoside phosphotransferase in S. aureus and Enterococcus spp."""
225,1,C225_1,APH_3____Ib,3002639,APH_3____Ib,0,90.26297086,72.57142857,254,3500000,1,99.75,804,804,1161,28.1,"b""APH(3'')-Ib is an aminoglycoside phosphotransferase encoded by plasmids, transposons, integrative conjugative elements and chromosomes in Enterobacteriaceae and Pseudomonas spp.""	APH(3'')-Ib"
225,1,C225_1,APH_6__Id,3002660,APH_6__Id,0,77.82898105,65.14285714,228,3500000,1,99.76,837,837,1162,26.7,"b'APH(6)-Id is an aminoglycoside phosphotransferase encoded by plasmids, integrative conjugative elements and chromosomal genomic islands in K. pneumoniae, Salmonella spp., E. coli, Shigella flexneri, Providencia alcalifaciens, Pseudomonas spp., V. cholerae, Edwardsiella tarda, Pasteurella multocida and Aeromonas bestiarum'	APH(6)-Id"
225,1,C225_1,AcrE,3000499,AcrE,0,53.2938564,61.71428571,216,3500000,1,98.79,1158,1158,1483,19.4,"AcrE	b'AcrE is a membrane fusion protein, similar to AcrA.'"
225,1,C225_1,AcrF,3000502,AcrF,0,42.32804233,131.4285714,460,3500000,1,97.97,3105,3105,3558,17.8,"AcrF	b'AcrF is a inner membrane transporter, similar to AcrB.'"
225,1,C225_1,AcrS,3000656,AcrS,0,46.5416936,30.85714286,108,3500000,1,96.98,663,663,1156,12.5,b'AcrS is a repressor of the AcrAB efflux complex and is associated with the expression of AcrEF. AcrS is believed to regulate a switch between AcrAB and AcrEF efflux.'	AcrS
225,1,C225_1,CRP,3000518,CRP,0,57.77476868,36.57142857,128,3500000,1,99.05,633,633,989,18.6,b'CRP is a global regulator that represses MdtEF multidrug efflux pump expression.'	CRP
225,1,C225_1,Campylobacter_coli_chloramphenicol,3004454,Campylobacter_coli_chloramphenicol,0,4.578754579,2.857142857,10,3500000,0.520833333,97.23,624,325,439,1.9,b'A chloramphenicol resistance determinant described in Campylobacter coli.'	Campylobacter coli chloramphenicol acetyltransferase
225,1,C225_1,CblA_1,3002999,CblA_1,0,5.130671797,4.571428571,16,3500000,0.531986532,99.79,891,474,569,3.3,b'CblA-1 beta-lactamase is a class A beta-lactamase found in Bacteroides uniformis that is species-specific.'	CblA-1
225,1,C225_1,CfxA2,3003002,CfxA-,0,36.67553978,35.42857143,124,3500000,1,99.79,966,966,1336,11.8,b'cfxA2 beta-lactamase is a class A beta-lactamase found in Prevotella intermedia'	CfxA2
225,1,C225_1,ErmB,3000375,ErmB,0,92.56071907,69.14285714,242,3500000,1,99.46,747,747,856,33.7,"ErmB	b'ErmB confers the MLSb phenotype. Similar to ErmC, expression of ErmB is inducible by erythromycin. The leader peptide causes attenuation of the mRNA and stabilizes the structure preventing further translation. When erythromycin is present, it binds the leader peptide causing a change in conformation allowing for the expression of ErmB.'"
225,1,C225_1,ErmF,3000498,ErmF,0,15.69466738,12.57142857,44,3500000,1,99.11,801,801,861,6.6,ErmF	b'ErmF confers the MLSb phenotype.'
225,1,C225_1,Escherichia_coli_CyaA,3003900,Escherichia_coli_CyaA,0,38.36446239,97.71428571,342,3500000,0.990969768,96.79,2547,2524,2884,15.6,"b'CyaA (adenylate cyclase) is involved with the synthesis of cyclic AMP which regulates the fosfomycin transporter glpT. As a result, mutations to cyaA confer resistance to fosfomycin.'	Escherichia coli CyaA with mutation conferring resistance to fosfomycin"
225,1,C225_1,Escherichia_coli_GlpT,3003889,Escherichia_coli_GlpT,1,23.54672553,32,112,3500000,1,96.1,1359,1359,1653,9.1,Escherichia coli GlpT with mutation conferring resistance to fosfomycin
225,1,C225_1,Escherichia_coli_LamB,3004126,Escherichia_coli_LamB,0,60.9353361,81.71428571,286,3500000,1,99.25,1341,1341,1732,22.5,"b'LamB is a negative regulator for antibiotic resistance, it serves as a porin to influx antibiotic. When down-regulated, it increases resistance to chlortetracycline, ciprofloxacin, balofloxacin and nalidixic acid. It also interacts with Odp1, an energy metabolic enzyme, creating a complex that decreases in antibiotic-resistant strains.'	Escherichia coli LamB"
225,1,C225_1,H_NS,3000676,H_NS,0,59.35127674,24.57142857,86,3500000,1,99.52,414,414,819,14.5,"H-NS	b'H-NS is a histone-like protein involved in global gene regulation in Gram-negative bacteria. It is a repressor of the membrane fusion protein genes acrE, mdtE, and emrK as well as nearby genes of many RND-type multidrug exporters.'"
225,1,C225_1,OXA_9,3001404,OXA_9,0,5.541125541,4.571428571,16,3500000,0.332121212,100,825,274,372,2,OXA-9	b'OXA-9 is a beta-lactamase found in Klebsiella pneumoniae.'
225,1,C225_1,PmrF,3003578,PmrF,0,48.35618458,46.85714286,164,3500000,1,98.04,969,969,1441,15.4,"b'PmrF is required for the synthesis and transfer of 4-amino-4-deoxy-L-arabinose (Ara4N) to Lipid A, which allows gram-negative bacteria to resist the antimicrobial activity of cationic antimicrobial peptides and antibiotics such as polymyxin. pmrF corresponds to 1 locus in Pseudomonas aeruginosa PAO1 and 1 locus in Pseudomonas aeruginosa LESB58.'	PmrF"
225,1,C225_1,QnrS1,3002790,QnrS-,0,78.2778865,51.42857143,180,3500000,1,100,657,657,1220,20.1,QnrS1	b'QnrS1 is a plasmid-mediated quinolone resistance protein found in Shigella flexneri'
225,1,C225_1,SAT_4,3002897,SAT_4,0,4.209418574,2.285714286,8,3500000,0.541436464,100,543,294,385,1.6,"b'SAT-4 is a plasmid-mediated streptothricin acetyltransferase and streptothricin (a nucleoside antibiotic) resistant determinant. Originally described from a Campylobacter coli BE/G4 plasmid gene sequence by Jacob et al, 1994.'	SAT-4"
225,1,C225_1,TEM_214,3001391,TEM_-,0,92.25153476,79.42857143,278,3500000,1,99.88,861,861,1506,24.5,b'From the Lahey list of beta-lactamases. Not yet released.'	TEM-214
225,1,C225_1,TolC,3000237,TolC,0,51.45929339,76.57142857,268,3500000,1,100,1488,1488,1945,18.9,b'TolC is a protein subunit of many multidrug efflux complexes in Gram negative bacteria. It is an outer membrane efflux protein and is constitutively open. Regulation of efflux activity is often at its periplasmic entrance by other components of the efflux complex.'	TolC
225,1,C225_1,YojI,3003952,YojI,0,39.97219326,65.71428571,230,3500000,1,97.26,1644,1644,2110,15.1,YojI	b'YojI mediates resistance to the peptide antibiotic microcin J25 when it is expressed from a multicopy vector. YojI is capable of pumping out microcin molecules. The outer membrane protein TolC in addition to YojI is required for export of microcin J25 out of the cell. Microcin J25 is thus the first known substrate for YojI.'
225,1,C225_1,aadA,3002601,ANT_3____IIa+,0,18.03751804,14.28571429,50,3500000,0.64520202,100,792,511,597,2.6,"aadA	b""ANT(3'')-Ia is an aminoglycoside nucleotidyltransferase gene encoded by plasmids, transposons, integrons in Enterobacteriaceae, A. baumannii, P. aeruginosa and Vibrio cholerae"""
225,1,C225_1,aadA5,3002605,aadA-,0,75.32138331,59.42857143,208,3500000,1,100,789,789,1328,22,"aadA5	b'aadA5 is an aminoglycoside nucleotidyltransferase gene encoded by plasmids, transposons and integrons in E. coli, K. pneumoniae, Kluyvera georgiana, P. aeruginosa and E. cloacae'"
225,1,C225_1,acrA,3004043,acrA_2,0,62.6944245,74.85714286,262,3500000,1,98.99,1194,1194,1911,18.9,b'AcrA is a subunit of the AcrAB-TolC multidrug efflux system that in E. coli.'	Escherichia coli acrA
225,1,C225_1,acrB,3000216,acrB,0,53.15192744,167.4285714,586,3500000,1,98.98,3150,3150,3793,21.5,b'Protein subunit of AcrA-AcrB-TolC multidrug efflux complex. AcrB functions as a herterotrimer which forms the inner membrane component and is primarily responsible for substrate recognition and energy transduction by acting as a drug/proton antiporter.'	acrB
225,1,C225_1,acrD,3000491,acrD,0,42.02220387,130.8571429,458,3500000,1,98.91,3114,3114,3497,17.8,"acrD	b'AcrD is an aminoglycoside efflux pump expressed in E. coli. Its expression can be induced by indole, and is regulated by baeRS and cpxAR.'"
225,1,C225_1,ampC,3004290,ampC_2,0,44.84756866,50.85714286,178,3500000,1,98.06,1134,1134,1317,18.9,b'A class C ampC beta-lactamase (cephalosporinase) enzyme described in Escherichia coli shown clinically to confer resistance to penicillin-like and cephalosporin-class antibiotics.'	Escherichia coli ampC beta-lactamase
225,1,C225_1,arnA,3002985,arnA,0,0.57458881,1.142857143,4,3500000,0.204122675,98.52,1989,406,406,1.5,arnA	b'arnA modifies lipid A with 4-amino-4-deoxy-L-arabinose (Ara4N) which allows gram-negative bacteria to resist the antimicrobial activity of cationic antimicrobial peptides and antibiotics such as polymyxin. arnA is found in E. coli and P. aeruginosa.'
225,1,C225_1,bacA,3002986,bacA,0,67.4313521,55.42857143,194,3500000,1,100,822,822,1331,20.3,bacA	b'The bacA gene product (BacA) recycles undecaprenyl pyrophosphate during cell wall biosynthesis which confers resistance to bacitracin.'
225,1,C225_1,baeR,3000828,baeR,0,40.30823948,29.14285714,102,3500000,1,98.2,723,723,1259,11.2,baeR	b'BaeR is a response regulator that promotes the expression of MdtABC and AcrD efflux complexes.'
225,1,C225_1,baeS,3000829,baeS,0,36.22303622,50.85714286,178,3500000,1,97.65,1404,1404,1824,12.7,"b'BaeS is a sensor kinase in the BaeSR regulatory system. While it phosphorylates BaeR to increase its activity, BaeS is not necessary for overexpressed BaeR to confer resistance.'	baeS"
225,1,C225_1,cpxA,3000830,cpxA,0,37.84570597,52,182,3500000,1,97.74,1374,1374,1653,15.1,"cpxA	b'CpxA is a membrane-localized sensor kinase that is activated by envelope stress. It starts a kinase cascade that activates CpxR, which promotes efflux complex expression.'"
225,1,C225_1,dfrA14,3002859,dfrA14,0,21.29547471,10.28571429,36,3500000,1,99.79,483,483,715,6.4,b'dfrA14 is an integron-encoded dihydrofolate reductase found in Escherichia coli'	dfrA14
225,1,C225_1,dfrA17,3002860,dfrA-_1,0,79.56600362,37.71428571,132,3500000,1,100,474,474,839,20.5,b'dfrA17 is an integron-encoded dihydrofolate reductase found in Escherichia coli'	dfrA17
225,1,C225_1,emrA,3000027,emrA,0,35.07489953,41.14285714,144,3500000,1,98.21,1173,1173,1881,10.3,"b'EmrA is a membrane fusion protein, providing an efflux pathway with EmrB and TolC between the inner and outer membranes of E. coli, a Gram-negative bacterium.'	emrA"
225,1,C225_1,emrB,3000074,emrB,0,60.89297317,93.71428571,328,3500000,1,98.25,1539,1539,1890,24,"emrB	b'emrB is a translocase in the emrB -TolC efflux protein in E. coli. It recognizes substrates including carbonyl cyanide m-chlorophenylhydrazone (CCCP), nalidixic acid, and thioloactomycin.'"
225,1,C225_1,emrK,3000206,emrK,0,33.54978355,35.42857143,124,3500000,1,96.97,1056,1056,1472,11.8,"b'emrK is a membrane fusion protein that is a homolog of EmrA. Together with the inner membrane transporter EmrY and the outer membrane channel TolC, it mediates multidrug efflux.'	emrK"
225,1,C225_1,emrR,3000516,emrR,0,54.88297014,29.14285714,102,3500000,1,99.44,531,531,1044,13.6,emrR	b'EmrR is a negative regulator for the EmrAB-TolC multidrug efflux pump in E. coli. Mutations lead to EmrAB-TolC overexpression.'
225,1,C225_1,emrY,3000254,emrY,0,30.8177852,47.42857143,166,3500000,1,97.4,1539,1539,2017,11.5,b'emrY is a multidrug transport that moves substrates across the inner membrane of the Gram-negative E. coli. It is a homolog of emrB.'	emrY
225,1,C225_1,eptA,3003576,eptA,0,38.92944039,64,224,3500000,1,98.11,1644,1644,2182,14.3,"b'PmrC mediates the modification of Lipid A by the addition of 4-amino-4-deoxy-L-arabinose (L-Ara4N) and phosphoethanolamine, resulting in a less negative cell membrane and decreased binding of polymyxin B.'	eptA"
225,1,C225_1,evgA,3000832,evgA,0,51.10336818,31.42857143,110,3500000,1,99.19,615,615,854,16.9,"evgA	b'EvgA, when phosphorylated, is a positive regulator for efflux protein complexes emrKY and mdtEF. While usually phosphorylated in a EvgS dependent manner, it can be phosphorylated in the absence of EvgS when overexpressed.'"
225,1,C225_1,evgS,3000833,evgS,0,27.66515621,99.42857143,348,3500000,1,96.61,3594,3594,3800,12.5,b'EvgS is a sensor protein that phosphorylates the regulatory protein EvgA. evgS corresponds to 1 locus in Pseudomonas aeruginosa PAO1 and 1 locus in Pseudomonas aeruginosa LESB58.'	evgS
225,1,C225_1,gadW,3003838,gadW,0,25.86713698,18.85714286,66,3500000,0.969821674,95.9,729,707,845,9.5,"b'GadW is an AraC-family regulator that promotes mdtEF expression to confer multidrug resistance. GadW inhibits GadX-dependent activation. GadW clearly represses gadX and, in situations where GadX is missing, activates gadA and gadBC.'	gadW"
225,1,C225_1,gadX,3000508,gadX,0,41.55844156,34.28571429,120,3500000,1,96.85,825,825,1347,11.9,b'GadX is an AraC-family regulator that promotes mdtEF expression to confer multidrug resistance.'	gadX
225,1,C225_1,kdpE,3003841,kdpE,0,27.81289507,18.85714286,66,3500000,0.750737463,95.48,678,509,783,11,kdpE	b'kdpE is a transcriptional activator that is part of the two-component system KdpD/KdpE that is studied for its regulatory role in potassium transport and has been identified as an adaptive regulator involved in the virulence and intracellular survival of pathogenic bacteria. kdpE regulates a range of virulence loci through direct promoter binding.'
225,1,C225_1,lnuC,3002837,lnuC,0,10.38961039,5.142857143,18,3500000,0.806060606,99.5,495,399,516,4.4,lnuC	b'lnuC is a transposon-mediated nucleotidyltransferase found in Streptococcus agalactiae'
225,1,C225_1,marA,3000263,marA,0,34.22619048,13.14285714,46,3500000,1,99.74,384,384,766,7.8,"marA	b'In the presence of antibiotic stress, E. coli overexpresses the global activator protein MarA, which besides inducing MDR efflux pump AcrAB, also down- regulates synthesis of the porin OmpF.'"
225,1,C225_1,marR,3003378,marR,1,34.1543514,14.85714286,52,3500000,1,98.39,435,435,771,9.3,Escherichia coli marR mutant conferring antibiotic resistance
225,1,C225_1,mdfA,3001328,mdfA,0,28.73363457,35.42857143,124,3500000,1,95.94,1233,1233,1433,11.9,b'Multidrug efflux pump in E. coli. This multidrug efflux system was originally identified as the Cmr/CmlA chloramphenicol exporter.'	Escherichia coli mdfA
225,1,C225_1,mdtA,3000792,mdtA,0,43.4981685,54.28571429,190,3500000,1,97.36,1248,1248,1469,17.8,mdtA	b'MdtA is the membrane fusion protein of the multidrug efflux complex mdtABC.'
225,1,C225_1,mdtB,3000793,mdtB,0,32.93536435,102.8571429,360,3500000,1,96.7,3123,3123,3325,15,b'MdtB is a transporter that forms a heteromultimer complex with MdtC to form a multidrug transporter. MdtBC is part of the MdtABC-TolC efflux complex.'	mdtB
225,1,C225_1,mdtC,3000794,mdtC,0,27.10479903,83.42857143,292,3500000,1,96.49,3078,3078,3417,11.8,"b'MdtC is a transporter that forms a heteromultimer complex with MdtB to form a multidrug transporter. MdtBC is part of the MdtABC-TolC efflux complex. In the absence of MdtB, MdtC can form a homomultimer complex that results in a functioning efflux complex with a narrower drug specificity. mdtC corresponds to 3 loci in Pseudomonas aeruginosa PAO1 (gene name: muxC/muxB) and 3 loci in Pseudomonas aeruginosa LESB58.'	mdtC"
225,1,C225_1,mdtE,3000795,mdtE,0,50.3330866,58.28571429,204,3500000,1,98.53,1158,1158,1622,17.5,b'MdtE is the membrane fusion protein of the MdtEF multidrug efflux complex. It shares 70% sequence similarity with AcrA.'	mdtE
225,1,C225_1,mdtF,3000796,mdtF,0,41.28819158,128.5714286,450,3500000,1,98.23,3114,3114,3527,17.5,b'MdtF is the multidrug inner membrane transporter for the MdtEF-TolC efflux complex.'	mdtF
225,1,C225_1,mdtG,3001329,mdtG,0,33.99697287,41.71428571,146,3500000,1,97.96,1227,1227,1913,10.5,"mdtG	b'The MdtG protein, also named YceE, appears to be a member of the major facilitator superfamily of transporters, and it has been reported, when overexpressed, to increase fosfomycin and deoxycholate resistances. mdtG is a member of the marA-soxS-rob regulon.'"
225,1,C225_1,mdtH,3001216,mdtH,0,34.03048564,41.14285714,144,3500000,1,98.1,1209,1209,1708,11.7,mdtH	b'Multidrug resistance protein MdtH'
225,1,C225_1,mdtM,3001214,mdtM,0,50.97902908,62.85714286,220,3500000,1,100,1233,1233,1812,16.8,b'Multidrug resistance protein MdtM'	mdtM
225,1,C225_1,mdtN,3003548,mdtN,0,43.74307863,45.14285714,158,3500000,1,97.87,1032,1032,1365,15.6,"mdtN	b'Multidrug resistance efflux pump. Could be involved in resistance to puromycin, acriflavine and tetraphenylarsonium chloride.'"
225,1,C225_1,mdtO,3003549,mdtO,0,40.93567251,84,294,3500000,1,96.78,2052,2052,2545,15.9,"mdtO	b'Multidrug resistance efflux pump. Could be involved in resistance to puromycin, acriflavine and tetraphenylarsonium chloride'"
225,1,C225_1,mdtP,3003550,mdtP,0,44.40549226,65.14285714,228,3500000,1,96.86,1467,1467,1888,16.6,"mdtP	b'Multidrug resistance efflux pump. Could be involved in resistance to puromycin, acriflavine and tetraphenylarsonium chloride'"
225,1,C225_1,mefA,3000615,mefA,0,3.28407225,4,14,3500000,0.264367816,93.48,1218,322,322,3.3,b'mefA is a motive efflux pump in Streptococcus pneumoniae that confers resistance to macrolides. It is found on the same operon as mefE and the ABC-efflux pump mel.'	mefA
225,1,C225_1,mgrB,3003820,mgrB,0,55.55555556,8,28,3500000,1,100,144,144,452,7.5,b'mgrB is a small transmembrane protein produced in the PhoPQ signalling system. It acts as a negative regulator in this system. Inactivation or down-regulation of mgrB confers colistin resistance by absence as shown in Klebsiella pneumoniae'	mgrB
225,1,C225_1,mipA,3004127,mipA,0,44.36794798,33.14285714,116,3500000,1,99.06,747,747,1132,14.1,"b'MltA-interacting protein (mipA), is an antibiotic resistance-related outer membrane protein. Deletion of mipA increases kanamycin, nalidixic acid and streptomycin resistance.'	Escherichia coli mipA"
225,1,C225_1,mphA,3000316,mphA,0,75.56596409,69.14285714,242,3500000,1,100,915,915,1274,25.1,"mphA	b""The mphA gene encodes for resistance enzyme MPH(2')-I which preferentially inactivate 14-membered macrolides (e.g.erythromycin, telithromycin, roxithromycin) over 16-membered macrolides (e.g.tylosin, spiramycin). It phosphorylates macrolides at 2'-OH hydroxyl of desosamine sugar of macrolides in a GTP-dependent manner."""
225,1,C225_1,msbA,3003950,msbA,0,42.47325002,74.28571429,260,3500000,1,98.8,1749,1749,1965,17.7,"msbA	b'MsbA is a multidrug resistance transporter homolog from E. coli and belongs to a superfamily of transporters that contain an adenosine triphosphate (ATP) binding cassette (ABC) which is also called a nucleotide-binding domain (NBD). MsbA is a member of the MDR-ABC transporter group by sequence homology. MsbA transports lipid A, a major component of the bacterial outer cell membrane, and is the only bacterial ABC transporter that is essential for cell viability.'"
225,1,C225_1,nfsA,3003751,nfsA,1,39.51788184,28.57142857,100,3500000,1,98.2,723,723,900,14.5,Escherichia coli nfsA mutations conferring resistance to nitrofurantoin
225,1,C225_1,porin_OmpC,3004114,porin_OmpC,0,46.58385093,51.42857143,180,3500000,1,96.84,1104,1104,1554,14.9,"b'In the presence of antibiotic stress, there is a coupled down-regulation of the porin OmpC with the OmpF. Mutants both lacking both OmpC and OmpF proteins are resistant to cephaloridine and cefazolin. Analyses of genes involved in the increased resistance to tetracycline suggest that the up-regulation of efflux pump genes is accompanied by a decrease of OmpF and OmpC synthesis. Homologs of OmpC have been identified in Escherichia coli, Salmonella enterica, Enterobacter aerogenes and Serratia marcescens.'	porin OmpC"
225,1,C225_1,sul1,3000410,sul1,0,70.06802721,58.85714286,206,3500000,1,100,840,840,1298,21.1,sul1	b'Sul1 is a sulfonamide resistant dihydropteroate synthase of Gram-negative bacteria. It is linked to other resistance genes of class 1 integrons.'
225,1,C225_1,sul2,3000412,sul2,0,95.23809524,77.71428571,272,3500000,1,100,816,816,1494,25.1,"b'Sul2 is a sulfonamide resistant dihydropteroate synthase of Gram-negative bacteria, usually found on small plasmids.'	sul2"
225,1,C225_1,tet44,3000556,tet44,0,40.11589035,77.14285714,270,3500000,1,99.01,1923,1923,2356,15.7,"b'Tet44 is a tetracycline resistance gene found in Campylobacter fetus, and binds to the ribosome to confer antibiotic resistance as a ribosomal protection protein.'	tet44"
225,1,C225_1,tetW,3000194,tet-,0,130.952381,251.4285714,880,3500000,1,99.9,1920,1920,2414,48.4,tetW	b'TetW is a ribosomal protection protein. It is associated with both conjugative and non conjugative DNA and has been found strains of C. difficile.'
225,1,C225_1,ugd,3003577,ugd,0,44.55869751,52,182,3500000,1,99.74,1167,1167,1710,14.3,"ugd	b'PmrE is required for the synthesis and transfer of 4-amino-4-deoxy-L-arabinose (Ara4N) to Lipid A, which allows gram-negative bacteria to resist the antimicrobial activity of cationic antimicrobial peptides and antibiotics such as polymyxin'"
225,1,C225_1,vgaC,3002831,vgaC,0,19.78973408,4.571428571,16,3500000,0.948051948,100,231,219,358,4.4,b'vgaC is an ABC-F subfamily protein expressed in staphylococci that confers resistance to streptogramin A antibiotics and related compounds. It is associated with plasmid DNA.'	vgaC
227,1,C227_1,APH_2____Ig,3002669,APH_2____Ig,0,5.583992555,5.142857143,18,3500000,0.576547231,95.48,921,531,531,2.6,"APH(2'')-Ig	b""APH('')-Ig is a plasmid-encoded aminoglycoside phosphotransferase in Campylobacter coli"""
227,1,C227_1,AcrE,3000499,AcrE,0,5.9215396,6.857142857,24,3500000,0.422279793,97.96,1158,489,489,3.2,"AcrE	b'AcrE is a membrane fusion protein, similar to AcrA.'"
227,1,C227_1,AcrS,3000656,AcrS,0,6.895065719,4.571428571,16,3500000,0.438914027,99.66,663,291,291,3.1,AcrS	b'AcrS is a repressor of the AcrAB efflux complex and is associated with the expression of AcrEF. AcrS is believed to regulate a switch between AcrAB and AcrEF efflux.'
227,1,C227_1,CMY_44,3002055,CMY_101+,0,5.542957924,6.285714286,22,3500000,0.417989418,100,1134,474,474,1.9,b'CMY-44 is a beta-lactamase found in Escherichia coli'	CMY-44
227,1,C227_1,CMY_98,3002111,CFE_2+,0,1.010483769,1.142857143,4,3500000,0.156498674,90.96,1131,177,191,3.1,CMY-98	b'CMY-98 is a beta-lactamase. From the Lahey list of CMY beta-lactamases.'
227,1,C227_1,CRP,3000518,CRP,0,8.124576845,5.142857143,18,3500000,0.518167457,99.7,633,328,410,4.5,b'CRP is a global regulator that represses MdtEF multidrug efflux pump expression.'	CRP
227,1,C227_1,CfxA2,3003002,CfxA-,0,259.6864833,250.8571429,878,3500000,1,100,966,966,1565,77.6,CfxA2	b'cfxA2 beta-lactamase is a class A beta-lactamase found in Prevotella intermedia'
227,1,C227_1,ErmB,3000375,ErmB,0,57.37234653,42.85714286,150,3500000,1,99.6,747,747,1161,17.3,"ErmB	b'ErmB confers the MLSb phenotype. Similar to ErmC, expression of ErmB is inducible by erythromycin. The leader peptide causes attenuation of the mRNA and stabilizes the structure preventing further translation. When erythromycin is present, it binds the leader peptide causing a change in conformation allowing for the expression of ErmB.'"
227,1,C227_1,ErmG,3000522,ErmG,0,108.0660836,79.42857143,278,3500000,1,99.18,735,735,1315,29.7,b'ErmG is a rRNA adenine N-6-methyltransferase that protects the ribosome from inactivation due to antibiotic binding.'	ErmG
227,1,C227_1,Escherichia_coli_GlpT,3003889,Escherichia_coli_GlpT,1,4.625249658,6.285714286,22,3500000,0.304635762,97.83,1359,414,471,3.6,Escherichia coli GlpT with mutation conferring resistance to fosfomycin
227,1,C227_1,Escherichia_coli_LamB,3004126,Escherichia_coli_LamB,0,7.244060935,9.714285714,34,3500000,0.530201342,98.73,1341,711,711,3.8,"b'LamB is a negative regulator for antibiotic resistance, it serves as a porin to influx antibiotic. When down-regulated, it increases resistance to chlortetracycline, ciprofloxacin, balofloxacin and nalidixic acid. It also interacts with Odp1, an energy metabolic enzyme, creating a complex that decreases in antibiotic-resistant strains.'	Escherichia coli LamB"
227,1,C227_1,H_NS,3000676,H_NS,0,2.7605245,1.142857143,4,3500000,0.666666667,99.28,414,276,293,2,"H-NS	b'H-NS is a histone-like protein involved in global gene regulation in Gram-negative bacteria. It is a repressor of the membrane fusion protein genes acrE, mdtE, and emrK as well as nearby genes of many RND-type multidrug exporters.'"
227,1,C227_1,PmrF,3003578,PmrF,0,5.307386112,5.142857143,18,3500000,0.282765738,99.27,969,274,498,2.7,"b'PmrF is required for the synthesis and transfer of 4-amino-4-deoxy-L-arabinose (Ara4N) to Lipid A, which allows gram-negative bacteria to resist the antimicrobial activity of cationic antimicrobial peptides and antibiotics such as polymyxin. pmrF corresponds to 1 locus in Pseudomonas aeruginosa PAO1 and 1 locus in Pseudomonas aeruginosa LESB58.'	PmrF"
227,1,C227_1,TEM_124,3000986,TEM_-,0,7.326007326,6.285714286,22,3500000,0.335664336,99.65,858,288,288,4.7,TEM-124	b'TEM-124 is an extended-spectrum beta-lactamase found in Morganella morganii.'
227,1,C227_1,TolC,3000237,TolC,0,4.224270353,6.285714286,22,3500000,0.366935484,98.9,1488,546,546,2.6,TolC	b'TolC is a protein subunit of many multidrug efflux complexes in Gram negative bacteria. It is an outer membrane efflux protein and is constitutively open. Regulation of efflux activity is often at its periplasmic entrance by other components of the efflux complex.'
227,1,C227_1,acrA,3004043,acrA_2,0,6.700167504,8,28,3500000,0.530150754,99.05,1194,633,708,3.1,b'AcrA is a subunit of the AcrAB-TolC multidrug efflux system that in E. coli.'	Escherichia coli acrA
227,1,C227_1,ampC,3004290,ampC_2,0,5.542957924,6.285714286,22,3500000,0.310405644,98.3,1134,352,352,3.8,b'A class C ampC beta-lactamase (cephalosporinase) enzyme described in Escherichia coli shown clinically to confer resistance to penicillin-like and cephalosporin-class antibiotics.'	Escherichia coli ampC beta-lactamase
227,1,C227_1,cepA,3003559,cepA,0,82.26546433,74.28571429,260,3500000,1,99.22,903,903,1344,27,b'A beta-lactamase found in Bacteroides fragilis producing either low or high levels of the endogenous cephalosporinase activity'	cepA
227,1,C227_1,cpxA,3000830,cpxA,0,6.238303182,8.571428571,30,3500000,0.593886463,99.02,1374,816,817,3.6,"cpxA	b'CpxA is a membrane-localized sensor kinase that is activated by envelope stress. It starts a kinase cascade that activates CpxR, which promotes efflux complex expression.'"
227,1,C227_1,dfrF,3002867,dfrF,0,9.235209235,4.571428571,16,3500000,0.470707071,100,495,233,330,4.4,dfrF	b'dfrF is a chromosome-encoded dihydrofolate reductase found in Streptococcus pyogenes'
227,1,C227_1,emrA,3000027,emrA,0,3.897211058,4.571428571,16,3500000,0.310315431,98.63,1173,364,383,2.7,"b'EmrA is a membrane fusion protein, providing an efflux pathway with EmrB and TolC between the inner and outer membranes of E. coli, a Gram-negative bacterium.'	emrA"
227,1,C227_1,emrB,3000074,emrB,0,2.970388935,4.571428571,16,3500000,0.342430149,98.1,1539,527,527,2.2,"emrB	b'emrB is a translocase in the emrB -TolC efflux protein in E. coli. It recognizes substrates including carbonyl cyanide m-chlorophenylhydrazone (CCCP), nalidixic acid, and thioloactomycin.'"
227,1,C227_1,emrK,3000206,emrK,0,5.952380952,6.285714286,22,3500000,0.473484848,98.8,1056,500,658,2.8,"emrK	b'emrK is a membrane fusion protein that is a homolog of EmrA. Together with the inner membrane transporter EmrY and the outer membrane channel TolC, it mediates multidrug efflux.'"
227,1,C227_1,emrR,3000516,emrR,0,5.380683347,2.857142857,10,3500000,0.741996234,99.49,531,394,394,1.9,b'EmrR is a negative regulator for the EmrAB-TolC multidrug efflux pump in E. coli. Mutations lead to EmrAB-TolC overexpression.'	emrR
227,1,C227_1,gadX,3000508,gadX,0,6.926406926,5.714285714,20,3500000,0.406060606,94.03,825,335,335,2.6,gadX	b'GadX is an AraC-family regulator that promotes mdtEF expression to confer multidrug resistance.'
227,1,C227_1,marA,3000263,marA,0,8.928571429,3.428571429,12,3500000,0.825520833,99.37,384,317,422,4.2,"b'In the presence of antibiotic stress, E. coli overexpresses the global activator protein MarA, which besides inducing MDR efflux pump AcrAB, also down- regulates synthesis of the porin OmpF.'	marA"
227,1,C227_1,mdtA,3000792,mdtA,0,3.663003663,4.571428571,16,3500000,0.244391026,96.72,1248,305,305,3,mdtA	b'MdtA is the membrane fusion protein of the multidrug efflux complex mdtABC.'
227,1,C227_1,mdtE,3000795,mdtE,0,3.947693067,4.571428571,16,3500000,0.401554404,98.49,1158,465,465,2.9,b'MdtE is the membrane fusion protein of the MdtEF multidrug efflux complex. It shares 70% sequence similarity with AcrA.'	mdtE
227,1,C227_1,mdtG,3001329,mdtG,0,4.191407614,5.142857143,18,3500000,0.332518337,97.3,1227,408,502,2.6,"b'The MdtG protein, also named YceE, appears to be a member of the major facilitator superfamily of transporters, and it has been reported, when overexpressed, to increase fosfomycin and deoxycholate resistances. mdtG is a member of the marA-soxS-rob regulon.'	mdtG"
227,1,C227_1,mdtM,3001214,mdtM,0,3.707565751,4.571428571,16,3500000,0.463909165,97.38,1233,572,572,2.6,mdtM	b'Multidrug resistance protein MdtM'
227,1,C227_1,mdtN,3003548,mdtN,0,6.090808416,6.285714286,22,3500000,0.526162791,95.58,1032,543,543,3.5,"mdtN	b'Multidrug resistance efflux pump. Could be involved in resistance to puromycin, acriflavine and tetraphenylarsonium chloride.'"
227,1,C227_1,mdtO,3003549,mdtO,0,3.898635478,8,28,3500000,0.335769981,94.78,2052,689,689,3.5,"b'Multidrug resistance efflux pump. Could be involved in resistance to puromycin, acriflavine and tetraphenylarsonium chloride'	mdtO"
227,1,C227_1,mdtP,3003550,mdtP,0,4.674262343,6.857142857,24,3500000,0.349693252,96.49,1467,513,598,3.7,"mdtP	b'Multidrug resistance efflux pump. Could be involved in resistance to puromycin, acriflavine and tetraphenylarsonium chloride'"
227,1,C227_1,mefA,3000615,mefA,0,15.95120807,19.42857143,68,3500000,1,96.88,1218,1218,1478,6.7,mefA	b'mefA is a motive efflux pump in Streptococcus pneumoniae that confers resistance to macrolides. It is found on the same operon as mefE and the ABC-efflux pump mel.'
227,1,C227_1,mel,3000616,mel,0,21.8579235,32,112,3500000,1,100,1464,1464,1688,8.6,"b'Mel, a homolog of MsrA, is an ABC-F subfamily protein associated with macrolide resistance. It is expressed on the same operon as mefA and mefE, both MFS-type efflux proteins that confer macrolide resistance.'	mel"
227,1,C227_1,tetB_46_,3004033,tetB_46_,0,5.9215396,10.28571429,36,3500000,0.624640184,97.05,1737,1085,1144,4.2,"b'tetB(46) is a subunit of tetAB(46), a heterodimeric ABC transporter, that is required for conferring tetracycline resistance in Streptococcus australis isolated from the oral cavity.'	tetB(46)"
227,1,C227_1,tetO,3000190,tetO,0,32.14285714,61.71428571,216,3500000,1,99.79,1920,1920,2139,14.2,b'TetO is a ribosomal protection protein. It is associated with conjugative plasmids.'	tetO
227,1,C227_1,tetQ,3000191,tetQ,0,74.10623824,146.2857143,512,3500000,1,97.37,1974,1974,2401,26,b'TetQ is a ribosomal protection protein. Its gene is associated with a conjugative transposon and has been found in both Gram-positive and Gram-negative bacteria.'	tetQ
231,1,C231_1,AAC_6___Ie_APH_2____Ia,3002597,AAC_6___Ie_APH_2____Ia,0,66.66666667,96,336,3500000,1,100,1440,1440,2020,23,"AAC(6')-Ie-APH(2'')-Ia	b""AAC(6')-Ie-APH(2'')-Ia is an aminoglycoside acetyltransferase encoded by plasmids and transposons in S. aureus, E. faecalis, E. faecium and Staphylococcus warneri"""
231,1,C231_1,AAC_6___Ii,3002556,AAC_6___Ii,0,70.77803799,38.85714286,136,3500000,1,99.64,549,549,1023,18.1,"b""AAC(6')-Ii is a chromosomal-encoded aminoglycoside acetyltransferase in Enterococcus spp.""	AAC(6')-Ii"
231,1,C231_1,APH_3___IIIa,3002647,APH_3___IIIa,0,142.3180593,113.1428571,396,3500000,1,100,795,795,1288,41.7,"APH(3')-IIIa	b""APH(3')-IIIa is a plasmid-encoded aminoglycoside phosphotransferase in S. aureus and Enterococcus spp."""
231,1,C231_1,CfxA2,3003002,CfxA-,0,17.74622893,17.14285714,60,3500000,0.760869565,100,966,735,942,7.1,b'cfxA2 beta-lactamase is a class A beta-lactamase found in Prevotella intermedia'	CfxA2
231,1,C231_1,ErmB,3000375,ErmB,0,143.8133486,107.4285714,376,3500000,1,99.2,747,747,1335,38.3,"ErmB	b'ErmB confers the MLSb phenotype. Similar to ErmC, expression of ErmB is inducible by erythromycin. The leader peptide causes attenuation of the mRNA and stabilizes the structure preventing further translation. When erythromycin is present, it binds the leader peptide causing a change in conformation allowing for the expression of ErmB.'"
231,1,C231_1,ErmF,3000498,ErmF,0,8.560727662,6.857142857,24,3500000,0.528089888,99.53,801,423,426,5.2,ErmF	b'ErmF confers the MLSb phenotype.'
231,1,C231_1,ErmT,3000595,ErmT,0,5.442176871,4,14,3500000,0.673469388,99.8,735,495,495,1.8,ErmT	b'ErmT confers MLSb phenotype.'
231,1,C231_1,SAT_4,3002897,SAT_4,0,117.8637201,64,224,3500000,1,99.82,543,543,1072,28.6,"SAT-4	b'SAT-4 is a plasmid-mediated streptothricin acetyltransferase and streptothricin (a nucleoside antibiotic) resistant determinant. Originally described from a Campylobacter coli BE/G4 plasmid gene sequence by Jacob et al, 1994.'"
231,1,C231_1,dfrG,3002868,dfrG,0,69.99426277,34.85714286,122,3500000,1,100,498,498,958,18.3,dfrG	b'dfrG is a plasmid-encoded dihydrofolate reductase found in Staphylococcus aureus'
231,1,C231_1,efmA,3003954,efmA,0,75.03607504,96.57142857,338,3500000,1,100,1287,1287,1788,25.7,efmA	b'efmA is an MFS transporter permease in E. faecium.'
231,1,C231_1,msrC,3002819,msrC,0,27.43166232,40.57142857,142,3500000,1,94.46,1479,1479,1627,12.1,msrC	b'msrC is a chromosomal-encoded ABC-F subfamily protein expressed in Enterococcus faecium that confers resistance to erythromycin and other macrolide and streptogramin B antibiotics.'
231,1,C231_1,tetS,3000192,tetS,0,158.136775,304.5714286,1066,3500000,1,100,1926,1926,2529,58.1,b'Tet(S) is a ribosomal protection protein found in Gram-positive and Gram-negative strains. It is similar to tet(M) and tet(O).'	tetS
231,1,C231_1,tetX,3000205,tetX,0,8.324152283,9.714285714,34,3500000,0.420736932,99.76,1167,491,500,3.8,tetX	b'TetX is a flavin-dependent monooxygenase conferring resistance to tetracycline antibiotics. TetX hydroxylates position 11a of the tetraketide group thus inactivating the antibiotic.'
231,1,C231_1,tet_L_,3000179,tet_L_,0,5.394750493,7.428571429,26,3500000,0.511256354,100,1377,704,704,3.8,b'TetL is a tetracycline efflux protein found in many species of Gram-negative and Gram-positive bacteria.'	tet(L)
232,1,C232_1,AAC_6___Ie_APH_2____Ia,3002597,AAC_6___Ie_APH_2____Ia,0,475,684,2394,3500000,1,100,1440,1440,2106,160,"AAC(6')-Ie-APH(2'')-Ia	b""AAC(6')-Ie-APH(2'')-Ia is an aminoglycoside acetyltransferase encoded by plasmids and transposons in S. aureus, E. faecalis, E. faecium and Staphylococcus warneri"""
232,1,C232_1,AAC_6___Ii,3002556,AAC_6___Ii,0,390.3200625,214.2857143,750,3500000,1,99.64,549,549,1344,78.2,"b""AAC(6')-Ii is a chromosomal-encoded aminoglycoside acetyltransferase in Enterococcus spp.""	AAC(6')-Ii"
232,1,C232_1,APH_3___IIIa,3002647,APH_3___IIIa,0,95.59748428,76,266,3500000,1,100,795,795,1324,27.6,"APH(3')-IIIa	b""APH(3')-IIIa is a plasmid-encoded aminoglycoside phosphotransferase in S. aureus and Enterococcus spp."""
232,1,C232_1,CblA_1,3002999,CblA_1,0,108.3854417,96.57142857,338,3500000,1,99.78,891,891,1420,32.6,CblA-1	b'CblA-1 beta-lactamase is a class A beta-lactamase found in Bacteroides uniformis that is species-specific.'
232,1,C232_1,CfxA2,3003002,CfxA-,0,92.28039042,89.14285714,312,3500000,1,100,966,966,1476,28.9,b'cfxA2 beta-lactamase is a class A beta-lactamase found in Prevotella intermedia'	CfxA2
232,1,C232_1,ErmB,3000375,ErmB,0,91.79575445,68.57142857,240,3500000,1,99.2,747,747,1274,25.1,"ErmB	b'ErmB confers the MLSb phenotype. Similar to ErmC, expression of ErmB is inducible by erythromycin. The leader peptide causes attenuation of the mRNA and stabilizes the structure preventing further translation. When erythromycin is present, it binds the leader peptide causing a change in conformation allowing for the expression of ErmB.'"
232,1,C232_1,ErmT,3000595,ErmT,0,324.1982507,238.2857143,834,3500000,1,99.73,735,735,1480,80.5,ErmT	b'ErmT confers MLSb phenotype.'
232,1,C232_1,Klebsiella_pneumoniae_OmpK37,3004122,Klebsiella_pneumoniae_OmpK37,0,3.047619048,3.428571429,12,3500000,0.322666667,98.07,1125,363,363,2.7,"Klebsiella pneumoniae OmpK37	b'Klebsiella pneumoniae outer membrane porin protein. Is preferentially detected in porin-deficient strains. Functional characterization of this new porin revealed a narrower pore than those of porins OmpK35 and OmpK36, which did not allow penetration by certain \xce\xb2-lactams. Also, when a resistant strain expresses porin OmpK37 is less susceptible to cefotaxime and cefoxitin than when it is expressing either OmpK36 or OmpK35.'"
232,1,C232_1,SAT_4,3002897,SAT_4,0,84.18837148,45.71428571,160,3500000,1,99.82,543,543,1161,19.1,"b'SAT-4 is a plasmid-mediated streptothricin acetyltransferase and streptothricin (a nucleoside antibiotic) resistant determinant. Originally described from a Campylobacter coli BE/G4 plasmid gene sequence by Jacob et al, 1994.'	SAT-4"
232,1,C232_1,dfrF,3002867,dfrF,0,4.617604618,2.285714286,8,3500000,0.951515152,99.58,495,471,605,1.9,b'dfrF is a chromosome-encoded dihydrofolate reductase found in Streptococcus pyogenes'	dfrF
232,1,C232_1,dfrG,3002868,dfrG,0,422.2604705,210.2857143,736,3500000,1,100,498,498,1122,91.3,dfrG	b'dfrG is a plasmid-encoded dihydrofolate reductase found in Staphylococcus aureus'
232,1,C232_1,dfrK,3002869,dfrK,0,17.42160279,8.571428571,30,3500000,0.548780488,90.74,492,270,272,10.7,dfrK	b'dfrK is a plasmid-encoded dihydrofolate reductase found in Staphylococcus aureus'
232,1,C232_1,efmA,3003954,efmA,0,284.6042846,366.2857143,1282,3500000,1,99.46,1287,1287,1717,102,efmA	b'efmA is an MFS transporter permease in E. faecium.'
232,1,C232_1,lnuB,3002836,lnuB,0,11.37171286,9.142857143,32,3500000,0.529850746,100,804,426,426,8.7,b'lnuB is a plasmid-mediated nucleotidyltransferase found in Streptococcus lutetiensis'	lnuB
232,1,C232_1,mel,3000616,mel,0,3.512880562,5.142857143,18,3500000,0.300546448,100,1464,440,440,3.6,"b'Mel, a homolog of MsrA, is an ABC-F subfamily protein associated with macrolide resistance. It is expressed on the same operon as mefA and mefE, both MFS-type efflux proteins that confer macrolide resistance.'	mel"
232,1,C232_1,msrC,3002819,msrC,0,154.158215,228,798,3500000,1,94.46,1479,1479,1887,60,msrC	b'msrC is a chromosomal-encoded ABC-F subfamily protein expressed in Enterococcus faecium that confers resistance to erythromycin and other macrolide and streptogramin B antibiotics.'
232,1,C232_1,tetM,3000186,tetM,0,205.0595238,393.7142857,1378,3500000,0.927604167,94.27,1920,1781,2141,88,tetM	b'TetM is a ribosomal protection protein that confers tetracycline resistance. It is found on transposable DNA elements and its horizontal transfer between bacterial species has been documented.'
232,1,C232_1,tetQ,3000191,tetQ,0,129.6859169,256,896,3500000,1,100,1974,1974,2579,46.8,tetQ	b'TetQ is a ribosomal protection protein. Its gene is associated with a conjugative transposon and has been found in both Gram-positive and Gram-negative bacteria.'
232,1,C232_1,tetS,3000192,tetS,0,79.81011719,153.7142857,538,3500000,1,100,1926,1926,2584,28.7,b'Tet(S) is a ribosomal protection protein found in Gram-positive and Gram-negative strains. It is similar to tet(M) and tet(O).'	tetS
232,1,C232_1,tet_L_,3000179,tet_L_,0,258.118062,355.4285714,1244,3500000,0.975308642,99.7,1377,1343,1696,99.5,tet(L)	b'TetL is a tetracycline efflux protein found in many species of Gram-negative and Gram-positive bacteria.'
232,1,C232_1,vanA,3000010,vanA,0,7.751937984,8,28,3500000,0.570736434,100,1032,589,589,3.9,"b'VanA is a D-Ala-D-Ala ligase homolog that synthesizes D-Ala-D-Lac, an alternative substrate for peptidoglycan synthesis that reduces vancomycin binding affinity. It has been isolated from VREs. It is associated with both vancomycin and teicoplanin resistance.'	vanA"
232,1,C232_1,vanHA,3002942,vanHA,0,8.255933953,8,28,3500000,0.365325077,100,969,354,354,3.9,"b'vanHA, also known as vanH, is a vanH variant in the vanA gene cluster'	vanHA"
232,1,C232_1,vanRA,3002919,vanRA,0,10.67323481,7.428571429,26,3500000,0.735632184,100,696,512,512,4.7,"b'vanRA, also known as vanR, is a vanR variant found in the vanA gene cluster'	vanRA"
232,1,C232_1,vanSA,3002931,vanSA,0,8.410636982,9.714285714,34,3500000,0.412121212,100,1155,476,476,3.2,"b'vanSA, also known as vanS, is a vanS variant found in the vanA gene cluster'	vanSA"
232,1,C232_1,vanXA,3002949,vanXA,0,7.506450856,4.571428571,16,3500000,0.679802956,100,609,414,479,3.4,"b'vanXA, also known as vanX, is a vanX variant found in the vanA gene cluster'	vanXA"
232,1,C232_1,vanYA,3002955,vanYA,0,6.26566416,5.714285714,20,3500000,0.557017544,100,912,508,596,3.2,"b'vanYA, also known as vanY, is a vanY variant found in the vanA gene cluster'	vanYA"
232,1,C232_1,vanZA,3002962,vanZA,0,11.75778954,5.714285714,20,3500000,1,100,486,486,484,4.7,"b'vanZA, also known as vanZ, is a vanZ variant found in the vanA gene cluster'	vanZA"
234,1,C234_1,APH_3___IIIa,3002647,APH_3___IIIa,0,74.03414196,58.85714286,206,3500000,1,100,795,795,1247,21.3,"b""APH(3')-IIIa is a plasmid-encoded aminoglycoside phosphotransferase in S. aureus and Enterococcus spp.""	APH(3')-IIIa"
234,1,C234_1,APH_3____Ib,3002639,APH_3____Ib,0,6.396588486,5.142857143,18,3500000,0.368159204,100,804,296,296,5.6,"APH(3'')-Ib	b""APH(3'')-Ib is an aminoglycoside phosphotransferase encoded by plasmids, transposons, integrative conjugative elements and chromosomes in Enterobacteriaceae and Pseudomonas spp."""
234,1,C234_1,CRP,3000518,CRP,0,7.221846084,4.571428571,16,3500000,0.462875197,99.66,633,293,436,2.9,b'CRP is a global regulator that represses MdtEF multidrug efflux pump expression.'	CRP
234,1,C234_1,CblA_1,3002999,CblA_1,0,44.25204425,39.42857143,138,3500000,1,99.44,891,891,1393,13.6,CblA-1	b'CblA-1 beta-lactamase is a class A beta-lactamase found in Bacteroides uniformis that is species-specific.'
234,1,C234_1,CfxA2,3003002,CfxA-,0,272.7003845,263.4285714,922,3500000,1,100,966,966,1608,76,b'cfxA2 beta-lactamase is a class A beta-lactamase found in Prevotella intermedia'	CfxA2
234,1,C234_1,ErmB,3000375,ErmB,0,363.3581947,271.4285714,950,3500000,1,99.6,747,747,1199,106.7,"b'ErmB confers the MLSb phenotype. Similar to ErmC, expression of ErmB is inducible by erythromycin. The leader peptide causes attenuation of the mRNA and stabilizes the structure preventing further translation. When erythromycin is present, it binds the leader peptide causing a change in conformation allowing for the expression of ErmB.'	ErmB"
234,1,C234_1,ErmF,3000498,ErmF,0,150.5261281,120.5714286,422,3500000,1,99.75,801,801,1446,40.1,ErmF	b'ErmF confers the MLSb phenotype.'
234,1,C234_1,ErmG,3000522,ErmG,0,12.43926142,9.142857143,32,3500000,0.730612245,99.44,735,537,652,6.2,ErmG	b'ErmG is a rRNA adenine N-6-methyltransferase that protects the ribosome from inactivation due to antibiotic binding.'
234,1,C234_1,Escherichia_coli_LamB,3004126,Escherichia_coli_LamB,0,2.98284862,4,14,3500000,0.488441462,99.08,1341,655,655,2.7,"b'LamB is a negative regulator for antibiotic resistance, it serves as a porin to influx antibiotic. When down-regulated, it increases resistance to chlortetracycline, ciprofloxacin, balofloxacin and nalidixic acid. It also interacts with Odp1, an energy metabolic enzyme, creating a complex that decreases in antibiotic-resistant strains.'	Escherichia coli LamB"
234,1,C234_1,SAT_4,3002897,SAT_4,0,9.471191792,5.142857143,18,3500000,0.578268877,100,543,314,356,4.4,"SAT-4	b'SAT-4 is a plasmid-mediated streptothricin acetyltransferase and streptothricin (a nucleoside antibiotic) resistant determinant. Originally described from a Campylobacter coli BE/G4 plasmid gene sequence by Jacob et al, 1994.'"
234,1,C234_1,TEM_187,3001047,TEM_-,0,8.658008658,7.428571429,26,3500000,0.998834499,98.95,858,857,912,3.6,TEM-187	b'TEM-187 is an extended-spectrum beta-lactamase found in P. mirabilis'
234,1,C234_1,TolC,3000237,TolC,0,4.992319508,7.428571429,26,3500000,0.497983871,98.79,1488,741,767,3.1,b'TolC is a protein subunit of many multidrug efflux complexes in Gram negative bacteria. It is an outer membrane efflux protein and is constitutively open. Regulation of efflux activity is often at its periplasmic entrance by other components of the efflux complex.'	TolC
234,1,C234_1,YojI,3003952,YojI,0,3.475842892,5.714285714,20,3500000,0.207420925,98.83,1644,341,341,3.4,b'YojI mediates resistance to the peptide antibiotic microcin J25 when it is expressed from a multicopy vector. YojI is capable of pumping out microcin molecules. The outer membrane protein TolC in addition to YojI is required for export of microcin J25 out of the cell. Microcin J25 is thus the first known substrate for YojI.'	YojI
234,1,C234_1,acrA,3004043,acrA_2,0,2.871500359,3.428571429,12,3500000,0.237855946,99.65,1194,284,284,2.6,Escherichia coli acrA	b'AcrA is a subunit of the AcrAB-TolC multidrug efflux system that in E. coli.'
234,1,C234_1,ampC,3004290,ampC_2,0,4.031242126,4.571428571,16,3500000,0.194003527,99.55,1134,220,220,3.4,b'A class C ampC beta-lactamase (cephalosporinase) enzyme described in Escherichia coli shown clinically to confer resistance to penicillin-like and cephalosporin-class antibiotics.'	Escherichia coli ampC beta-lactamase
234,1,C234_1,baeR,3000828,baeR,0,1.580715274,1.142857143,4,3500000,0.460580913,97.6,723,333,333,1.8,b'BaeR is a response regulator that promotes the expression of MdtABC and AcrD efflux complexes.'	baeR
234,1,C234_1,cpxA,3000830,cpxA,0,4.990642545,6.857142857,24,3500000,0.622270742,98.95,1374,855,1071,2.1,"cpxA	b'CpxA is a membrane-localized sensor kinase that is activated by envelope stress. It starts a kinase cascade that activates CpxR, which promotes efflux complex expression.'"
234,1,C234_1,dfrF,3002867,dfrF,0,12.6984127,6.285714286,22,3500000,1,100,495,495,686,3.7,dfrF	b'dfrF is a chromosome-encoded dihydrofolate reductase found in Streptococcus pyogenes'
234,1,C234_1,emrA,3000027,emrA,0,2.922908294,3.428571429,12,3500000,0.282182438,97.28,1173,331,331,2.1,"b'EmrA is a membrane fusion protein, providing an efflux pathway with EmrB and TolC between the inner and outer membranes of E. coli, a Gram-negative bacterium.'	emrA"
234,1,C234_1,emrB,3000074,emrB,0,3.341687552,5.142857143,18,3500000,0.218973359,99.41,1539,337,363,2.5,"emrB	b'emrB is a translocase in the emrB -TolC efflux protein in E. coli. It recognizes substrates including carbonyl cyanide m-chlorophenylhydrazone (CCCP), nalidixic acid, and thioloactomycin.'"
234,1,C234_1,emrY,3000254,emrY,0,2.599090318,4,14,3500000,0.20402859,98.41,1539,314,314,1.6,b'emrY is a multidrug transport that moves substrates across the inner membrane of the Gram-negative E. coli. It is a homolog of emrB.'	emrY
234,1,C234_1,gadW,3003838,gadW,0,7.054673721,5.142857143,18,3500000,0.386831276,100,729,282,411,2.9,"gadW	b'GadW is an AraC-family regulator that promotes mdtEF expression to confer multidrug resistance. GadW inhibits GadX-dependent activation. GadW clearly represses gadX and, in situations where GadX is missing, activates gadA and gadBC.'"
234,1,C234_1,mdtC,3000794,mdtC,0,0.556947925,1.714285714,6,3500000,0.090968161,96.43,3078,280,280,1.7,"mdtC	b'MdtC is a transporter that forms a heteromultimer complex with MdtB to form a multidrug transporter. MdtBC is part of the MdtABC-TolC efflux complex. In the absence of MdtB, MdtC can form a homomultimer complex that results in a functioning efflux complex with a narrower drug specificity. mdtC corresponds to 3 loci in Pseudomonas aeruginosa PAO1 (gene name: muxC/muxB) and 3 loci in Pseudomonas aeruginosa LESB58.'"
234,1,C234_1,mdtE,3000795,mdtE,0,4.934616334,5.714285714,20,3500000,0.377374784,98.86,1158,437,437,3.2,mdtE	b'MdtE is the membrane fusion protein of the MdtEF multidrug efflux complex. It shares 70% sequence similarity with AcrA.'
234,1,C234_1,mdtM,3001214,mdtM,0,1.390337157,1.714285714,6,3500000,0.167883212,95.17,1233,207,207,2.9,b'Multidrug resistance protein MdtM'	mdtM
234,1,C234_1,mdtN,3003548,mdtN,0,6.644518272,6.857142857,24,3500000,0.441860465,96.93,1032,456,457,4.2,"b'Multidrug resistance efflux pump. Could be involved in resistance to puromycin, acriflavine and tetraphenylarsonium chloride.'	mdtN"
234,1,C234_1,mefA,3000615,mefA,0,6.098991321,7.428571429,26,3500000,0.591133005,98.89,1218,720,720,3.9,mefA	b'mefA is a motive efflux pump in Streptococcus pneumoniae that confers resistance to macrolides. It is found on the same operon as mefE and the ABC-efflux pump mel.'
234,1,C234_1,mel,3000616,mel,0,3.903200625,5.714285714,20,3500000,0.245901639,95.56,1464,360,360,2.1,"mel	b'Mel, a homolog of MsrA, is an ABC-F subfamily protein associated with macrolide resistance. It is expressed on the same operon as mefA and mefE, both MFS-type efflux proteins that confer macrolide resistance.'"
234,1,C234_1,porin_OmpC,3004114,porin_OmpC,0,1.552795031,1.714285714,6,3500000,0.232789855,93.77,1104,257,312,1.9,"porin OmpC	b'In the presence of antibiotic stress, there is a coupled down-regulation of the porin OmpC with the OmpF. Mutants both lacking both OmpC and OmpF proteins are resistant to cephaloridine and cefazolin. Analyses of genes involved in the increased resistance to tetracycline suggest that the up-regulation of efflux pump genes is accompanied by a decrease of OmpF and OmpC synthesis. Homologs of OmpC have been identified in Escherichia coli, Salmonella enterica, Enterobacter aerogenes and Serratia marcescens.'"
234,1,C234_1,tetQ,3000191,tetQ,0,195.3973079,385.7142857,1350,3500000,1,97.37,1974,1974,2336,79.9,tetQ	b'TetQ is a ribosomal protection protein. Its gene is associated with a conjugative transposon and has been found in both Gram-positive and Gram-negative bacteria.'
234,1,C234_1,tet_40_,3000567,tet_40_,0,29.01602902,35.42857143,124,3500000,1,99.67,1221,1221,1388,11.6,tet(40)	b'Tet40 is a tetracycline efflux pump found in the Gram-positive Clostridium. It is similar to tetA(P).'
234,1,C234_1,vanRD,3002923,vanRD,0,2.452483139,1.714285714,6,3500000,0.247496423,100,699,173,305,2.6,b'vanRD is a mutated vanR variant found in the vanD gene cluster that caused constitutive expression of vanD peptidoglycan synthesis'	vanRD
235,1,C235_1,APH_3___IIIa,3002647,APH_3___IIIa,0,9.344115004,7.428571429,26,3500000,0.403773585,100,795,321,321,4.7,"APH(3')-IIIa	b""APH(3')-IIIa is a plasmid-encoded aminoglycoside phosphotransferase in S. aureus and Enterococcus spp."""
235,1,C235_1,AcrS,3000656,AcrS,0,14.65201465,9.714285714,34,3500000,0.654600302,99.54,663,434,600,7.1,b'AcrS is a repressor of the AcrAB efflux complex and is associated with the expression of AcrEF. AcrS is believed to regulate a switch between AcrAB and AcrEF efflux.'	AcrS
235,1,C235_1,CMY_54,3002065,CMY_101+,0,3.472222222,4,14,3500000,0.202256944,94.85,1152,233,227,2.6,b'CMY-54 is a beta-lactamase found in the Enterobacteriaceae family'	CMY-54
235,1,C235_1,CRP,3000518,CRP,0,18.05461521,11.42857143,40,3500000,1,99.37,633,633,914,5.8,CRP	b'CRP is a global regulator that represses MdtEF multidrug efflux pump expression.'
235,1,C235_1,CblA_1,3002999,CblA_1,0,39.76270643,35.42857143,124,3500000,0.923681257,99.86,891,823,1074,12,CblA-1	b'CblA-1 beta-lactamase is a class A beta-lactamase found in Bacteroides uniformis that is species-specific.'
235,1,C235_1,ErmB,3000375,ErmB,0,20.65404475,15.42857143,54,3500000,0.615796519,99.57,747,460,607,6.2,"ErmB	b'ErmB confers the MLSb phenotype. Similar to ErmC, expression of ErmB is inducible by erythromycin. The leader peptide causes attenuation of the mRNA and stabilizes the structure preventing further translation. When erythromycin is present, it binds the leader peptide causing a change in conformation allowing for the expression of ErmB.'"
