## Supplementary material for "The impact of different antimicrobial exposures on the gut microbiome in the ARMORD observational study": ARMORD R project: AMR_genes_ARIBA_CARD.csv (part 2 of 3)

pid,no,samp_id,ref_name,CARD_accession_number,cluster,var_only,rpkm,rpm,reads,nonhuman_reads,max_cov,pc_ident,ref_len,ref_base_assembled,ctg_len,ctg_cov,free_text
235,1,C235_1,ErmF,3000498,ErmF,0,89.88764045,72,252,3500000,1,99.13,801,801,1098,28.5,b'ErmF confers the MLSb phenotype.'	ErmF
235,1,C235_1,ErmQ,3000593,ErmQ,0,3.69139904,2.857142857,10,3500000,0.262273902,100,774,203,356,1.7,b'ErmQ confers MLSb phenotype.'	ErmQ
235,1,C235_1,Escherichia_coli_CyaA,3003900,Escherichia_coli_CyaA,0,17.27522576,44,154,3500000,0.979191205,99.96,2547,2494,2627,7.6,"b'CyaA (adenylate cyclase) is involved with the synthesis of cyclic AMP which regulates the fosfomycin transporter glpT. As a result, mutations to cyaA confer resistance to fosfomycin.'	Escherichia coli CyaA with mutation conferring resistance to fosfomycin"
235,1,C235_1,Escherichia_coli_GlpT,3003889,Escherichia_coli_GlpT,1,14.71670346,20,70,3500000,1,99.85,1359,1359,1559,6.1,Escherichia coli GlpT with mutation conferring resistance to fosfomycin
235,1,C235_1,H_NS,3000676,H_NS,0,17.94340925,7.428571429,26,3500000,1,99.52,414,414,1086,3.4,"b'H-NS is a histone-like protein involved in global gene regulation in Gram-negative bacteria. It is a repressor of the membrane fusion protein genes acrE, mdtE, and emrK as well as nearby genes of many RND-type multidrug exporters.'	H-NS"
235,1,C235_1,OXA_347,3001777,OXA_347,0,44.32900433,36.57142857,128,3500000,1,100,825,825,1229,14.3,OXA-347	b'OXA-347 is a beta-lactamase found in Enterobacteriaceae'
235,1,C235_1,PmrF,3003578,PmrF,0,15.92215834,15.42857143,54,3500000,0.817337461,100,969,792,792,8.1,"PmrF	b'PmrF is required for the synthesis and transfer of 4-amino-4-deoxy-L-arabinose (Ara4N) to Lipid A, which allows gram-negative bacteria to resist the antimicrobial activity of cationic antimicrobial peptides and antibiotics such as polymyxin. pmrF corresponds to 1 locus in Pseudomonas aeruginosa PAO1 and 1 locus in Pseudomonas aeruginosa LESB58.'"
235,1,C235_1,SAT_4,3002897,SAT_4,0,3.157063931,1.714285714,6,3500000,0.537753223,100,543,292,484,1.9,"SAT-4	b'SAT-4 is a plasmid-mediated streptothricin acetyltransferase and streptothricin (a nucleoside antibiotic) resistant determinant. Originally described from a Campylobacter coli BE/G4 plasmid gene sequence by Jacob et al, 1994.'"
235,1,C235_1,ampC,3004290,ampC_2,0,14.10934744,16,56,3500000,0.975308642,97.56,1134,1106,1146,6,b'A class C ampC beta-lactamase (cephalosporinase) enzyme described in Escherichia coli shown clinically to confer resistance to penicillin-like and cephalosporin-class antibiotics.'	Escherichia coli ampC beta-lactamase
235,1,C235_1,bacA,3002986,bacA,0,22.94056309,18.85714286,66,3500000,1,99.88,822,822,1105,8,b'The bacA gene product (BacA) recycles undecaprenyl pyrophosphate during cell wall biosynthesis which confers resistance to bacitracin.'	bacA
235,1,C235_1,baeR,3000828,baeR,0,15.80715274,11.42857143,40,3500000,1,99.86,723,723,1170,4.3,baeR	b'BaeR is a response regulator that promotes the expression of MdtABC and AcrD efflux complexes.'
235,1,C235_1,baeS,3000829,baeS,0,11.8030118,16.57142857,58,3500000,1,99.92,1404,1404,1510,5.1,"b'BaeS is a sensor kinase in the BaeSR regulatory system. While it phosphorylates BaeR to increase its activity, BaeS is not necessary for overexpressed BaeR to confer resistance.'	baeS"
235,1,C235_1,cpxA,3000830,cpxA,0,16.21958827,22.28571429,78,3500000,1,98.91,1374,1374,1611,6.4,"cpxA	b'CpxA is a membrane-localized sensor kinase that is activated by envelope stress. It starts a kinase cascade that activates CpxR, which promotes efflux complex expression.'"
235,1,C235_1,dfrF,3002867,dfrF,0,20.77922078,10.28571429,36,3500000,0.931313131,100,495,461,597,7.7,dfrF	b'dfrF is a chromosome-encoded dihydrofolate reductase found in Streptococcus pyogenes'
235,1,C235_1,emrA,3000027,emrA,0,6.820119352,8,28,3500000,0.41602728,98.16,1173,488,490,4.1,"b'EmrA is a membrane fusion protein, providing an efflux pathway with EmrB and TolC between the inner and outer membranes of E. coli, a Gram-negative bacterium.'	emrA"
235,1,C235_1,emrK,3000206,emrK,0,11.36363636,12,42,3500000,0.623106061,99.85,1056,658,658,6,"b'emrK is a membrane fusion protein that is a homolog of EmrA. Together with the inner membrane transporter EmrY and the outer membrane channel TolC, it mediates multidrug efflux.'	emrK"
235,1,C235_1,emrY,3000254,emrY,0,11.88155574,18.28571429,64,3500000,1,99.87,1539,1539,1863,4.3,emrY	b'emrY is a multidrug transport that moves substrates across the inner membrane of the Gram-negative E. coli. It is a homolog of emrB.'
235,1,C235_1,eptA,3003576,eptA,0,14.94612444,24.57142857,86,3500000,1,99.27,1644,1644,1908,6.2,"eptA	b'PmrC mediates the modification of Lipid A by the addition of 4-amino-4-deoxy-L-arabinose (L-Ara4N) and phosphoethanolamine, resulting in a less negative cell membrane and decreased binding of polymyxin B.'"
235,1,C235_1,evgA,3000832,evgA,0,11.14982578,6.857142857,24,3500000,0.499186992,100,615,307,372,5.5,"b'EvgA, when phosphorylated, is a positive regulator for efflux protein complexes emrKY and mdtEF. While usually phosphorylated in a EvgS dependent manner, it can be phosphorylated in the absence of EvgS when overexpressed.'	evgA"
235,1,C235_1,gadW,3003838,gadW,0,6.270821086,4.571428571,16,3500000,0.452674897,96.06,729,330,417,3.1,"b'GadW is an AraC-family regulator that promotes mdtEF expression to confer multidrug resistance. GadW inhibits GadX-dependent activation. GadW clearly represses gadX and, in situations where GadX is missing, activates gadA and gadBC.'	gadW"
235,1,C235_1,gadX,3000508,gadX,0,20.77922078,17.14285714,60,3500000,0.746666667,100,825,616,728,8.5,gadX	b'GadX is an AraC-family regulator that promotes mdtEF expression to confer multidrug resistance.'
235,1,C235_1,kdpE,3003841,kdpE,0,4.214075011,2.857142857,10,3500000,0.587020649,99.5,678,398,515,2,b'kdpE is a transcriptional activator that is part of the two-component system KdpD/KdpE that is studied for its regulatory role in potassium transport and has been identified as an adaptive regulator involved in the virulence and intracellular survival of pathogenic bacteria. kdpE regulates a range of virulence loci through direct promoter binding.'	kdpE
235,1,C235_1,marA,3000263,marA,0,10.41666667,4,14,3500000,0.427083333,100,384,164,414,2.6,"b'In the presence of antibiotic stress, E. coli overexpresses the global activator protein MarA, which besides inducing MDR efflux pump AcrAB, also down- regulates synthesis of the porin OmpF.'	marA"
235,1,C235_1,mdtA,3000792,mdtA,0,13.73626374,17.14285714,60,3500000,0.991185897,100,1248,1237,1279,6.1,mdtA	b'MdtA is the membrane fusion protein of the multidrug efflux complex mdtABC.'
235,1,C235_1,mdtE,3000795,mdtE,0,14.31038737,16.57142857,58,3500000,1,100,1158,1158,1408,5.5,mdtE	b'MdtE is the membrane fusion protein of the MdtEF multidrug efflux complex. It shares 70% sequence similarity with AcrA.'
235,1,C235_1,mdtG,3001329,mdtG,0,12.57422284,15.42857143,54,3500000,0.680521597,99.76,1227,835,1079,4.6,"b'The MdtG protein, also named YceE, appears to be a member of the major facilitator superfamily of transporters, and it has been reported, when overexpressed, to increase fosfomycin and deoxycholate resistances. mdtG is a member of the marA-soxS-rob regulon.'	mdtG"
235,1,C235_1,mdtH,3001216,mdtH,0,11.34349521,13.71428571,48,3500000,0.604631927,97.4,1209,731,795,5,mdtH	b'Multidrug resistance protein MdtH'
235,1,C235_1,mdtM,3001214,mdtM,0,6.488240065,8,28,3500000,0.616382806,96.97,1233,760,760,3.6,mdtM	b'Multidrug resistance protein MdtM'
235,1,C235_1,mdtN,3003548,mdtN,0,12.73532669,13.14285714,46,3500000,1,97.87,1032,1032,1420,4.7,"b'Multidrug resistance efflux pump. Could be involved in resistance to puromycin, acriflavine and tetraphenylarsonium chloride.'	mdtN"
235,1,C235_1,mdtP,3003550,mdtP,0,12.07517772,17.71428571,62,3500000,1,98.09,1467,1467,1589,5.2,"b'Multidrug resistance efflux pump. Could be involved in resistance to puromycin, acriflavine and tetraphenylarsonium chloride'	mdtP"
235,1,C235_1,mefA,3000615,mefA,0,21.58104621,26.28571429,92,3500000,1,96.88,1218,1218,1536,8.1,b'mefA is a motive efflux pump in Streptococcus pneumoniae that confers resistance to macrolides. It is found on the same operon as mefE and the ABC-efflux pump mel.'	mefA
235,1,C235_1,mel,3000616,mel,0,34.73848556,50.85714286,178,3500000,1,100,1464,1464,1817,13.2,"b'Mel, a homolog of MsrA, is an ABC-F subfamily protein associated with macrolide resistance. It is expressed on the same operon as mefA and mefE, both MFS-type efflux proteins that confer macrolide resistance.'	mel"
235,1,C235_1,mgrB,3003820,mgrB,0,35.71428571,5.142857143,18,3500000,1,100,144,144,501,3.8,mgrB	b'mgrB is a small transmembrane protein produced in the PhoPQ signalling system. It acts as a negative regulator in this system. Inactivation or down-regulation of mgrB confers colistin resistance by absence as shown in Klebsiella pneumoniae'
235,1,C235_1,mipA,3004127,mipA,0,10.70950469,8,28,3500000,0.444444444,97.29,747,332,332,6.2,"b'MltA-interacting protein (mipA), is an antibiotic resistance-related outer membrane protein. Deletion of mipA increases kanamycin, nalidixic acid and streptomycin resistance.'	Escherichia coli mipA"
235,1,C235_1,porin_OmpC,3004114,porin_OmpC,0,14.49275362,16,56,3500000,0.644927536,97.75,1104,712,909,5.5,"b'In the presence of antibiotic stress, there is a coupled down-regulation of the porin OmpC with the OmpF. Mutants both lacking both OmpC and OmpF proteins are resistant to cephaloridine and cefazolin. Analyses of genes involved in the increased resistance to tetracycline suggest that the up-regulation of efflux pump genes is accompanied by a decrease of OmpF and OmpC synthesis. Homologs of OmpC have been identified in Escherichia coli, Salmonella enterica, Enterobacter aerogenes and Serratia marcescens.'	porin OmpC"
235,1,C235_1,sul2,3000412,sul2,0,61.62464986,50.28571429,176,3500000,1,100,816,816,1280,18.6,"sul2	b'Sul2 is a sulfonamide resistant dihydropteroate synthase of Gram-negative bacteria, usually found on small plasmids.'"
235,1,C235_1,tetO,3000190,tetO,0,149.4047619,286.8571429,1004,3500000,1,99.69,1920,1920,2171,61.5,b'TetO is a ribosomal protection protein. It is associated with conjugative plasmids.'	tetO
235,1,C235_1,tetQ,3000191,tetQ,0,41.10580402,81.14285714,284,3500000,0.907801418,96.43,1974,1792,1927,10,b'TetQ is a ribosomal protection protein. Its gene is associated with a conjugative transposon and has been found in both Gram-positive and Gram-negative bacteria.'	tetQ
235,1,C235_1,tetX,3000205,tetX,0,58.758722,68.57142857,240,3500000,1,99.83,1167,1167,1506,21,b'TetX is a flavin-dependent monooxygenase conferring resistance to tetracycline antibiotics. TetX hydroxylates position 11a of the tetraketide group thus inactivating the antibiotic.'	tetX
235,1,C235_1,tet_40_,3000567,tet_40_,0,31.35603136,38.28571429,134,3500000,0.925470925,99.38,1221,1130,1214,13.1,b'Tet40 is a tetracycline efflux pump found in the Gram-positive Clostridium. It is similar to tetA(P).'	tet(40)
235,1,C235_1,ugd,3003577,ugd,0,5.8758722,6.857142857,24,3500000,0.302485004,98.58,1167,353,390,4.5,"ugd	b'PmrE is required for the synthesis and transfer of 4-amino-4-deoxy-L-arabinose (Ara4N) to Lipid A, which allows gram-negative bacteria to resist the antimicrobial activity of cationic antimicrobial peptides and antibiotics such as polymyxin'"
236,1,C236_1,AAC_6___Ie_APH_2____Ia,3002597,AAC_6___Ie_APH_2____Ia,0,98.01587302,141.1428571,494,3500000,0.977777778,99.93,1440,1408,1408,40.2,"b""AAC(6')-Ie-APH(2'')-Ia is an aminoglycoside acetyltransferase encoded by plasmids and transposons in S. aureus, E. faecalis, E. faecium and Staphylococcus warneri""	AAC(6')-Ie-APH(2'')-Ia"
236,1,C236_1,AAC_6___Ii,3002556,AAC_6___Ii,0,90.55425449,49.71428571,174,3500000,1,99.64,549,549,1292,18.6,"b""AAC(6')-Ii is a chromosomal-encoded aminoglycoside acetyltransferase in Enterococcus spp.""	AAC(6')-Ii"
236,1,C236_1,ANT_9__Ia,3002630,ANT_9__Ia,0,293.377121,229.7142857,804,3500000,1,100,783,783,1360,81.3,"b'ANT(9)-Ia is an aminoglycoside nucleotidyltransferase encoded by plasmids and transposons in S. aureus, Enterococcus spp., Staphylococcus sciuri and E. faecalis'	ANT(9)-Ia"
236,1,C236_1,CfxA2,3003002,CfxA-,0,943.5078379,911.4285714,3190,3500000,1,99.9,966,966,1454,298.9,b'cfxA2 beta-lactamase is a class A beta-lactamase found in Prevotella intermedia'	CfxA2
236,1,C236_1,ErmA,3000347,ErmA,0,298.2045277,218.2857143,764,3500000,1,99.86,732,732,1212,83,"b'ErmA confers the MLSb phenotype. Similar to ErmC, Expression of ErmA is inducible by erythromycin. The leader peptide causes attenuation of the mRNA and stabilizes the structure preventing further translation. When erythromycin is present, it binds the leader peptide causing a change in conformation allowing for the expression of ErmA.'	ErmA"
236,1,C236_1,ErmB,3000375,ErmB,0,157.5827118,117.7142857,412,3500000,1,99.2,747,747,1532,36,"b'ErmB confers the MLSb phenotype. Similar to ErmC, expression of ErmB is inducible by erythromycin. The leader peptide causes attenuation of the mRNA and stabilizes the structure preventing further translation. When erythromycin is present, it binds the leader peptide causing a change in conformation allowing for the expression of ErmB.'	ErmB"
236,1,C236_1,ErmC,3000250,ErmC,0,15.54907677,11.42857143,40,3500000,1,99.86,735,735,1103,5,"b'ErmC is a methyltransferase that catalyzes the methylation of A2058 of the 23S ribosomal RNA in two steps. Expression of ErmC is inducible by erythromycin. The leader peptide causes attenuation of the mRNA and stabilizes the structure preventing further translation. When erythromycin is present, it binds the leader peptide causing a change in conformation allowing for the expression of ErmC.'	ErmC"
236,1,C236_1,ErmF,3000498,ErmF,0,257.5352238,206.2857143,722,3500000,1,99.38,801,801,1115,84,b'ErmF confers the MLSb phenotype.'	ErmF
236,1,C236_1,ErmG,3000522,ErmG,0,169.4849368,124.5714286,436,3500000,1,99.73,735,735,1030,54.7,ErmG	b'ErmG is a rRNA adenine N-6-methyltransferase that protects the ribosome from inactivation due to antibiotic binding.'
236,1,C236_1,SAT_4,3002897,SAT_4,0,2.104709287,1.142857143,4,3500000,0.543278085,100,543,295,362,1.7,"SAT-4	b'SAT-4 is a plasmid-mediated streptothricin acetyltransferase and streptothricin (a nucleoside antibiotic) resistant determinant. Originally described from a Campylobacter coli BE/G4 plasmid gene sequence by Jacob et al, 1994.'"
236,1,C236_1,efmA,3003954,efmA,0,67.48806749,86.85714286,304,3500000,1,99.53,1287,1287,1941,21.4,b'efmA is an MFS transporter permease in E. faecium.'	efmA
236,1,C236_1,msrC,3002819,msrC,0,42.88611997,63.42857143,222,3500000,1,94.39,1479,1479,1811,17.1,b'msrC is a chromosomal-encoded ABC-F subfamily protein expressed in Enterococcus faecium that confers resistance to erythromycin and other macrolide and streptogramin B antibiotics.'	msrC
236,1,C236_1,sul2,3000412,sul2,0,292.7170868,238.8571429,836,3500000,1,100,816,816,1393,83.2,"sul2	b'Sul2 is a sulfonamide resistant dihydropteroate synthase of Gram-negative bacteria, usually found on small plasmids.'"
236,1,C236_1,tetQ,3000191,tetQ,0,181.2129107,357.7142857,1252,3500000,1,97.37,1974,1974,2425,71.9,b'TetQ is a ribosomal protection protein. Its gene is associated with a conjugative transposon and has been found in both Gram-positive and Gram-negative bacteria.'	tetQ
236,1,C236_1,tet_L_,3000179,tet_L_,0,0.829961614,1.142857143,4,3500000,0.262890341,98.9,1377,362,385,1.6,tet(L)	b'TetL is a tetracycline efflux protein found in many species of Gram-negative and Gram-positive bacteria.'
236,1,C236_1,vanA,3000010,vanA,0,119.6013289,123.4285714,432,3500000,1,100,1032,1032,1591,37.4,"vanA	b'VanA is a D-Ala-D-Ala ligase homolog that synthesizes D-Ala-D-Lac, an alternative substrate for peptidoglycan synthesis that reduces vancomycin binding affinity. It has been isolated from VREs. It is associated with both vancomycin and teicoplanin resistance.'"
236,1,C236_1,vanHA,3002942,vanHA,0,120.8904614,117.1428571,410,3500000,1,100,969,969,1113,44.1,"vanHA	b'vanHA, also known as vanH, is a vanH variant in the vanA gene cluster'"
236,1,C236_1,vanXA,3002949,vanXA,0,182.9697396,111.4285714,390,3500000,1,100,609,609,1373,37.5,"vanXA	b'vanXA, also known as vanX, is a vanX variant found in the vanA gene cluster'"
236,1,C236_1,vanYA,3002955,vanYA,0,131.5789474,120,420,3500000,1,100,912,912,1476,39.1,"vanYA	b'vanYA, also known as vanY, is a vanY variant found in the vanA gene cluster'"
236,1,C236_1,vanZA,3002962,vanZA,0,451.4991182,219.4285714,768,3500000,1,100,486,486,1142,91.8,"vanZA	b'vanZA, also known as vanZ, is a vanZ variant found in the vanA gene cluster'"
240,1,C240_1,APH_3___IIIa,3002647,APH_3___IIIa,0,12.21922731,9.714285714,34,3500000,0.851572327,99.7,795,677,823,4.2,"APH(3')-IIIa	b""APH(3')-IIIa is a plasmid-encoded aminoglycoside phosphotransferase in S. aureus and Enterococcus spp."""
240,1,C240_1,CfxA2,3003002,CfxA-,0,204.6731736,197.7142857,692,3500000,1,100,966,966,1701,55.3,b'cfxA2 beta-lactamase is a class A beta-lactamase found in Prevotella intermedia'	CfxA2
240,1,C240_1,ErmB,3000375,ErmB,0,7.649646204,5.714285714,20,3500000,0.894243641,99.4,747,668,747,3.7,"b'ErmB confers the MLSb phenotype. Similar to ErmC, expression of ErmB is inducible by erythromycin. The leader peptide causes attenuation of the mRNA and stabilizes the structure preventing further translation. When erythromycin is present, it binds the leader peptide causing a change in conformation allowing for the expression of ErmB.'	ErmB"
240,1,C240_1,ErmF,3000498,ErmF,0,385.9461388,309.1428571,1082,3500000,1,99.38,801,801,1225,121.3,ErmF	b'ErmF confers the MLSb phenotype.'
240,1,C240_1,dfrF,3002867,dfrF,0,50.79365079,25.14285714,88,3500000,1,100,495,495,714,14.9,b'dfrF is a chromosome-encoded dihydrofolate reductase found in Streptococcus pyogenes'	dfrF
240,1,C240_1,lsaE,3003206,lsaE,0,2.308802309,3.428571429,12,3500000,0.246464646,98.91,1485,366,366,3.4,"lsaE	b'lsaE is an ABC-F subfamily protein found in porcine MRSA isolates. It confers resistance to pleuromutilin, lincosamide, and streptogramin A'"
240,1,C240_1,tetQ,3000191,tetQ,0,319.8726299,631.4285714,2210,3500000,1,97.37,1974,1974,2217,136.2,b'TetQ is a ribosomal protection protein. Its gene is associated with a conjugative transposon and has been found in both Gram-positive and Gram-negative bacteria.'	tetQ
240,1,C240_1,tetW,3000194,tet-,0,82.44047619,158.2857143,554,3500000,1,99.95,1920,1920,2244,33.4,b'TetW is a ribosomal protection protein. It is associated with both conjugative and non conjugative DNA and has been found strains of C. difficile.'	tetW
240,1,C240_1,vanSB,3002932,vanSB,0,1.700680272,2.285714286,8,3500000,0.327380952,97.73,1344,440,440,1.9,b'vanSB is a vanS variant found in the vanB gene cluster'	vanSB
508,1,L008_1,AcrE,3000499,AcrE,0,8.8823094,10.28571429,36,3500000,1,98.79,1158,1158,1249,3.6,"b'AcrE is a membrane fusion protein, similar to AcrA.'	AcrE"
508,1,L008_1,AcrS,3000656,AcrS,0,7.756948933,5.142857143,18,3500000,0.536953243,99.44,663,356,356,3.7,AcrS	b'AcrS is a repressor of the AcrAB efflux complex and is associated with the expression of AcrEF. AcrS is believed to regulate a switch between AcrAB and AcrEF efflux.'
508,1,L008_1,CRP,3000518,CRP,0,13.54096141,8.571428571,30,3500000,1,99.21,633,633,970,4.5,b'CRP is a global regulator that represses MdtEF multidrug efflux pump expression.'	CRP
508,1,L008_1,CblA_1,3002999,CblA_1,0,10.26134359,9.142857143,32,3500000,0.767676768,99.42,891,684,901,4.4,CblA-1	b'CblA-1 beta-lactamase is a class A beta-lactamase found in Bacteroides uniformis that is species-specific.'
508,1,L008_1,CfxA2,3003002,CfxA-,0,34.30937592,33.14285714,116,3500000,1,100,966,966,1402,12.1,CfxA2	b'cfxA2 beta-lactamase is a class A beta-lactamase found in Prevotella intermedia'
508,1,L008_1,ErmB,3000375,ErmB,0,14.53432779,10.85714286,38,3500000,1,99.33,747,747,963,5.2,"ErmB	b'ErmB confers the MLSb phenotype. Similar to ErmC, expression of ErmB is inducible by erythromycin. The leader peptide causes attenuation of the mRNA and stabilizes the structure preventing further translation. When erythromycin is present, it binds the leader peptide causing a change in conformation allowing for the expression of ErmB.'"
508,1,L008_1,ErmF,3000498,ErmF,0,144.8189763,116,406,3500000,1,99.88,801,801,1719,30.9,ErmF	b'ErmF confers the MLSb phenotype.'
508,1,L008_1,ErmG,3000522,ErmG,0,34.2079689,25.14285714,88,3500000,1,99.73,735,735,1539,8.6,b'ErmG is a rRNA adenine N-6-methyltransferase that protects the ribosome from inactivation due to antibiotic binding.'	ErmG
508,1,L008_1,Escherichia_coli_LamB,3004126,Escherichia_coli_LamB,0,9.374667093,12.57142857,44,3500000,1,99.33,1341,1341,1726,3.8,"b'LamB is a negative regulator for antibiotic resistance, it serves as a porin to influx antibiotic. When down-regulated, it increases resistance to chlortetracycline, ciprofloxacin, balofloxacin and nalidixic acid. It also interacts with Odp1, an energy metabolic enzyme, creating a complex that decreases in antibiotic-resistant strains.'	Escherichia coli LamB"
508,1,L008_1,H_NS,3000676,H_NS,0,6.901311249,2.857142857,10,3500000,1,99.28,414,414,499,2.4,"b'H-NS is a histone-like protein involved in global gene regulation in Gram-negative bacteria. It is a repressor of the membrane fusion protein genes acrE, mdtE, and emrK as well as nearby genes of many RND-type multidrug exporters.'	H-NS"
508,1,L008_1,PmrF,3003578,PmrF,0,10.02506266,9.714285714,34,3500000,0.699690402,98.53,969,678,774,4,"b'PmrF is required for the synthesis and transfer of 4-amino-4-deoxy-L-arabinose (Ara4N) to Lipid A, which allows gram-negative bacteria to resist the antimicrobial activity of cationic antimicrobial peptides and antibiotics such as polymyxin. pmrF corresponds to 1 locus in Pseudomonas aeruginosa PAO1 and 1 locus in Pseudomonas aeruginosa LESB58.'	PmrF"
508,1,L008_1,acrA,3004043,acrA_2,0,10.52883465,12.57142857,44,3500000,0.77638191,99.89,1194,927,1018,5,Escherichia coli acrA	b'AcrA is a subunit of the AcrAB-TolC multidrug efflux system that in E. coli.'
508,1,L008_1,ampC,3004290,ampC_2,0,3.527336861,4,14,3500000,0.411816578,95.07,1134,467,475,1.5,b'A class C ampC beta-lactamase (cephalosporinase) enzyme described in Escherichia coli shown clinically to confer resistance to penicillin-like and cephalosporin-class antibiotics.'	Escherichia coli ampC beta-lactamase
508,1,L008_1,bacA,3002986,bacA,0,9.732360097,8,28,3500000,0.697080292,98.6,822,573,632,4.3,bacA	b'The bacA gene product (BacA) recycles undecaprenyl pyrophosphate during cell wall biosynthesis which confers resistance to bacitracin.'
508,1,L008_1,baeR,3000828,baeR,0,9.484291642,6.857142857,24,3500000,0.307053942,99.1,723,222,222,4.4,b'BaeR is a response regulator that promotes the expression of MdtABC and AcrD efflux complexes.'	baeR
508,1,L008_1,baeS,3000829,baeS,0,5.291005291,7.428571429,26,3500000,0.356837607,99,1404,501,501,2.3,"b'BaeS is a sensor kinase in the BaeSR regulatory system. While it phosphorylates BaeR to increase its activity, BaeS is not necessary for overexpressed BaeR to confer resistance.'	baeS"
508,1,L008_1,cpxA,3000830,cpxA,0,11.22894573,15.42857143,54,3500000,0.815138282,98.93,1374,1120,1147,5.1,"b'CpxA is a membrane-localized sensor kinase that is activated by envelope stress. It starts a kinase cascade that activates CpxR, which promotes efflux complex expression.'	cpxA"
508,1,L008_1,dfrF,3002867,dfrF,0,63.49206349,31.42857143,110,3500000,1,100,495,495,849,16.4,b'dfrF is a chromosome-encoded dihydrofolate reductase found in Streptococcus pyogenes'	dfrF
508,1,L008_1,emrA,3000027,emrA,0,8.768724881,10.28571429,36,3500000,1,98.21,1173,1173,1646,3.2,"b'EmrA is a membrane fusion protein, providing an efflux pathway with EmrB and TolC between the inner and outer membranes of E. coli, a Gram-negative bacterium.'	emrA"
508,1,L008_1,emrB,3000074,emrB,0,8.911166806,13.71428571,48,3500000,0.550357375,97.64,1539,847,902,4.1,"emrB	b'emrB is a translocase in the emrB -TolC efflux protein in E. coli. It recognizes substrates including carbonyl cyanide m-chlorophenylhydrazone (CCCP), nalidixic acid, and thioloactomycin.'"
508,1,L008_1,emrK,3000206,emrK,0,9.199134199,9.714285714,34,3500000,0.535037879,99.47,1056,565,743,5.5,"emrK	b'emrK is a membrane fusion protein that is a homolog of EmrA. Together with the inner membrane transporter EmrY and the outer membrane channel TolC, it mediates multidrug efflux.'"
508,1,L008_1,emrR,3000516,emrR,0,12.91364003,6.857142857,24,3500000,1,100,531,531,983,3.3,b'EmrR is a negative regulator for the EmrAB-TolC multidrug efflux pump in E. coli. Mutations lead to EmrAB-TolC overexpression.'	emrR
508,1,L008_1,emrY,3000254,emrY,0,6.683375104,10.28571429,36,3500000,0.451591943,97.7,1539,695,695,2.8,b'emrY is a multidrug transport that moves substrates across the inner membrane of the Gram-negative E. coli. It is a homolog of emrB.'	emrY
508,1,L008_1,gadW,3003838,gadW,0,3.135410543,2.285714286,8,3500000,0.419753086,95.75,729,306,328,2.6,"b'GadW is an AraC-family regulator that promotes mdtEF expression to confer multidrug resistance. GadW inhibits GadX-dependent activation. GadW clearly represses gadX and, in situations where GadX is missing, activates gadA and gadBC.'	gadW"
508,1,L008_1,gadX,3000508,gadX,0,8.311688312,6.857142857,24,3500000,0.918787879,98.02,825,758,1008,3.4,gadX	b'GadX is an AraC-family regulator that promotes mdtEF expression to confer multidrug resistance.'
508,1,L008_1,lnuC,3002837,lnuC,0,8.080808081,4,14,3500000,0.797979798,99.75,495,395,414,3.1,b'lnuC is a transposon-mediated nucleotidyltransferase found in Streptococcus agalactiae'	lnuC
508,1,L008_1,marA,3000263,marA,0,8.928571429,3.428571429,12,3500000,0.692708333,99.62,384,266,276,2.9,"marA	b'In the presence of antibiotic stress, E. coli overexpresses the global activator protein MarA, which besides inducing MDR efflux pump AcrAB, also down- regulates synthesis of the porin OmpF.'"
508,1,L008_1,mdtA,3000792,mdtA,0,7.326007326,9.142857143,32,3500000,0.895833333,97.94,1248,1118,1413,3.1,b'MdtA is the membrane fusion protein of the multidrug efflux complex mdtABC.'	mdtA
508,1,L008_1,mdtE,3000795,mdtE,0,9.375771034,10.85714286,38,3500000,1,99.57,1158,1158,1310,4,mdtE	b'MdtE is the membrane fusion protein of the MdtEF multidrug efflux complex. It shares 70% sequence similarity with AcrA.'
508,1,L008_1,mdtH,3001216,mdtH,0,7.089684509,8.571428571,30,3500000,0.815550041,97.97,1209,986,1015,3.6,b'Multidrug resistance protein MdtH'	mdtH
508,1,L008_1,mdtM,3001214,mdtM,0,4.634457189,5.714285714,20,3500000,0.399837794,95.94,1233,493,493,4,b'Multidrug resistance protein MdtM'	mdtM
508,1,L008_1,mdtN,3003548,mdtN,0,6.090808416,6.285714286,22,3500000,0.317829457,98.48,1032,328,328,3.1,"b'Multidrug resistance efflux pump. Could be involved in resistance to puromycin, acriflavine and tetraphenylarsonium chloride.'	mdtN"
508,1,L008_1,mdtO,3003549,mdtO,0,7.797270955,16,56,3500000,0.65545809,98.07,2052,1345,1346,4,"b'Multidrug resistance efflux pump. Could be involved in resistance to puromycin, acriflavine and tetraphenylarsonium chloride'	mdtO"
508,1,L008_1,mdtP,3003550,mdtP,0,7.790437238,11.42857143,40,3500000,0.589638718,97.69,1467,865,868,3.7,"b'Multidrug resistance efflux pump. Could be involved in resistance to puromycin, acriflavine and tetraphenylarsonium chloride'	mdtP"
508,1,L008_1,mipA,3004127,mipA,0,9.179575445,6.857142857,24,3500000,0.318607764,100,747,238,424,4.3,"b'MltA-interacting protein (mipA), is an antibiotic resistance-related outer membrane protein. Deletion of mipA increases kanamycin, nalidixic acid and streptomycin resistance.'	Escherichia coli mipA"
508,1,L008_1,msbA,3003950,msbA,0,8.821367312,15.42857143,54,3500000,0.753001715,99.01,1749,1317,1521,3.7,"msbA	b'MsbA is a multidrug resistance transporter homolog from E. coli and belongs to a superfamily of transporters that contain an adenosine triphosphate (ATP) binding cassette (ABC) which is also called a nucleotide-binding domain (NBD). MsbA is a member of the MDR-ABC transporter group by sequence homology. MsbA transports lipid A, a major component of the bacterial outer cell membrane, and is the only bacterial ABC transporter that is essential for cell viability.'"
508,1,L008_1,nfsA,3003751,nfsA,1,13.43607983,9.714285714,34,3500000,0.773167358,98.93,723,559,777,4.7,Escherichia coli nfsA mutations conferring resistance to nitrofurantoin
508,1,L008_1,porin_OmpC,3004114,porin_OmpC,0,8.281573499,9.142857143,32,3500000,0.652173913,97.65,1104,720,968,3,"b'In the presence of antibiotic stress, there is a coupled down-regulation of the porin OmpC with the OmpF. Mutants both lacking both OmpC and OmpF proteins are resistant to cephaloridine and cefazolin. Analyses of genes involved in the increased resistance to tetracycline suggest that the up-regulation of efflux pump genes is accompanied by a decrease of OmpF and OmpC synthesis. Homologs of OmpC have been identified in Escherichia coli, Salmonella enterica, Enterobacter aerogenes and Serratia marcescens.'	porin OmpC"
508,1,L008_1,tetA_P_,3000180,tetA_P_,0,0.904875014,1.142857143,4,3500000,0.193982581,100,1263,245,245,2.4,"b'TetA(P) is a inner membrane tetracycline efflux protein found on the same operon as the ribosomal protection protein TetB(P). It is found in Clostridium, a Gram-positive bacterium.'	tetA(P)"
508,1,L008_1,tetQ,3000191,tetQ,0,163.8442611,323.4285714,1132,3500000,1,97.37,1974,1974,2747,61.6,b'TetQ is a ribosomal protection protein. Its gene is associated with a conjugative transposon and has been found in both Gram-positive and Gram-negative bacteria.'	tetQ
508,1,L008_1,tetX,3000205,tetX,0,85.68980291,100,350,3500000,1,99.91,1167,1167,1702,30.1,tetX	b'TetX is a flavin-dependent monooxygenase conferring resistance to tetracycline antibiotics. TetX hydroxylates position 11a of the tetraketide group thus inactivating the antibiotic.'
508,1,L008_1,tet_40_,3000567,tet_40_,0,22.46402246,27.42857143,96,3500000,1,97.22,1221,1221,1550,8.9,tet(40)	b'Tet40 is a tetracycline efflux pump found in the Gram-positive Clostridium. It is similar to tetA(P).'
508,2,L008_2,APH_3___IIIa,3002647,APH_3___IIIa,0,2.875112309,2.285714286,8,3500000,0.28427673,100,795,226,531,1.7,"APH(3')-IIIa	b""APH(3')-IIIa is a plasmid-encoded aminoglycoside phosphotransferase in S. aureus and Enterococcus spp."""
508,2,L008_2,AcrE,3000499,AcrE,0,24.17962003,28,98,3500000,1,98.36,1158,1158,1458,9.8,"b'AcrE is a membrane fusion protein, similar to AcrA.'	AcrE"
508,2,L008_2,AcrF,3000502,AcrF,0,18.58753163,57.71428571,202,3500000,1,97.81,3105,3105,3196,9.1,"AcrF	b'AcrF is a inner membrane transporter, similar to AcrB.'"
508,2,L008_2,AcrS,3000656,AcrS,0,24.99461323,16.57142857,58,3500000,1,97.44,663,663,833,9,AcrS	b'AcrS is a repressor of the AcrAB efflux complex and is associated with the expression of AcrEF. AcrS is believed to regulate a switch between AcrAB and AcrEF efflux.'
508,2,L008_2,CRP,3000518,CRP,0,29.7901151,18.85714286,66,3500000,1,99.05,633,633,1201,8.2,b'CRP is a global regulator that represses MdtEF multidrug efflux pump expression.'	CRP
508,2,L008_2,CblA_1,3002999,CblA_1,0,5.130671797,4.571428571,16,3500000,0.839506173,99.33,891,748,748,2.7,CblA-1	b'CblA-1 beta-lactamase is a class A beta-lactamase found in Bacteroides uniformis that is species-specific.'
508,2,L008_2,CfxA2,3003002,CfxA-,0,10.64773736,10.28571429,36,3500000,0.897515528,100,966,867,982,5.1,b'cfxA2 beta-lactamase is a class A beta-lactamase found in Prevotella intermedia'	CfxA2
508,2,L008_2,ErmB,3000375,ErmB,0,24.47886785,18.28571429,64,3500000,0.967871486,99.17,747,723,788,10.7,"ErmB	b'ErmB confers the MLSb phenotype. Similar to ErmC, expression of ErmB is inducible by erythromycin. The leader peptide causes attenuation of the mRNA and stabilizes the structure preventing further translation. When erythromycin is present, it binds the leader peptide causing a change in conformation allowing for the expression of ErmB.'"
508,2,L008_2,ErmF,3000498,ErmF,0,149.8127341,120,420,3500000,1,99.88,801,801,1098,50.6,b'ErmF confers the MLSb phenotype.'	ErmF
508,2,L008_2,Escherichia_coli_EF_Tu,3003369,Escherichia_coli_EF_Tu,1,40.88269454,50.28571429,176,3500000,0.981300813,99.59,1230,1207,1348,16,Escherichia coli EF-Tu mutants conferring resistance to Pulvomycin
508,2,L008_2,Escherichia_coli_GlpT,3003889,Escherichia_coli_GlpT,1,17.23956691,23.42857143,82,3500000,1,97.65,1359,1359,1479,7.7,Escherichia coli GlpT with mutation conferring resistance to fosfomycin
508,2,L008_2,Escherichia_coli_LamB,3004126,Escherichia_coli_LamB,0,16.61872803,22.28571429,78,3500000,1,98.21,1341,1341,1779,6.6,"Escherichia coli LamB	b'LamB is a negative regulator for antibiotic resistance, it serves as a porin to influx antibiotic. When down-regulated, it increases resistance to chlortetracycline, ciprofloxacin, balofloxacin and nalidixic acid. It also interacts with Odp1, an energy metabolic enzyme, creating a complex that decreases in antibiotic-resistant strains.'"
508,2,L008_2,Escherichia_coli_UhpT,3003890,Escherichia_coli_UhpT,1,24.22003284,33.71428571,118,3500000,1,97.77,1392,1392,1753,10,Escherichia coli UhpT with mutation conferring resistance to fosfomycin
508,2,L008_2,H_NS,3000676,H_NS,0,24.8447205,10.28571429,36,3500000,1,99.52,414,414,610,7.2,"b'H-NS is a histone-like protein involved in global gene regulation in Gram-negative bacteria. It is a repressor of the membrane fusion protein genes acrE, mdtE, and emrK as well as nearby genes of many RND-type multidrug exporters.'	H-NS"
508,2,L008_2,PmrF,3003578,PmrF,0,17.69128704,17.14285714,60,3500000,1,98.45,969,969,1363,6.5,"PmrF	b'PmrF is required for the synthesis and transfer of 4-amino-4-deoxy-L-arabinose (Ara4N) to Lipid A, which allows gram-negative bacteria to resist the antimicrobial activity of cationic antimicrobial peptides and antibiotics such as polymyxin. pmrF corresponds to 1 locus in Pseudomonas aeruginosa PAO1 and 1 locus in Pseudomonas aeruginosa LESB58.'"
508,2,L008_2,SAT_4,3002897,SAT_4,0,6.314127861,3.428571429,12,3500000,0.392265193,100,543,213,474,2.2,"b'SAT-4 is a plasmid-mediated streptothricin acetyltransferase and streptothricin (a nucleoside antibiotic) resistant determinant. Originally described from a Campylobacter coli BE/G4 plasmid gene sequence by Jacob et al, 1994.'	SAT-4"
508,2,L008_2,TolC,3000237,TolC,0,14.97695853,22.28571429,78,3500000,1,98.59,1488,1488,1758,6.6,TolC	b'TolC is a protein subunit of many multidrug efflux complexes in Gram negative bacteria. It is an outer membrane efflux protein and is constitutively open. Regulation of efflux activity is often at its periplasmic entrance by other components of the efflux complex.'
508,2,L008_2,YojI,3003952,YojI,0,19.11713591,31.42857143,110,3500000,0.994525547,98.47,1644,1635,1652,8.3,YojI	b'YojI mediates resistance to the peptide antibiotic microcin J25 when it is expressed from a multicopy vector. YojI is capable of pumping out microcin molecules. The outer membrane protein TolC in addition to YojI is required for export of microcin J25 out of the cell. Microcin J25 is thus the first known substrate for YojI.'
508,2,L008_2,acrA,3004043,acrA_2,0,18.18616894,21.71428571,76,3500000,1,98.99,1194,1194,1612,7,Escherichia coli acrA	b'AcrA is a subunit of the AcrAB-TolC multidrug efflux system that in E. coli.'
508,2,L008_2,acrB,3000216,acrB,0,20.68027211,65.14285714,228,3500000,1,99.05,3150,3150,3620,9.3,b'Protein subunit of AcrA-AcrB-TolC multidrug efflux complex. AcrB functions as a herterotrimer which forms the inner membrane component and is primarily responsible for substrate recognition and energy transduction by acting as a drug/proton antiporter.'	acrB
508,2,L008_2,acrD,3000491,acrD,0,13.2122213,41.14285714,144,3500000,1,99.04,3114,3114,3347,6.4,"acrD	b'AcrD is an aminoglycoside efflux pump expressed in E. coli. Its expression can be induced by indole, and is regulated by baeRS and cpxAR.'"
508,2,L008_2,ampC,3004290,ampC_2,0,20.6601159,23.42857143,82,3500000,1,98.15,1134,1134,1234,9.4,Escherichia coli ampC beta-lactamase	b'A class C ampC beta-lactamase (cephalosporinase) enzyme described in Escherichia coli shown clinically to confer resistance to penicillin-like and cephalosporin-class antibiotics.'
508,2,L008_2,bacA,3002986,bacA,0,27.11157456,22.28571429,78,3500000,1,97.68,822,822,960,10.9,bacA	b'The bacA gene product (BacA) recycles undecaprenyl pyrophosphate during cell wall biosynthesis which confers resistance to bacitracin.'
508,2,L008_2,baeR,3000828,baeR,0,15.0167951,10.85714286,38,3500000,0.636237898,97.61,723,460,736,4.9,baeR	b'BaeR is a response regulator that promotes the expression of MdtABC and AcrD efflux complexes.'
508,2,L008_2,baeS,3000829,baeS,0,12.61701262,17.71428571,62,3500000,0.884615385,96.7,1404,1242,1397,4.7,"b'BaeS is a sensor kinase in the BaeSR regulatory system. While it phosphorylates BaeR to increase its activity, BaeS is not necessary for overexpressed BaeR to confer resistance.'	baeS"
508,2,L008_2,cpxA,3000830,cpxA,0,22.45789145,30.85714286,108,3500000,1,98.4,1374,1374,1677,9.2,"b'CpxA is a membrane-localized sensor kinase that is activated by envelope stress. It starts a kinase cascade that activates CpxR, which promotes efflux complex expression.'	cpxA"
508,2,L008_2,dfrF,3002867,dfrF,0,70.41847042,34.85714286,122,3500000,1,100,495,495,625,24.4,dfrF	b'dfrF is a chromosome-encoded dihydrofolate reductase found in Streptococcus pyogenes'
508,2,L008_2,emrA,3000027,emrA,0,20.94750944,24.57142857,86,3500000,1,97.87,1173,1173,1577,7.8,"b'EmrA is a membrane fusion protein, providing an efflux pathway with EmrB and TolC between the inner and outer membranes of E. coli, a Gram-negative bacterium.'	emrA"
508,2,L008_2,emrB,3000074,emrB,0,16.33713914,25.14285714,88,3500000,1,98.38,1539,1539,1684,7.3,"emrB	b'emrB is a translocase in the emrB -TolC efflux protein in E. coli. It recognizes substrates including carbonyl cyanide m-chlorophenylhydrazone (CCCP), nalidixic acid, and thioloactomycin.'"
508,2,L008_2,emrE,3004039,emrE_1,0,22.30802231,7.428571429,26,3500000,1,99.4,333,333,859,4,Escherichia coli emrE	b'Member of the small MDR (multidrug resistance) family of transporters	in Escherichia coli this protein provides resistance against a number of positively charged compounds including ethidium bromide and erythromycin	proton-dependent secondary transporter which exchanges protons for compound translocation'
508,2,L008_2,emrK,3000206,emrK,0,16.77489177,17.71428571,62,3500000,0.947916667,97.8,1056,1001,1067,6.8,"b'emrK is a membrane fusion protein that is a homolog of EmrA. Together with the inner membrane transporter EmrY and the outer membrane channel TolC, it mediates multidrug efflux.'	emrK"
508,2,L008_2,emrR,3000516,emrR,0,23.67500673,12.57142857,44,3500000,1,99.44,531,531,649,9.2,emrR	b'EmrR is a negative regulator for the EmrAB-TolC multidrug efflux pump in E. coli. Mutations lead to EmrAB-TolC overexpression.'
508,2,L008_2,emrY,3000254,emrY,0,17.45103499,26.85714286,94,3500000,0.924626381,97.4,1539,1423,1486,8.4,emrY	b'emrY is a multidrug transport that moves substrates across the inner membrane of the Gram-negative E. coli. It is a homolog of emrB.'
508,2,L008_2,eptA,3003576,eptA,0,20.15988877,33.14285714,116,3500000,1,98.3,1644,1644,1739,9.4,"b'PmrC mediates the modification of Lipid A by the addition of 4-amino-4-deoxy-L-arabinose (L-Ara4N) and phosphoethanolamine, resulting in a less negative cell membrane and decreased binding of polymyxin B.'	eptA"
508,2,L008_2,evgA,3000832,evgA,0,26.94541231,16.57142857,58,3500000,1,99.19,615,615,955,8.8,"evgA	b'EvgA, when phosphorylated, is a positive regulator for efflux protein complexes emrKY and mdtEF. While usually phosphorylated in a EvgS dependent manner, it can be phosphorylated in the absence of EvgS when overexpressed.'"
508,2,L008_2,evgS,3000833,evgS,0,17.33047142,62.28571429,218,3500000,1,96.99,3594,3594,3741,8.7,b'EvgS is a sensor protein that phosphorylates the regulatory protein EvgA. evgS corresponds to 1 locus in Pseudomonas aeruginosa PAO1 and 1 locus in Pseudomonas aeruginosa LESB58.'	evgS
508,2,L008_2,gadW,3003838,gadW,0,10.19008426,7.428571429,26,3500000,0.835390947,95.57,729,609,772,4.9,"gadW	b'GadW is an AraC-family regulator that promotes mdtEF expression to confer multidrug resistance. GadW inhibits GadX-dependent activation. GadW clearly represses gadX and, in situations where GadX is missing, activates gadA and gadBC.'"
508,2,L008_2,gadX,3000508,gadX,0,13.16017316,10.85714286,38,3500000,0.843636364,97.13,825,696,918,4.6,gadX	b'GadX is an AraC-family regulator that promotes mdtEF expression to confer multidrug resistance.'
508,2,L008_2,kdpE,3003841,kdpE,0,15.17067004,10.28571429,36,3500000,0.516224189,98.86,678,350,390,9.6,b'kdpE is a transcriptional activator that is part of the two-component system KdpD/KdpE that is studied for its regulatory role in potassium transport and has been identified as an adaptive regulator involved in the virulence and intracellular survival of pathogenic bacteria. kdpE regulates a range of virulence loci through direct promoter binding.'	kdpE
508,2,L008_2,lnuC,3002837,lnuC,0,8.080808081,4,14,3500000,1,98.79,495,495,639,3.1,b'lnuC is a transposon-mediated nucleotidyltransferase found in Streptococcus agalactiae'	lnuC
508,2,L008_2,marA,3000263,marA,0,25.29761905,9.714285714,34,3500000,1,99.74,384,384,665,6.8,"b'In the presence of antibiotic stress, E. coli overexpresses the global activator protein MarA, which besides inducing MDR efflux pump AcrAB, also down- regulates synthesis of the porin OmpF.'	marA"
508,2,L008_2,marR,3003378,marR,1,24.9589491,10.85714286,38,3500000,1,98.39,435,435,594,7.6,Escherichia coli marR mutant conferring antibiotic resistance
508,2,L008_2,mdfA,3001328,mdfA,0,10.65925154,13.14285714,46,3500000,0.669910787,97.34,1233,826,826,4.8,b'Multidrug efflux pump in E. coli. This multidrug efflux system was originally identified as the Cmr/CmlA chloramphenicol exporter.'	Escherichia coli mdfA
508,2,L008_2,mdtA,3000792,mdtA,0,13.73626374,17.14285714,60,3500000,0.935897436,97.6,1248,1168,1273,6.5,mdtA	b'MdtA is the membrane fusion protein of the multidrug efflux complex mdtABC.'
508,2,L008_2,mdtE,3000795,mdtE,0,21.21885023,24.57142857,86,3500000,1,98.7,1158,1158,1310,8.5,mdtE	b'MdtE is the membrane fusion protein of the MdtEF multidrug efflux complex. It shares 70% sequence similarity with AcrA.'
508,2,L008_2,mdtF,3000796,mdtF,0,17.79979815,55.42857143,194,3500000,1,98.23,3114,3114,3722,7.8,mdtF	b'MdtF is the multidrug inner membrane transporter for the MdtEF-TolC efflux complex.'
508,2,L008_2,mdtG,3001329,mdtG,0,13.97135871,17.14285714,60,3500000,1,97.96,1227,1227,1299,6.3,"b'The MdtG protein, also named YceE, appears to be a member of the major facilitator superfamily of transporters, and it has been reported, when overexpressed, to increase fosfomycin and deoxycholate resistances. mdtG is a member of the marA-soxS-rob regulon.'	mdtG"
508,2,L008_2,mdtH,3001216,mdtH,0,15.59730592,18.85714286,66,3500000,1,98.35,1209,1209,1685,5.9,b'Multidrug resistance protein MdtH'	mdtH
508,2,L008_2,mdtM,3001214,mdtM,0,13.90337157,17.14285714,60,3500000,0.833738848,97.67,1233,1028,1245,6.8,mdtM	b'Multidrug resistance protein MdtM'
508,2,L008_2,mdtN,3003548,mdtN,0,17.71871539,18.28571429,64,3500000,0.786821705,96.8,1032,812,812,6.5,"mdtN	b'Multidrug resistance efflux pump. Could be involved in resistance to puromycin, acriflavine and tetraphenylarsonium chloride.'"
508,2,L008_2,mdtP,3003550,mdtP,0,17.52848379,25.71428571,90,3500000,1,96.93,1467,1467,1592,8.1,"mdtP	b'Multidrug resistance efflux pump. Could be involved in resistance to puromycin, acriflavine and tetraphenylarsonium chloride'"
508,2,L008_2,mefA,3000615,mefA,0,4.222378607,5.142857143,18,3500000,0.55090312,97.02,1218,671,671,2.5,b'mefA is a motive efflux pump in Streptococcus pneumoniae that confers resistance to macrolides. It is found on the same operon as mefE and the ABC-efflux pump mel.'	mefA
508,2,L008_2,mel,3000616,mel,0,3.903200625,5.714285714,20,3500000,0.223360656,100,1464,327,470,2.7,"mel	b'Mel, a homolog of MsrA, is an ABC-F subfamily protein associated with macrolide resistance. It is expressed on the same operon as mefA and mefE, both MFS-type efflux proteins that confer macrolide resistance.'"
508,2,L008_2,mgrB,3003820,mgrB,0,51.58730159,7.428571429,26,3500000,1,100,144,144,424,8,mgrB	b'mgrB is a small transmembrane protein produced in the PhoPQ signalling system. It acts as a negative regulator in this system. Inactivation or down-regulation of mgrB confers colistin resistance by absence as shown in Klebsiella pneumoniae'
508,2,L008_2,mipA,3004127,mipA,0,15.29929241,11.42857143,40,3500000,0.81124498,99.01,747,606,640,4,"Escherichia coli mipA	b'MltA-interacting protein (mipA), is an antibiotic resistance-related outer membrane protein. Deletion of mipA increases kanamycin, nalidixic acid and streptomycin resistance.'"
508,2,L008_2,msbA,3003950,msbA,0,21.23662501,37.14285714,130,3500000,1,98.8,1749,1749,2187,8.9,"b'MsbA is a multidrug resistance transporter homolog from E. coli and belongs to a superfamily of transporters that contain an adenosine triphosphate (ATP) binding cassette (ABC) which is also called a nucleotide-binding domain (NBD). MsbA is a member of the MDR-ABC transporter group by sequence homology. MsbA transports lipid A, a major component of the bacterial outer cell membrane, and is the only bacterial ABC transporter that is essential for cell viability.'	msbA"
508,2,L008_2,nfsA,3003751,nfsA,1,21.33965619,15.42857143,54,3500000,1,97.51,723,723,1432,5.6,Escherichia coli nfsA mutations conferring resistance to nitrofurantoin
508,2,L008_2,porin_OmpC,3004114,porin_OmpC,0,15.52795031,17.14285714,60,3500000,1,97.2,1104,1104,1419,5.9,"porin OmpC	b'In the presence of antibiotic stress, there is a coupled down-regulation of the porin OmpC with the OmpF. Mutants both lacking both OmpC and OmpF proteins are resistant to cephaloridine and cefazolin. Analyses of genes involved in the increased resistance to tetracycline suggest that the up-regulation of efflux pump genes is accompanied by a decrease of OmpF and OmpC synthesis. Homologs of OmpC have been identified in Escherichia coli, Salmonella enterica, Enterobacter aerogenes and Serratia marcescens.'"
508,2,L008_2,tetA_P_,3000180,tetA_P_,0,2.262187535,2.857142857,10,3500000,0.334916865,99.29,1263,423,423,1.4,"tetA(P)	b'TetA(P) is a inner membrane tetracycline efflux protein found on the same operon as the ribosomal protection protein TetB(P). It is found in Clostridium, a Gram-positive bacterium.'"
508,2,L008_2,tetQ,3000191,tetQ,0,107.1066725,211.4285714,740,3500000,1,97.37,1974,1974,2685,41.3,tetQ	b'TetQ is a ribosomal protection protein. Its gene is associated with a conjugative transposon and has been found in both Gram-positive and Gram-negative bacteria.'
508,2,L008_2,tetX,3000205,tetX,0,66.59321826,77.71428571,272,3500000,1,99.91,1167,1167,1709,23.6,b'TetX is a flavin-dependent monooxygenase conferring resistance to tetracycline antibiotics. TetX hydroxylates position 11a of the tetraketide group thus inactivating the antibiotic.'	tetX
508,2,L008_2,tet_40_,3000567,tet_40_,0,12.63601264,15.42857143,54,3500000,0.942669943,99.83,1221,1151,1316,5.3,b'Tet40 is a tetracycline efflux pump found in the Gram-positive Clostridium. It is similar to tetA(P).'	tet(40)
508,2,L008_2,ugd,3003577,ugd,0,14.20002448,16.57142857,58,3500000,0.949443016,95.76,1167,1108,1295,6.6,"b'PmrE is required for the synthesis and transfer of 4-amino-4-deoxy-L-arabinose (Ara4N) to Lipid A, which allows gram-negative bacteria to resist the antimicrobial activity of cationic antimicrobial peptides and antibiotics such as polymyxin'	ugd"
508,5,L008_5,AAC_6___Ii,3002556,AAC_6___Ii,0,137.392662,75.42857143,264,3500000,1,99.64,549,549,1249,31.4,"b""AAC(6')-Ii is a chromosomal-encoded aminoglycoside acetyltransferase in Enterococcus spp.""	AAC(6')-Ii"
508,5,L008_5,ACT_1,3001821,ACT_1+,0,428.820743,491.4285714,1720,3500000,1,100,1146,1146,1992,128.6,ACT-1	b'ACT-1 is a beta-lactamase found in Klebsiella pneumoniae'
508,5,L008_5,ErmT,3000595,ErmT,0,236.345967,173.7142857,608,3500000,1,99.73,735,735,1506,59.9,ErmT	b'ErmT confers MLSb phenotype.'
508,5,L008_5,FosA2,3002804,FosA2,0,95.23809524,40.57142857,142,3500000,1,92.96,426,426,780,25.3,FosA2	b'An enzyme that confers resistance to fosfomycin in Enterobacter cloacae by breaking the epoxide ring of the molecule. It depends on the cofactors Manganese (II) and Potassium and uses Glutathione (GSH) as the nucleophilic molecule.'
508,5,L008_5,acrA,3004042,acrA_1,0,191.9119407,229.1428571,802,3500000,1,95.73,1194,1194,2039,58.8,b'AcrA is a subunit of the AcrAB-TolC multidrug efflux system that in E. cloacae.'	Enterobacter cloacae acrA
508,5,L008_5,dfrG,3002868,dfrG,0,230.636833,114.8571429,402,3500000,1,100,498,498,1370,43.9,b'dfrG is a plasmid-encoded dihydrofolate reductase found in Staphylococcus aureus'	dfrG
508,5,L008_5,efmA,3003954,efmA,0,114.5521146,147.4285714,516,3500000,1,99.92,1287,1287,2188,35.2,efmA	b'efmA is an MFS transporter permease in E. faecium.'
508,5,L008_5,fusB,3003552,fusB,0,3.560302626,2.285714286,8,3500000,0.730529595,99.79,642,469,520,1.7,"fusB	b'FusB encodes a 2-domain zinc-binding protein that binds the ribosomal translocase EF-G, causing it to dissociate from the ribosome. This action increases the ribosomal turnover rate and confers resistance to fusidic acid.'"
508,5,L008_5,msrC,3002819,msrC,0,53.31787888,78.85714286,276,3500000,1,94.46,1479,1479,2145,19.3,b'msrC is a chromosomal-encoded ABC-F subfamily protein expressed in Enterococcus faecium that confers resistance to erythromycin and other macrolide and streptogramin B antibiotics.'	msrC
508,5,L008_5,qacB,3003047,qac-,0,2.219140083,3.428571429,12,3500000,0.256957929,99.24,1545,397,397,1.3,b'qacB is a subunit of the qac multidrug efflux pump'	qacB
508,5,L008_5,ramA,3000823,ramA,0,42.66666667,16,56,3500000,1,92,375,375,779,10.2,"ramA	b'RamA (resistance antibiotic multiple) is a positive regulator of AcrAB-TolC and leads to high level multidrug resistance in Klebsiella pneumoniae, Salmonella enterica, and Enterobacter aerugenes, increasing the expression of both the mar operon as well as AcrAB. RamA also decreases OmpF expression.'"
508,5,L008_5,tetB_P_,3000195,tetB_P_,0,65.92284693,129.1428571,452,3500000,1,98.52,1959,1959,2532,26.4,"b'TetB(P) is a tetracycline ribosomal protection protein found on the same operon as tetA(P), a tetracycline efflux protein.'	tetB(P)"
508,5,L008_5,tetM,3000186,tetM,0,92.85714286,178.2857143,624,3500000,1,93.65,1920,1920,2116,43.2,b'TetM is a ribosomal protection protein that confers tetracycline resistance. It is found on transposable DNA elements and its horizontal transfer between bacterial species has been documented.'	tetM
508,5,L008_5,tet_L_,3000179,tet_L_,0,153.5428986,211.4285714,740,3500000,0.975308642,99.63,1377,1343,2143,51.7,b'TetL is a tetracycline efflux protein found in many species of Gram-negative and Gram-positive bacteria.'	tet(L)
509,1,L009_1,AAC_6___Ie_APH_2____Ia,3002597,AAC_6___Ie_APH_2____Ia,0,6.349206349,9.142857143,32,3500000,0.490277778,99.17,1440,706,737,3.4,"AAC(6')-Ie-APH(2'')-Ia	b""AAC(6')-Ie-APH(2'')-Ia is an aminoglycoside acetyltransferase encoded by plasmids and transposons in S. aureus, E. faecalis, E. faecium and Staphylococcus warneri"""
509,1,L009_1,ACC_4,3001818,ACC_-,0,0.984373077,1.142857143,4,3500000,0.323858742,99.47,1161,376,376,1.2,b'ACC-4 is a beta-lactamase found in Escherichia coli'	ACC-4
509,1,L009_1,ANT_6__Ia,3002626,ANT_6__Ia,0,23.80952381,20.57142857,72,3500000,0.739583333,94.37,864,639,858,11,"b'ANT(6)-Ia is an aminoglycoside nucleotidyltransferase gene encoded by plasmids and chromosomes in Staphylococcus epidermidis, E. faecium, Streptococcus suis, S. aureus, E. faecalis and Streptococcus mitis'	ANT(6)-Ia"
509,1,L009_1,APH_3___IIIa,3002647,APH_3___IIIa,0,27.31356694,21.71428571,76,3500000,1,100,795,795,1261,8.7,"b""APH(3')-IIIa is a plasmid-encoded aminoglycoside phosphotransferase in S. aureus and Enterococcus spp.""	APH(3')-IIIa"
509,1,L009_1,APH_3____Ib,3002639,APH_3____Ib,0,4.264392324,3.428571429,12,3500000,0.463930348,99.73,804,373,373,2.4,"b""APH(3'')-Ib is an aminoglycoside phosphotransferase encoded by plasmids, transposons, integrative conjugative elements and chromosomes in Enterobacteriaceae and Pseudomonas spp.""	APH(3'')-Ib"
509,1,L009_1,APH_6__Id,3002660,APH_6__Id,0,4.778972521,4,14,3500000,0.452807646,100,837,379,379,2.8,"b'APH(6)-Id is an aminoglycoside phosphotransferase encoded by plasmids, integrative conjugative elements and chromosomal genomic islands in K. pneumoniae, Salmonella spp., E. coli, Shigella flexneri, Providencia alcalifaciens, Pseudomonas spp., V. cholerae, Edwardsiella tarda, Pasteurella multocida and Aeromonas bestiarum'	APH(6)-Id"
509,1,L009_1,AcrE,3000499,AcrE,0,10.85615593,12.57142857,44,3500000,0.454231434,98.29,1158,526,526,2.6,"AcrE	b'AcrE is a membrane fusion protein, similar to AcrA.'"
509,1,L009_1,AcrS,3000656,AcrS,0,8.618832148,5.714285714,20,3500000,0.736048265,98.98,663,488,488,2.4,AcrS	b'AcrS is a repressor of the AcrAB efflux complex and is associated with the expression of AcrEF. AcrS is believed to regulate a switch between AcrAB and AcrEF efflux.'
509,1,L009_1,CRP,3000518,CRP,0,4.513653803,2.857142857,10,3500000,0.502369668,99.69,633,318,399,3.1,CRP	b'CRP is a global regulator that represses MdtEF multidrug efflux pump expression.'
509,1,L009_1,ErmB,3000375,ErmB,0,44.36794798,33.14285714,116,3500000,1,99.46,747,747,966,16.6,"ErmB	b'ErmB confers the MLSb phenotype. Similar to ErmC, expression of ErmB is inducible by erythromycin. The leader peptide causes attenuation of the mRNA and stabilizes the structure preventing further translation. When erythromycin is present, it binds the leader peptide causing a change in conformation allowing for the expression of ErmB.'"
509,1,L009_1,ErmF,3000498,ErmF,0,191.1895844,153.1428571,536,3500000,1,99.38,801,801,1640,48.9,ErmF	b'ErmF confers the MLSb phenotype.'
509,1,L009_1,ErmT,3000595,ErmT,0,6.997084548,5.142857143,18,3500000,0.613605442,99.78,735,451,621,3,ErmT	b'ErmT confers MLSb phenotype.'
509,1,L009_1,Escherichia_coli_LamB,3004126,Escherichia_coli_LamB,0,9.374667093,12.57142857,44,3500000,0.909768829,99.1,1341,1220,1284,3.6,"b'LamB is a negative regulator for antibiotic resistance, it serves as a porin to influx antibiotic. When down-regulated, it increases resistance to chlortetracycline, ciprofloxacin, balofloxacin and nalidixic acid. It also interacts with Odp1, an energy metabolic enzyme, creating a complex that decreases in antibiotic-resistant strains.'	Escherichia coli LamB"
509,1,L009_1,Escherichia_coli_UhpT,3003890,Escherichia_coli_UhpT,1,11.08374384,15.42857143,54,3500000,0.99066092,98.62,1392,1379,1486,4.8,Escherichia coli UhpT with mutation conferring resistance to fosfomycin
509,1,L009_1,H_NS,3000676,H_NS,0,12.42236025,5.142857143,18,3500000,0.56763285,99.57,414,235,435,4.9,"b'H-NS is a histone-like protein involved in global gene regulation in Gram-negative bacteria. It is a repressor of the membrane fusion protein genes acrE, mdtE, and emrK as well as nearby genes of many RND-type multidrug exporters.'	H-NS"
509,1,L009_1,PmrF,3003578,PmrF,0,8.255933953,8,28,3500000,0.455108359,98.19,969,441,441,4.8,"b'PmrF is required for the synthesis and transfer of 4-amino-4-deoxy-L-arabinose (Ara4N) to Lipid A, which allows gram-negative bacteria to resist the antimicrobial activity of cationic antimicrobial peptides and antibiotics such as polymyxin. pmrF corresponds to 1 locus in Pseudomonas aeruginosa PAO1 and 1 locus in Pseudomonas aeruginosa LESB58.'	PmrF"
509,1,L009_1,TEM_187,3001047,TEM_-,0,5.328005328,4.571428571,16,3500000,0.703962704,98.84,858,604,919,2.4,b'TEM-187 is an extended-spectrum beta-lactamase found in P. mirabilis'	TEM-187
509,1,L009_1,TolC,3000237,TolC,0,8.832565284,13.14285714,46,3500000,0.526209677,99.36,1488,783,783,3.9,b'TolC is a protein subunit of many multidrug efflux complexes in Gram negative bacteria. It is an outer membrane efflux protein and is constitutively open. Regulation of efflux activity is often at its periplasmic entrance by other components of the efflux complex.'	TolC
509,1,L009_1,acrA,3004043,acrA_2,0,7.178750897,8.571428571,30,3500000,0.612227806,99.18,1194,731,965,3.2,b'AcrA is a subunit of the AcrAB-TolC multidrug efflux system that in E. coli.'	Escherichia coli acrA
509,1,L009_1,ampC,3004290,ampC_2,0,11.58982111,13.14285714,46,3500000,0.945326279,97.76,1134,1072,1074,5.2,b'A class C ampC beta-lactamase (cephalosporinase) enzyme described in Escherichia coli shown clinically to confer resistance to penicillin-like and cephalosporin-class antibiotics.'	Escherichia coli ampC beta-lactamase
509,1,L009_1,bacA,3002986,bacA,0,9.732360097,8,28,3500000,0.931873479,98.69,822,766,851,4,b'The bacA gene product (BacA) recycles undecaprenyl pyrophosphate during cell wall biosynthesis which confers resistance to bacitracin.'	bacA
509,1,L009_1,baeR,3000828,baeR,0,9.484291642,6.857142857,24,3500000,0.802213001,99.83,723,580,580,4.4,baeR	b'BaeR is a response regulator that promotes the expression of MdtABC and AcrD efflux complexes.'
509,1,L009_1,baeS,3000829,baeS,0,5.291005291,7.428571429,26,3500000,0.544159544,98.17,1404,764,794,3.5,"baeS	b'BaeS is a sensor kinase in the BaeSR regulatory system. While it phosphorylates BaeR to increase its activity, BaeS is not necessary for overexpressed BaeR to confer resistance.'"
509,1,L009_1,cpxA,3000830,cpxA,0,8.317737575,11.42857143,40,3500000,0.412663755,99.29,1374,567,569,5.8,"cpxA	b'CpxA is a membrane-localized sensor kinase that is activated by envelope stress. It starts a kinase cascade that activates CpxR, which promotes efflux complex expression.'"
509,1,L009_1,dfrF,3002867,dfrF,0,25.3968254,12.57142857,44,3500000,1,100,495,495,759,8.1,b'dfrF is a chromosome-encoded dihydrofolate reductase found in Streptococcus pyogenes'	dfrF
509,1,L009_1,efmA,3003954,efmA,0,3.552003552,4.571428571,16,3500000,0.220668221,99.65,1287,284,284,3.2,b'efmA is an MFS transporter permease in E. faecium.'	efmA
509,1,L009_1,emrA,3000027,emrA,0,11.20448179,13.14285714,46,3500000,0.74168798,98.85,1173,870,895,4.5,"emrA	b'EmrA is a membrane fusion protein, providing an efflux pathway with EmrB and TolC between the inner and outer membranes of E. coli, a Gram-negative bacterium.'"
509,1,L009_1,emrB,3000074,emrB,0,8.539868189,13.14285714,46,3500000,0.467836257,99.72,1539,720,720,3.6,"emrB	b'emrB is a translocase in the emrB -TolC efflux protein in E. coli. It recognizes substrates including carbonyl cyanide m-chlorophenylhydrazone (CCCP), nalidixic acid, and thioloactomycin.'"
509,1,L009_1,emrR,3000516,emrR,0,18.29432338,9.714285714,34,3500000,0.928436911,99.59,531,493,787,5.8,emrR	b'EmrR is a negative regulator for the EmrAB-TolC multidrug efflux pump in E. coli. Mutations lead to EmrAB-TolC overexpression.'
509,1,L009_1,emrY,3000254,emrY,0,13.36675021,20.57142857,72,3500000,0.851851852,98.47,1539,1311,1311,5.9,emrY	b'emrY is a multidrug transport that moves substrates across the inner membrane of the Gram-negative E. coli. It is a homolog of emrB.'
509,1,L009_1,eptA,3003576,eptA,0,3.128258603,5.142857143,18,3500000,0.405109489,98.5,1644,666,666,2.1,"eptA	b'PmrC mediates the modification of Lipid A by the addition of 4-amino-4-deoxy-L-arabinose (L-Ara4N) and phosphoethanolamine, resulting in a less negative cell membrane and decreased binding of polymyxin B.'"
509,1,L009_1,evgA,3000832,evgA,0,15.79558653,9.714285714,34,3500000,0.443902439,98.9,615,273,659,4.1,"b'EvgA, when phosphorylated, is a positive regulator for efflux protein complexes emrKY and mdtEF. While usually phosphorylated in a EvgS dependent manner, it can be phosphorylated in the absence of EvgS when overexpressed.'	evgA"
509,1,L009_1,gadW,3003838,gadW,0,11.75778954,8.571428571,30,3500000,0.775034294,100,729,565,636,5.3,"b'GadW is an AraC-family regulator that promotes mdtEF expression to confer multidrug resistance. GadW inhibits GadX-dependent activation. GadW clearly represses gadX and, in situations where GadX is missing, activates gadA and gadBC.'	gadW"
509,1,L009_1,gadX,3000508,gadX,0,14.54545455,12,42,3500000,0.872727273,99.72,825,720,946,5.2,gadX	b'GadX is an AraC-family regulator that promotes mdtEF expression to confer multidrug resistance.'
509,1,L009_1,lnuB,3002836,lnuB,0,7.818052594,6.285714286,22,3500000,0.577114428,100,804,464,561,4.3,lnuB	b'lnuB is a plasmid-mediated nucleotidyltransferase found in Streptococcus lutetiensis'
509,1,L009_1,marA,3000263,marA,0,16.36904762,6.285714286,22,3500000,0.9765625,99.73,384,375,410,5.8,"b'In the presence of antibiotic stress, E. coli overexpresses the global activator protein MarA, which besides inducing MDR efflux pump AcrAB, also down- regulates synthesis of the porin OmpF.'	marA"
509,1,L009_1,mdfA,3001328,mdfA,0,3.244120032,4,14,3500000,0.212489862,98.85,1233,262,262,2.3,b'Multidrug efflux pump in E. coli. This multidrug efflux system was originally identified as the Cmr/CmlA chloramphenicol exporter.'	Escherichia coli mdfA
509,1,L009_1,mdtA,3000792,mdtA,0,4.578754579,5.714285714,20,3500000,0.354967949,95.94,1248,443,443,2.2,mdtA	b'MdtA is the membrane fusion protein of the multidrug efflux complex mdtABC.'
509,1,L009_1,mdtE,3000795,mdtE,0,8.388847767,9.714285714,34,3500000,0.620034542,98.46,1158,718,840,4.7,b'MdtE is the membrane fusion protein of the MdtEF multidrug efflux complex. It shares 70% sequence similarity with AcrA.'	mdtE
509,1,L009_1,mdtG,3001329,mdtG,0,8.848527186,10.85714286,38,3500000,1,98.37,1227,1227,1628,3.4,"mdtG	b'The MdtG protein, also named YceE, appears to be a member of the major facilitator superfamily of transporters, and it has been reported, when overexpressed, to increase fosfomycin and deoxycholate resistances. mdtG is a member of the marA-soxS-rob regulon.'"
509,1,L009_1,mdtM,3001214,mdtM,0,6.488240065,8,28,3500000,0.349553933,93.5,1233,431,431,2.9,b'Multidrug resistance protein MdtM'	mdtM
509,1,L009_1,mdtN,3003548,mdtN,0,6.644518272,6.857142857,24,3500000,0.472868217,99.59,1032,488,670,2.5,"mdtN	b'Multidrug resistance efflux pump. Could be involved in resistance to puromycin, acriflavine and tetraphenylarsonium chloride.'"
509,1,L009_1,mdtP,3003550,mdtP,0,7.790437238,11.42857143,40,3500000,0.418541241,99.84,1467,614,614,4.9,"mdtP	b'Multidrug resistance efflux pump. Could be involved in resistance to puromycin, acriflavine and tetraphenylarsonium chloride'"
509,1,L009_1,mipA,3004127,mipA,0,6.884681583,5.142857143,18,3500000,0.519410977,98.71,747,388,388,2.5,"b'MltA-interacting protein (mipA), is an antibiotic resistance-related outer membrane protein. Deletion of mipA increases kanamycin, nalidixic acid and streptomycin resistance.'	Escherichia coli mipA"
509,1,L009_1,msrC,3002819,msrC,0,3.090891529,4.571428571,16,3500000,0.350236646,94.79,1479,518,518,2.1,b'msrC is a chromosomal-encoded ABC-F subfamily protein expressed in Enterococcus faecium that confers resistance to erythromycin and other macrolide and streptogramin B antibiotics.'	msrC
509,1,L009_1,nfsA,3003751,nfsA,1,5.532503458,4,14,3500000,0.757952974,99.82,723,548,607,2.7,Escherichia coli nfsA mutations conferring resistance to nitrofurantoin
509,1,L009_1,porin_OmpC,3004114,porin_OmpC,0,6.728778468,7.428571429,26,3500000,0.458333333,92.83,1104,506,831,3.4,"porin OmpC	b'In the presence of antibiotic stress, there is a coupled down-regulation of the porin OmpC with the OmpF. Mutants both lacking both OmpC and OmpF proteins are resistant to cephaloridine and cefazolin. Analyses of genes involved in the increased resistance to tetracycline suggest that the up-regulation of efflux pump genes is accompanied by a decrease of OmpF and OmpC synthesis. Homologs of OmpC have been identified in Escherichia coli, Salmonella enterica, Enterobacter aerogenes and Serratia marcescens.'"
509,1,L009_1,tetA_46_,3004032,tetA_46_,0,6.293995859,10.85714286,38,3500000,0.397101449,95.04,1725,685,685,3.1,"b'tetA(46) is a subunit of tetAB(46), a heterodimeric ABC transporter, that is required for conferring tetracycline resistance in Streptococcus australis isolated from the oral cavity.'	tetA(46)"
509,1,L009_1,tetB_46_,3004033,tetB_46_,0,3.947693067,6.857142857,24,3500000,0.356937248,90.02,1737,620,620,2.6,"b'tetB(46) is a subunit of tetAB(46), a heterodimeric ABC transporter, that is required for conferring tetracycline resistance in Streptococcus australis isolated from the oral cavity.'	tetB(46)"
509,1,L009_1,tetO,3000190,tetO,0,147.9166667,284,994,3500000,1,99.69,1920,1920,2499,58.9,tetO	b'TetO is a ribosomal protection protein. It is associated with conjugative plasmids.'
509,1,L009_1,tetQ,3000191,tetQ,0,132.0017369,260.5714286,912,3500000,1,97.37,1974,1974,2566,51.3,b'TetQ is a ribosomal protection protein. Its gene is associated with a conjugative transposon and has been found in both Gram-positive and Gram-negative bacteria.'	tetQ
509,1,L009_1,tet_40_,3000567,tet_40_,0,12.63601264,15.42857143,54,3500000,0.5995086,99.86,1221,732,925,6.9,tet(40)	b'Tet40 is a tetracycline efflux pump found in the Gram-positive Clostridium. It is similar to tetA(P).'
509,1,L009_1,tet_A_,3000165,tet_-,0,5.212035063,6.285714286,22,3500000,0.310116086,100,1206,374,472,1.6,tet(A)	b'TetA is a tetracycline efflux pump found in many species of Gram-negative bacteria.'
509,1,L009_1,vanA,3000010,vanA,0,2.214839424,2.285714286,8,3500000,0.373062016,99.74,1032,385,385,1.6,"vanA	b'VanA is a D-Ala-D-Ala ligase homolog that synthesizes D-Ala-D-Lac, an alternative substrate for peptidoglycan synthesis that reduces vancomycin binding affinity. It has been isolated from VREs. It is associated with both vancomycin and teicoplanin resistance.'"
509,1,L009_1,vanRA,3002919,vanRA,0,6.568144499,4.571428571,16,3500000,0.251436782,100,696,175,324,3.6,"vanRA	b'vanRA, also known as vanR, is a vanR variant found in the vanA gene cluster'"
509,1,L009_1,vanSA,3002931,vanSA,0,5.442176871,6.285714286,22,3500000,0.533333333,99.84,1155,616,616,3.6,"vanSA	b'vanSA, also known as vanS, is a vanS variant found in the vanA gene cluster'"
509,1,L009_1,vanXA,3002949,vanXA,0,2.814919071,1.714285714,6,3500000,0.756978654,99.57,609,461,461,2,"vanXA	b'vanXA, also known as vanX, is a vanX variant found in the vanA gene cluster'"
509,1,L009_1,vanYA,3002955,vanYA,0,10.65162907,9.714285714,34,3500000,0.969298246,99.89,912,884,985,4.2,"vanYA	b'vanYA, also known as vanY, is a vanY variant found in the vanA gene cluster'"
509,1,L009_1,vanZA,3002962,vanZA,0,8.230452675,4,14,3500000,0.602880658,100,486,293,324,4,"b'vanZA, also known as vanZ, is a vanZ variant found in the vanA gene cluster'	vanZA"
509,2,L009_2,ANT_6__Ia,3002626,ANT_6__Ia,0,11.24338624,9.714285714,34,3500000,0.857638889,91.37,864,741,1014,4.9,"b'ANT(6)-Ia is an aminoglycoside nucleotidyltransferase gene encoded by plasmids and chromosomes in Staphylococcus epidermidis, E. faecium, Streptococcus suis, S. aureus, E. faecalis and Streptococcus mitis'	ANT(6)-Ia"
509,2,L009_2,APH_2____IIa,3002635,APH_2____IIa,0,18.41269841,16.57142857,58,3500000,1,99.67,900,900,1258,6.4,"APH(2'')-IIa	b""APH(2'')-IIa is a chromosomal-encoded aminoglycoside phosphotransferase in E. faecium and E. coli"""
509,2,L009_2,APH_2____If,3004191,APH_2____If,0,14.06200064,12.57142857,44,3500000,0.846756152,96.44,894,757,1096,6,"b""Aminoglycoside 2''-phosphotransferase identified from the gram-negative pathogen Campylobacter jejuni. APH(2'')-If was shown to confer resistance to 4,6-disubstituted antibiotics kanamycin, tobramycin, dibekacin, gentamicin and sisomicin through antibiotic phosphorylation. Described by Toth et al. 2013.""	APH(2'')-If"
509,2,L009_2,APH_3___IIIa,3002647,APH_3___IIIa,0,28.03234501,22.28571429,78,3500000,1,100,795,795,1285,8.5,"b""APH(3')-IIIa is a plasmid-encoded aminoglycoside phosphotransferase in S. aureus and Enterococcus spp.""	APH(3')-IIIa"
509,2,L009_2,APH_3____Ib,3002639,APH_3____Ib,0,2.132196162,1.714285714,6,3500000,0.252487562,99.51,804,203,474,1.6,"b""APH(3'')-Ib is an aminoglycoside phosphotransferase encoded by plasmids, transposons, integrative conjugative elements and chromosomes in Enterobacteriaceae and Pseudomonas spp.""	APH(3'')-Ib"
509,2,L009_2,APH_6__Id,3002660,APH_6__Id,0,4.778972521,4,14,3500000,0.324970131,100,837,272,474,1.3,"APH(6)-Id	b'APH(6)-Id is an aminoglycoside phosphotransferase encoded by plasmids, integrative conjugative elements and chromosomal genomic islands in K. pneumoniae, Salmonella spp., E. coli, Shigella flexneri, Providencia alcalifaciens, Pseudomonas spp., V. cholerae, Edwardsiella tarda, Pasteurella multocida and Aeromonas bestiarum'"
509,2,L009_2,AcrE,3000499,AcrE,0,9.375771034,10.85714286,38,3500000,0.893782383,98.65,1158,1035,1092,4.6,"AcrE	b'AcrE is a membrane fusion protein, similar to AcrA.'"
509,2,L009_2,AcrS,3000656,AcrS,0,19.82331394,13.14285714,46,3500000,0.956259427,98.9,663,634,637,8.2,b'AcrS is a repressor of the AcrAB efflux complex and is associated with the expression of AcrEF. AcrS is believed to regulate a switch between AcrAB and AcrEF efflux.'	AcrS
509,2,L009_2,CRP,3000518,CRP,0,17.15188445,10.85714286,38,3500000,1,99.05,633,633,1246,4.2,b'CRP is a global regulator that represses MdtEF multidrug efflux pump expression.'	CRP
509,2,L009_2,Campylobacter_coli_chloramphenicol,3004454,Campylobacter_coli_chloramphenicol,0,2.747252747,1.714285714,6,3500000,0.576923077,95.56,624,360,394,1.9,Campylobacter coli chloramphenicol acetyltransferase	b'A chloramphenicol resistance determinant described in Campylobacter coli.'
509,2,L009_2,ErmB,3000375,ErmB,0,42.07305412,31.42857143,110,3500000,1,99.46,747,747,1419,10.2,"b'ErmB confers the MLSb phenotype. Similar to ErmC, expression of ErmB is inducible by erythromycin. The leader peptide causes attenuation of the mRNA and stabilizes the structure preventing further translation. When erythromycin is present, it binds the leader peptide causing a change in conformation allowing for the expression of ErmB.'	ErmB"
509,2,L009_2,ErmF,3000498,ErmF,0,74.19297307,59.42857143,208,3500000,1,99.38,801,801,1321,22.9,ErmF	b'ErmF confers the MLSb phenotype.'
509,2,L009_2,Escherichia_coli_EF_Tu,3003369,Escherichia_coli_EF_Tu,1,19.51219512,24,84,3500000,1,99.84,1230,1230,1736,6.4,Escherichia coli EF-Tu mutants conferring resistance to Pulvomycin
509,2,L009_2,Escherichia_coli_LamB,3004126,Escherichia_coli_LamB,0,8.948545861,12,42,3500000,0.747949292,99,1341,1003,1008,5.1,"Escherichia coli LamB	b'LamB is a negative regulator for antibiotic resistance, it serves as a porin to influx antibiotic. When down-regulated, it increases resistance to chlortetracycline, ciprofloxacin, balofloxacin and nalidixic acid. It also interacts with Odp1, an energy metabolic enzyme, creating a complex that decreases in antibiotic-resistant strains.'"
509,2,L009_2,PmrF,3003578,PmrF,0,6.486805248,6.285714286,22,3500000,0.432404541,97.85,969,419,419,4.3,"b'PmrF is required for the synthesis and transfer of 4-amino-4-deoxy-L-arabinose (Ara4N) to Lipid A, which allows gram-negative bacteria to resist the antimicrobial activity of cationic antimicrobial peptides and antibiotics such as polymyxin. pmrF corresponds to 1 locus in Pseudomonas aeruginosa PAO1 and 1 locus in Pseudomonas aeruginosa LESB58.'	PmrF"
509,2,L009_2,SAT_4,3002897,SAT_4,0,44.19889503,24,84,3500000,1,99.82,543,543,675,15.1,"b'SAT-4 is a plasmid-mediated streptothricin acetyltransferase and streptothricin (a nucleoside antibiotic) resistant determinant. Originally described from a Campylobacter coli BE/G4 plasmid gene sequence by Jacob et al, 1994.'	SAT-4"
509,2,L009_2,TEM_55,3000924,TEM_-,0,22.56512361,19.42857143,68,3500000,0.973286876,99.88,861,838,921,7.8,TEM-55	b'TEM-55 is a broad-spectrum beta-lactamase found in E. coli.'
509,2,L009_2,TolC,3000237,TolC,0,6.528417819,9.714285714,34,3500000,0.465725806,98.99,1488,693,861,3,TolC	b'TolC is a protein subunit of many multidrug efflux complexes in Gram negative bacteria. It is an outer membrane efflux protein and is constitutively open. Regulation of efflux activity is often at its periplasmic entrance by other components of the efflux complex.'
509,2,L009_2,acrA,3004043,acrA_2,0,10.05025126,12,42,3500000,0.960636516,99.04,1194,1147,1485,4.2,Escherichia coli acrA	b'AcrA is a subunit of the AcrAB-TolC multidrug efflux system that in E. coli.'
509,2,L009_2,ampC,3004290,ampC_2,0,11.58982111,13.14285714,46,3500000,0.783950617,98.43,1134,889,1080,4.9,Escherichia coli ampC beta-lactamase	b'A class C ampC beta-lactamase (cephalosporinase) enzyme described in Escherichia coli shown clinically to confer resistance to penicillin-like and cephalosporin-class antibiotics.'
509,2,L009_2,bacA,3002986,bacA,0,15.9888773,13.14285714,46,3500000,0.705596107,98.79,822,580,580,6.2,b'The bacA gene product (BacA) recycles undecaprenyl pyrophosphate during cell wall biosynthesis which confers resistance to bacitracin.'	bacA
509,2,L009_2,baeR,3000828,baeR,0,6.322861095,4.571428571,16,3500000,0.572614108,97.83,723,414,541,2.9,b'BaeR is a response regulator that promotes the expression of MdtABC and AcrD efflux complexes.'	baeR
509,2,L009_2,baeS,3000829,baeS,0,5.291005291,7.428571429,26,3500000,0.26994302,100,1404,379,379,2.1,"b'BaeS is a sensor kinase in the BaeSR regulatory system. While it phosphorylates BaeR to increase its activity, BaeS is not necessary for overexpressed BaeR to confer resistance.'	baeS"
509,2,L009_2,cpxA,3000830,cpxA,0,9.565398212,13.14285714,46,3500000,0.628093159,99.07,1374,863,1123,4.3,"b'CpxA is a membrane-localized sensor kinase that is activated by envelope stress. It starts a kinase cascade that activates CpxR, which promotes efflux complex expression.'	cpxA"
509,2,L009_2,dfrF,3002867,dfrF,0,23.08802309,11.42857143,40,3500000,1,100,495,495,739,6.4,b'dfrF is a chromosome-encoded dihydrofolate reductase found in Streptococcus pyogenes'	dfrF
509,2,L009_2,emrK,3000206,emrK,0,12.44588745,13.14285714,46,3500000,0.65530303,99.42,1056,692,897,6.5,"b'emrK is a membrane fusion protein that is a homolog of EmrA. Together with the inner membrane transporter EmrY and the outer membrane channel TolC, it mediates multidrug efflux.'	emrK"
509,2,L009_2,emrR,3000516,emrR,0,12.91364003,6.857142857,24,3500000,0.74952919,98.74,531,398,398,5.4,b'EmrR is a negative regulator for the EmrAB-TolC multidrug efflux pump in E. coli. Mutations lead to EmrAB-TolC overexpression.'	emrR
509,2,L009_2,emrY,3000254,emrY,0,7.797270955,12,42,3500000,0.673814165,98.55,1539,1037,1176,4.6,b'emrY is a multidrug transport that moves substrates across the inner membrane of the Gram-negative E. coli. It is a homolog of emrB.'	emrY
509,2,L009_2,eptA,3003576,eptA,0,14.59854015,24,84,3500000,0.950121655,99.49,1644,1562,1576,5.3,"b'PmrC mediates the modification of Lipid A by the addition of 4-amino-4-deoxy-L-arabinose (L-Ara4N) and phosphoethanolamine, resulting in a less negative cell membrane and decreased binding of polymyxin B.'	eptA"
509,2,L009_2,evgA,3000832,evgA,0,14.86643438,9.142857143,32,3500000,1,99.02,615,615,895,4.6,"b'EvgA, when phosphorylated, is a positive regulator for efflux protein complexes emrKY and mdtEF. While usually phosphorylated in a EvgS dependent manner, it can be phosphorylated in the absence of EvgS when overexpressed.'	evgA"
509,2,L009_2,gadW,3003838,gadW,0,18.02861062,13.14285714,46,3500000,1,100,729,729,1171,5.9,"b'GadW is an AraC-family regulator that promotes mdtEF expression to confer multidrug resistance. GadW inhibits GadX-dependent activation. GadW clearly represses gadX and, in situations where GadX is missing, activates gadA and gadBC.'	gadW"
509,2,L009_2,gadX,3000508,gadX,0,11.08225108,9.142857143,32,3500000,0.505454545,98.08,825,417,637,3.4,gadX	b'GadX is an AraC-family regulator that promotes mdtEF expression to confer multidrug resistance.'
509,2,L009_2,kdpE,3003841,kdpE,0,11.79941003,8,28,3500000,0.859882006,97.08,678,583,715,5.8,kdpE	b'kdpE is a transcriptional activator that is part of the two-component system KdpD/KdpE that is studied for its regulatory role in potassium transport and has been identified as an adaptive regulator involved in the virulence and intracellular survival of pathogenic bacteria. kdpE regulates a range of virulence loci through direct promoter binding.'
509,2,L009_2,marA,3000263,marA,0,17.85714286,6.857142857,24,3500000,1,99.48,384,384,578,5,"b'In the presence of antibiotic stress, E. coli overexpresses the global activator protein MarA, which besides inducing MDR efflux pump AcrAB, also down- regulates synthesis of the porin OmpF.'	marA"
509,2,L009_2,marR,3003378,marR,1,19.7044335,8.571428571,30,3500000,1,97.7,435,435,701,5.4,Escherichia coli marR mutant conferring antibiotic resistance
509,2,L009_2,mdfA,3001328,mdfA,0,9.268914378,11.42857143,40,3500000,0.412814274,97.45,1233,509,510,4.5,b'Multidrug efflux pump in E. coli. This multidrug efflux system was originally identified as the Cmr/CmlA chloramphenicol exporter.'	Escherichia coli mdfA
509,2,L009_2,mdtA,3000792,mdtA,0,4.120879121,5.142857143,18,3500000,0.287660256,98.33,1248,359,362,3.8,b'MdtA is the membrane fusion protein of the multidrug efflux complex mdtABC.'	mdtA
509,2,L009_2,mdtE,3000795,mdtE,0,11.8430792,13.71428571,48,3500000,0.968911917,99.02,1158,1122,1200,4.8,b'MdtE is the membrane fusion protein of the MdtEF multidrug efflux complex. It shares 70% sequence similarity with AcrA.'	mdtE
509,2,L009_2,mdtG,3001329,mdtG,0,9.7799511,12,42,3500000,0.89405053,99,1227,1097,1201,4.5,"mdtG	b'The MdtG protein, also named YceE, appears to be a member of the major facilitator superfamily of transporters, and it has been reported, when overexpressed, to increase fosfomycin and deoxycholate resistances. mdtG is a member of the marA-soxS-rob regulon.'"
509,2,L009_2,mdtH,3001216,mdtH,0,7.089684509,8.571428571,30,3500000,0.339123242,99.02,1209,410,564,2.6,mdtH	b'Multidrug resistance protein MdtH'
509,2,L009_2,mdtM,3001214,mdtM,0,7.415131503,9.142857143,32,3500000,0.342254663,96.21,1233,422,422,3.9,b'Multidrug resistance protein MdtM'	mdtM
509,2,L009_2,mdtN,3003548,mdtN,0,9.413067553,9.714285714,34,3500000,0.36627907,96.3,1032,378,378,3.2,"b'Multidrug resistance efflux pump. Could be involved in resistance to puromycin, acriflavine and tetraphenylarsonium chloride.'	mdtN"
509,2,L009_2,mefA,3000615,mefA,0,24.86511846,30.28571429,106,3500000,1,90.32,1218,1218,1487,10.1,b'mefA is a motive efflux pump in Streptococcus pneumoniae that confers resistance to macrolides. It is found on the same operon as mefE and the ABC-efflux pump mel.'	mefA
509,2,L009_2,mel,3000616,mel,0,1.951600312,2.857142857,10,3500000,0.282103825,100,1464,413,413,2.5,"b'Mel, a homolog of MsrA, is an ABC-F subfamily protein associated with macrolide resistance. It is expressed on the same operon as mefA and mefE, both MFS-type efflux proteins that confer macrolide resistance.'	mel"
509,2,L009_2,mgrB,3003820,mgrB,0,31.74603175,4.571428571,16,3500000,1,100,144,144,262,6.8,b'mgrB is a small transmembrane protein produced in the PhoPQ signalling system. It acts as a negative regulator in this system. Inactivation or down-regulation of mgrB confers colistin resistance by absence as shown in Klebsiella pneumoniae'	mgrB
509,2,L009_2,mipA,3004127,mipA,0,11.47446931,8.571428571,30,3500000,0.899598394,98.51,747,672,672,5.2,"b'MltA-interacting protein (mipA), is an antibiotic resistance-related outer membrane protein. Deletion of mipA increases kanamycin, nalidixic acid and streptomycin resistance.'	Escherichia coli mipA"
509,2,L009_2,nfsA,3003751,nfsA,1,18.17822565,13.14285714,46,3500000,0.580912863,99.05,723,420,603,6.7,Escherichia coli nfsA mutations conferring resistance to nitrofurantoin
509,2,L009_2,sul2,3000412,sul2,0,3.50140056,2.857142857,10,3500000,0.594362745,99.38,816,485,551,2.5,"b'Sul2 is a sulfonamide resistant dihydropteroate synthase of Gram-negative bacteria, usually found on small plasmids.'	sul2"
509,2,L009_2,tetA_46_,3004032,tetA_46_,0,2.31884058,4,14,3500000,0.236521739,97.55,1725,408,408,1.6,"b'tetA(46) is a subunit of tetAB(46), a heterodimeric ABC transporter, that is required for conferring tetracycline resistance in Streptococcus australis isolated from the oral cavity.'	tetA(46)"
509,2,L009_2,tetB_46_,3004033,tetB_46_,0,2.631795378,4.571428571,16,3500000,0.243523316,96.69,1737,423,426,3,"b'tetB(46) is a subunit of tetAB(46), a heterodimeric ABC transporter, that is required for conferring tetracycline resistance in Streptococcus australis isolated from the oral cavity.'	tetB(46)"
509,2,L009_2,tetO,3000190,tetO,0,155.0595238,297.7142857,1042,3500000,1,99.79,1920,1920,2435,62.7,tetO	b'TetO is a ribosomal protection protein. It is associated with conjugative plasmids.'
509,2,L009_2,tetQ,3000191,tetQ,0,98.13287017,193.7142857,678,3500000,1,97.37,1974,1974,2267,43.9,b'TetQ is a ribosomal protection protein. Its gene is associated with a conjugative transposon and has been found in both Gram-positive and Gram-negative bacteria.'	tetQ
509,2,L009_2,tetW,3000194,tet-,0,25.89285714,49.71428571,174,3500000,1,99.9,1920,1920,2393,10.6,b'TetW is a ribosomal protection protein. It is associated with both conjugative and non conjugative DNA and has been found strains of C. difficile.'	tetW
509,2,L009_2,tet_40_,3000567,tet_40_,0,48.67204867,59.42857143,208,3500000,1,99.84,1221,1221,1762,16.9,b'Tet40 is a tetracycline efflux pump found in the Gram-positive Clostridium. It is similar to tetA(P).'	tet(40)
509,2,L009_2,ugd,3003577,ugd,0,10.77243237,12.57142857,44,3500000,0.988860326,96.1,1167,1154,1310,4.7,"b'PmrE is required for the synthesis and transfer of 4-amino-4-deoxy-L-arabinose (Ara4N) to Lipid A, which allows gram-negative bacteria to resist the antimicrobial activity of cationic antimicrobial peptides and antibiotics such as polymyxin'	ugd"
509,4,L009_4,AAC_6___Ie_APH_2____Ia,3002597,AAC_6___Ie_APH_2____Ia,0,386.5079365,556.5714286,1948,3500000,1,99.93,1440,1440,1920,140,"b""AAC(6')-Ie-APH(2'')-Ia is an aminoglycoside acetyltransferase encoded by plasmids and transposons in S. aureus, E. faecalis, E. faecium and Staphylococcus warneri""	AAC(6')-Ie-APH(2'')-Ia"
509,4,L009_4,AAC_6___Ii,3002556,AAC_6___Ii,0,409.0554254,224.5714286,786,3500000,1,99.64,549,549,1053,103.5,"b""AAC(6')-Ii is a chromosomal-encoded aminoglycoside acetyltransferase in Enterococcus spp.""	AAC(6')-Ii"
509,4,L009_4,APH_3___IIIa,3002647,APH_3___IIIa,0,1063.791554,845.7142857,2960,3500000,1,100,795,795,1390,293.1,"b""APH(3')-IIIa is a plasmid-encoded aminoglycoside phosphotransferase in S. aureus and Enterococcus spp.""	APH(3')-IIIa"
509,4,L009_4,ErmB,3000375,ErmB,0,1042.646778,778.8571429,2726,3500000,1,99.46,747,747,1169,321.9,"ErmB	b'ErmB confers the MLSb phenotype. Similar to ErmC, expression of ErmB is inducible by erythromycin. The leader peptide causes attenuation of the mRNA and stabilizes the structure preventing further translation. When erythromycin is present, it binds the leader peptide causing a change in conformation allowing for the expression of ErmB.'"
509,4,L009_4,ErmF,3000498,ErmF,0,136.9716426,109.7142857,384,3500000,1,99.38,801,801,1208,41.7,ErmF	b'ErmF confers the MLSb phenotype.'
509,4,L009_4,ErmT,3000595,ErmT,0,405.05345,297.7142857,1042,3500000,1,99.73,735,735,1114,128.4,b'ErmT confers MLSb phenotype.'	ErmT
509,4,L009_4,eatAv,3003761,eatAv,1,123.562399,185.7142857,650,3500000,1,93.95,1503,1503,2047,44.5,eatAv
509,4,L009_4,efmA,3003954,efmA,0,336.996337,433.7142857,1518,3500000,1,99.53,1287,1287,1668,125.3,efmA	b'efmA is an MFS transporter permease in E. faecium.'
509,4,L009_4,msrC,3002819,msrC,0,163.4308896,241.7142857,846,3500000,1,94.39,1479,1479,2097,56.7,b'msrC is a chromosomal-encoded ABC-F subfamily protein expressed in Enterococcus faecium that confers resistance to erythromycin and other macrolide and streptogramin B antibiotics.'	msrC
509,4,L009_4,tetM,3000186,tetM,0,169.3452381,325.1428571,1138,3500000,0.948958333,93.96,1920,1822,2125,75.5,b'TetM is a ribosomal protection protein that confers tetracycline resistance. It is found on transposable DNA elements and its horizontal transfer between bacterial species has been documented.'	tetM
509,4,L009_4,tetO,3000190,tetO,0,2.678571429,5.142857143,18,3500000,0.205208333,99.49,1920,394,394,3,b'TetO is a ribosomal protection protein. It is associated with conjugative plasmids.'	tetO
509,4,L009_4,tetQ,3000191,tetQ,0,114.6330873,226.2857143,792,3500000,1,97.37,1974,1974,2431,38.8,tetQ	b'TetQ is a ribosomal protection protein. Its gene is associated with a conjugative transposon and has been found in both Gram-positive and Gram-negative bacteria.'
509,4,L009_4,tet_L_,3000179,tet_L_,0,320.3651831,441.1428571,1544,3500000,0.975308642,99.7,1377,1343,1783,118.1,b'TetL is a tetracycline efflux protein found in many species of Gram-negative and Gram-positive bacteria.'	tet(L)
509,4,L009_4,vanA,3000010,vanA,0,599.6677741,618.8571429,2166,3500000,1,99.9,1032,1032,1856,159.8,"vanA	b'VanA is a D-Ala-D-Ala ligase homolog that synthesizes D-Ala-D-Lac, an alternative substrate for peptidoglycan synthesis that reduces vancomycin binding affinity. It has been isolated from VREs. It is associated with both vancomycin and teicoplanin resistance.'"
509,4,L009_4,vanHA,3002942,vanHA,0,665.1923927,644.5714286,2256,3500000,1,100,969,969,1500,204.8,"b'vanHA, also known as vanH, is a vanH variant in the vanA gene cluster'	vanHA"
509,4,L009_4,vanRA,3002919,vanRA,0,667.4876847,464.5714286,1626,3500000,1,100,696,696,1042,209.8,"b'vanRA, also known as vanR, is a vanR variant found in the vanA gene cluster'	vanRA"
509,4,L009_4,vanSA,3002931,vanSA,0,657.0191713,758.8571429,2656,3500000,1,100,1155,1155,1454,247.9,"vanSA	b'vanSA, also known as vanS, is a vanS variant found in the vanA gene cluster'"
509,4,L009_4,vanXA,3002949,vanXA,0,654.9378372,398.8571429,1396,3500000,1,99.84,609,609,1180,163.4,"vanXA	b'vanXA, also known as vanX, is a vanX variant found in the vanA gene cluster'"
509,4,L009_4,vanYA,3002955,vanYA,0,653.5087719,596,2086,3500000,1,99.89,912,912,1496,194.6,"vanYA	b'vanYA, also known as vanY, is a vanY variant found in the vanA gene cluster'"
509,4,L009_4,vanZA,3002962,vanZA,0,739.5649618,359.4285714,1258,3500000,1,100,486,486,1001,174.3,"vanZA	b'vanZA, also known as vanZ, is a vanZ variant found in the vanA gene cluster'"
509,5,L009_5,CblA_1,3002999,CblA_1,0,43.61071028,38.85714286,136,3500000,1,99.89,891,891,1356,14.6,CblA-1	b'CblA-1 beta-lactamase is a class A beta-lactamase found in Bacteroides uniformis that is species-specific.'
509,5,L009_5,ErmB,3000375,ErmB,0,3.059858482,2.285714286,8,3500000,0.402945114,98.67,747,301,301,2,"b'ErmB confers the MLSb phenotype. Similar to ErmC, expression of ErmB is inducible by erythromycin. The leader peptide causes attenuation of the mRNA and stabilizes the structure preventing further translation. When erythromycin is present, it binds the leader peptide causing a change in conformation allowing for the expression of ErmB.'	ErmB"
509,5,L009_5,ErmF,3000498,ErmF,0,97.02158017,77.71428571,272,3500000,1,99.63,801,801,1252,29.2,b'ErmF confers the MLSb phenotype.'	ErmF
509,5,L009_5,dfrE,3002875,dfrE,0,5.772005772,2.857142857,10,3500000,0.692929293,97.08,495,343,343,3.3,b'dfrE is a chromosome-encoded dihydrofolate reductase found in Enterococcus faecalis'	dfrE
509,5,L009_5,dfrF,3002867,dfrF,0,24.24242424,12,42,3500000,1,99.6,495,495,890,6.9,dfrF	b'dfrF is a chromosome-encoded dihydrofolate reductase found in Streptococcus pyogenes'
509,5,L009_5,tetB_46_,3004033,tetB_46_,0,1.315897689,2.285714286,8,3500000,0.29015544,95.83,1737,504,504,1.7,"tetB(46)	b'tetB(46) is a subunit of tetAB(46), a heterodimeric ABC transporter, that is required for conferring tetracycline resistance in Streptococcus australis isolated from the oral cavity.'"
509,5,L009_5,tetM,3000186,tetM,0,2.976190476,5.714285714,20,3500000,0.255208333,97.76,1920,490,490,2.7,b'TetM is a ribosomal protection protein that confers tetracycline resistance. It is found on transposable DNA elements and its horizontal transfer between bacterial species has been documented.'	tetM
509,5,L009_5,tetW,3000194,tet-,0,147.0238095,282.2857143,988,3500000,1,99.95,1920,1920,2398,60.5,tetW	b'TetW is a ribosomal protection protein. It is associated with both conjugative and non conjugative DNA and has been found strains of C. difficile.'
509,5,L009_5,tetX,3000205,tetX,0,12.24140042,14.28571429,50,3500000,0.859468723,100,1167,1003,1030,5.6,tetX	b'TetX is a flavin-dependent monooxygenase conferring resistance to tetracycline antibiotics. TetX hydroxylates position 11a of the tetraketide group thus inactivating the antibiotic.'
509,5,L009_5,tet_40_,3000567,tet_40_,0,95.47209547,116.5714286,408,3500000,1,99.92,1221,1221,1280,43.9,tet(40)	b'Tet40 is a tetracycline efflux pump found in the Gram-positive Clostridium. It is similar to tetA(P).'
510,1,L010_1,APH_2____IIa,3002635,APH_2____IIa,0,21.58730159,19.42857143,68,3500000,1,99.56,900,900,1183,7.9,"APH(2'')-IIa	b""APH(2'')-IIa is a chromosomal-encoded aminoglycoside phosphotransferase in E. faecium and E. coli"""
510,1,L010_1,APH_2____If,3004191,APH_2____If,0,28.12400128,25.14285714,88,3500000,1,100,894,894,1325,9.6,"b""Aminoglycoside 2''-phosphotransferase identified from the gram-negative pathogen Campylobacter jejuni. APH(2'')-If was shown to confer resistance to 4,6-disubstituted antibiotics kanamycin, tobramycin, dibekacin, gentamicin and sisomicin through antibiotic phosphorylation. Described by Toth et al. 2013.""	APH(2'')-If"
510,1,L010_1,APH_2____Ig,3002669,APH_2____Ig,0,42.19016597,38.85714286,136,3500000,1,100,921,921,1653,12.3,"APH(2'')-Ig	b""APH('')-Ig is a plasmid-encoded aminoglycoside phosphotransferase in Campylobacter coli"""
510,1,L010_1,APH_3___IIIa,3002647,APH_3___IIIa,0,53.18957772,42.28571429,148,3500000,1,100,795,795,1338,16.3,"APH(3')-IIIa	b""APH(3')-IIIa is a plasmid-encoded aminoglycoside phosphotransferase in S. aureus and Enterococcus spp."""
510,1,L010_1,CMY_61,3002074,CMY_101+,0,11.99850019,13.71428571,48,3500000,0.580927384,90.21,1143,664,757,4,CMY-61	b'CMY-61 is a beta-lactamase. From the Lahey list of CMY beta-lactamases.'
510,1,L010_1,ErmB,3000375,ErmB,0,23.71390323,17.71428571,62,3500000,1,99.2,747,747,1154,7.3,"ErmB	b'ErmB confers the MLSb phenotype. Similar to ErmC, expression of ErmB is inducible by erythromycin. The leader peptide causes attenuation of the mRNA and stabilizes the structure preventing further translation. When erythromycin is present, it binds the leader peptide causing a change in conformation allowing for the expression of ErmB.'"
510,1,L010_1,ErmG,3000522,ErmG,0,15.54907677,11.42857143,40,3500000,0.888435374,98.93,735,653,764,6.6,ErmG	b'ErmG is a rRNA adenine N-6-methyltransferase that protects the ribosome from inactivation due to antibiotic binding.'
510,1,L010_1,ErmQ,3000593,ErmQ,0,16.98043559,13.14285714,46,3500000,1,100,774,774,1016,6.2,ErmQ	b'ErmQ confers MLSb phenotype.'
510,1,L010_1,ErmX,3000596,ErmX,0,2.999625047,2.285714286,8,3500000,0.557742782,99.29,762,425,425,2,ErmX	b'ErmX is a rRNA methyltransferase that protects the ribosome from inactivation due to antibiotic binding.'
510,1,L010_1,SAT_4,3002897,SAT_4,0,29.46593002,16,56,3500000,1,99.82,543,543,843,9,"SAT-4	b'SAT-4 is a plasmid-mediated streptothricin acetyltransferase and streptothricin (a nucleoside antibiotic) resistant determinant. Originally described from a Campylobacter coli BE/G4 plasmid gene sequence by Jacob et al, 1994.'"
510,1,L010_1,dfrF,3002867,dfrF,0,11.54401154,5.714285714,20,3500000,1,99.8,495,495,820,2.9,b'dfrF is a chromosome-encoded dihydrofolate reductase found in Streptococcus pyogenes'	dfrF
510,1,L010_1,lnuC,3002837,lnuC,0,25.3968254,12.57142857,44,3500000,0.834343434,99.76,495,413,567,7.4,lnuC	b'lnuC is a transposon-mediated nucleotidyltransferase found in Streptococcus agalactiae'
510,1,L010_1,mel,3000616,mel,0,8.196721311,12,42,3500000,0.459016393,94.35,1464,672,672,6.9,"b'Mel, a homolog of MsrA, is an ABC-F subfamily protein associated with macrolide resistance. It is expressed on the same operon as mefA and mefE, both MFS-type efflux proteins that confer macrolide resistance.'	mel"
510,1,L010_1,tet44,3000556,tet44,0,2.67439269,5.142857143,18,3500000,0.240769631,99.14,1923,463,463,1.9,"tet44	b'Tet44 is a tetracycline resistance gene found in Campylobacter fetus, and binds to the ribosome to confer antibiotic resistance as a ribosomal protection protein.'"
510,1,L010_1,tetB_P_,3000195,tetB_P_,0,6.708962299,13.14285714,46,3500000,0.518121491,98.62,1959,1015,1015,3.9,"tetB(P)	b'TetB(P) is a tetracycline ribosomal protection protein found on the same operon as tetA(P), a tetracycline efflux protein.'"
510,1,L010_1,tetO,3000190,tetO,0,75,144,504,3500000,1,99.79,1920,1920,2431,30.6,b'TetO is a ribosomal protection protein. It is associated with conjugative plasmids.'	tetO
510,1,L010_1,tet_40_,3000567,tet_40_,0,9.36000936,11.42857143,40,3500000,0.564291564,99.42,1221,689,888,4.2,tet(40)	b'Tet40 is a tetracycline efflux pump found in the Gram-positive Clostridium. It is similar to tetA(P).'
510,1,L010_1,vanD,3000005,vanD,0,9.413067553,9.714285714,34,3500000,0.939922481,96.29,1032,970,987,4.3,"b'VanD is a D-Ala-D-Ala ligase homolog similar to VanA, and can synthesize D-Ala-D-Lac, an alternative substrate for peptidoglycan synthesis that reduces vancomycin binding affinity. It is associated with both vancomycin and teicoplanin resistance.'	vanD"
510,2,L010_2,APH_2____IIa,3002635,APH_2____IIa,0,6.349206349,5.714285714,20,3500000,0.73,99.39,900,657,759,2.8,"b""APH(2'')-IIa is a chromosomal-encoded aminoglycoside phosphotransferase in E. faecium and E. coli""	APH(2'')-IIa"
510,2,L010_2,APH_2____If,3004191,APH_2____If,0,125.9188239,112.5714286,394,3500000,1,100,894,894,1931,30.5,"b""Aminoglycoside 2''-phosphotransferase identified from the gram-negative pathogen Campylobacter jejuni. APH(2'')-If was shown to confer resistance to 4,6-disubstituted antibiotics kanamycin, tobramycin, dibekacin, gentamicin and sisomicin through antibiotic phosphorylation. Described by Toth et al. 2013.""	APH(2'')-If"
510,2,L010_2,APH_2____Ig,3002669,APH_2____Ig,0,26.05863192,24,84,3500000,1,100,921,921,1468,8.5,"APH(2'')-Ig	b""APH('')-Ig is a plasmid-encoded aminoglycoside phosphotransferase in Campylobacter coli"""
510,2,L010_2,APH_3___IIIa,3002647,APH_3___IIIa,0,36.65768194,29.14285714,102,3500000,1,100,795,795,1311,11,"APH(3')-IIIa	b""APH(3')-IIIa is a plasmid-encoded aminoglycoside phosphotransferase in S. aureus and Enterococcus spp."""
510,2,L010_2,ErmG,3000522,ErmG,0,5.442176871,4,14,3500000,0.662585034,99.79,735,487,594,2.5,ErmG	b'ErmG is a rRNA adenine N-6-methyltransferase that protects the ribosome from inactivation due to antibiotic binding.'
510,2,L010_2,SAT_4,3002897,SAT_4,0,13.68061037,7.428571429,26,3500000,1,99.63,543,543,696,3.9,"SAT-4	b'SAT-4 is a plasmid-mediated streptothricin acetyltransferase and streptothricin (a nucleoside antibiotic) resistant determinant. Originally described from a Campylobacter coli BE/G4 plasmid gene sequence by Jacob et al, 1994.'"
510,2,L010_2,lnuC,3002837,lnuC,0,24.24242424,12,42,3500000,1,99.19,495,495,886,6.3,b'lnuC is a transposon-mediated nucleotidyltransferase found in Streptococcus agalactiae'	lnuC
510,2,L010_2,mel,3000616,mel,0,5.074160812,7.428571429,26,3500000,0.346311475,94.08,1464,507,513,5.6,"b'Mel, a homolog of MsrA, is an ABC-F subfamily protein associated with macrolide resistance. It is expressed on the same operon as mefA and mefE, both MFS-type efflux proteins that confer macrolide resistance.'	mel"
510,2,L010_2,oqxB,3003923,oqxB,0,1.268633048,4,14,3500000,0.143038376,98.67,3153,451,451,2.7,b'RND efflux pump conferring resistance to fluoroquinolone'	oqxB
510,2,L010_2,tet44,3000556,tet44,0,2.377237947,4.571428571,16,3500000,0.353614145,99.26,1923,680,680,1.8,"tet44	b'Tet44 is a tetracycline resistance gene found in Campylobacter fetus, and binds to the ribosome to confer antibiotic resistance as a ribosomal protection protein.'"
510,2,L010_2,tetO,3000190,tetO,0,191.6666667,368,1288,3500000,1,99.79,1920,1920,2546,75.1,b'TetO is a ribosomal protection protein. It is associated with conjugative plasmids.'	tetO
510,2,L010_2,tet_40_,3000567,tet_40_,0,11.7000117,14.28571429,50,3500000,0.931203931,99.47,1221,1137,1324,5,b'Tet40 is a tetracycline efflux pump found in the Gram-positive Clostridium. It is similar to tetA(P).'	tet(40)
510,2,L010_2,vanD,3000005,vanD,0,104.6511628,108,378,3500000,1,96.41,1032,1032,1855,30.4,"vanD	b'VanD is a D-Ala-D-Ala ligase homolog similar to VanA, and can synthesize D-Ala-D-Lac, an alternative substrate for peptidoglycan synthesis that reduces vancomycin binding affinity. It is associated with both vancomycin and teicoplanin resistance.'"
510,2,L010_2,vanRD,3002923,vanRD,0,29.42979767,20.57142857,72,3500000,1,91.27,699,699,1019,10.1,vanRD	b'vanRD is a mutated vanR variant found in the vanD gene cluster that caused constitutive expression of vanD peptidoglycan synthesis'
510,3,L010_3,AAC_6___Ie_APH_2____Ia,3002597,AAC_6___Ie_APH_2____Ia,0,35.71428571,51.42857143,180,3500000,0.999305556,100,1440,1439,2022,12.9,"AAC(6')-Ie-APH(2'')-Ia	b""AAC(6')-Ie-APH(2'')-Ia is an aminoglycoside acetyltransferase encoded by plasmids and transposons in S. aureus, E. faecalis, E. faecium and Staphylococcus warneri"""
510,3,L010_3,AAC_6___Ii,3002556,AAC_6___Ii,0,454.8529794,249.7142857,874,3500000,1,99.64,549,549,1291,101.2,"b""AAC(6')-Ii is a chromosomal-encoded aminoglycoside acetyltransferase in Enterococcus spp.""	AAC(6')-Ii"
510,3,L010_3,APH_3___IIIa,3002647,APH_3___IIIa,0,531.8957772,422.8571429,1480,3500000,1,100,795,795,1466,148.8,"APH(3')-IIIa	b""APH(3')-IIIa is a plasmid-encoded aminoglycoside phosphotransferase in S. aureus and Enterococcus spp."""
510,3,L010_3,ErmB,3000375,ErmB,0,317.4603175,237.1428571,830,3500000,1,99.2,747,747,1499,82.6,"ErmB	b'ErmB confers the MLSb phenotype. Similar to ErmC, expression of ErmB is inducible by erythromycin. The leader peptide causes attenuation of the mRNA and stabilizes the structure preventing further translation. When erythromycin is present, it binds the leader peptide causing a change in conformation allowing for the expression of ErmB.'"
510,3,L010_3,ErmQ,3000593,ErmQ,0,5.167958656,4,14,3500000,0.54005168,100,774,418,418,3.9,ErmQ	b'ErmQ confers MLSb phenotype.'
510,3,L010_3,MexG,3000806,MexG,0,5.113454778,2.285714286,8,3500000,0.659955257,99.66,447,295,295,3,b'MexG is a membrane protein required for MexGHI-OpmD efflux activity.'	MexG
510,3,L010_3,MexW,3003031,MexW,0,0.934623113,2.857142857,10,3500000,0.114818449,99.43,3057,351,353,1.7,MexW	b'MexW is the RND-type membrane protein of the efflux complex MexVW-OprM.'
510,3,L010_3,OpmB,3004072,OpmB,0,1.52686325,2.285714286,8,3500000,0.278557114,98.8,1497,417,417,2.5,"OpmB	b'OpmB is an outer membrane efflux protein in Pseudomonas aeruginosa that shows functional cooperation with MuxABC, to form the efflux pump system MuxABC-OpmB.'"
510,3,L010_3,OpmH,3003682,OpmH,0,2.366163857,3.428571429,12,3500000,0.265010352,98.18,1449,384,384,2,OpmH	b'OpmH is an outer membrane efflux protein required for triclosan-specific efflux pump function.'
510,3,L010_3,OprJ,3000802,OprJ,0,1.19047619,1.714285714,6,3500000,0.15,100,1440,216,388,1.5,OprJ	b'OprJ is the outer membrane channel component of the MexCD-OprJ multidrug efflux complex.'
510,3,L010_3,SAT_4,3002897,SAT_4,0,356.7482242,193.7142857,678,3500000,1,99.82,543,543,1078,92,"b'SAT-4 is a plasmid-mediated streptothricin acetyltransferase and streptothricin (a nucleoside antibiotic) resistant determinant. Originally described from a Campylobacter coli BE/G4 plasmid gene sequence by Jacob et al, 1994.'	SAT-4"
510,3,L010_3,dfrG,3002868,dfrG,0,422.2604705,210.2857143,736,3500000,1,100,498,498,1183,92.8,dfrG	b'dfrG is a plasmid-encoded dihydrofolate reductase found in Staphylococcus aureus'
510,3,L010_3,efmA,3003954,efmA,0,423.5764236,545.1428571,1908,3500000,1,100,1287,1287,1809,156.6,efmA	b'efmA is an MFS transporter permease in E. faecium.'
510,3,L010_3,lnuC,3002837,lnuC,0,12.6984127,6.285714286,22,3500000,1,99.19,495,495,841,3.6,lnuC	b'lnuC is a transposon-mediated nucleotidyltransferase found in Streptococcus agalactiae'
510,3,L010_3,msrC,3002819,msrC,0,217.5214914,321.7142857,1126,3500000,1,94.46,1479,1479,2199,76.2,b'msrC is a chromosomal-encoded ABC-F subfamily protein expressed in Enterococcus faecium that confers resistance to erythromycin and other macrolide and streptogramin B antibiotics.'	msrC
510,3,L010_3,opmE,3003700,opmE,0,1.935733643,2.857142857,10,3500000,0.268292683,98.99,1476,396,396,1.5,opmE	b'opmE is an outer membrane factor protein that is part of the multidrug efflux pump MexPQ-OpmE.'
510,3,L010_3,tetB_P_,3000195,tetB_P_,0,12.54284256,24.57142857,86,3500000,1,98.52,1959,1959,2196,5.7,"b'TetB(P) is a tetracycline ribosomal protection protein found on the same operon as tetA(P), a tetracycline efflux protein.'	tetB(P)"
510,3,L010_3,tetO,3000190,tetO,0,43.1547619,82.85714286,290,3500000,0.999479167,99.74,1920,1919,2057,20,tetO	b'TetO is a ribosomal protection protein. It is associated with conjugative plasmids.'
510,3,L010_3,tetW,3000194,tet-,0,30.6547619,58.85714286,206,3500000,0.9359375,98.27,1920,1797,1797,15,b'TetW is a ribosomal protection protein. It is associated with both conjugative and non conjugative DNA and has been found strains of C. difficile.'	tetW
510,3,L010_3,tet_L_,3000179,tet_L_,0,41.08309991,56.57142857,198,3500000,0.975308642,99.7,1377,1343,1681,17.6,tet(L)	b'TetL is a tetracycline efflux protein found in many species of Gram-negative and Gram-positive bacteria.'
510,3,L010_3,vanA,3000010,vanA,0,626.799557,646.8571429,2264,3500000,1,99.9,1032,1032,1699,198.6,"vanA	b'VanA is a D-Ala-D-Ala ligase homolog that synthesizes D-Ala-D-Lac, an alternative substrate for peptidoglycan synthesis that reduces vancomycin binding affinity. It has been isolated from VREs. It is associated with both vancomycin and teicoplanin resistance.'"
510,3,L010_3,vanD,3000005,vanD,0,3.322259136,3.428571429,12,3500000,0.501937984,96.91,1032,518,538,2.8,"vanD	b'VanD is a D-Ala-D-Ala ligase homolog similar to VanA, and can synthesize D-Ala-D-Lac, an alternative substrate for peptidoglycan synthesis that reduces vancomycin binding affinity. It is associated with both vancomycin and teicoplanin resistance.'"
510,3,L010_3,vanHA,3002942,vanHA,0,695.2675807,673.7142857,2358,3500000,1,100,969,969,1755,200.5,"vanHA	b'vanHA, also known as vanH, is a vanH variant in the vanA gene cluster'"
510,3,L010_3,vanRA,3002919,vanRA,0,532.8407225,370.8571429,1298,3500000,1,100,696,696,1468,131.6,"vanRA	b'vanRA, also known as vanR, is a vanR variant found in the vanA gene cluster'"
510,3,L010_3,vanSA,3002931,vanSA,0,577.860235,667.4285714,2336,3500000,1,100,1155,1155,1929,180.5,"b'vanSA, also known as vanS, is a vanS variant found in the vanA gene cluster'	vanSA"
510,3,L010_3,vanXA,3002949,vanXA,0,734.6938776,447.4285714,1566,3500000,1,99.84,609,609,1609,145.8,"b'vanXA, also known as vanX, is a vanX variant found in the vanA gene cluster'	vanXA"
510,3,L010_3,vanYA,3002955,vanYA,0,497.4937343,453.7142857,1588,3500000,1,99.89,912,912,1795,132.3,"b'vanYA, also known as vanY, is a vanY variant found in the vanA gene cluster'	vanYA"
510,3,L010_3,vanZA,3002962,vanZA,0,477.3662551,232,812,3500000,1,100,486,486,1322,91.3,"vanZA	b'vanZA, also known as vanZ, is a vanZ variant found in the vanA gene cluster'"
511,1,L011_1,ANT_6__Ib,3002629,ANT_6__Ib,0,1.332001332,1.142857143,4,3500000,0.411421911,100,858,353,353,1.7,b'ANT(6)-Ib is an aminoglycoside nucleotidyltransferase gene encoded by transferable pathogenicity islands in C. fetus subsp. fetus and B. subtilis'	ANT(6)-Ib
511,1,L011_1,APH_3___IIIa,3002647,APH_3___IIIa,0,12.93800539,10.28571429,36,3500000,1,100,795,795,864,5.8,"b""APH(3')-IIIa is a plasmid-encoded aminoglycoside phosphotransferase in S. aureus and Enterococcus spp.""	APH(3')-IIIa"
511,1,L011_1,APH_3____Ib,3002639,APH_3____Ib,0,38.37953092,30.85714286,108,3500000,1,99.75,804,804,1470,10.8,"APH(3'')-Ib	b""APH(3'')-Ib is an aminoglycoside phosphotransferase encoded by plasmids, transposons, integrative conjugative elements and chromosomes in Enterobacteriaceae and Pseudomonas spp."""
511,1,L011_1,APH_6__Id,3002660,APH_6__Id,0,24.57757296,20.57142857,72,3500000,1,99.76,837,837,1218,8.5,"b'APH(6)-Id is an aminoglycoside phosphotransferase encoded by plasmids, integrative conjugative elements and chromosomal genomic islands in K. pneumoniae, Salmonella spp., E. coli, Shigella flexneri, Providencia alcalifaciens, Pseudomonas spp., V. cholerae, Edwardsiella tarda, Pasteurella multocida and Aeromonas bestiarum'	APH(6)-Id"
511,1,L011_1,AcrE,3000499,AcrE,0,20.23192697,23.42857143,82,3500000,1,98.79,1158,1158,1441,8.3,"b'AcrE is a membrane fusion protein, similar to AcrA.'	AcrE"
511,1,L011_1,AcrF,3000502,AcrF,0,22.084196,68.57142857,240,3500000,1,97.97,3105,3105,3521,10.2,"b'AcrF is a inner membrane transporter, similar to AcrB.'	AcrF"
511,1,L011_1,AcrS,3000656,AcrS,0,24.99461323,16.57142857,58,3500000,1,96.98,663,663,1167,7.5,AcrS	b'AcrS is a repressor of the AcrAB efflux complex and is associated with the expression of AcrEF. AcrS is believed to regulate a switch between AcrAB and AcrEF efflux.'
511,1,L011_1,CRP,3000518,CRP,0,37.01196118,23.42857143,82,3500000,1,99.05,633,633,1389,8.7,b'CRP is a global regulator that represses MdtEF multidrug efflux pump expression.'	CRP
511,1,L011_1,CfxA3,3003003,CfxA-,0,44.95711328,43.42857143,152,3500000,1,100,966,966,1523,14.5,b'cfxA3 beta-lactamase is a class A beta-lactamase found in Capnocytophaga ochracea'	CfxA3
511,1,L011_1,ErmB,3000375,ErmB,0,105.5651176,78.85714286,276,3500000,1,99.46,747,747,1294,26.8,"ErmB	b'ErmB confers the MLSb phenotype. Similar to ErmC, expression of ErmB is inducible by erythromycin. The leader peptide causes attenuation of the mRNA and stabilizes the structure preventing further translation. When erythromycin is present, it binds the leader peptide causing a change in conformation allowing for the expression of ErmB.'"
511,1,L011_1,ErmG,3000522,ErmG,0,6.997084548,5.142857143,18,3500000,0.760544218,99.46,735,559,616,3.6,ErmG	b'ErmG is a rRNA adenine N-6-methyltransferase that protects the ribosome from inactivation due to antibiotic binding.'
511,1,L011_1,Escherichia_coli_CyaA,3003900,Escherichia_coli_CyaA,0,21.98665096,56,196,3500000,1,96.78,2547,2547,3098,9.4,"Escherichia coli CyaA with mutation conferring resistance to fosfomycin	b'CyaA (adenylate cyclase) is involved with the synthesis of cyclic AMP which regulates the fosfomycin transporter glpT. As a result, mutations to cyaA confer resistance to fosfomycin.'"
511,1,L011_1,Escherichia_coli_LamB,3004126,Escherichia_coli_LamB,0,25.99339512,34.85714286,122,3500000,1,99.25,1341,1341,1718,10.5,"Escherichia coli LamB	b'LamB is a negative regulator for antibiotic resistance, it serves as a porin to influx antibiotic. When down-regulated, it increases resistance to chlortetracycline, ciprofloxacin, balofloxacin and nalidixic acid. It also interacts with Odp1, an energy metabolic enzyme, creating a complex that decreases in antibiotic-resistant strains.'"
511,1,L011_1,Escherichia_coli_UhpA,3003893,Escherichia_coli_UhpA_1,0,22.23833696,13.14285714,46,3500000,1,96.11,591,591,1160,5.7,"Escherichia coli UhpA with mutation conferring resistance to fosfomycin	b'uhpA is a positive activator of the fosfomycin importer uhpT, thus mutations to uhpA confer fosfomycin resistance by reducing uhpT expression. Both knockout and amino acid substitution mutations have been found that confer resistance, with the Protein Knockout model describing the large, knockout mutations causing loss of function of the gene, and the Protein Variant model describing the amino acid substitutions.'"
511,1,L011_1,H_NS,3000676,H_NS,0,16.563147,6.857142857,24,3500000,1,99.52,414,414,704,4.3,"H-NS	b'H-NS is a histone-like protein involved in global gene regulation in Gram-negative bacteria. It is a repressor of the membrane fusion protein genes acrE, mdtE, and emrK as well as nearby genes of many RND-type multidrug exporters.'"
511,1,L011_1,PmrF,3003578,PmrF,0,20.05012531,19.42857143,68,3500000,1,98.04,969,969,1239,8,"PmrF	b'PmrF is required for the synthesis and transfer of 4-amino-4-deoxy-L-arabinose (Ara4N) to Lipid A, which allows gram-negative bacteria to resist the antimicrobial activity of cationic antimicrobial peptides and antibiotics such as polymyxin. pmrF corresponds to 1 locus in Pseudomonas aeruginosa PAO1 and 1 locus in Pseudomonas aeruginosa LESB58.'"
511,1,L011_1,SAT_4,3002897,SAT_4,0,5.261773218,2.857142857,10,3500000,0.622467772,100,543,338,414,2.9,"SAT-4	b'SAT-4 is a plasmid-mediated streptothricin acetyltransferase and streptothricin (a nucleoside antibiotic) resistant determinant. Originally described from a Campylobacter coli BE/G4 plasmid gene sequence by Jacob et al, 1994.'"
511,1,L011_1,TEM_214,3001391,TEM_-,0,35.17504563,30.28571429,106,3500000,1,99.88,861,861,1562,9.9,b'From the Lahey list of beta-lactamases. Not yet released.'	TEM-214
511,1,L011_1,TolC,3000237,TolC,0,14.59293395,21.71428571,76,3500000,1,98.52,1488,1488,1914,5.7,b'TolC is a protein subunit of many multidrug efflux complexes in Gram negative bacteria. It is an outer membrane efflux protein and is constitutively open. Regulation of efflux activity is often at its periplasmic entrance by other components of the efflux complex.'	TolC
511,1,L011_1,YojI,3003952,YojI,0,14.59854015,24,84,3500000,1,97.26,1644,1644,2113,5.8,b'YojI mediates resistance to the peptide antibiotic microcin J25 when it is expressed from a multicopy vector. YojI is capable of pumping out microcin molecules. The outer membrane protein TolC in addition to YojI is required for export of microcin J25 out of the cell. Microcin J25 is thus the first known substrate for YojI.'	YojI
511,1,L011_1,aadA5,3002605,aadA-,0,26.07278653,20.57142857,72,3500000,1,100,789,789,1547,7,"b'aadA5 is an aminoglycoside nucleotidyltransferase gene encoded by plasmids, transposons and integrons in E. coli, K. pneumoniae, Kluyvera georgiana, P. aeruginosa and E. cloacae'	aadA5"
511,1,L011_1,acrA,3004043,acrA_2,0,21.53625269,25.71428571,90,3500000,1,98.99,1194,1194,1585,8.2,Escherichia coli acrA	b'AcrA is a subunit of the AcrAB-TolC multidrug efflux system that in E. coli.'
511,1,L011_1,acrB,3000216,acrB,0,19.22902494,60.57142857,212,3500000,1,98.98,3150,3150,3494,9,acrB	b'Protein subunit of AcrA-AcrB-TolC multidrug efflux complex. AcrB functions as a herterotrimer which forms the inner membrane component and is primarily responsible for substrate recognition and energy transduction by acting as a drug/proton antiporter.'
511,1,L011_1,ampC,3004290,ampC_2,0,21.16402116,24,84,3500000,1,98.06,1134,1134,1439,8.7,Escherichia coli ampC beta-lactamase	b'A class C ampC beta-lactamase (cephalosporinase) enzyme described in Escherichia coli shown clinically to confer resistance to penicillin-like and cephalosporin-class antibiotics.'
511,1,L011_1,bacA,3002986,bacA,0,18.76955162,15.42857143,54,3500000,1,97.68,822,822,1448,5.5,b'The bacA gene product (BacA) recycles undecaprenyl pyrophosphate during cell wall biosynthesis which confers resistance to bacitracin.'	bacA
511,1,L011_1,baeR,3000828,baeR,0,22.13001383,16,56,3500000,1,98.12,723,723,806,7.4,b'BaeR is a response regulator that promotes the expression of MdtABC and AcrD efflux complexes.'	baeR
511,1,L011_1,baeS,3000829,baeS,0,20.35002035,28.57142857,100,3500000,1,97.65,1404,1404,2047,7.2,"b'BaeS is a sensor kinase in the BaeSR regulatory system. While it phosphorylates BaeR to increase its activity, BaeS is not necessary for overexpressed BaeR to confer resistance.'	baeS"
511,1,L011_1,cpxA,3000830,cpxA,0,17.05136203,23.42857143,82,3500000,1,97.82,1374,1374,1910,6.4,"cpxA	b'CpxA is a membrane-localized sensor kinase that is activated by envelope stress. It starts a kinase cascade that activates CpxR, which promotes efflux complex expression.'"
511,1,L011_1,dfrA17,3002860,dfrA-_1,0,48.22182037,22.85714286,80,3500000,1,100,474,474,1060,11.1,b'dfrA17 is an integron-encoded dihydrofolate reductase found in Escherichia coli'	dfrA17
511,1,L011_1,dfrF,3002867,dfrF,0,76.19047619,37.71428571,132,3500000,1,100,495,495,1317,14.7,dfrF	b'dfrF is a chromosome-encoded dihydrofolate reductase found in Streptococcus pyogenes'
511,1,L011_1,emrA,3000027,emrA,0,18.99890391,22.28571429,78,3500000,1,98.21,1173,1173,1759,6.4,"b'EmrA is a membrane fusion protein, providing an efflux pathway with EmrB and TolC between the inner and outer membranes of E. coli, a Gram-negative bacterium.'	emrA"
511,1,L011_1,emrB,3000074,emrB,0,17.07973638,26.28571429,92,3500000,1,98.25,1539,1539,2216,6.1,"b'emrB is a translocase in the emrB -TolC efflux protein in E. coli. It recognizes substrates including carbonyl cyanide m-chlorophenylhydrazone (CCCP), nalidixic acid, and thioloactomycin.'	emrB"
511,1,L011_1,emrK,3000206,emrK,0,14.06926407,14.85714286,52,3500000,1,96.97,1056,1056,1396,5.1,"b'emrK is a membrane fusion protein that is a homolog of EmrA. Together with the inner membrane transporter EmrY and the outer membrane channel TolC, it mediates multidrug efflux.'	emrK"
511,1,L011_1,emrR,3000516,emrR,0,18.29432338,9.714285714,34,3500000,1,99.44,531,531,983,5,b'EmrR is a negative regulator for the EmrAB-TolC multidrug efflux pump in E. coli. Mutations lead to EmrAB-TolC overexpression.'	emrR
511,1,L011_1,eptA,3003576,eptA,0,20.50747306,33.71428571,118,3500000,1,98.11,1644,1644,2006,8.6,"eptA	b'PmrC mediates the modification of Lipid A by the addition of 4-amino-4-deoxy-L-arabinose (L-Ara4N) and phosphoethanolamine, resulting in a less negative cell membrane and decreased binding of polymyxin B.'"
511,1,L011_1,evgA,3000832,evgA,0,18.58304297,11.42857143,40,3500000,1,99.19,615,615,717,7.2,"evgA	b'EvgA, when phosphorylated, is a positive regulator for efflux protein complexes emrKY and mdtEF. While usually phosphorylated in a EvgS dependent manner, it can be phosphorylated in the absence of EvgS when overexpressed.'"
511,1,L011_1,evgS,3000833,evgS,0,12.08363145,43.42857143,152,3500000,1,96.63,3594,3594,3866,5.8,b'EvgS is a sensor protein that phosphorylates the regulatory protein EvgA. evgS corresponds to 1 locus in Pseudomonas aeruginosa PAO1 and 1 locus in Pseudomonas aeruginosa LESB58.'	evgS
511,1,L011_1,gadW,3003838,gadW,0,19.59631589,14.28571429,50,3500000,1,95.75,729,729,857,7.9,"b'GadW is an AraC-family regulator that promotes mdtEF expression to confer multidrug resistance. GadW inhibits GadX-dependent activation. GadW clearly represses gadX and, in situations where GadX is missing, activates gadA and gadBC.'	gadW"
511,1,L011_1,gadX,3000508,gadX,0,22.85714286,18.85714286,66,3500000,1,96.85,825,825,1554,6.3,gadX	b'GadX is an AraC-family regulator that promotes mdtEF expression to confer multidrug resistance.'
511,1,L011_1,kdpE,3003841,kdpE,0,14.32785504,9.714285714,34,3500000,0.85840708,95.53,678,582,753,5.6,kdpE	b'kdpE is a transcriptional activator that is part of the two-component system KdpD/KdpE that is studied for its regulatory role in potassium transport and has been identified as an adaptive regulator involved in the virulence and intracellular survival of pathogenic bacteria. kdpE regulates a range of virulence loci through direct promoter binding.'
511,1,L011_1,lnuC,3002837,lnuC,0,24.24242424,12,42,3500000,1,99.19,495,495,1027,5.4,lnuC	b'lnuC is a transposon-mediated nucleotidyltransferase found in Streptococcus agalactiae'
511,1,L011_1,marA,3000263,marA,0,22.32142857,8.571428571,30,3500000,1,99.74,384,384,723,5.3,"b'In the presence of antibiotic stress, E. coli overexpresses the global activator protein MarA, which besides inducing MDR efflux pump AcrAB, also down- regulates synthesis of the porin OmpF.'	marA"
511,1,L011_1,marR,3003378,marR,1,19.7044335,8.571428571,30,3500000,1,98.39,435,435,1023,4.2,Escherichia coli marR mutant conferring antibiotic resistance
511,1,L011_1,mdfA,3001328,mdfA,0,10.65925154,13.14285714,46,3500000,0.96999189,96.07,1233,1196,1303,4.8,Escherichia coli mdfA	b'Multidrug efflux pump in E. coli. This multidrug efflux system was originally identified as the Cmr/CmlA chloramphenicol exporter.'
511,1,L011_1,mdtA,3000792,mdtA,0,20.14652015,25.14285714,88,3500000,1,97.36,1248,1248,1463,8.8,mdtA	b'MdtA is the membrane fusion protein of the multidrug efflux complex mdtABC.'
511,1,L011_1,mdtB,3000793,mdtB,0,12.80819725,40,140,3500000,0.971181556,96.64,3123,3033,3234,6.3,mdtB	b'MdtB is a transporter that forms a heteromultimer complex with MdtC to form a multidrug transporter. MdtBC is part of the MdtABC-TolC efflux complex.'
511,1,L011_1,mdtE,3000795,mdtE,0,23.19269677,26.85714286,94,3500000,1,98.53,1158,1158,1742,8,b'MdtE is the membrane fusion protein of the MdtEF multidrug efflux complex. It shares 70% sequence similarity with AcrA.'	mdtE
511,1,L011_1,mdtF,3000796,mdtF,0,20.00183503,62.28571429,218,3500000,1,98.23,3114,3114,3862,8.4,mdtF	b'MdtF is the multidrug inner membrane transporter for the MdtEF-TolC efflux complex.'
511,1,L011_1,mdtG,3001329,mdtG,0,18.62847829,22.85714286,80,3500000,0.849225754,98.18,1227,1042,1083,8.5,"mdtG	b'The MdtG protein, also named YceE, appears to be a member of the major facilitator superfamily of transporters, and it has been reported, when overexpressed, to increase fosfomycin and deoxycholate resistances. mdtG is a member of the marA-soxS-rob regulon.'"
511,1,L011_1,mdtH,3001216,mdtH,0,13.70672338,16.57142857,58,3500000,1,98.18,1209,1209,1247,6.2,mdtH	b'Multidrug resistance protein MdtH'
511,1,L011_1,mdtM,3001214,mdtM,0,26.41640598,32.57142857,114,3500000,1,100,1233,1233,1658,10,mdtM	b'Multidrug resistance protein MdtM'
511,1,L011_1,mdtN,3003548,mdtN,0,20.48726467,21.14285714,74,3500000,1,97.87,1032,1032,1765,6.3,"mdtN	b'Multidrug resistance efflux pump. Could be involved in resistance to puromycin, acriflavine and tetraphenylarsonium chloride.'"
511,1,L011_1,mdtO,3003549,mdtO,0,14.2021721,29.14285714,102,3500000,0.961500975,96.25,2052,1973,2266,5.8,"mdtO	b'Multidrug resistance efflux pump. Could be involved in resistance to puromycin, acriflavine and tetraphenylarsonium chloride'"
511,1,L011_1,mdtP,3003550,mdtP,0,14.80183075,21.71428571,76,3500000,1,96.86,1467,1467,1677,6.3,"b'Multidrug resistance efflux pump. Could be involved in resistance to puromycin, acriflavine and tetraphenylarsonium chloride'	mdtP"
511,1,L011_1,mefA,3000615,mefA,0,7.037297678,8.571428571,30,3500000,0.598522167,97.26,1218,729,732,4.1,b'mefA is a motive efflux pump in Streptococcus pneumoniae that confers resistance to macrolides. It is found on the same operon as mefE and the ABC-efflux pump mel.'	mefA
511,1,L011_1,mel,3000616,mel,0,1.951600312,2.857142857,10,3500000,0.338797814,99.6,1464,496,496,1.7,"b'Mel, a homolog of MsrA, is an ABC-F subfamily protein associated with macrolide resistance. It is expressed on the same operon as mefA and mefE, both MFS-type efflux proteins that confer macrolide resistance.'	mel"
511,1,L011_1,mgrB,3003820,mgrB,0,51.58730159,7.428571429,26,3500000,1,100,144,144,418,7.2,b'mgrB is a small transmembrane protein produced in the PhoPQ signalling system. It acts as a negative regulator in this system. Inactivation or down-regulation of mgrB confers colistin resistance by absence as shown in Klebsiella pneumoniae'	mgrB
511,1,L011_1,mipA,3004127,mipA,0,21.41900937,16,56,3500000,1,99.06,747,747,1213,6.3,"b'MltA-interacting protein (mipA), is an antibiotic resistance-related outer membrane protein. Deletion of mipA increases kanamycin, nalidixic acid and streptomycin resistance.'	Escherichia coli mipA"
511,1,L011_1,mphA,3000316,mphA,0,21.2334114,19.42857143,68,3500000,1,100,915,915,1311,7.4,"b""The mphA gene encodes for resistance enzyme MPH(2')-I which preferentially inactivate 14-membered macrolides (e.g.erythromycin, telithromycin, roxithromycin) over 16-membered macrolides (e.g.tylosin, spiramycin). It phosphorylates macrolides at 2'-OH hydroxyl of desosamine sugar of macrolides in a GTP-dependent manner.""	mphA"
511,1,L011_1,msbA,3003950,msbA,0,22.21677693,38.85714286,136,3500000,1,98.8,1749,1749,1999,10,"msbA	b'MsbA is a multidrug resistance transporter homolog from E. coli and belongs to a superfamily of transporters that contain an adenosine triphosphate (ATP) binding cassette (ABC) which is also called a nucleotide-binding domain (NBD). MsbA is a member of the MDR-ABC transporter group by sequence homology. MsbA transports lipid A, a major component of the bacterial outer cell membrane, and is the only bacterial ABC transporter that is essential for cell viability.'"
511,1,L011_1,nfsA,3003751,nfsA,1,29.24323256,21.14285714,74,3500000,0.814661134,98.13,723,589,1039,8.6,Escherichia coli nfsA mutations conferring resistance to nitrofurantoin
511,1,L011_1,porin_OmpC,3004114,porin_OmpC,0,19.66873706,21.71428571,76,3500000,1,96.84,1104,1104,1605,7.1,"porin OmpC	b'In the presence of antibiotic stress, there is a coupled down-regulation of the porin OmpC with the OmpF. Mutants both lacking both OmpC and OmpF proteins are resistant to cephaloridine and cefazolin. Analyses of genes involved in the increased resistance to tetracycline suggest that the up-regulation of efflux pump genes is accompanied by a decrease of OmpF and OmpC synthesis. Homologs of OmpC have been identified in Escherichia coli, Salmonella enterica, Enterobacter aerogenes and Serratia marcescens.'"
511,1,L011_1,sul1,3000410,sul1,0,34.01360544,28.57142857,100,3500000,1,100,840,840,1334,10.8,b'Sul1 is a sulfonamide resistant dihydropteroate synthase of Gram-negative bacteria. It is linked to other resistance genes of class 1 integrons.'	sul1
511,1,L011_1,sul2,3000412,sul2,0,32.91316527,26.85714286,94,3500000,1,100,816,816,1421,9.8,"sul2	b'Sul2 is a sulfonamide resistant dihydropteroate synthase of Gram-negative bacteria, usually found on small plasmids.'"
511,1,L011_1,tetB_P_,3000195,tetB_P_,0,2.333552104,4.571428571,16,3500000,0.166921899,99.08,1959,327,327,1.8,"b'TetB(P) is a tetracycline ribosomal protection protein found on the same operon as tetA(P), a tetracycline efflux protein.'	tetB(P)"
511,1,L011_1,tetM,3000186,tetM,0,0.892857143,1.714285714,6,3500000,0.2,97.14,1920,384,384,1.6,b'TetM is a ribosomal protection protein that confers tetracycline resistance. It is found on transposable DNA elements and its horizontal transfer between bacterial species has been documented.'	tetM
511,1,L011_1,tet_40_,3000567,tet_40_,0,7.02000702,8.571428571,30,3500000,0.301392301,100,1221,368,450,4.6,tet(40)	b'Tet40 is a tetracycline efflux pump found in the Gram-positive Clostridium. It is similar to tetA(P).'
511,1,L011_1,ugd,3003577,ugd,0,18.11727262,21.14285714,74,3500000,1,95.97,1167,1167,1596,7,"ugd	b'PmrE is required for the synthesis and transfer of 4-amino-4-deoxy-L-arabinose (Ara4N) to Lipid A, which allows gram-negative bacteria to resist the antimicrobial activity of cationic antimicrobial peptides and antibiotics such as polymyxin'"
511,3,L011_3,APH_3___IIIa,3002647,APH_3___IIIa,0,2.875112309,2.285714286,8,3500000,0.510691824,100,795,406,406,1.8,"APH(3')-IIIa	b""APH(3')-IIIa is a plasmid-encoded aminoglycoside phosphotransferase in S. aureus and Enterococcus spp."""
511,3,L011_3,APH_3____Ib,3002639,APH_3____Ib,0,203.2693674,163.4285714,572,3500000,1,99.75,804,804,1637,52.2,"b""APH(3'')-Ib is an aminoglycoside phosphotransferase encoded by plasmids, transposons, integrative conjugative elements and chromosomes in Enterobacteriaceae and Pseudomonas spp.""	APH(3'')-Ib"
511,3,L011_3,APH_6__Id,3002660,APH_6__Id,0,214.3710531,179.4285714,628,3500000,1,99.76,837,837,1814,51.9,"b'APH(6)-Id is an aminoglycoside phosphotransferase encoded by plasmids, integrative conjugative elements and chromosomal genomic islands in K. pneumoniae, Salmonella spp., E. coli, Shigella flexneri, Providencia alcalifaciens, Pseudomonas spp., V. cholerae, Edwardsiella tarda, Pasteurella multocida and Aeromonas bestiarum'	APH(6)-Id"
511,3,L011_3,AcrE,3000499,AcrE,0,107.5746361,124.5714286,436,3500000,1,98.79,1158,1158,1963,33.2,"AcrE	b'AcrE is a membrane fusion protein, similar to AcrA.'"
511,3,L011_3,AcrF,3000502,AcrF,0,87.23257419,270.8571429,948,3500000,1,97.97,3105,3105,3985,35.6,"b'AcrF is a inner membrane transporter, similar to AcrB.'	AcrF"
511,3,L011_3,AcrS,3000656,AcrS,0,57.74617539,38.28571429,134,3500000,1,96.98,663,663,1581,12.7,AcrS	b'AcrS is a repressor of the AcrAB efflux complex and is associated with the expression of AcrEF. AcrS is believed to regulate a switch between AcrAB and AcrEF efflux.'
511,3,L011_3,CRP,3000518,CRP,0,125.4795757,79.42857143,278,3500000,1,99.05,633,633,1361,30.3,b'CRP is a global regulator that represses MdtEF multidrug efflux pump expression.'	CRP
511,3,L011_3,CblA_1,3002999,CblA_1,0,9.62000962,8.571428571,30,3500000,0.434343434,99.74,891,387,455,4.6,b'CblA-1 beta-lactamase is a class A beta-lactamase found in Bacteroides uniformis that is species-specific.'	CblA-1
511,3,L011_3,CfxA3,3003003,CfxA-,0,44.95711328,43.42857143,152,3500000,1,100,966,966,1505,14.8,b'cfxA3 beta-lactamase is a class A beta-lactamase found in Capnocytophaga ochracea'	CfxA3
511,3,L011_3,ErmB,3000375,ErmB,0,18.35915089,13.71428571,48,3500000,1,99.46,747,747,845,7.1,"b'ErmB confers the MLSb phenotype. Similar to ErmC, expression of ErmB is inducible by erythromycin. The leader peptide causes attenuation of the mRNA and stabilizes the structure preventing further translation. When erythromycin is present, it binds the leader peptide causing a change in conformation allowing for the expression of ErmB.'	ErmB"
511,3,L011_3,ErmF,3000498,ErmF,0,5.707151775,4.571428571,16,3500000,0.448189763,99.72,801,359,378,1.8,ErmF	b'ErmF confers the MLSb phenotype.'
511,3,L011_3,Escherichia_coli_CyaA,3003900,Escherichia_coli_CyaA_1,1,73.81232823,188,658,3500000,1,96.78,2547,2547,3354,29.3,Escherichia coli CyaA with mutation conferring resistance to fosfomycin
511,3,L011_3,Escherichia_coli_GlpT,3003889,Escherichia_coli_GlpT,1,64.75349522,88,308,3500000,1,96.1,1359,1359,2055,22.3,Escherichia coli GlpT with mutation conferring resistance to fosfomycin
511,3,L011_3,Escherichia_coli_LamB,3004126,Escherichia_coli_LamB,0,113.3482476,152,532,3500000,1,99.25,1341,1341,2133,37.1,"b'LamB is a negative regulator for antibiotic resistance, it serves as a porin to influx antibiotic. When down-regulated, it increases resistance to chlortetracycline, ciprofloxacin, balofloxacin and nalidixic acid. It also interacts with Odp1, an energy metabolic enzyme, creating a complex that decreases in antibiotic-resistant strains.'	Escherichia coli LamB"
511,3,L011_3,H_NS,3000676,H_NS,0,57.97101449,24,84,3500000,1,99.52,414,414,1151,10.7,"b'H-NS is a histone-like protein involved in global gene regulation in Gram-negative bacteria. It is a repressor of the membrane fusion protein genes acrE, mdtE, and emrK as well as nearby genes of many RND-type multidrug exporters.'	H-NS"
511,3,L011_3,PmrF,3003578,PmrF,0,64.27834292,62.28571429,218,3500000,1,98.04,969,969,2038,16,"PmrF	b'PmrF is required for the synthesis and transfer of 4-amino-4-deoxy-L-arabinose (Ara4N) to Lipid A, which allows gram-negative bacteria to resist the antimicrobial activity of cationic antimicrobial peptides and antibiotics such as polymyxin. pmrF corresponds to 1 locus in Pseudomonas aeruginosa PAO1 and 1 locus in Pseudomonas aeruginosa LESB58.'"
511,3,L011_3,TEM_198,3001057,TEM_-,0,143.3549029,123.4285714,432,3500000,1,99.88,861,861,1848,34.7,b'TEM-198 is a beta-lactamase.'	TEM-198
511,3,L011_3,TolC,3000237,TolC,0,86.78955453,129.1428571,452,3500000,1,98.52,1488,1488,2251,30,b'TolC is a protein subunit of many multidrug efflux complexes in Gram negative bacteria. It is an outer membrane efflux protein and is constitutively open. Regulation of efflux activity is often at its periplasmic entrance by other components of the efflux complex.'	TolC
511,3,L011_3,YojI,3003952,YojI,0,62.56517205,102.8571429,360,3500000,1,97.26,1644,1644,2264,23.8,b'YojI mediates resistance to the peptide antibiotic microcin J25 when it is expressed from a multicopy vector. YojI is capable of pumping out microcin molecules. The outer membrane protein TolC in addition to YojI is required for export of microcin J25 out of the cell. Microcin J25 is thus the first known substrate for YojI.'	YojI
511,3,L011_3,aadA5,3002605,aadA-,0,228.1368821,180,630,3500000,1,100,789,789,1641,57,"b'aadA5 is an aminoglycoside nucleotidyltransferase gene encoded by plasmids, transposons and integrons in E. coli, K. pneumoniae, Kluyvera georgiana, P. aeruginosa and E. cloacae'	aadA5"
511,3,L011_3,acrA,3004043,acrA_2,0,111.5099306,133.1428571,466,3500000,1,98.99,1194,1194,2229,31.3,b'AcrA is a subunit of the AcrAB-TolC multidrug efflux system that in E. coli.'	Escherichia coli acrA
511,3,L011_3,acrB,3000216,acrB,0,97.77777778,308,1078,3500000,1,98.98,3150,3150,4050,39.8,acrB	b'Protein subunit of AcrA-AcrB-TolC multidrug efflux complex. AcrB functions as a herterotrimer which forms the inner membrane component and is primarily responsible for substrate recognition and energy transduction by acting as a drug/proton antiporter.'
511,3,L011_3,acrD,3000491,acrD,0,82.57638315,257.1428571,900,3500000,1,98.91,3114,3114,3880,34.7,"acrD	b'AcrD is an aminoglycoside efflux pump expressed in E. coli. Its expression can be induced by indole, and is regulated by baeRS and cpxAR.'"
511,3,L011_3,ampC,3004290,ampC_2,0,64.49987402,73.14285714,256,3500000,1,98.06,1134,1134,1680,22.8,b'A class C ampC beta-lactamase (cephalosporinase) enzyme described in Escherichia coli shown clinically to confer resistance to penicillin-like and cephalosporin-class antibiotics.'	Escherichia coli ampC beta-lactamase
511,3,L011_3,bacA,3002986,bacA,0,90.37191519,74.28571429,260,3500000,1,97.68,822,822,1757,22.1,bacA	b'The bacA gene product (BacA) recycles undecaprenyl pyrophosphate during cell wall biosynthesis which confers resistance to bacitracin.'
511,3,L011_3,baeR,3000828,baeR,0,79.82612132,57.71428571,202,3500000,1,98.2,723,723,1300,23.2,baeR	b'BaeR is a response regulator that promotes the expression of MdtABC and AcrD efflux complexes.'
511,3,L011_3,baeS,3000829,baeS,0,70.41107041,98.85714286,346,3500000,1,97.65,1404,1404,2116,24.5,"baeS	b'BaeS is a sensor kinase in the BaeSR regulatory system. While it phosphorylates BaeR to increase its activity, BaeS is not necessary for overexpressed BaeR to confer resistance.'"
511,3,L011_3,cepA,3003559,cepA,0,5.062490112,4.571428571,16,3500000,0.601328904,99.82,903,543,573,2.9,cepA	b'A beta-lactamase found in Bacteroides fragilis producing either low or high levels of the endogenous cephalosporinase activity'
511,3,L011_3,cpxA,3000830,cpxA,0,115.2006654,158.2857143,554,3500000,1,97.82,1374,1374,2016,40.9,"b'CpxA is a membrane-localized sensor kinase that is activated by envelope stress. It starts a kinase cascade that activates CpxR, which promotes efflux complex expression.'	cpxA"
511,3,L011_3,dfrA17,3002860,dfrA-_1,0,113.3212779,53.71428571,188,3500000,1,100,474,474,1527,18.4,dfrA17	b'dfrA17 is an integron-encoded dihydrofolate reductase found in Escherichia coli'
511,3,L011_3,dfrF,3002867,dfrF,0,3.463203463,1.714285714,6,3500000,0.484848485,99.58,495,240,353,1.7,dfrF	b'dfrF is a chromosome-encoded dihydrofolate reductase found in Streptococcus pyogenes'
511,3,L011_3,emrA,3000027,emrA,0,80.37997808,94.28571429,330,3500000,1,98.21,1173,1173,1875,26.1,"b'EmrA is a membrane fusion protein, providing an efflux pathway with EmrB and TolC between the inner and outer membranes of E. coli, a Gram-negative bacterium.'	emrA"
511,3,L011_3,emrB,3000074,emrB,0,100.2506266,154.2857143,540,3500000,1,98.25,1539,1539,2377,34,"emrB	b'emrB is a translocase in the emrB -TolC efflux protein in E. coli. It recognizes substrates including carbonyl cyanide m-chlorophenylhydrazone (CCCP), nalidixic acid, and thioloactomycin.'"
511,3,L011_3,emrK,3000206,emrK,0,52.48917749,55.42857143,194,3500000,1,96.97,1056,1056,1853,15.4,"b'emrK is a membrane fusion protein that is a homolog of EmrA. Together with the inner membrane transporter EmrY and the outer membrane channel TolC, it mediates multidrug efflux.'	emrK"
511,3,L011_3,emrR,3000516,emrR,0,79.63411353,42.28571429,148,3500000,1,99.44,531,531,1259,17.6,b'EmrR is a negative regulator for the EmrAB-TolC multidrug efflux pump in E. coli. Mutations lead to EmrAB-TolC overexpression.'	emrR
511,3,L011_3,emrY,3000254,emrY,0,44.92713265,69.14285714,242,3500000,1,97.4,1539,1539,2496,14.5,emrY	b'emrY is a multidrug transport that moves substrates across the inner membrane of the Gram-negative E. coli. It is a homolog of emrB.'
511,3,L011_3,eptA,3003576,eptA,0,84.11539798,138.2857143,484,3500000,1,98.11,1644,1644,2547,28.5,"eptA	b'PmrC mediates the modification of Lipid A by the addition of 4-amino-4-deoxy-L-arabinose (L-Ara4N) and phosphoethanolamine, resulting in a less negative cell membrane and decreased binding of polymyxin B.'"
511,3,L011_3,evgA,3000832,evgA,0,67.82810685,41.71428571,146,3500000,1,99.19,615,615,1362,15.6,"b'EvgA, when phosphorylated, is a positive regulator for efflux protein complexes emrKY and mdtEF. While usually phosphorylated in a EvgS dependent manner, it can be phosphorylated in the absence of EvgS when overexpressed.'	evgA"
511,3,L011_3,evgS,3000833,evgS,0,35.7739089,128.5714286,450,3500000,1,96.63,3594,3594,4388,15.3,b'EvgS is a sensor protein that phosphorylates the regulatory protein EvgA. evgS corresponds to 1 locus in Pseudomonas aeruginosa PAO1 and 1 locus in Pseudomonas aeruginosa LESB58.'	evgS
511,3,L011_3,gadW,3003838,gadW,0,36.84107388,26.85714286,94,3500000,1,95.75,729,729,1111,12.3,"gadW	b'GadW is an AraC-family regulator that promotes mdtEF expression to confer multidrug resistance. GadW inhibits GadX-dependent activation. GadW clearly represses gadX and, in situations where GadX is missing, activates gadA and gadBC.'"
511,3,L011_3,gadX,3000508,gadX,0,51.94805195,42.85714286,150,3500000,1,96.85,825,825,1470,15.3,b'GadX is an AraC-family regulator that promotes mdtEF expression to confer multidrug resistance.'	gadX
511,3,L011_3,kdpE,3003841,kdpE,0,64.05394016,43.42857143,152,3500000,1,95.27,678,678,1112,19.8,b'kdpE is a transcriptional activator that is part of the two-component system KdpD/KdpE that is studied for its regulatory role in potassium transport and has been identified as an adaptive regulator involved in the virulence and intracellular survival of pathogenic bacteria. kdpE regulates a range of virulence loci through direct promoter binding.'	kdpE
511,3,L011_3,marA,3000263,marA,0,83.33333333,32,112,3500000,1,99.74,384,384,1109,14.8,"marA	b'In the presence of antibiotic stress, E. coli overexpresses the global activator protein MarA, which besides inducing MDR efflux pump AcrAB, also down- regulates synthesis of the porin OmpF.'"
511,3,L011_3,marR,3003378,marR,1,57.79967159,25.14285714,88,3500000,1,98.39,435,435,1353,9.8,Escherichia coli marR mutant conferring antibiotic resistance
511,3,L011_3,mdfA,3001328,mdfA,0,47.27146333,58.28571429,204,3500000,1,96.03,1233,1233,1701,17.4,Escherichia coli mdfA	b'Multidrug efflux pump in E. coli. This multidrug efflux system was originally identified as the Cmr/CmlA chloramphenicol exporter.'
511,3,L011_3,mdtA,3000792,mdtA,0,76.00732601,94.85714286,332,3500000,1,97.36,1248,1248,1890,26.2,mdtA	b'MdtA is the membrane fusion protein of the multidrug efflux complex mdtABC.'
511,3,L011_3,mdtB,3000793,mdtB,0,68.79831664,214.8571429,752,3500000,1,96.7,3123,3123,3676,30.4,b'MdtB is a transporter that forms a heteromultimer complex with MdtC to form a multidrug transporter. MdtBC is part of the MdtABC-TolC efflux complex.'	mdtB
511,3,L011_3,mdtC,3000794,mdtC,0,68.87589344,212,742,3500000,1,96.49,3078,3078,3886,28.6,"b'MdtC is a transporter that forms a heteromultimer complex with MdtB to form a multidrug transporter. MdtBC is part of the MdtABC-TolC efflux complex. In the absence of MdtB, MdtC can form a homomultimer complex that results in a functioning efflux complex with a narrower drug specificity. mdtC corresponds to 3 loci in Pseudomonas aeruginosa PAO1 (gene name: muxC/muxB) and 3 loci in Pseudomonas aeruginosa LESB58.'	mdtC"
511,3,L011_3,mdtE,3000795,mdtE,0,104.1204046,120.5714286,422,3500000,1,98.53,1158,1158,2107,30,b'MdtE is the membrane fusion protein of the MdtEF multidrug efflux complex. It shares 70% sequence similarity with AcrA.'	mdtE
511,3,L011_3,mdtF,3000796,mdtF,0,91.20102762,284,994,3500000,1,98.23,3114,3114,3754,39.5,mdtF	b'MdtF is the multidrug inner membrane transporter for the MdtEF-TolC efflux complex.'
511,3,L011_3,mdtG,3001329,mdtG,0,56.81685877,69.71428571,244,3500000,1,97.96,1227,1227,1903,19.1,"b'The MdtG protein, also named YceE, appears to be a member of the major facilitator superfamily of transporters, and it has been reported, when overexpressed, to increase fosfomycin and deoxycholate resistances. mdtG is a member of the marA-soxS-rob regulon.'	mdtG"
511,3,L011_3,mdtH,3001216,mdtH,0,64.27980622,77.71428571,272,3500000,1,98.18,1209,1209,1546,25.4,mdtH	b'Multidrug resistance protein MdtH'
511,3,L011_3,mdtM,3001214,mdtM,0,106.5925154,131.4285714,460,3500000,1,100,1233,1233,2160,31.8,b'Multidrug resistance protein MdtM'	mdtM
511,3,L011_3,mdtN,3003548,mdtN,0,97.45293466,100.5714286,352,3500000,1,97.87,1032,1032,1808,29.1,"mdtN	b'Multidrug resistance efflux pump. Could be involved in resistance to puromycin, acriflavine and tetraphenylarsonium chloride.'"
511,3,L011_3,mdtO,3003549,mdtO,0,82.42829295,169.1428571,592,3500000,1,96.78,2052,2052,2864,30.9,"b'Multidrug resistance efflux pump. Could be involved in resistance to puromycin, acriflavine and tetraphenylarsonium chloride'	mdtO"
511,3,L011_3,mdtP,3003550,mdtP,0,78.68341611,115.4285714,404,3500000,1,96.86,1467,1467,2270,26.6,"mdtP	b'Multidrug resistance efflux pump. Could be involved in resistance to puromycin, acriflavine and tetraphenylarsonium chloride'"
511,3,L011_3,mefA,3000615,mefA,0,9.38306357,11.42857143,40,3500000,0.412151067,98.8,1218,502,502,3.8,b'mefA is a motive efflux pump in Streptococcus pneumoniae that confers resistance to macrolides. It is found on the same operon as mefE and the ABC-efflux pump mel.'	mefA
511,3,L011_3,mel,3000616,mel,0,6.245120999,9.142857143,32,3500000,0.344945355,100,1464,505,505,4.5,"mel	b'Mel, a homolog of MsrA, is an ABC-F subfamily protein associated with macrolide resistance. It is expressed on the same operon as mefA and mefE, both MFS-type efflux proteins that confer macrolide resistance.'"
511,3,L011_3,mgrB,3003820,mgrB,0,146.8253968,21.14285714,74,3500000,1,100,144,144,922,11.7,mgrB	b'mgrB is a small transmembrane protein produced in the PhoPQ signalling system. It acts as a negative regulator in this system. Inactivation or down-regulation of mgrB confers colistin resistance by absence as shown in Klebsiella pneumoniae'
511,3,L011_3,mipA,3004127,mipA,0,58.13731115,43.42857143,152,3500000,1,99.06,747,747,1370,16.4,"Escherichia coli mipA	b'MltA-interacting protein (mipA), is an antibiotic resistance-related outer membrane protein. Deletion of mipA increases kanamycin, nalidixic acid and streptomycin resistance.'"
511,3,L011_3,mphA,3000316,mphA,0,250.4293521,229.1428571,802,3500000,1,100,915,915,1611,74.3,"mphA	b""The mphA gene encodes for resistance enzyme MPH(2')-I which preferentially inactivate 14-membered macrolides (e.g.erythromycin, telithromycin, roxithromycin) over 16-membered macrolides (e.g.tylosin, spiramycin). It phosphorylates macrolides at 2'-OH hydroxyl of desosamine sugar of macrolides in a GTP-dependent manner."""
511,3,L011_3,msbA,3003950,msbA,0,91.4808462,160,560,3500000,1,98.8,1749,1749,2451,33.9,"b'MsbA is a multidrug resistance transporter homolog from E. coli and belongs to a superfamily of transporters that contain an adenosine triphosphate (ATP) binding cassette (ABC) which is also called a nucleotide-binding domain (NBD). MsbA is a member of the MDR-ABC transporter group by sequence homology. MsbA transports lipid A, a major component of the bacterial outer cell membrane, and is the only bacterial ABC transporter that is essential for cell viability.'	msbA"
511,3,L011_3,porin_OmpC,3004114,porin_OmpC,0,76.08695652,84,294,3500000,1,96.84,1104,1104,1726,24.2,"porin OmpC	b'In the presence of antibiotic stress, there is a coupled down-regulation of the porin OmpC with the OmpF. Mutants both lacking both OmpC and OmpF proteins are resistant to cephaloridine and cefazolin. Analyses of genes involved in the increased resistance to tetracycline suggest that the up-regulation of efflux pump genes is accompanied by a decrease of OmpF and OmpC synthesis. Homologs of OmpC have been identified in Escherichia coli, Salmonella enterica, Enterobacter aerogenes and Serratia marcescens.'"
511,3,L011_3,sul1,3000410,sul1,0,199.3197279,167.4285714,586,3500000,1,100,840,840,1594,54.5,sul1	b'Sul1 is a sulfonamide resistant dihydropteroate synthase of Gram-negative bacteria. It is linked to other resistance genes of class 1 integrons.'
511,3,L011_3,sul2,3000412,sul2,0,193.977591,158.2857143,554,3500000,1,100,816,816,1531,53.7,"b'Sul2 is a sulfonamide resistant dihydropteroate synthase of Gram-negative bacteria, usually found on small plasmids.'	sul2"
511,3,L011_3,tetA_46_,3004032,tetA_46_,0,1.98757764,3.428571429,12,3500000,0.20057971,95.95,1725,346,348,2.2,"b'tetA(46) is a subunit of tetAB(46), a heterodimeric ABC transporter, that is required for conferring tetracycline resistance in Streptococcus australis isolated from the oral cavity.'	tetA(46)"
511,3,L011_3,tetO,3000190,tetO,0,22.02380952,42.28571429,148,3500000,1,99.17,1920,1920,2375,9.1,tetO	b'TetO is a ribosomal protection protein. It is associated with conjugative plasmids.'
511,3,L011_3,tetQ,3000191,tetQ,0,40.52684904,80,280,3500000,0.974164134,97.35,1974,1923,2221,18.8,b'TetQ is a ribosomal protection protein. Its gene is associated with a conjugative transposon and has been found in both Gram-positive and Gram-negative bacteria.'	tetQ
511,3,L011_3,tet_40_,3000567,tet_40_,0,1.872001872,2.285714286,8,3500000,0.222768223,100,1221,272,272,2.8,b'Tet40 is a tetracycline efflux pump found in the Gram-positive Clostridium. It is similar to tetA(P).'	tet(40)
511,3,L011_3,ugd,3003577,ugd,0,30.84832905,36,126,3500000,1,95.97,1167,1167,1674,10.7,"ugd	b'PmrE is required for the synthesis and transfer of 4-amino-4-deoxy-L-arabinose (Ara4N) to Lipid A, which allows gram-negative bacteria to resist the antimicrobial activity of cationic antimicrobial peptides and antibiotics such as polymyxin'"
511,4,L011_4,AAC_6___Ii,3002556,AAC_6___Ii,0,157.1688785,86.28571429,302,3500000,1,99.64,549,549,1259,34.9,"AAC(6')-Ii	b""AAC(6')-Ii is a chromosomal-encoded aminoglycoside acetyltransferase in Enterococcus spp."""
511,4,L011_4,ANT_6__Ib,3002629,ANT_6__Ib,0,6.66000666,5.714285714,20,3500000,0.5,100,858,429,542,3.9,ANT(6)-Ib	b'ANT(6)-Ib is an aminoglycoside nucleotidyltransferase gene encoded by transferable pathogenicity islands in C. fetus subsp. fetus and B. subtilis'
511,4,L011_4,ANT_9__Ia,3002630,ANT_9__Ia,0,135.0118591,105.7142857,370,3500000,1,100,783,783,1634,33.7,"ANT(9)-Ia	b'ANT(9)-Ia is an aminoglycoside nucleotidyltransferase encoded by plasmids and transposons in S. aureus, Enterococcus spp., Staphylococcus sciuri and E. faecalis'"
511,4,L011_4,APH_3___IIIa,3002647,APH_3___IIIa,0,365.1392633,290.2857143,1016,3500000,1,100,795,795,1752,86.3,"APH(3')-IIIa	b""APH(3')-IIIa is a plasmid-encoded aminoglycoside phosphotransferase in S. aureus and Enterococcus spp."""
511,4,L011_4,AcrE,3000499,AcrE,0,2.467308167,2.857142857,10,3500000,0.234887737,98.9,1158,272,272,2.2,"AcrE	b'AcrE is a membrane fusion protein, similar to AcrA.'"
511,4,L011_4,AcrS,3000656,AcrS,0,3.447532859,2.285714286,8,3500000,0.558069382,97.3,663,370,378,3.2,AcrS	b'AcrS is a repressor of the AcrAB efflux complex and is associated with the expression of AcrEF. AcrS is believed to regulate a switch between AcrAB and AcrEF efflux.'
511,4,L011_4,Campylobacter_coli_chloramphenicol,3004454,Campylobacter_coli_chloramphenicol,0,2.747252747,1.714285714,6,3500000,0.407051282,98.82,624,254,282,3.2,b'A chloramphenicol resistance determinant described in Campylobacter coli.'	Campylobacter coli chloramphenicol acetyltransferase
511,4,L011_4,CfxA3,3003003,CfxA-,0,855.9597752,826.8571429,2894,3500000,1,100,966,966,1590,270.4,CfxA3	b'cfxA3 beta-lactamase is a class A beta-lactamase found in Capnocytophaga ochracea'
511,4,L011_4,ErmA,3000347,ErmA,0,147.5409836,108,378,3500000,1,99.86,732,732,1611,34.8,"ErmA	b'ErmA confers the MLSb phenotype. Similar to ErmC, Expression of ErmA is inducible by erythromycin. The leader peptide causes attenuation of the mRNA and stabilizes the structure preventing further translation. When erythromycin is present, it binds the leader peptide causing a change in conformation allowing for the expression of ErmA.'"
511,4,L011_4,ErmB,3000375,ErmB,0,353.4136546,264,924,3500000,1,99.46,747,747,1738,78.8,"b'ErmB confers the MLSb phenotype. Similar to ErmC, expression of ErmB is inducible by erythromycin. The leader peptide causes attenuation of the mRNA and stabilizes the structure preventing further translation. When erythromycin is present, it binds the leader peptide causing a change in conformation allowing for the expression of ErmB.'	ErmB"
511,4,L011_4,TEM_187,3001047,TEM_-,0,1.998001998,1.714285714,6,3500000,0.438228438,97.34,858,376,377,1.2,b'TEM-187 is an extended-spectrum beta-lactamase found in P. mirabilis'	TEM-187
511,4,L011_4,aadA5,3002605,aadA-,0,2.172732211,1.714285714,6,3500000,0.18504436,100,789,146,317,1.9,"b'aadA5 is an aminoglycoside nucleotidyltransferase gene encoded by plasmids, transposons and integrons in E. coli, K. pneumoniae, Kluyvera georgiana, P. aeruginosa and E. cloacae'	aadA5"
511,4,L011_4,acrD,3000491,acrD,0,0.550509221,1.714285714,6,3500000,0.134874759,99.05,3114,420,420,1.8,"acrD	b'AcrD is an aminoglycoside efflux pump expressed in E. coli. Its expression can be induced by indole, and is regulated by baeRS and cpxAR.'"
511,4,L011_4,ampC,3004290,ampC_2,0,1.007810532,1.142857143,4,3500000,0.350088183,97.48,1134,397,397,1.1,Escherichia coli ampC beta-lactamase	b'A class C ampC beta-lactamase (cephalosporinase) enzyme described in Escherichia coli shown clinically to confer resistance to penicillin-like and cephalosporin-class antibiotics.'
511,4,L011_4,dfrF,3002867,dfrF,0,11.54401154,5.714285714,20,3500000,1,100,495,495,776,3.6,dfrF	b'dfrF is a chromosome-encoded dihydrofolate reductase found in Streptococcus pyogenes'
511,4,L011_4,eatAv,3003761,eatAv,1,70.33551944,105.7142857,370,3500000,1,94.08,1503,1503,1773,27.5,eatAv
511,4,L011_4,efmA,3003954,efmA,0,139.4161394,179.4285714,628,3500000,1,99.53,1287,1287,2205,42.4,b'efmA is an MFS transporter permease in E. faecium.'	efmA
511,4,L011_4,emrB,3000074,emrB,0,1.485194468,2.285714286,8,3500000,0.239766082,98.64,1539,369,369,2.4,"emrB	b'emrB is a translocase in the emrB -TolC efflux protein in E. coli. It recognizes substrates including carbonyl cyanide m-chlorophenylhydrazone (CCCP), nalidixic acid, and thioloactomycin.'"
511,4,L011_4,mefA,3000615,mefA,0,6.098991321,7.428571429,26,3500000,0.340722496,99.76,1218,415,415,3.2,mefA	b'mefA is a motive efflux pump in Streptococcus pneumoniae that confers resistance to macrolides. It is found on the same operon as mefE and the ABC-efflux pump mel.'
511,4,L011_4,msrC,3002819,msrC,0,71.09050517,105.1428571,368,3500000,1,94.39,1479,1479,2400,22.9,msrC	b'msrC is a chromosomal-encoded ABC-F subfamily protein expressed in Enterococcus faecium that confers resistance to erythromycin and other macrolide and streptogramin B antibiotics.'
511,4,L011_4,tet44,3000556,tet44,0,4.45732115,8.571428571,30,3500000,0.32449298,98.4,1923,624,719,3,"tet44	b'Tet44 is a tetracycline resistance gene found in Campylobacter fetus, and binds to the ribosome to confer antibiotic resistance as a ribosomal protection protein.'"
511,4,L011_4,tetB_46_,3004033,tetB_46_,0,0.986923267,1.714285714,6,3500000,0.2527346,97.49,1737,439,439,1.7,"tetB(46)	b'tetB(46) is a subunit of tetAB(46), a heterodimeric ABC transporter, that is required for conferring tetracycline resistance in Streptococcus australis isolated from the oral cavity.'"
511,4,L011_4,tetO,3000190,tetO,0,16.66666667,32,112,3500000,1,99.74,1920,1920,2080,7.6,tetO	b'TetO is a ribosomal protection protein. It is associated with conjugative plasmids.'
511,4,L011_4,tetQ,3000191,tetQ,0,198.2920828,391.4285714,1370,3500000,1,97.37,1974,1974,2428,83.7,tetQ	b'TetQ is a ribosomal protection protein. Its gene is associated with a conjugative transposon and has been found in both Gram-positive and Gram-negative bacteria.'
511,4,L011_4,tetW,3000194,tet-,0,37.79761905,72.57142857,254,3500000,1,98.12,1920,1920,2360,15.8,tetW	b'TetW is a ribosomal protection protein. It is associated with both conjugative and non conjugative DNA and has been found strains of C. difficile.'
511,6,L011_6,AAC_6___Ii,3002556,AAC_6___Ii,0,58.28779599,32,112,3500000,1,99.64,549,549,1004,16.1,"b""AAC(6')-Ii is a chromosomal-encoded aminoglycoside acetyltransferase in Enterococcus spp.""	AAC(6')-Ii"
511,6,L011_6,ANT_4___Ib,3003905,ANT_4___Ib,0,2.999625047,2.285714286,8,3500000,0.681102362,99.81,762,519,565,1.6,"b'Kanamycin nucleotidyltransferase sequence from Staphylococcus aureus plasmid. Confers resistance to kanamycin, neomycin and other aminoglycosides'	ANT(4')-Ib"
511,6,L011_6,ANT_6__Ib,3002629,ANT_6__Ib,0,7.326007326,6.285714286,22,3500000,0.777389277,100,858,667,874,3.3,ANT(6)-Ib	b'ANT(6)-Ib is an aminoglycoside nucleotidyltransferase gene encoded by transferable pathogenicity islands in C. fetus subsp. fetus and B. subtilis'
511,6,L011_6,ANT_9__Ia,3002630,ANT_9__Ia,0,36.48969166,28.57142857,100,3500000,1,100,783,783,1406,10.6,"b'ANT(9)-Ia is an aminoglycoside nucleotidyltransferase encoded by plasmids and transposons in S. aureus, Enterococcus spp., Staphylococcus sciuri and E. faecalis'	ANT(9)-Ia"
511,6,L011_6,APH_3___IIIa,3002647,APH_3___IIIa,0,112.1293801,89.14285714,312,3500000,1,100,795,795,1667,28,"APH(3')-IIIa	b""APH(3')-IIIa is a plasmid-encoded aminoglycoside phosphotransferase in S. aureus and Enterococcus spp."""
511,6,L011_6,CfxA3,3003003,CfxA-,0,224.7855664,217.1428571,760,3500000,1,100,966,966,1864,60.7,CfxA3	b'cfxA3 beta-lactamase is a class A beta-lactamase found in Capnocytophaga ochracea'
511,6,L011_6,ErmA,3000347,ErmA,0,44.49648712,32.57142857,114,3500000,1,99.86,732,732,1396,12.1,"ErmA	b'ErmA confers the MLSb phenotype. Similar to ErmC, Expression of ErmA is inducible by erythromycin. The leader peptide causes attenuation of the mRNA and stabilizes the structure preventing further translation. When erythromycin is present, it binds the leader peptide causing a change in conformation allowing for the expression of ErmA.'"
511,6,L011_6,ErmB,3000375,ErmB,0,92.56071907,69.14285714,242,3500000,1,99.46,747,747,1577,22.9,"b'ErmB confers the MLSb phenotype. Similar to ErmC, expression of ErmB is inducible by erythromycin. The leader peptide causes attenuation of the mRNA and stabilizes the structure preventing further translation. When erythromycin is present, it binds the leader peptide causing a change in conformation allowing for the expression of ErmB.'	ErmB"
511,6,L011_6,dfrF,3002867,dfrF,0,5.772005772,2.857142857,10,3500000,0.565656566,100,495,280,315,2.4,dfrF	b'dfrF is a chromosome-encoded dihydrofolate reductase found in Streptococcus pyogenes'
511,6,L011_6,eatAv,3003761,eatAv,1,16.34825587,24.57142857,86,3500000,1,93.95,1503,1503,2011,6.3,eatAv
511,6,L011_6,efmA,3003954,efmA,0,39.07203907,50.28571429,176,3500000,1,99.53,1287,1287,1998,13.1,b'efmA is an MFS transporter permease in E. faecium.'	efmA
511,6,L011_6,lnuC,3002837,lnuC,0,32.32323232,16,56,3500000,1,98.99,495,495,1233,6.8,b'lnuC is a transposon-mediated nucleotidyltransferase found in Streptococcus agalactiae'	lnuC
511,6,L011_6,tetQ,3000191,tetQ,0,133.1596468,262.8571429,920,3500000,1,97.37,1974,1974,2441,56.4,tetQ	b'TetQ is a ribosomal protection protein. Its gene is associated with a conjugative transposon and has been found in both Gram-positive and Gram-negative bacteria.'
511,6,L011_6,tetW,3000194,tet-,0,125.8928571,241.7142857,846,3500000,1,99.95,1920,1920,2722,46.3,tetW	b'TetW is a ribosomal protection protein. It is associated with both conjugative and non conjugative DNA and has been found strains of C. difficile.'
512,1,L012_1,APH_3____Ib,3002639,APH_3____Ib,0,2.132196162,1.714285714,6,3500000,0.310945274,99.6,804,250,359,1.7,"b""APH(3'')-Ib is an aminoglycoside phosphotransferase encoded by plasmids, transposons, integrative conjugative elements and chromosomes in Enterobacteriaceae and Pseudomonas spp.""	APH(3'')-Ib"
512,1,L012_1,AcrS,3000656,AcrS,0,1.72376643,1.142857143,4,3500000,0.556561086,97.29,663,369,372,1.6,b'AcrS is a repressor of the AcrAB efflux complex and is associated with the expression of AcrEF. AcrS is believed to regulate a switch between AcrAB and AcrEF efflux.'	AcrS
512,1,L012_1,Campylobacter_coli_chloramphenicol,3004454,Campylobacter_coli_chloramphenicol,0,10.07326007,6.285714286,22,3500000,1,99.36,624,624,792,3.9,b'A chloramphenicol resistance determinant described in Campylobacter coli.'	Campylobacter coli chloramphenicol acetyltransferase
512,1,L012_1,ErmB,3000375,ErmB,0,55.84241729,41.71428571,146,3500000,1,99.46,747,747,1238,17.6,"ErmB	b'ErmB confers the MLSb phenotype. Similar to ErmC, expression of ErmB is inducible by erythromycin. The leader peptide causes attenuation of the mRNA and stabilizes the structure preventing further translation. When erythromycin is present, it binds the leader peptide causing a change in conformation allowing for the expression of ErmB.'"
512,1,L012_1,ErmF,3000498,ErmF,0,17.8348493,14.28571429,50,3500000,1,99.38,801,801,1067,6.4,ErmF	b'ErmF confers the MLSb phenotype.'
512,1,L012_1,ErmT,3000595,ErmT,0,58.3090379,42.85714286,150,3500000,1,99.73,735,735,1284,17.3,b'ErmT confers MLSb phenotype.'	ErmT
512,1,L012_1,acrA,3004043,acrA_2,0,2.392916966,2.857142857,10,3500000,0.337520938,99.5,1194,403,403,1.5,b'AcrA is a subunit of the AcrAB-TolC multidrug efflux system that in E. coli.'	Escherichia coli acrA
512,1,L012_1,dfrF,3002867,dfrF,0,101.5873016,50.28571429,176,3500000,1,99.6,495,495,1045,24.8,b'dfrF is a chromosome-encoded dihydrofolate reductase found in Streptococcus pyogenes'	dfrF
512,1,L012_1,gadX,3000508,gadX,0,2.770562771,2.285714286,8,3500000,0.564848485,94.21,825,466,466,2.3,b'GadX is an AraC-family regulator that promotes mdtEF expression to confer multidrug resistance.'	gadX
512,1,L012_1,mefA,3000615,mefA,0,18.76612714,22.85714286,80,3500000,1,97.04,1218,1218,1366,7.9,b'mefA is a motive efflux pump in Streptococcus pneumoniae that confers resistance to macrolides. It is found on the same operon as mefE and the ABC-efflux pump mel.'	mefA
512,1,L012_1,mel,3000616,mel,0,22.24824356,32.57142857,114,3500000,1,100,1464,1464,1918,8.8,"mel	b'Mel, a homolog of MsrA, is an ABC-F subfamily protein associated with macrolide resistance. It is expressed on the same operon as mefA and mefE, both MFS-type efflux proteins that confer macrolide resistance.'"
512,1,L012_1,sul2,3000412,sul2,0,1.400560224,1.142857143,4,3500000,0.258578431,99.53,816,211,392,1.5,"sul2	b'Sul2 is a sulfonamide resistant dihydropteroate synthase of Gram-negative bacteria, usually found on small plasmids.'"
512,1,L012_1,tet32,3000196,tet32,0,149.4047619,286.8571429,1004,3500000,0.940625,96.68,1920,1806,1919,57.6,"tet32	b'Tet32 is a tetracycline resistance gene similar to Tet(O), and binds to the ribosome to confer tetracycline resistance as a ribosomal protection protein.'"
512,1,L012_1,tetB_46_,3004033,tetB_46_,0,7.237437289,12.57142857,44,3500000,0.654001151,95.25,1737,1136,1136,5.1,"b'tetB(46) is a subunit of tetAB(46), a heterodimeric ABC transporter, that is required for conferring tetracycline resistance in Streptococcus australis isolated from the oral cavity.'	tetB(46)"
512,1,L012_1,tetM,3000186,tetM,0,56.8452381,109.1428571,382,3500000,0.966666667,93.7,1920,1856,2312,24.4,tetM	b'TetM is a ribosomal protection protein that confers tetracycline resistance. It is found on transposable DNA elements and its horizontal transfer between bacterial species has been documented.'
512,1,L012_1,tetW,3000194,tet-,0,75.89285714,145.7142857,510,3500000,1,99.95,1920,1920,2019,35.3,b'TetW is a ribosomal protection protein. It is associated with both conjugative and non conjugative DNA and has been found strains of C. difficile.'	tetW
512,1,L012_1,tet_40_,3000567,tet_40_,0,79.56007956,97.14285714,340,3500000,1,99.59,1221,1221,1658,28.3,b'Tet40 is a tetracycline efflux pump found in the Gram-positive Clostridium. It is similar to tetA(P).'	tet(40)
512,1,L012_1,tet_L_,3000179,tet_L_,0,82.58118062,113.7142857,398,3500000,0.975308642,99.7,1377,1343,1753,33.5,b'TetL is a tetracycline efflux protein found in many species of Gram-negative and Gram-positive bacteria.'	tet(L)
512,1,L012_1,vanD,3000005,vanD,0,4.429678848,4.571428571,16,3500000,0.500968992,95.16,1032,517,517,3.2,"b'VanD is a D-Ala-D-Ala ligase homolog similar to VanA, and can synthesize D-Ala-D-Lac, an alternative substrate for peptidoglycan synthesis that reduces vancomycin binding affinity. It is associated with both vancomycin and teicoplanin resistance.'	vanD"
512,4,L012_4,APH_3____Ib,3002639,APH_3____Ib,0,40.51172708,32.57142857,114,3500000,1,99.75,804,804,1131,14.9,"b""APH(3'')-Ib is an aminoglycoside phosphotransferase encoded by plasmids, transposons, integrative conjugative elements and chromosomes in Enterobacteriaceae and Pseudomonas spp.""	APH(3'')-Ib"
512,4,L012_4,APH_6__Id,3002660,APH_6__Id,0,38.23178017,32,112,3500000,1,99.76,837,837,1227,13.5,"APH(6)-Id	b'APH(6)-Id is an aminoglycoside phosphotransferase encoded by plasmids, integrative conjugative elements and chromosomal genomic islands in K. pneumoniae, Salmonella spp., E. coli, Shigella flexneri, Providencia alcalifaciens, Pseudomonas spp., V. cholerae, Edwardsiella tarda, Pasteurella multocida and Aeromonas bestiarum'"
512,4,L012_4,AcrE,3000499,AcrE,0,129.7804096,150.2857143,526,3500000,1,98.79,1158,1158,1716,45.8,"AcrE	b'AcrE is a membrane fusion protein, similar to AcrA.'"
512,4,L012_4,AcrF,3000502,AcrF,0,118.8865885,369.1428571,1292,3500000,1,99.03,3105,3105,3651,52.9,"AcrF	b'AcrF is a inner membrane transporter, similar to AcrB.'"
512,4,L012_4,AcrS,3000656,AcrS,0,106.0116354,70.28571429,246,3500000,1,98.79,663,663,1154,31.5,AcrS	b'AcrS is a repressor of the AcrAB efflux complex and is associated with the expression of AcrEF. AcrS is believed to regulate a switch between AcrAB and AcrEF efflux.'
512,4,L012_4,CRP,3000518,CRP,0,144.4369217,91.42857143,320,3500000,1,99.21,633,633,1294,36.9,CRP	b'CRP is a global regulator that represses MdtEF multidrug efflux pump expression.'
512,4,L012_4,Campylobacter_coli_chloramphenicol,3004454,Campylobacter_coli_chloramphenicol,0,10.07326007,6.285714286,22,3500000,0.41025641,99.22,624,256,405,5.1,Campylobacter coli chloramphenicol acetyltransferase	b'A chloramphenicol resistance determinant described in Campylobacter coli.'
512,4,L012_4,ErmT,3000595,ErmT,0,4.664723032,3.428571429,12,3500000,0.254421769,100,735,187,416,2.4,b'ErmT confers MLSb phenotype.'	ErmT
512,4,L012_4,Escherichia_coli_GlpT,3003889,Escherichia_coli_GlpT,1,102.596447,139.4285714,488,3500000,1,99.78,1359,1359,1614,42,Escherichia coli GlpT with mutation conferring resistance to fosfomycin
512,4,L012_4,Escherichia_coli_LamB,3004126,Escherichia_coli_LamB,0,144.4550975,193.7142857,678,3500000,1,99.33,1341,1341,2159,46.8,"b'LamB is a negative regulator for antibiotic resistance, it serves as a porin to influx antibiotic. When down-regulated, it increases resistance to chlortetracycline, ciprofloxacin, balofloxacin and nalidixic acid. It also interacts with Odp1, an energy metabolic enzyme, creating a complex that decreases in antibiotic-resistant strains.'	Escherichia coli LamB"
512,4,L012_4,H_NS,3000676,H_NS,0,88.33678399,36.57142857,128,3500000,1,99.03,414,414,983,19.4,"H-NS	b'H-NS is a histone-like protein involved in global gene regulation in Gram-negative bacteria. It is a repressor of the membrane fusion protein genes acrE, mdtE, and emrK as well as nearby genes of many RND-type multidrug exporters.'"
512,4,L012_4,PmrF,3003578,PmrF,0,100.8403361,97.71428571,342,3500000,1,99.48,969,969,1270,39.2,"b'PmrF is required for the synthesis and transfer of 4-amino-4-deoxy-L-arabinose (Ara4N) to Lipid A, which allows gram-negative bacteria to resist the antimicrobial activity of cationic antimicrobial peptides and antibiotics such as polymyxin. pmrF corresponds to 1 locus in Pseudomonas aeruginosa PAO1 and 1 locus in Pseudomonas aeruginosa LESB58.'	PmrF"
512,4,L012_4,TolC,3000237,TolC,0,112.5192012,167.4285714,586,3500000,1,98.52,1488,1488,2002,43.6,b'TolC is a protein subunit of many multidrug efflux complexes in Gram negative bacteria. It is an outer membrane efflux protein and is constitutively open. Regulation of efflux activity is often at its periplasmic entrance by other components of the efflux complex.'	TolC
512,4,L012_4,YojI,3003952,YojI,0,110.1842197,181.1428571,634,3500000,1,99.03,1644,1644,2067,45.5,b'YojI mediates resistance to the peptide antibiotic microcin J25 when it is expressed from a multicopy vector. YojI is capable of pumping out microcin molecules. The outer membrane protein TolC in addition to YojI is required for export of microcin J25 out of the cell. Microcin J25 is thus the first known substrate for YojI.'	YojI
512,4,L012_4,acrA,3004043,acrA_2,0,166.5470208,198.8571429,696,3500000,1,99.75,1194,1194,1771,58.7,b'AcrA is a subunit of the AcrAB-TolC multidrug efflux system that in E. coli.'	Escherichia coli acrA
512,4,L012_4,acrB,3000216,acrB,0,136.2358277,429.1428571,1502,3500000,1,99.14,3150,3150,3669,61.1,acrB	b'Protein subunit of AcrA-AcrB-TolC multidrug efflux complex. AcrB functions as a herterotrimer which forms the inner membrane component and is primarily responsible for substrate recognition and energy transduction by acting as a drug/proton antiporter.'
512,4,L012_4,acrD,3000491,acrD,0,113.7719057,354.2857143,1240,3500000,1,98.81,3114,3114,3768,49.1,"acrD	b'AcrD is an aminoglycoside efflux pump expressed in E. coli. Its expression can be induced by indole, and is regulated by baeRS and cpxAR.'"
512,4,L012_4,ampC,3004290,ampC_2,0,95.7420005,108.5714286,380,3500000,0.929453263,97.91,1134,1054,1113,47.6,Escherichia coli ampC beta-lactamase	b'A class C ampC beta-lactamase (cephalosporinase) enzyme described in Escherichia coli shown clinically to confer resistance to penicillin-like and cephalosporin-class antibiotics.'
512,4,L012_4,bacA,3002986,bacA,0,100.1042753,82.28571429,288,3500000,1,98.66,822,822,1200,35,b'The bacA gene product (BacA) recycles undecaprenyl pyrophosphate during cell wall biosynthesis which confers resistance to bacitracin.'	bacA
512,4,L012_4,baeR,3000828,baeR,0,114.6018573,82.85714286,290,3500000,1,99.31,723,723,1366,31.5,baeR	b'BaeR is a response regulator that promotes the expression of MdtABC and AcrD efflux complexes.'
512,4,L012_4,baeS,3000829,baeS,0,97.27309727,136.5714286,478,3500000,1,98.72,1404,1404,1915,37.2,"b'BaeS is a sensor kinase in the BaeSR regulatory system. While it phosphorylates BaeR to increase its activity, BaeS is not necessary for overexpressed BaeR to confer resistance.'	baeS"
512,4,L012_4,catD,3002682,cat-,0,3.663003663,2.285714286,8,3500000,0.766025641,100,624,478,601,2,b'catD is a chromosome and transposon-encoded variant of the cat gene found in Clostridium difficile'	catD
512,4,L012_4,cpxA,3000830,cpxA,0,140.1538781,192.5714286,674,3500000,1,98.76,1374,1374,2099,48,"cpxA	b'CpxA is a membrane-localized sensor kinase that is activated by envelope stress. It starts a kinase cascade that activates CpxR, which promotes efflux complex expression.'"
512,4,L012_4,dfrF,3002867,dfrF,0,11.54401154,5.714285714,20,3500000,1,100,495,495,710,4.2,b'dfrF is a chromosome-encoded dihydrofolate reductase found in Streptococcus pyogenes'	dfrF
512,4,L012_4,emrA,3000027,emrA,0,119.83924,140.5714286,492,3500000,1,98.21,1173,1173,1606,45.5,"b'EmrA is a membrane fusion protein, providing an efflux pathway with EmrB and TolC between the inner and outer membranes of E. coli, a Gram-negative bacterium.'	emrA"
512,4,L012_4,emrB,3000074,emrB,0,123.2711408,189.7142857,664,3500000,1,100,1539,1539,2020,48.6,"b'emrB is a translocase in the emrB -TolC efflux protein in E. coli. It recognizes substrates including carbonyl cyanide m-chlorophenylhydrazone (CCCP), nalidixic acid, and thioloactomycin.'	emrB"
512,4,L012_4,emrE,3004039,emrE_1,0,3.432003432,1.142857143,4,3500000,0.510510511,94.71,333,170,249,2.4,Escherichia coli emrE	b'Member of the small MDR (multidrug resistance) family of transporters	in Escherichia coli this protein provides resistance against a number of positively charged compounds including ethidium bromide and erythromycin	proton-dependent secondary transporter which exchanges protons for compound translocation'
512,4,L012_4,emrK,3000206,emrK,0,97.94372294,103.4285714,362,3500000,1,99.72,1056,1056,1496,35.5,"b'emrK is a membrane fusion protein that is a homolog of EmrA. Together with the inner membrane transporter EmrY and the outer membrane channel TolC, it mediates multidrug efflux.'	emrK"
512,4,L012_4,emrR,3000516,emrR,0,108.6898036,57.71428571,202,3500000,1,100,531,531,1255,23.7,b'EmrR is a negative regulator for the EmrAB-TolC multidrug efflux pump in E. coli. Mutations lead to EmrAB-TolC overexpression.'	emrR
512,4,L012_4,emrY,3000254,emrY,0,74.631022,114.8571429,402,3500000,1,98.31,1539,1539,1830,32,b'emrY is a multidrug transport that moves substrates across the inner membrane of the Gram-negative E. coli. It is a homolog of emrB.'	emrY
512,4,L012_4,eptA,3003576,eptA,0,106.7083768,175.4285714,614,3500000,1,99.39,1644,1644,2433,37.6,"b'PmrC mediates the modification of Lipid A by the addition of 4-amino-4-deoxy-L-arabinose (L-Ara4N) and phosphoethanolamine, resulting in a less negative cell membrane and decreased binding of polymyxin B.'	eptA"
512,4,L012_4,evgA,3000832,evgA,0,58.53658537,36,126,3500000,1,99.02,615,615,1008,18.1,"evgA	b'EvgA, when phosphorylated, is a positive regulator for efflux protein complexes emrKY and mdtEF. While usually phosphorylated in a EvgS dependent manner, it can be phosphorylated in the absence of EvgS when overexpressed.'"
512,4,L012_4,evgS,3000833,evgS,0,70.27585659,252.5714286,884,3500000,1,98.91,3594,3594,4008,33,b'EvgS is a sensor protein that phosphorylates the regulatory protein EvgA. evgS corresponds to 1 locus in Pseudomonas aeruginosa PAO1 and 1 locus in Pseudomonas aeruginosa LESB58.'	evgS
512,4,L012_4,gadW,3003838,gadW,0,38.40877915,28,98,3500000,1,94.65,729,729,993,12.3,"b'GadW is an AraC-family regulator that promotes mdtEF expression to confer multidrug resistance. GadW inhibits GadX-dependent activation. GadW clearly represses gadX and, in situations where GadX is missing, activates gadA and gadBC.'	gadW"
512,4,L012_4,gadX,3000508,gadX,0,78.96103896,65.14285714,228,3500000,1,97.94,825,825,1375,24.8,gadX	b'GadX is an AraC-family regulator that promotes mdtEF expression to confer multidrug resistance.'
512,4,L012_4,kdpE,3003841,kdpE,0,93.55246523,63.42857143,222,3500000,1,97.18,678,678,1135,28.9,b'kdpE is a transcriptional activator that is part of the two-component system KdpD/KdpE that is studied for its regulatory role in potassium transport and has been identified as an adaptive regulator involved in the virulence and intracellular survival of pathogenic bacteria. kdpE regulates a range of virulence loci through direct promoter binding.'	kdpE
512,4,L012_4,marA,3000263,marA,0,102.6785714,39.42857143,138,3500000,1,99.22,384,384,812,24.8,"b'In the presence of antibiotic stress, E. coli overexpresses the global activator protein MarA, which besides inducing MDR efflux pump AcrAB, also down- regulates synthesis of the porin OmpF.'	marA"
512,4,L012_4,marR,3003378,marR,1,82.75862069,36,126,3500000,1,98.16,435,435,673,25.7,Escherichia coli marR mutant conferring antibiotic resistance
512,4,L012_4,mdfA,3001328,mdfA,0,78.3223265,96.57142857,338,3500000,1,97.81,1233,1233,1749,28.7,Escherichia coli mdfA	b'Multidrug efflux pump in E. coli. This multidrug efflux system was originally identified as the Cmr/CmlA chloramphenicol exporter.'
512,4,L012_4,mdtA,3000792,mdtA,0,115.8424908,144.5714286,506,3500000,1,98.24,1248,1248,1544,47.8,b'MdtA is the membrane fusion protein of the multidrug efflux complex mdtABC.'	mdtA
512,4,L012_4,mdtB,3000793,mdtB,0,117.2864919,366.2857143,1282,3500000,1,98.37,3123,3123,3386,55.8,b'MdtB is a transporter that forms a heteromultimer complex with MdtC to form a multidrug transporter. MdtBC is part of the MdtABC-TolC efflux complex.'	mdtB
512,4,L012_4,mdtE,3000795,mdtE,0,158.8946459,184,644,3500000,1,99.74,1158,1158,1815,52.7,b'MdtE is the membrane fusion protein of the MdtEF multidrug efflux complex. It shares 70% sequence similarity with AcrA.'	mdtE
512,4,L012_4,mdtF,3000796,mdtF,0,116.3409487,362.2857143,1268,3500000,1,98.55,3114,3114,3788,50,mdtF	b'MdtF is the multidrug inner membrane transporter for the MdtEF-TolC efflux complex.'
512,4,L012_4,mdtG,3001329,mdtG,0,95.93666317,117.7142857,412,3500000,1,99.27,1227,1227,1704,35.8,"b'The MdtG protein, also named YceE, appears to be a member of the major facilitator superfamily of transporters, and it has been reported, when overexpressed, to increase fosfomycin and deoxycholate resistances. mdtG is a member of the marA-soxS-rob regulon.'	mdtG"
512,4,L012_4,mdtH,3001216,mdtH,0,101.1461657,122.2857143,428,3500000,1,98.51,1209,1209,1587,39.7,b'Multidrug resistance protein MdtH'	mdtH
512,4,L012_4,mdtM,3001214,mdtM,0,64.41895493,79.42857143,278,3500000,0.904298459,96.23,1233,1115,1116,35.1,b'Multidrug resistance protein MdtM'	mdtM
512,4,L012_4,mdtN,3003548,mdtN,0,135.1052049,139.4285714,488,3500000,1,98.35,1032,1032,1521,47.3,"mdtN	b'Multidrug resistance efflux pump. Could be involved in resistance to puromycin, acriflavine and tetraphenylarsonium chloride.'"
512,4,L012_4,mdtO,3003549,mdtO,0,123.6424394,253.7142857,888,3500000,1,98.68,2052,2052,2528,52.2,"mdtO	b'Multidrug resistance efflux pump. Could be involved in resistance to puromycin, acriflavine and tetraphenylarsonium chloride'"
512,4,L012_4,mdtP,3003550,mdtP,0,130.4898237,191.4285714,670,3500000,1,98.23,1467,1467,2058,48.6,"mdtP	b'Multidrug resistance efflux pump. Could be involved in resistance to puromycin, acriflavine and tetraphenylarsonium chloride'"
512,4,L012_4,mefA,3000615,mefA,0,15.01290171,18.28571429,64,3500000,1,96.96,1218,1218,1513,6.3,b'mefA is a motive efflux pump in Streptococcus pneumoniae that confers resistance to macrolides. It is found on the same operon as mefE and the ABC-efflux pump mel.'	mefA
512,4,L012_4,mel,3000616,mel,0,23.02888368,33.71428571,118,3500000,1,100,1464,1464,1912,9.2,"mel	b'Mel, a homolog of MsrA, is an ABC-F subfamily protein associated with macrolide resistance. It is expressed on the same operon as mefA and mefE, both MFS-type efflux proteins that confer macrolide resistance.'"
512,4,L012_4,mgrB,3003820,mgrB,0,246.031746,35.42857143,124,3500000,1,100,144,144,723,25.1,b'mgrB is a small transmembrane protein produced in the PhoPQ signalling system. It acts as a negative regulator in this system. Inactivation or down-regulation of mgrB confers colistin resistance by absence as shown in Klebsiella pneumoniae'	mgrB
512,4,L012_4,mipA,3004127,mipA,0,93.32568369,69.71428571,244,3500000,1,98.53,747,747,1337,26.5,"Escherichia coli mipA	b'MltA-interacting protein (mipA), is an antibiotic resistance-related outer membrane protein. Deletion of mipA increases kanamycin, nalidixic acid and streptomycin resistance.'"
512,4,L012_4,msbA,3003950,msbA,0,127.0930328,222.2857143,778,3500000,1,99.03,1749,1749,2284,50.7,"msbA	b'MsbA is a multidrug resistance transporter homolog from E. coli and belongs to a superfamily of transporters that contain an adenosine triphosphate (ATP) binding cassette (ABC) which is also called a nucleotide-binding domain (NBD). MsbA is a member of the MDR-ABC transporter group by sequence homology. MsbA transports lipid A, a major component of the bacterial outer cell membrane, and is the only bacterial ABC transporter that is essential for cell viability.'"
512,4,L012_4,nfsA,3003751,nfsA,1,116.1825726,84,294,3500000,1,100,723,723,1565,28.1,Escherichia coli nfsA mutations conferring resistance to nitrofurantoin
512,4,L012_4,porin_OmpC,3004114,porin_OmpC,0,104.0372671,114.8571429,402,3500000,1,97.74,1104,1104,1574,36.9,"b'In the presence of antibiotic stress, there is a coupled down-regulation of the porin OmpC with the OmpF. Mutants both lacking both OmpC and OmpF proteins are resistant to cephaloridine and cefazolin. Analyses of genes involved in the increased resistance to tetracycline suggest that the up-regulation of efflux pump genes is accompanied by a decrease of OmpF and OmpC synthesis. Homologs of OmpC have been identified in Escherichia coli, Salmonella enterica, Enterobacter aerogenes and Serratia marcescens.'	porin OmpC"
512,4,L012_4,sul2,3000412,sul2,0,34.31372549,28,98,3500000,1,100,816,816,1026,13.8,"sul2	b'Sul2 is a sulfonamide resistant dihydropteroate synthase of Gram-negative bacteria, usually found on small plasmids.'"
512,4,L012_4,tetA_46_,3004032,tetA_46_,0,28.81987578,49.71428571,174,3500000,1,94.96,1725,1725,1888,12.3,"b'tetA(46) is a subunit of tetAB(46), a heterodimeric ABC transporter, that is required for conferring tetracycline resistance in Streptococcus australis isolated from the oral cavity.'	tetA(46)"
512,4,L012_4,tetM,3000186,tetM,0,7.44047619,14.28571429,50,3500000,0.589583333,96.38,1920,1132,1132,6,b'TetM is a ribosomal protection protein that confers tetracycline resistance. It is found on transposable DNA elements and its horizontal transfer between bacterial species has been documented.'	tetM
512,4,L012_4,tet_A_,3000165,tet_-,0,14.68846245,17.71428571,62,3500000,1,99.83,1206,1206,1540,5.9,tet(A)	b'TetA is a tetracycline efflux pump found in many species of Gram-negative bacteria.'
512,4,L012_4,tet_L_,3000179,tet_L_,0,7.054673721,9.714285714,34,3500000,0.472040668,100,1377,650,650,5.3,tet(L)	b'TetL is a tetracycline efflux protein found in many species of Gram-negative and Gram-positive bacteria.'
512,4,L012_4,ugd,3003577,ugd,0,55.8207859,65.14285714,228,3500000,1,97.69,1167,1167,1837,18,"ugd	b'PmrE is required for the synthesis and transfer of 4-amino-4-deoxy-L-arabinose (Ara4N) to Lipid A, which allows gram-negative bacteria to resist the antimicrobial activity of cationic antimicrobial peptides and antibiotics such as polymyxin'"
512,7,L012_7,AAC_6___Ie_APH_2____Ia,3002597,AAC_6___Ie_APH_2____Ia,0,263.8888889,380,1330,3500000,1,100,1440,1440,2154,84.9,"AAC(6')-Ie-APH(2'')-Ia	b""AAC(6')-Ie-APH(2'')-Ia is an aminoglycoside acetyltransferase encoded by plasmids and transposons in S. aureus, E. faecalis, E. faecium and Staphylococcus warneri"""
512,7,L012_7,AAC_6___Ii,3002556,AAC_6___Ii,0,250.8456935,137.7142857,482,3500000,1,99.64,549,549,1277,53.4,"b""AAC(6')-Ii is a chromosomal-encoded aminoglycoside acetyltransferase in Enterococcus spp.""	AAC(6')-Ii"
512,7,L012_7,ANT_9__Ia,3002630,ANT_9__Ia,0,441.5252691,345.7142857,1210,3500000,1,100,783,783,1303,128,"b'ANT(9)-Ia is an aminoglycoside nucleotidyltransferase encoded by plasmids and transposons in S. aureus, Enterococcus spp., Staphylococcus sciuri and E. faecalis'	ANT(9)-Ia"
512,7,L012_7,APH_3___IIIa,3002647,APH_3___IIIa,0,6.469002695,5.142857143,18,3500000,0.735849057,100,795,585,672,3.3,"b""APH(3')-IIIa is a plasmid-encoded aminoglycoside phosphotransferase in S. aureus and Enterococcus spp.""	APH(3')-IIIa"
512,7,L012_7,Enterococcus_faecium_chloramphenicol,3004456,Enterococcus_faecium_chloramphenicol,0,31.74603175,20.57142857,72,3500000,1,93.67,648,648,790,12.4,Enterococcus faecium chloramphenicol acetyltransferase	b'A chloramphenicol resistance determinant described in an Enterococcus faecium plasmid'
512,7,L012_7,ErmA,3000347,ErmA,0,437.1584699,320,1120,3500000,1,99.86,732,732,1667,93.2,"b'ErmA confers the MLSb phenotype. Similar to ErmC, Expression of ErmA is inducible by erythromycin. The leader peptide causes attenuation of the mRNA and stabilizes the structure preventing further translation. When erythromycin is present, it binds the leader peptide causing a change in conformation allowing for the expression of ErmA.'	ErmA"
512,7,L012_7,ErmT,3000595,ErmT,0,45.09232264,33.14285714,116,3500000,1,99.73,735,735,1119,13.4,ErmT	b'ErmT confers MLSb phenotype.'
512,7,L012_7,blaZ,3000621,blaZ,0,4.052684904,3.428571429,12,3500000,0.462174941,96.93,846,391,514,2.3,PC1 beta-lactamase (blaZ)	b'The blaZ beta-lactamase is found in Bacillus subtilis and Staphylococcus aureus.'
512,7,L012_7,dfrG,3002868,dfrG,0,237.5215146,118.2857143,414,3500000,1,100,498,498,1208,47.7,dfrG	b'dfrG is a plasmid-encoded dihydrofolate reductase found in Staphylococcus aureus'
512,7,L012_7,efmA,3003954,efmA,0,194.028194,249.7142857,874,3500000,1,99.77,1287,1287,1811,66.7,b'efmA is an MFS transporter permease in E. faecium.'	efmA
512,7,L012_7,msrC,3002819,msrC,0,113.2039023,167.4285714,586,3500000,1,94.46,1479,1479,2011,41.6,b'msrC is a chromosomal-encoded ABC-F subfamily protein expressed in Enterococcus faecium that confers resistance to erythromycin and other macrolide and streptogramin B antibiotics.'	msrC
512,7,L012_7,tetM,3000186,tetM,0,114.2857143,219.4285714,768,3500000,1,94.27,1920,1920,2096,49.7,b'TetM is a ribosomal protection protein that confers tetracycline resistance. It is found on transposable DNA elements and its horizontal transfer between bacterial species has been documented.'	tetM
512,7,L012_7,tetS,3000192,tetS,0,23.43865895,45.14285714,158,3500000,1,100,1926,1926,2278,9.5,tetS	b'Tet(S) is a ribosomal protection protein found in Gram-positive and Gram-negative strains. It is similar to tet(M) and tet(O).'
512,7,L012_7,tet_L_,3000179,tet_L_,0,149.3930906,205.7142857,720,3500000,0.975308642,99.7,1377,1343,1911,52.6,tet(L)	b'TetL is a tetracycline efflux protein found in many species of Gram-negative and Gram-positive bacteria.'
512,7,L012_7,vanA,3000010,vanA,0,368.7707641,380.5714286,1332,3500000,1,100,1032,1032,1615,112.8,"vanA	b'VanA is a D-Ala-D-Ala ligase homolog that synthesizes D-Ala-D-Lac, an alternative substrate for peptidoglycan synthesis that reduces vancomycin binding affinity. It has been isolated from VREs. It is associated with both vancomycin and teicoplanin resistance.'"
512,7,L012_7,vanHA,3002942,vanHA,0,398.0539584,385.7142857,1350,3500000,1,100,969,969,1456,127.1,"b'vanHA, also known as vanH, is a vanH variant in the vanA gene cluster'	vanHA"
512,7,L012_7,vanRA,3002919,vanRA,0,450.7389163,313.7142857,1098,3500000,1,100,696,696,1534,99.1,"vanRA	b'vanRA, also known as vanR, is a vanR variant found in the vanA gene cluster'"
512,7,L012_7,vanSA,3002931,vanSA,0,320.593692,370.2857143,1296,3500000,0.96969697,100,1155,1120,1676,103,"b'vanSA, also known as vanS, is a vanS variant found in the vanA gene cluster'	vanSA"
512,7,L012_7,vanXA,3002949,vanXA,0,416.6080225,253.7142857,888,3500000,1,100,609,609,1096,112,"b'vanXA, also known as vanX, is a vanX variant found in the vanA gene cluster'	vanXA"
512,7,L012_7,vanYA,3002955,vanYA,0,385.3383459,351.4285714,1230,3500000,1,100,912,912,1699,100.7,"vanYA	b'vanYA, also known as vanY, is a vanY variant found in the vanA gene cluster'"
512,7,L012_7,vanZA,3002962,vanZA,0,418.5773075,203.4285714,712,3500000,1,100,486,486,1166,85.5,"b'vanZA, also known as vanZ, is a vanZ variant found in the vanA gene cluster'	vanZA"
512,8,L012_8,AAC_6___Ie_APH_2____Ia,3002597,AAC_6___Ie_APH_2____Ia,0,343.2539683,494.2857143,1730,3500000,1,100,1440,1440,1985,117.2,"b""AAC(6')-Ie-APH(2'')-Ia is an aminoglycoside acetyltransferase encoded by plasmids and transposons in S. aureus, E. faecalis, E. faecium and Staphylococcus warneri""	AAC(6')-Ie-APH(2'')-Ia"
512,8,L012_8,AAC_6___Ii,3002556,AAC_6___Ii,0,391.360916,214.8571429,752,3500000,1,99.64,549,549,1156,88.3,"b""AAC(6')-Ii is a chromosomal-encoded aminoglycoside acetyltransferase in Enterococcus spp.""	AAC(6')-Ii"
512,8,L012_8,ANT_9__Ia,3002630,ANT_9__Ia,0,345.1924831,270.2857143,946,3500000,1,100,783,783,1362,92.7,"b'ANT(9)-Ia is an aminoglycoside nucleotidyltransferase encoded by plasmids and transposons in S. aureus, Enterococcus spp., Staphylococcus sciuri and E. faecalis'	ANT(9)-Ia"
512,8,L012_8,Enterococcus_faecium_chloramphenicol,3004456,Enterococcus_faecium_chloramphenicol,0,22.92768959,14.85714286,52,3500000,0.890432099,93.41,648,577,699,10.2,Enterococcus faecium chloramphenicol acetyltransferase	b'A chloramphenicol resistance determinant described in an Enterococcus faecium plasmid'
512,8,L012_8,ErmA,3000347,ErmA,0,346.6042155,253.7142857,888,3500000,1,99.86,732,732,1471,82.3,"b'ErmA confers the MLSb phenotype. Similar to ErmC, Expression of ErmA is inducible by erythromycin. The leader peptide causes attenuation of the mRNA and stabilizes the structure preventing further translation. When erythromycin is present, it binds the leader peptide causing a change in conformation allowing for the expression of ErmA.'	ErmA"
512,8,L012_8,ErmT,3000595,ErmT,0,192.0310982,141.1428571,494,3500000,1,99.73,735,735,1262,53.7,ErmT	b'ErmT confers MLSb phenotype.'
512,8,L012_8,dfrG,3002868,dfrG,0,330.464716,164.5714286,576,3500000,1,100,498,498,1190,65.7,dfrG	b'dfrG is a plasmid-encoded dihydrofolate reductase found in Staphylococcus aureus'
512,8,L012_8,dfrK,3002869,dfrK,0,18.58304297,9.142857143,32,3500000,0.619918699,90.2,492,305,310,10.4,b'dfrK is a plasmid-encoded dihydrofolate reductase found in Staphylococcus aureus'	dfrK
512,8,L012_8,efmA,3003954,efmA,0,328.1163281,422.2857143,1478,3500000,1,100,1287,1287,1681,117.7,b'efmA is an MFS transporter permease in E. faecium.'	efmA
512,8,L012_8,liaS,3003079,liaS_1,1,118.2450508,126.2857143,442,3500000,1,92.7,1068,1068,1322,35.8,Enterococcus faecium liaS mutant conferring daptomycin resistance
512,8,L012_8,msrC,3002819,msrC,0,153.7718536,227.4285714,796,3500000,1,94.46,1479,1479,1697,63.9,b'msrC is a chromosomal-encoded ABC-F subfamily protein expressed in Enterococcus faecium that confers resistance to erythromycin and other macrolide and streptogramin B antibiotics.'	msrC
512,8,L012_8,tetM,3000186,tetM,0,165.4761905,317.7142857,1112,3500000,1,93.51,1920,1920,2085,73,tetM	b'TetM is a ribosomal protection protein that confers tetracycline resistance. It is found on transposable DNA elements and its horizontal transfer between bacterial species has been documented.'
512,8,L012_8,tetS,3000192,tetS,0,9.790832221,18.85714286,66,3500000,0.734164071,99.93,1926,1414,1490,4.1,tetS	b'Tet(S) is a ribosomal protection protein found in Gram-positive and Gram-negative strains. It is similar to tet(M) and tet(O).'
512,8,L012_8,tet_L_,3000179,tet_L_,0,270.9824671,373.1428571,1306,3500000,0.975308642,99.7,1377,1343,1931,90.6,b'TetL is a tetracycline efflux protein found in many species of Gram-negative and Gram-positive bacteria.'	tet(L)
512,8,L012_8,vanA,3000010,vanA,0,586.3787375,605.1428571,2118,3500000,1,100,1032,1032,1653,173.7,"vanA	b'VanA is a D-Ala-D-Ala ligase homolog that synthesizes D-Ala-D-Lac, an alternative substrate for peptidoglycan synthesis that reduces vancomycin binding affinity. It has been isolated from VREs. It is associated with both vancomycin and teicoplanin resistance.'"
512,8,L012_8,vanHA,3002942,vanHA,0,620.9641751,601.7142857,2106,3500000,1,100,969,969,1483,191,"vanHA	b'vanHA, also known as vanH, is a vanH variant in the vanA gene cluster'"
512,8,L012_8,vanRA,3002919,vanRA,0,613.3004926,426.8571429,1494,3500000,1,100,696,696,1205,167.4,"b'vanRA, also known as vanR, is a vanR variant found in the vanA gene cluster'	vanRA"
512,8,L012_8,vanSA,3002931,vanSA,0,512.5541126,592,2072,3500000,0.96969697,100,1155,1120,1376,192.2,"b'vanSA, also known as vanS, is a vanS variant found in the vanA gene cluster'	vanSA"
512,8,L012_8,vanXA,3002949,vanXA,0,629.6035656,383.4285714,1342,3500000,1,100,609,609,986,182,"vanXA	b'vanXA, also known as vanX, is a vanX variant found in the vanA gene cluster'"
512,8,L012_8,vanYA,3002955,vanYA,0,518.7969925,473.1428571,1656,3500000,1,100,912,912,1624,138.2,"vanYA	b'vanYA, also known as vanY, is a vanY variant found in the vanA gene cluster'"
512,8,L012_8,vanZA,3002962,vanZA,0,532.627866,258.8571429,906,3500000,1,100,486,486,1110,111.5,"b'vanZA, also known as vanZ, is a vanZ variant found in the vanA gene cluster'	vanZA"
513,1,L013_1,APH_3____Ib,3002639,APH_3____Ib,0,14.92537313,12,42,3500000,0.657960199,99.62,804,529,562,4.9,"b""APH(3'')-Ib is an aminoglycoside phosphotransferase encoded by plasmids, transposons, integrative conjugative elements and chromosomes in Enterobacteriaceae and Pseudomonas spp.""	APH(3'')-Ib"
513,1,L013_1,APH_6__Id,3002660,APH_6__Id,0,14.33691756,12,42,3500000,0.712066906,99.83,837,596,677,5.9,"APH(6)-Id	b'APH(6)-Id is an aminoglycoside phosphotransferase encoded by plasmids, integrative conjugative elements and chromosomal genomic islands in K. pneumoniae, Salmonella spp., E. coli, Shigella flexneri, Providencia alcalifaciens, Pseudomonas spp., V. cholerae, Edwardsiella tarda, Pasteurella multocida and Aeromonas bestiarum'"
513,1,L013_1,AcrF,3000502,AcrF,0,2.2084196,6.857142857,24,3500000,0.247665056,99.87,3105,769,769,2.1,"AcrF	b'AcrF is a inner membrane transporter, similar to AcrB.'"
513,1,L013_1,AcrS,3000656,AcrS,0,6.033182504,4,14,3500000,0.500754148,99.4,663,332,332,2.8,AcrS	b'AcrS is a repressor of the AcrAB efflux complex and is associated with the expression of AcrEF. AcrS is believed to regulate a switch between AcrAB and AcrEF efflux.'
513,1,L013_1,CblA_1,3002999,CblA_1,0,11.54401154,10.28571429,36,3500000,1,99.78,891,891,1236,4.4,CblA-1	b'CblA-1 beta-lactamase is a class A beta-lactamase found in Bacteroides uniformis that is species-specific.'
513,1,L013_1,CfxA2,3003002,CfxA-,0,4.140786749,4,14,3500000,0.713250518,100,966,689,695,1.7,b'cfxA2 beta-lactamase is a class A beta-lactamase found in Prevotella intermedia'	CfxA2
513,1,L013_1,ErmG,3000522,ErmG,0,10.1068999,7.428571429,26,3500000,0.827210884,99.51,735,608,647,3.9,b'ErmG is a rRNA adenine N-6-methyltransferase that protects the ribosome from inactivation due to antibiotic binding.'	ErmG
513,1,L013_1,Escherichia_coli_LamB,3004126,Escherichia_coli_LamB,0,3.835091083,5.142857143,18,3500000,0.733780761,99.29,1341,984,984,2.4,"Escherichia coli LamB	b'LamB is a negative regulator for antibiotic resistance, it serves as a porin to influx antibiotic. When down-regulated, it increases resistance to chlortetracycline, ciprofloxacin, balofloxacin and nalidixic acid. It also interacts with Odp1, an energy metabolic enzyme, creating a complex that decreases in antibiotic-resistant strains.'"
513,1,L013_1,PmrF,3003578,PmrF,0,4.717676544,4.571428571,16,3500000,0.275541796,100,969,267,267,2.2,"b'PmrF is required for the synthesis and transfer of 4-amino-4-deoxy-L-arabinose (Ara4N) to Lipid A, which allows gram-negative bacteria to resist the antimicrobial activity of cationic antimicrobial peptides and antibiotics such as polymyxin. pmrF corresponds to 1 locus in Pseudomonas aeruginosa PAO1 and 1 locus in Pseudomonas aeruginosa LESB58.'	PmrF"
513,1,L013_1,TolC,3000237,TolC,0,2.688172043,4,14,3500000,0.257392473,100,1488,383,383,2.6,b'TolC is a protein subunit of many multidrug efflux complexes in Gram negative bacteria. It is an outer membrane efflux protein and is constitutively open. Regulation of efflux activity is often at its periplasmic entrance by other components of the efflux complex.'	TolC
513,1,L013_1,acrA,3004043,acrA_2,0,1.914333573,2.285714286,8,3500000,0.318257956,100,1194,380,416,1.8,Escherichia coli acrA	b'AcrA is a subunit of the AcrAB-TolC multidrug efflux system that in E. coli.'
513,1,L013_1,ampC,3004290,ampC_2,0,2.015621063,2.285714286,8,3500000,0.301587302,100,1134,342,342,1.8,Escherichia coli ampC beta-lactamase	b'A class C ampC beta-lactamase (cephalosporinase) enzyme described in Escherichia coli shown clinically to confer resistance to penicillin-like and cephalosporin-class antibiotics.'
513,1,L013_1,bacA,3002986,bacA,0,4.17101147,3.428571429,12,3500000,0.335766423,100,822,276,276,3.8,bacA	b'The bacA gene product (BacA) recycles undecaprenyl pyrophosphate during cell wall biosynthesis which confers resistance to bacitracin.'
513,1,L013_1,baeR,3000828,baeR,0,4.742145821,3.428571429,12,3500000,0.159059474,100,723,115,313,2.9,b'BaeR is a response regulator that promotes the expression of MdtABC and AcrD efflux complexes.'	baeR
513,1,L013_1,baeS,3000829,baeS,0,5.291005291,7.428571429,26,3500000,0.406695157,100,1404,571,632,3.3,"baeS	b'BaeS is a sensor kinase in the BaeSR regulatory system. While it phosphorylates BaeR to increase its activity, BaeS is not necessary for overexpressed BaeR to confer resistance.'"
513,1,L013_1,dfrA14,3002859,dfrA14,0,13.01390121,6.285714286,22,3500000,0.952380952,99.78,483,460,617,4.8,b'dfrA14 is an integron-encoded dihydrofolate reductase found in Escherichia coli'	dfrA14
513,1,L013_1,dfrF,3002867,dfrF,0,39.24963925,19.42857143,68,3500000,1,99.8,495,495,623,14.2,b'dfrF is a chromosome-encoded dihydrofolate reductase found in Streptococcus pyogenes'	dfrF
513,1,L013_1,emrA,3000027,emrA,0,4.384362441,5.142857143,18,3500000,0.47314578,100,1173,555,555,3.5,"b'EmrA is a membrane fusion protein, providing an efflux pathway with EmrB and TolC between the inner and outer membranes of E. coli, a Gram-negative bacterium.'	emrA"
513,1,L013_1,emrB,3000074,emrB,0,1.485194468,2.285714286,8,3500000,0.238466537,100,1539,367,367,1.6,"b'emrB is a translocase in the emrB -TolC efflux protein in E. coli. It recognizes substrates including carbonyl cyanide m-chlorophenylhydrazone (CCCP), nalidixic acid, and thioloactomycin.'	emrB"
513,1,L013_1,eptA,3003576,eptA,0,4.866180049,8,28,3500000,0.428223844,100,1644,704,704,3.8,"eptA	b'PmrC mediates the modification of Lipid A by the addition of 4-amino-4-deoxy-L-arabinose (L-Ara4N) and phosphoethanolamine, resulting in a less negative cell membrane and decreased binding of polymyxin B.'"
513,1,L013_1,lnuC,3002837,lnuC,0,4.617604618,2.285714286,8,3500000,0.77979798,99.74,495,386,440,2.2,lnuC	b'lnuC is a transposon-mediated nucleotidyltransferase found in Streptococcus agalactiae'
513,1,L013_1,mdfA,3001328,mdfA,0,2.317228595,2.857142857,10,3500000,0.437956204,99.07,1233,540,540,2.5,b'Multidrug efflux pump in E. coli. This multidrug efflux system was originally identified as the Cmr/CmlA chloramphenicol exporter.'	Escherichia coli mdfA
513,1,L013_1,mdtE,3000795,mdtE,0,4.934616334,5.714285714,20,3500000,0.813471503,99.47,1158,942,1085,2.1,b'MdtE is the membrane fusion protein of the MdtEF multidrug efflux complex. It shares 70% sequence similarity with AcrA.'	mdtE
513,1,L013_1,mdtO,3003549,mdtO,0,2.227791701,4.571428571,16,3500000,0.191520468,100,2052,393,393,2.3,"b'Multidrug resistance efflux pump. Could be involved in resistance to puromycin, acriflavine and tetraphenylarsonium chloride'	mdtO"
513,1,L013_1,mdtP,3003550,mdtP,0,3.505696757,5.142857143,18,3500000,0.201772324,100,1467,296,296,3.2,"b'Multidrug resistance efflux pump. Could be involved in resistance to puromycin, acriflavine and tetraphenylarsonium chloride'	mdtP"
513,1,L013_1,sul2,3000412,sul2,0,93.1372549,76,266,3500000,1,99.88,816,816,1231,29.6,"sul2	b'Sul2 is a sulfonamide resistant dihydropteroate synthase of Gram-negative bacteria, usually found on small plasmids.'"
513,1,L013_1,tetO,3000190,tetO,0,72.61904762,139.4285714,488,3500000,1,98.91,1920,1920,2314,30.4,tetO	b'TetO is a ribosomal protection protein. It is associated with conjugative plasmids.'
513,1,L013_1,tetW,3000194,tet-,0,84.22619048,161.7142857,566,3500000,1,99.95,1920,1920,2322,35.2,tetW	b'TetW is a ribosomal protection protein. It is associated with both conjugative and non conjugative DNA and has been found strains of C. difficile.'
513,1,L013_1,tet_40_,3000567,tet_40_,0,57.56405756,70.28571429,246,3500000,1,99.67,1221,1221,1919,19,b'Tet40 is a tetracycline efflux pump found in the Gram-positive Clostridium. It is similar to tetA(P).'	tet(40)
513,3,L013_3,APH_6__Id,3002660,APH_6__Id,0,172.7257211,144.5714286,506,3500000,1,99.88,837,837,1320,50.7,"APH(6)-Id	b'APH(6)-Id is an aminoglycoside phosphotransferase encoded by plasmids, integrative conjugative elements and chromosomal genomic islands in K. pneumoniae, Salmonella spp., E. coli, Shigella flexneri, Providencia alcalifaciens, Pseudomonas spp., V. cholerae, Edwardsiella tarda, Pasteurella multocida and Aeromonas bestiarum'"
513,3,L013_3,AcrE,3000499,AcrE,0,37.0096225,42.85714286,150,3500000,1,100,1158,1158,1456,14.2,"b'AcrE is a membrane fusion protein, similar to AcrA.'	AcrE"
513,3,L013_3,AcrF,3000502,AcrF,0,39.01541293,121.1428571,424,3500000,1,99.97,3105,3105,3418,16.7,"b'AcrF is a inner membrane transporter, similar to AcrB.'	AcrF"
513,3,L013_3,AcrS,3000656,AcrS,0,44.81792717,29.71428571,104,3500000,1,100,663,663,1140,12.1,b'AcrS is a repressor of the AcrAB efflux complex and is associated with the expression of AcrEF. AcrS is believed to regulate a switch between AcrAB and AcrEF efflux.'	AcrS
513,3,L013_3,CRP,3000518,CRP,0,48.74746107,30.85714286,108,3500000,1,99.84,633,633,1048,12.9,b'CRP is a global regulator that represses MdtEF multidrug efflux pump expression.'	CRP
513,3,L013_3,Escherichia_coli_LamB,3004126,Escherichia_coli_LamB,0,42.61212315,57.14285714,200,3500000,1,98.51,1341,1341,1809,14.4,"Escherichia coli LamB	b'LamB is a negative regulator for antibiotic resistance, it serves as a porin to influx antibiotic. When down-regulated, it increases resistance to chlortetracycline, ciprofloxacin, balofloxacin and nalidixic acid. It also interacts with Odp1, an energy metabolic enzyme, creating a complex that decreases in antibiotic-resistant strains.'"
513,3,L013_3,H_NS,3000676,H_NS,0,53.83022774,22.28571429,78,3500000,1,99.28,414,414,678,14.2,"b'H-NS is a histone-like protein involved in global gene regulation in Gram-negative bacteria. It is a repressor of the membrane fusion protein genes acrE, mdtE, and emrK as well as nearby genes of many RND-type multidrug exporters.'	H-NS"
513,3,L013_3,PmrF,3003578,PmrF,0,38.33112192,37.14285714,130,3500000,1,100,969,969,1378,12.4,"b'PmrF is required for the synthesis and transfer of 4-amino-4-deoxy-L-arabinose (Ara4N) to Lipid A, which allows gram-negative bacteria to resist the antimicrobial activity of cationic antimicrobial peptides and antibiotics such as polymyxin. pmrF corresponds to 1 locus in Pseudomonas aeruginosa PAO1 and 1 locus in Pseudomonas aeruginosa LESB58.'	PmrF"
513,3,L013_3,TolC,3000237,TolC,0,33.41013825,49.71428571,174,3500000,1,100,1488,1488,1665,13.5,b'TolC is a protein subunit of many multidrug efflux complexes in Gram negative bacteria. It is an outer membrane efflux protein and is constitutively open. Regulation of efflux activity is often at its periplasmic entrance by other components of the efflux complex.'	TolC
513,3,L013_3,YojI,3003952,YojI,0,38.23427181,62.85714286,220,3500000,1,99.94,1644,1644,2313,13.1,YojI	b'YojI mediates resistance to the peptide antibiotic microcin J25 when it is expressed from a multicopy vector. YojI is capable of pumping out microcin molecules. The outer membrane protein TolC in addition to YojI is required for export of microcin J25 out of the cell. Microcin J25 is thus the first known substrate for YojI.'
513,3,L013_3,acrA,3004043,acrA_2,0,41.15817181,49.14285714,172,3500000,1,100,1194,1194,1680,13.9,b'AcrA is a subunit of the AcrAB-TolC multidrug efflux system that in E. coli.'	Escherichia coli acrA
513,3,L013_3,acrB,3000216,acrB,0,33.5600907,105.7142857,370,3500000,1,99.97,3150,3150,3355,15,b'Protein subunit of AcrA-AcrB-TolC multidrug efflux complex. AcrB functions as a herterotrimer which forms the inner membrane component and is primarily responsible for substrate recognition and energy transduction by acting as a drug/proton antiporter.'	acrB
513,3,L013_3,acrD,3000491,acrD,0,34.1315717,106.2857143,372,3500000,1,100,3114,3114,3542,14.2,"b'AcrD is an aminoglycoside efflux pump expressed in E. coli. Its expression can be induced by indole, and is regulated by baeRS and cpxAR.'	acrD"
513,3,L013_3,ampC,3004290,ampC_2,0,47.87100025,54.28571429,190,3500000,1,100,1134,1134,1390,18.5,Escherichia coli ampC beta-lactamase	b'A class C ampC beta-lactamase (cephalosporinase) enzyme described in Escherichia coli shown clinically to confer resistance to penicillin-like and cephalosporin-class antibiotics.'
513,3,L013_3,bacA,3002986,bacA,0,36.84393465,30.28571429,106,3500000,1,100,822,822,1609,9.2,bacA	b'The bacA gene product (BacA) recycles undecaprenyl pyrophosphate during cell wall biosynthesis which confers resistance to bacitracin.'
513,3,L013_3,baeR,3000828,baeR,0,39.51788184,28.57142857,100,3500000,1,100,723,723,998,13.4,baeR	b'BaeR is a response regulator that promotes the expression of MdtABC and AcrD efflux complexes.'
513,3,L013_3,baeS,3000829,baeS,0,35.002035,49.14285714,172,3500000,1,100,1404,1404,1649,13.7,"baeS	b'BaeS is a sensor kinase in the BaeSR regulatory system. While it phosphorylates BaeR to increase its activity, BaeS is not necessary for overexpressed BaeR to confer resistance.'"
513,3,L013_3,cpxA,3000830,cpxA,0,39.0933666,53.71428571,188,3500000,1,98.98,1374,1374,2085,12.5,"cpxA	b'CpxA is a membrane-localized sensor kinase that is activated by envelope stress. It starts a kinase cascade that activates CpxR, which promotes efflux complex expression.'"
513,3,L013_3,dfrA14,3002859,dfrA14,0,230.700976,111.4285714,390,3500000,1,99.79,483,483,1534,34.1,b'dfrA14 is an integron-encoded dihydrofolate reductase found in Escherichia coli'	dfrA14
513,3,L013_3,dfrF,3002867,dfrF,0,219.3362193,108.5714286,380,3500000,1,100,495,495,622,70.5,dfrF	b'dfrF is a chromosome-encoded dihydrofolate reductase found in Streptococcus pyogenes'
513,3,L013_3,emrA,3000027,emrA,0,34.58774814,40.57142857,142,3500000,1,100,1173,1173,1536,12.4,"b'EmrA is a membrane fusion protein, providing an efflux pathway with EmrB and TolC between the inner and outer membranes of E. coli, a Gram-negative bacterium.'	emrA"
513,3,L013_3,emrB,3000074,emrB,0,38.24375754,58.85714286,206,3500000,1,99.94,1539,1539,1653,16.6,"b'emrB is a translocase in the emrB -TolC efflux protein in E. coli. It recognizes substrates including carbonyl cyanide m-chlorophenylhydrazone (CCCP), nalidixic acid, and thioloactomycin.'	emrB"
513,3,L013_3,emrE,3004039,emrE_1,0,18.87601888,6.285714286,22,3500000,0.645645646,95.35,333,215,318,8.5,Escherichia coli emrE	b'Member of the small MDR (multidrug resistance) family of transporters	in Escherichia coli this protein provides resistance against a number of positively charged compounds including ethidium bromide and erythromycin	proton-dependent secondary transporter which exchanges protons for compound translocation'
513,3,L013_3,emrK,3000206,emrK,0,49.24242424,52,182,3500000,1,100,1056,1056,1537,15.4,"emrK	b'emrK is a membrane fusion protein that is a homolog of EmrA. Together with the inner membrane transporter EmrY and the outer membrane channel TolC, it mediates multidrug efflux.'"
513,3,L013_3,emrR,3000516,emrR,0,40.89319344,21.71428571,76,3500000,1,100,531,531,775,12.9,emrR	b'EmrR is a negative regulator for the EmrAB-TolC multidrug efflux pump in E. coli. Mutations lead to EmrAB-TolC overexpression.'
513,3,L013_3,eptA,3003576,eptA,0,40.31977755,66.28571429,232,3500000,1,100,1644,1644,2011,15.5,"eptA	b'PmrC mediates the modification of Lipid A by the addition of 4-amino-4-deoxy-L-arabinose (L-Ara4N) and phosphoethanolamine, resulting in a less negative cell membrane and decreased binding of polymyxin B.'"
513,3,L013_3,evgA,3000832,evgA,0,60.39488966,37.14285714,130,3500000,1,100,615,615,1168,14.5,"b'EvgA, when phosphorylated, is a positive regulator for efflux protein complexes emrKY and mdtEF. While usually phosphorylated in a EvgS dependent manner, it can be phosphorylated in the absence of EvgS when overexpressed.'	evgA"
513,3,L013_3,evgS,3000833,evgS,0,36.7278798,132,462,3500000,1,99.97,3594,3594,4079,15.4,b'EvgS is a sensor protein that phosphorylates the regulatory protein EvgA. evgS corresponds to 1 locus in Pseudomonas aeruginosa PAO1 and 1 locus in Pseudomonas aeruginosa LESB58.'	evgS
513,3,L013_3,gadW,3003838,gadW,0,10.9739369,8,28,3500000,0.958847737,94.42,729,699,716,5.1,"b'GadW is an AraC-family regulator that promotes mdtEF expression to confer multidrug resistance. GadW inhibits GadX-dependent activation. GadW clearly represses gadX and, in situations where GadX is missing, activates gadA and gadBC.'	gadW"
513,3,L013_3,gadX,3000508,gadX,0,57.48917749,47.42857143,166,3500000,1,100,825,825,1220,17.9,b'GadX is an AraC-family regulator that promotes mdtEF expression to confer multidrug resistance.'	gadX
513,3,L013_3,kdpE,3003841,kdpE,0,37.08386009,25.14285714,88,3500000,1,100,678,678,950,12.6,kdpE	b'kdpE is a transcriptional activator that is part of the two-component system KdpD/KdpE that is studied for its regulatory role in potassium transport and has been identified as an adaptive regulator involved in the virulence and intracellular survival of pathogenic bacteria. kdpE regulates a range of virulence loci through direct promoter binding.'
513,3,L013_3,marA,3000263,marA,0,56.54761905,21.71428571,76,3500000,1,100,384,384,957,9.6,"b'In the presence of antibiotic stress, E. coli overexpresses the global activator protein MarA, which besides inducing MDR efflux pump AcrAB, also down- regulates synthesis of the porin OmpF.'	marA"
513,3,L013_3,mdtA,3000792,mdtA,0,32.05128205,40,140,3500000,1,98.16,1248,1248,1876,10.4,mdtA	b'MdtA is the membrane fusion protein of the multidrug efflux complex mdtABC.'
513,3,L013_3,mdtC,3000794,mdtC,0,25.61960457,78.85714286,276,3500000,1,98.51,3078,3078,3031,11.8,"b'MdtC is a transporter that forms a heteromultimer complex with MdtB to form a multidrug transporter. MdtBC is part of the MdtABC-TolC efflux complex. In the absence of MdtB, MdtC can form a homomultimer complex that results in a functioning efflux complex with a narrower drug specificity. mdtC corresponds to 3 loci in Pseudomonas aeruginosa PAO1 (gene name: muxC/muxB) and 3 loci in Pseudomonas aeruginosa LESB58.'	mdtC"
513,3,L013_3,mdtE,3000795,mdtE,0,41.94423884,48.57142857,170,3500000,1,100,1158,1158,1617,14.2,mdtE	b'MdtE is the membrane fusion protein of the MdtEF multidrug efflux complex. It shares 70% sequence similarity with AcrA.'
513,3,L013_3,mdtF,3000796,mdtF,0,38.16863932,118.8571429,416,3500000,1,99.97,3114,3114,3404,16.6,b'MdtF is the multidrug inner membrane transporter for the MdtEF-TolC efflux complex.'	mdtF
513,3,L013_3,mdtG,3001329,mdtG,0,28.40842939,34.85714286,122,3500000,1,99.43,1227,1227,1623,9.9,"mdtG	b'The MdtG protein, also named YceE, appears to be a member of the major facilitator superfamily of transporters, and it has been reported, when overexpressed, to increase fosfomycin and deoxycholate resistances. mdtG is a member of the marA-soxS-rob regulon.'"
513,3,L013_3,mdtH,3001216,mdtH,0,25.52286423,30.85714286,108,3500000,1,100,1209,1209,1379,9.6,b'Multidrug resistance protein MdtH'	mdtH
513,3,L013_3,mdtM,3001214,mdtM,0,22.70884023,28,98,3500000,0.9756691,95.76,1233,1203,1315,10,b'Multidrug resistance protein MdtM'	mdtM
513,3,L013_3,mdtN,3003548,mdtN,0,36.5448505,37.71428571,132,3500000,1,100,1032,1032,1327,13.6,"mdtN	b'Multidrug resistance efflux pump. Could be involved in resistance to puromycin, acriflavine and tetraphenylarsonium chloride.'"
513,3,L013_3,mdtO,3003549,mdtO,0,32.58145363,66.85714286,234,3500000,1,99.9,2052,2052,2437,12.8,"mdtO	b'Multidrug resistance efflux pump. Could be involved in resistance to puromycin, acriflavine and tetraphenylarsonium chloride'"
513,3,L013_3,mdtP,3003550,mdtP,0,43.62644853,64,224,3500000,1,100,1467,1467,2223,13.7,"b'Multidrug resistance efflux pump. Could be involved in resistance to puromycin, acriflavine and tetraphenylarsonium chloride'	mdtP"
513,3,L013_3,mefA,3000615,mefA,0,6.098991321,7.428571429,26,3500000,0.356321839,97.47,1218,434,487,3.7,mefA	b'mefA is a motive efflux pump in Streptococcus pneumoniae that confers resistance to macrolides. It is found on the same operon as mefE and the ABC-efflux pump mel.'
513,3,L013_3,mel,3000616,mel,0,6.635441062,9.714285714,34,3500000,0.570355191,99.88,1464,835,835,3.2,"b'Mel, a homolog of MsrA, is an ABC-F subfamily protein associated with macrolide resistance. It is expressed on the same operon as mefA and mefE, both MFS-type efflux proteins that confer macrolide resistance.'	mel"
513,3,L013_3,mgrB,3003820,mgrB,0,71.42857143,10.28571429,36,3500000,1,100,144,144,695,6.8,b'mgrB is a small transmembrane protein produced in the PhoPQ signalling system. It acts as a negative regulator in this system. Inactivation or down-regulation of mgrB confers colistin resistance by absence as shown in Klebsiella pneumoniae'	mgrB
513,3,L013_3,mipA,3004127,mipA,0,39.01319564,29.14285714,102,3500000,1,99.46,747,747,955,13.2,"b'MltA-interacting protein (mipA), is an antibiotic resistance-related outer membrane protein. Deletion of mipA increases kanamycin, nalidixic acid and streptomycin resistance.'	Escherichia coli mipA"
513,3,L013_3,msbA,3003950,msbA,0,33.65188271,58.85714286,206,3500000,1,100,1749,1749,2499,11.4,"b'MsbA is a multidrug resistance transporter homolog from E. coli and belongs to a superfamily of transporters that contain an adenosine triphosphate (ATP) binding cassette (ABC) which is also called a nucleotide-binding domain (NBD). MsbA is a member of the MDR-ABC transporter group by sequence homology. MsbA transports lipid A, a major component of the bacterial outer cell membrane, and is the only bacterial ABC transporter that is essential for cell viability.'	msbA"
513,3,L013_3,nfsA,3003751,nfsA,1,41.09859712,29.71428571,104,3500000,1,100,723,723,734,17.5,Escherichia coli nfsA mutations conferring resistance to nitrofurantoin
513,3,L013_3,porin_OmpC,3004114,porin_OmpC,0,36.23188406,40,140,3500000,1,94.98,1104,1104,1518,12.1,"b'In the presence of antibiotic stress, there is a coupled down-regulation of the porin OmpC with the OmpF. Mutants both lacking both OmpC and OmpF proteins are resistant to cephaloridine and cefazolin. Analyses of genes involved in the increased resistance to tetracycline suggest that the up-regulation of efflux pump genes is accompanied by a decrease of OmpF and OmpC synthesis. Homologs of OmpC have been identified in Escherichia coli, Salmonella enterica, Enterobacter aerogenes and Serratia marcescens.'	porin OmpC"
513,3,L013_3,sul2,3000412,sul2,0,214.9859944,175.4285714,614,3500000,1,100,816,816,1805,46.6,"b'Sul2 is a sulfonamide resistant dihydropteroate synthase of Gram-negative bacteria, usually found on small plasmids.'	sul2"
513,3,L013_3,tet44,3000556,tet44,0,4.754475893,9.142857143,32,3500000,0.524700988,98.73,1923,1009,1007,3.2,"b'Tet44 is a tetracycline resistance gene found in Campylobacter fetus, and binds to the ribosome to confer antibiotic resistance as a ribosomal protection protein.'	tet44"
513,3,L013_3,tetO,3000190,tetO,0,107.1428571,205.7142857,720,3500000,1,99.48,1920,1920,2169,44.3,b'TetO is a ribosomal protection protein. It is associated with conjugative plasmids.'	tetO
513,3,L013_3,tetW,3000194,tet-,0,38.39285714,73.71428571,258,3500000,0.994791667,99.95,1920,1910,2163,15.8,b'TetW is a ribosomal protection protein. It is associated with both conjugative and non conjugative DNA and has been found strains of C. difficile.'	tetW
513,3,L013_3,ugd,3003577,ugd,0,23.01383278,26.85714286,94,3500000,1,96.06,1167,1167,1315,9.4,"ugd	b'PmrE is required for the synthesis and transfer of 4-amino-4-deoxy-L-arabinose (Ara4N) to Lipid A, which allows gram-negative bacteria to resist the antimicrobial activity of cationic antimicrobial peptides and antibiotics such as polymyxin'"
513,4,L013_4,AAC_6___Ie_APH_2____Ia,3002597,AAC_6___Ie_APH_2____Ia,0,374.6031746,539.4285714,1888,3500000,1,99.92,1440,1440,2045,137,"AAC(6')-Ie-APH(2'')-Ia	b""AAC(6')-Ie-APH(2'')-Ia is an aminoglycoside acetyltransferase encoded by plasmids and transposons in S. aureus, E. faecalis, E. faecium and Staphylococcus warneri"""
513,4,L013_4,AAC_6___Ii,3002556,AAC_6___Ii,0,526.6718709,289.1428571,1012,3500000,1,99.64,549,549,1375,109.8,"b""AAC(6')-Ii is a chromosomal-encoded aminoglycoside acetyltransferase in Enterococcus spp.""	AAC(6')-Ii"
513,4,L013_4,APH_3___IIIa,3002647,APH_3___IIIa,0,1437.556155,1142.857143,4000,3500000,1,100,795,795,1676,354.9,"APH(3')-IIIa	b""APH(3')-IIIa is a plasmid-encoded aminoglycoside phosphotransferase in S. aureus and Enterococcus spp."""
513,4,L013_4,ErmB,3000375,ErmB,0,1271.371199,949.7142857,3324,3500000,1,99.2,747,747,1576,314.1,"ErmB	b'ErmB confers the MLSb phenotype. Similar to ErmC, expression of ErmB is inducible by erythromycin. The leader peptide causes attenuation of the mRNA and stabilizes the structure preventing further translation. When erythromycin is present, it binds the leader peptide causing a change in conformation allowing for the expression of ErmB.'"
513,4,L013_4,ErmC,3000250,ErmC,0,71.52575316,52.57142857,184,3500000,1,99.86,735,735,1484,18.5,"ErmC	b'ErmC is a methyltransferase that catalyzes the methylation of A2058 of the 23S ribosomal RNA in two steps. Expression of ErmC is inducible by erythromycin. The leader peptide causes attenuation of the mRNA and stabilizes the structure preventing further translation. When erythromycin is present, it binds the leader peptide causing a change in conformation allowing for the expression of ErmC.'"
513,4,L013_4,Erm_33_,3000599,Erm_33_,0,4.683840749,3.428571429,12,3500000,0.449453552,95.74,732,329,419,3.4,Erm(33)	b'ErmD confers MLSb phenotype.'
513,4,L013_4,MOX_9,3002191,MOX_9,0,13.39285714,15.42857143,54,3500000,0.667534722,90.78,1152,769,996,7.4,MOX-9	b'MOX-9 is a beta-lactamase found in Citrobacter freundii.'
513,4,L013_4,OXA_10,3001405,OXA_-_15,0,145.5323703,116.5714286,408,3500000,1,100,801,801,1617,37.3,OXA-10	b'OXA-10 is a beta-lactamase found in Acinetobacter baumannii and P. aeruginosa.'
513,4,L013_4,SAT_4,3002897,SAT_4,0,1347.013944,731.4285714,2560,3500000,1,99.82,543,543,1339,283.6,"SAT-4	b'SAT-4 is a plasmid-mediated streptothricin acetyltransferase and streptothricin (a nucleoside antibiotic) resistant determinant. Originally described from a Campylobacter coli BE/G4 plasmid gene sequence by Jacob et al, 1994.'"
513,4,L013_4,aadA,3002601,ANT_3____IIa+,0,150.7936508,119.4285714,418,3500000,1,99.75,792,792,1553,35,"aadA	b""ANT(3'')-Ia is an aminoglycoside nucleotidyltransferase gene encoded by plasmids, transposons, integrons in Enterobacteriaceae, A. baumannii, P. aeruginosa and Vibrio cholerae"""
513,4,L013_4,blaZ,3000621,blaZ,0,8.105369807,6.857142857,24,3500000,0.638297872,97.04,846,540,564,2.8,PC1 beta-lactamase (blaZ)	b'The blaZ beta-lactamase is found in Bacillus subtilis and Staphylococcus aureus.'
513,4,L013_4,catB3,3002676,catB3,0,146.2423832,92.57142857,324,3500000,1,100,633,633,1428,33.8,"catB3	b'catB3 is a plasmid or chromosome-encoded variant of the cat gene found in Salmonella typhimurium, Acinetobacter baumannii and Escherichia coli'"
513,4,L013_4,dfrB4,3004498,dfrB4,0,219.4092827,52,182,3500000,1,100,237,237,1078,25.3,b'A trimethoprim-resistant dihydrofolate reductase characterized on a class I integron from an E. coli isolate.'	dfrB4
513,4,L013_4,dfrG,3002868,dfrG,0,542.7423982,270.2857143,946,3500000,1,100,498,498,1255,111.6,b'dfrG is a plasmid-encoded dihydrofolate reductase found in Staphylococcus aureus'	dfrG
513,4,L013_4,eatAv,3003761,eatAv,1,201.8819504,303.4285714,1062,3500000,1,93.95,1503,1503,2467,64.2,eatAv
513,4,L013_4,efmA,3003954,efmA,0,492.3964924,633.7142857,2218,3500000,1,100,1287,1287,2252,147,efmA	b'efmA is an MFS transporter permease in E. faecium.'
513,4,L013_4,emrR,3000516,emrR,0,3.228410008,1.714285714,6,3500000,0.514124294,100,531,273,273,3.3,emrR	b'EmrR is a negative regulator for the EmrAB-TolC multidrug efflux pump in E. coli. Mutations lead to EmrAB-TolC overexpression.'
513,4,L013_4,fusC,3003733,fusC,0,12.51956182,8,28,3500000,0.61971831,99.49,639,396,472,6.3,b'FusC is a fusidic acid resistance gene enabling ribosomal translocase EF-G dissociation from the ribosome that has been detected in Staphylococcus aureus and Staphylococcus intermedius. Its mechanism is believed to be similar to fusB due to its high level of sequence homology.'	fusC
513,4,L013_4,mecA,3000617,mecA,0,16.79834864,33.71428571,118,3500000,1,99.85,2007,2007,2737,6.5,mecA	b'A foreign PBP2a acquired by lateral gene transfer that able to perform peptidoglycan synthesis in the presence of beta-lactams.'
513,4,L013_4,mphC,3000319,mphC,0,10.79365079,9.714285714,34,3500000,0.901111111,98.27,900,811,1104,4.3,mphC	b'The mphC gene was identified from Staphylococcus aureus. This gene shows similarity to mphB gene from Escherchia coli.'
513,4,L013_4,msrA,3000251,msrA,0,12.07517772,17.71428571,62,3500000,1,99.18,1467,1467,1867,4.8,b'MsrA is an ABC-F subfamily ribosomal protection protein expressed in Staphylococcus species which confers resistance to erythromycin and streptogramin B antibiotics through antibiotic target protection mechanisms. It is associated with plasmid DNA.'	msrA
513,4,L013_4,msrC,3002819,msrC,0,281.6574906,416.5714286,1458,3500000,1,94.46,1479,1479,2334,93.4,b'msrC is a chromosomal-encoded ABC-F subfamily protein expressed in Enterococcus faecium that confers resistance to erythromycin and other macrolide and streptogramin B antibiotics.'	msrC
513,4,L013_4,qacA,3003046,qac-,0,37.72538141,58.28571429,204,3500000,1,99.94,1545,1545,2020,15.1,b'qacA is a subunit of the qac multidrug efflux pump'	qacA
513,4,L013_4,sul1,3000410,sul1,0,105.4421769,88.57142857,310,3500000,1,100,840,840,1494,30.1,sul1	b'Sul1 is a sulfonamide resistant dihydropteroate synthase of Gram-negative bacteria. It is linked to other resistance genes of class 1 integrons.'
513,4,L013_4,tetM,3000186,tetM,0,279.4642857,536.5714286,1878,3500000,0.968229167,93.17,1920,1859,2132,113.9,b'TetM is a ribosomal protection protein that confers tetracycline resistance. It is found on transposable DNA elements and its horizontal transfer between bacterial species has been documented.'	tetM
513,4,L013_4,tet_K_,3000178,tet_K_,0,10.76604555,14.85714286,52,3500000,1,99.86,1380,1380,1733,4.3,"tet(K)	b'TetK is a tetracycline efflux protein found in both Gram-negative (Haemophilus and Gallibacterium) and Gram-positive (many species, including mycobacteria) bacteria.'"
514,1,L014_1,AAC_6___Ie_APH_2____Ia,3002597,AAC_6___Ie_APH_2____Ia,0,1065.079365,1533.714286,5368,3500000,0.997916667,99.93,1440,1437,1670,415,"AAC(6')-Ie-APH(2'')-Ia	b""AAC(6')-Ie-APH(2'')-Ia is an aminoglycoside acetyltransferase encoded by plasmids and transposons in S. aureus, E. faecalis, E. faecium and Staphylococcus warneri"""
514,1,L014_1,AAC_6___Ii,3002556,AAC_6___Ii,0,667.1870934,366.2857143,1282,3500000,1,99.64,549,549,1190,159,"AAC(6')-Ii	b""AAC(6')-Ii is a chromosomal-encoded aminoglycoside acetyltransferase in Enterococcus spp."""
514,1,L014_1,ANT_9__Ia,3002630,ANT_9__Ia,0,1291.005291,1010.857143,3538,3500000,1,100,783,783,1769,298.7,"ANT(9)-Ia	b'ANT(9)-Ia is an aminoglycoside nucleotidyltransferase encoded by plasmids and transposons in S. aureus, Enterococcus spp., Staphylococcus sciuri and E. faecalis'"
514,1,L014_1,APH_3___IIIa,3002647,APH_3___IIIa,0,192.6325247,153.1428571,536,3500000,1,100,795,795,1675,47.8,"b""APH(3')-IIIa is a plasmid-encoded aminoglycoside phosphotransferase in S. aureus and Enterococcus spp.""	APH(3')-IIIa"
514,1,L014_1,ErmA,3000347,ErmA,0,1365.339578,999.4285714,3498,3500000,1,99.86,732,732,1488,348.5,"ErmA	b'ErmA confers the MLSb phenotype. Similar to ErmC, Expression of ErmA is inducible by erythromycin. The leader peptide causes attenuation of the mRNA and stabilizes the structure preventing further translation. When erythromycin is present, it binds the leader peptide causing a change in conformation allowing for the expression of ErmA.'"
514,1,L014_1,ErmB,3000375,ErmB,0,788.6785236,589.1428571,2062,3500000,1,99.2,747,747,1621,189.6,"b'ErmB confers the MLSb phenotype. Similar to ErmC, expression of ErmB is inducible by erythromycin. The leader peptide causes attenuation of the mRNA and stabilizes the structure preventing further translation. When erythromycin is present, it binds the leader peptide causing a change in conformation allowing for the expression of ErmB.'	ErmB"
514,1,L014_1,SAT_4,3002897,SAT_4,0,198.8950276,108,378,3500000,1,99.82,543,543,1246,45.2,"b'SAT-4 is a plasmid-mediated streptothricin acetyltransferase and streptothricin (a nucleoside antibiotic) resistant determinant. Originally described from a Campylobacter coli BE/G4 plasmid gene sequence by Jacob et al, 1994.'	SAT-4"
514,1,L014_1,dfrG,3002868,dfrG,0,180.1491681,89.71428571,314,3500000,1,100,498,498,1178,39.1,b'dfrG is a plasmid-encoded dihydrofolate reductase found in Staphylococcus aureus'	dfrG
514,1,L014_1,eatAv,3003761,eatAv,1,222.0321262,333.7142857,1168,3500000,1,93.95,1503,1503,2378,73.4,eatAv
514,1,L014_1,efmA,3003954,efmA,0,606.9486069,781.1428571,2734,3500000,1,99.53,1287,1287,2118,191.9,b'efmA is an MFS transporter permease in E. faecium.'	efmA
514,1,L014_1,msrC,3002819,msrC,0,299.8164783,443.4285714,1552,3500000,1,94.39,1479,1479,2350,98.6,b'msrC is a chromosomal-encoded ABC-F subfamily protein expressed in Enterococcus faecium that confers resistance to erythromycin and other macrolide and streptogramin B antibiotics.'	msrC
514,1,L014_1,tetS,3000192,tetS,0,236.1667408,454.8571429,1592,3500000,1,100,1926,1926,2697,87.8,b'Tet(S) is a ribosomal protection protein found in Gram-positive and Gram-negative strains. It is similar to tet(M) and tet(O).'	tetS
514,1,L014_1,vanA,3000010,vanA,0,384.8283499,397.1428571,1390,3500000,1,99.9,1032,1032,1912,108.7,"vanA	b'VanA is a D-Ala-D-Ala ligase homolog that synthesizes D-Ala-D-Lac, an alternative substrate for peptidoglycan synthesis that reduces vancomycin binding affinity. It has been isolated from VREs. It is associated with both vancomycin and teicoplanin resistance.'"
514,1,L014_1,vanHA,3002942,vanHA,0,421.6423411,408.5714286,1430,3500000,1,100,969,969,1798,118.6,"b'vanHA, also known as vanH, is a vanH variant in the vanA gene cluster'	vanHA"
514,1,L014_1,vanXA,3002949,vanXA,0,433.4975369,264,924,3500000,1,99.84,609,609,1456,94.4,"b'vanXA, also known as vanX, is a vanX variant found in the vanA gene cluster'	vanXA"
514,1,L014_1,vanYA,3002955,vanYA,0,802.6315789,732,2562,3500000,1,100,912,912,1488,238.6,"b'vanYA, also known as vanY, is a vanY variant found in the vanA gene cluster'	vanYA"
514,1,L014_1,vanZA,3002962,vanZA,0,2157.55438,1048.571429,3670,3500000,1,100,486,486,1292,418,"b'vanZA, also known as vanZ, is a vanZ variant found in the vanA gene cluster'	vanZA"
514,3,L014_3,AAC_6___Ie_APH_2____Ia,3002597,AAC_6___Ie_APH_2____Ia,0,183.7301587,264.5714286,926,3500000,1,100,1440,1440,2040,64.9,"AAC(6')-Ie-APH(2'')-Ia	b""AAC(6')-Ie-APH(2'')-Ia is an aminoglycoside acetyltransferase encoded by plasmids and transposons in S. aureus, E. faecalis, E. faecium and Staphylococcus warneri"""
514,3,L014_3,AAC_6___Ii,3002556,AAC_6___Ii,0,622.4303929,341.7142857,1196,3500000,1,99.64,549,549,1220,146.4,"AAC(6')-Ii	b""AAC(6')-Ii is a chromosomal-encoded aminoglycoside acetyltransferase in Enterococcus spp."""
514,3,L014_3,ANT_9__Ia,3002630,ANT_9__Ia,0,1223.134465,957.7142857,3352,3500000,1,100,783,783,1517,329.5,"b'ANT(9)-Ia is an aminoglycoside nucleotidyltransferase encoded by plasmids and transposons in S. aureus, Enterococcus spp., Staphylococcus sciuri and E. faecalis'	ANT(9)-Ia"
514,3,L014_3,Enterococcus_faecium_chloramphenicol,3004456,Enterococcus_faecium_chloramphenicol,0,56.43738977,36.57142857,128,3500000,1,93.67,648,648,979,19.2,Enterococcus faecium chloramphenicol acetyltransferase	b'A chloramphenicol resistance determinant described in an Enterococcus faecium plasmid'
514,3,L014_3,ErmA,3000347,ErmA,0,952.3809524,697.1428571,2440,3500000,1,99.86,732,732,1631,223.6,"b'ErmA confers the MLSb phenotype. Similar to ErmC, Expression of ErmA is inducible by erythromycin. The leader peptide causes attenuation of the mRNA and stabilizes the structure preventing further translation. When erythromycin is present, it binds the leader peptide causing a change in conformation allowing for the expression of ErmA.'	ErmA"
514,3,L014_3,dfrG,3002868,dfrG,0,410.7860011,204.5714286,716,3500000,1,100,498,498,1483,72.3,b'dfrG is a plasmid-encoded dihydrofolate reductase found in Staphylococcus aureus'	dfrG
514,3,L014_3,efmA,3003954,efmA,0,631.3686314,812.5714286,2844,3500000,1,99.46,1287,1287,1915,221.9,b'efmA is an MFS transporter permease in E. faecium.'	efmA
514,3,L014_3,msrC,3002819,msrC,0,305.9982614,452.5714286,1584,3500000,1,94.46,1479,1479,1878,124.2,msrC	b'msrC is a chromosomal-encoded ABC-F subfamily protein expressed in Enterococcus faecium that confers resistance to erythromycin and other macrolide and streptogramin B antibiotics.'
514,3,L014_3,tetM,3000186,tetM,0,325.297619,624.5714286,2186,3500000,1,93.59,1920,1920,2443,133.1,tetM	b'TetM is a ribosomal protection protein that confers tetracycline resistance. It is found on transposable DNA elements and its horizontal transfer between bacterial species has been documented.'
514,3,L014_3,tet_L_,3000179,tet_L_,0,449.4242141,618.8571429,2166,3500000,0.975308642,99.7,1377,1343,1790,179.8,b'TetL is a tetracycline efflux protein found in many species of Gram-negative and Gram-positive bacteria.'	tet(L)
514,3,L014_3,vanA,3000010,vanA,0,1347.17608,1390.285714,4866,3500000,1,100,1032,1032,1871,388.5,"b'VanA is a D-Ala-D-Ala ligase homolog that synthesizes D-Ala-D-Lac, an alternative substrate for peptidoglycan synthesis that reduces vancomycin binding affinity. It has been isolated from VREs. It is associated with both vancomycin and teicoplanin resistance.'	vanA"
514,3,L014_3,vanHA,3002942,vanHA,0,1480.760725,1434.857143,5022,3500000,1,100,969,969,1823,411.8,"b'vanHA, also known as vanH, is a vanH variant in the vanA gene cluster'	vanHA"
514,3,L014_3,vanRA,3002919,vanRA,0,1108.374384,771.4285714,2700,3500000,1,100,696,696,1670,241.8,"b'vanRA, also known as vanR, is a vanR variant found in the vanA gene cluster'	vanRA"
514,3,L014_3,vanSA,3002931,vanSA,0,1140.383426,1317.142857,4610,3500000,0.96969697,100,1155,1120,1856,367.7,"b'vanSA, also known as vanS, is a vanS variant found in the vanA gene cluster'	vanSA"
514,3,L014_3,vanXA,3002949,vanXA,0,1547.267183,942.2857143,3298,3500000,1,100,609,609,1326,370.8,"b'vanXA, also known as vanX, is a vanX variant found in the vanA gene cluster'	vanXA"
514,3,L014_3,vanYA,3002955,vanYA,0,809.5238095,738.2857143,2584,3500000,1,100,912,912,2011,192.3,"b'vanYA, also known as vanY, is a vanY variant found in the vanA gene cluster'	vanYA"
514,3,L014_3,vanZA,3002962,vanZA,0,698.4126984,339.4285714,1188,3500000,1,100,486,486,1412,125.5,"b'vanZA, also known as vanZ, is a vanZ variant found in the vanA gene cluster'	vanZA"
515,1,L015_1,AAC_6___Ie_APH_2____Ia,3002597,AAC_6___Ie_APH_2____Ia,0,142.8571429,205.7142857,720,3500000,1,100,1440,1440,2167,47.7,"AAC(6')-Ie-APH(2'')-Ia	b""AAC(6')-Ie-APH(2'')-Ia is an aminoglycoside acetyltransferase encoded by plasmids and transposons in S. aureus, E. faecalis, E. faecium and Staphylococcus warneri"""
515,1,L015_1,AAC_6___Ii,3002556,AAC_6___Ii,0,183.190216,100.5714286,352,3500000,1,99.64,549,549,1166,44.3,"b""AAC(6')-Ii is a chromosomal-encoded aminoglycoside acetyltransferase in Enterococcus spp.""	AAC(6')-Ii"
515,1,L015_1,ANT_9__Ia,3002630,ANT_9__Ia,0,205.0720671,160.5714286,562,3500000,1,100,783,783,1740,48.2,"b'ANT(9)-Ia is an aminoglycoside nucleotidyltransferase encoded by plasmids and transposons in S. aureus, Enterococcus spp., Staphylococcus sciuri and E. faecalis'	ANT(9)-Ia"
515,1,L015_1,APH_3___IIIa,3002647,APH_3___IIIa,0,49.59568733,39.42857143,138,3500000,1,100,795,795,1122,16.9,"APH(3')-IIIa	b""APH(3')-IIIa is a plasmid-encoded aminoglycoside phosphotransferase in S. aureus and Enterococcus spp."""
515,1,L015_1,AcrE,3000499,AcrE,0,1.973846533,2.285714286,8,3500000,0.327288428,98.68,1158,379,424,1.4,"AcrE	b'AcrE is a membrane fusion protein, similar to AcrA.'"
515,1,L015_1,AcrS,3000656,AcrS,0,4.309416074,2.857142857,10,3500000,0.368024133,97.95,663,244,467,2.2,b'AcrS is a repressor of the AcrAB efflux complex and is associated with the expression of AcrEF. AcrS is believed to regulate a switch between AcrAB and AcrEF efflux.'	AcrS
515,1,L015_1,CRP,3000518,CRP,0,13.54096141,8.571428571,30,3500000,0.624012638,99.49,633,395,693,5.7,b'CRP is a global regulator that represses MdtEF multidrug efflux pump expression.'	CRP
515,1,L015_1,Campylobacter_coli_chloramphenicol,3004454,Campylobacter_coli_chloramphenicol,0,19.23076923,12,42,3500000,1,96.96,624,624,1150,5.4,b'A chloramphenicol resistance determinant described in Campylobacter coli.'	Campylobacter coli chloramphenicol acetyltransferase
515,1,L015_1,ErmA,3000347,ErmA,0,163.9344262,120,420,3500000,1,99.86,732,732,1562,40,"ErmA	b'ErmA confers the MLSb phenotype. Similar to ErmC, Expression of ErmA is inducible by erythromycin. The leader peptide causes attenuation of the mRNA and stabilizes the structure preventing further translation. When erythromycin is present, it binds the leader peptide causing a change in conformation allowing for the expression of ErmA.'"
515,1,L015_1,ErmB,3000375,ErmB,0,47.42780646,35.42857143,124,3500000,1,99.46,747,747,1384,12.8,"ErmB	b'ErmB confers the MLSb phenotype. Similar to ErmC, expression of ErmB is inducible by erythromycin. The leader peptide causes attenuation of the mRNA and stabilizes the structure preventing further translation. When erythromycin is present, it binds the leader peptide causing a change in conformation allowing for the expression of ErmB.'"
515,1,L015_1,ErmT,3000595,ErmT,0,95.62682216,70.28571429,246,3500000,1,99.73,735,735,1113,30.3,ErmT	b'ErmT confers MLSb phenotype.'
515,1,L015_1,Escherichia_coli_EF_Tu,3003369,Escherichia_coli_EF_Tu,1,40.41811847,49.71428571,174,3500000,1,96.83,1230,1230,1345,17.6,Escherichia coli EF-Tu mutants conferring resistance to Pulvomycin
515,1,L015_1,Escherichia_coli_LamB,3004126,Escherichia_coli_LamB,0,3.408969852,4.571428571,16,3500000,0.174496644,98.72,1341,234,234,2.6,"b'LamB is a negative regulator for antibiotic resistance, it serves as a porin to influx antibiotic. When down-regulated, it increases resistance to chlortetracycline, ciprofloxacin, balofloxacin and nalidixic acid. It also interacts with Odp1, an energy metabolic enzyme, creating a complex that decreases in antibiotic-resistant strains.'	Escherichia coli LamB"
515,1,L015_1,H_NS,3000676,H_NS,0,9.661835749,4,14,3500000,0.427536232,93.79,414,177,431,4.1,"H-NS	b'H-NS is a histone-like protein involved in global gene regulation in Gram-negative bacteria. It is a repressor of the membrane fusion protein genes acrE, mdtE, and emrK as well as nearby genes of many RND-type multidrug exporters.'"
515,1,L015_1,OXY_2_8,3002403,OXY_2_-,0,132.2205858,115.4285714,404,3500000,1,99.77,873,873,1717,35,OXY-2-8	b'OXY-2-8 is a beta-lactamase found in Klebsiella oxytoca'
515,1,L015_1,PmrF,3003578,PmrF,0,5.307386112,5.142857143,18,3500000,0.453044376,98.18,969,439,546,2.7,"b'PmrF is required for the synthesis and transfer of 4-amino-4-deoxy-L-arabinose (Ara4N) to Lipid A, which allows gram-negative bacteria to resist the antimicrobial activity of cationic antimicrobial peptides and antibiotics such as polymyxin. pmrF corresponds to 1 locus in Pseudomonas aeruginosa PAO1 and 1 locus in Pseudomonas aeruginosa LESB58.'	PmrF"
515,1,L015_1,SAT_4,3002897,SAT_4,0,34.72770324,18.85714286,66,3500000,0.957642726,99.62,543,520,593,11.5,"SAT-4	b'SAT-4 is a plasmid-mediated streptothricin acetyltransferase and streptothricin (a nucleoside antibiotic) resistant determinant. Originally described from a Campylobacter coli BE/G4 plasmid gene sequence by Jacob et al, 1994.'"
515,1,L015_1,TolC,3000237,TolC,0,2.688172043,4,14,3500000,0.252688172,98.14,1488,376,376,1.6,TolC	b'TolC is a protein subunit of many multidrug efflux complexes in Gram negative bacteria. It is an outer membrane efflux protein and is constitutively open. Regulation of efflux activity is often at its periplasmic entrance by other components of the efflux complex.'
515,1,L015_1,acrA,3004043,acrA_2,0,2.871500359,3.428571429,12,3500000,0.491624791,97.61,1194,587,587,2,b'AcrA is a subunit of the AcrAB-TolC multidrug efflux system that in E. coli.'	Escherichia coli acrA
515,1,L015_1,cepA,3003559,cepA,0,137.9528556,124.5714286,436,3500000,1,99.34,903,903,1681,38.8,b'A beta-lactamase found in Bacteroides fragilis producing either low or high levels of the endogenous cephalosporinase activity'	cepA
515,1,L015_1,dfrG,3002868,dfrG,0,125.0717154,62.28571429,218,3500000,1,100,498,498,1290,25.2,dfrG	b'dfrG is a plasmid-encoded dihydrofolate reductase found in Staphylococcus aureus'
515,1,L015_1,efmA,3003954,efmA,0,171.3841714,220.5714286,772,3500000,1,100,1287,1287,1956,58.4,b'efmA is an MFS transporter permease in E. faecium.'	efmA
515,1,L015_1,eptA,3003576,eptA,0,4.518595759,7.428571429,26,3500000,0.846715328,96.83,1644,1392,1450,2.1,"eptA	b'PmrC mediates the modification of Lipid A by the addition of 4-amino-4-deoxy-L-arabinose (L-Ara4N) and phosphoethanolamine, resulting in a less negative cell membrane and decreased binding of polymyxin B.'"
515,1,L015_1,evgA,3000832,evgA,0,3.716608595,2.285714286,8,3500000,0.614634146,98.94,615,378,378,1.7,"evgA	b'EvgA, when phosphorylated, is a positive regulator for efflux protein complexes emrKY and mdtEF. While usually phosphorylated in a EvgS dependent manner, it can be phosphorylated in the absence of EvgS when overexpressed.'"
515,1,L015_1,gadX,3000508,gadX,0,2.770562771,2.285714286,8,3500000,0.540606061,93.5,825,446,446,2,b'GadX is an AraC-family regulator that promotes mdtEF expression to confer multidrug resistance.'	gadX
515,1,L015_1,liaS,3003079,liaS_1,1,52.43445693,56,196,3500000,1,92.7,1068,1068,1623,13.1,Enterococcus faecium liaS mutant conferring daptomycin resistance
515,1,L015_1,lnuB,3002836,lnuB,0,21.32196162,17.14285714,60,3500000,0.694029851,100,804,558,1066,8.4,lnuB	b'lnuB is a plasmid-mediated nucleotidyltransferase found in Streptococcus lutetiensis'
515,1,L015_1,lnuC,3002837,lnuC,0,69.26406926,34.28571429,120,3500000,1,99.19,495,495,1234,14.3,b'lnuC is a transposon-mediated nucleotidyltransferase found in Streptococcus agalactiae'	lnuC
515,1,L015_1,mdtA,3000792,mdtA,0,1.373626374,1.714285714,6,3500000,0.138621795,94.8,1248,173,435,1.4,b'MdtA is the membrane fusion protein of the multidrug efflux complex mdtABC.'	mdtA
515,1,L015_1,mdtG,3001329,mdtG,0,2.328559786,2.857142857,10,3500000,0.223308883,97.45,1227,274,274,2.9,"mdtG	b'The MdtG protein, also named YceE, appears to be a member of the major facilitator superfamily of transporters, and it has been reported, when overexpressed, to increase fosfomycin and deoxycholate resistances. mdtG is a member of the marA-soxS-rob regulon.'"
515,1,L015_1,mdtH,3001216,mdtH,0,1.417936902,1.714285714,6,3500000,0.339950372,97.08,1209,411,446,2,b'Multidrug resistance protein MdtH'	mdtH
515,1,L015_1,mdtM,3001214,mdtM,0,1.853782876,2.285714286,8,3500000,0.283049473,96.56,1233,349,349,1.7,mdtM	b'Multidrug resistance protein MdtM'
515,1,L015_1,mdtN,3003548,mdtN,0,2.76854928,2.857142857,10,3500000,0.574612403,97.47,1032,593,593,1.8,"mdtN	b'Multidrug resistance efflux pump. Could be involved in resistance to puromycin, acriflavine and tetraphenylarsonium chloride.'"
515,1,L015_1,mdtO,3003549,mdtO,0,2.227791701,4.571428571,16,3500000,0.202729045,97.6,2052,416,416,3.2,"mdtO	b'Multidrug resistance efflux pump. Could be involved in resistance to puromycin, acriflavine and tetraphenylarsonium chloride'"
515,1,L015_1,msrC,3002819,msrC,0,76.49956534,113.1428571,396,3500000,1,94.46,1479,1479,1926,30.5,b'msrC is a chromosomal-encoded ABC-F subfamily protein expressed in Enterococcus faecium that confers resistance to erythromycin and other macrolide and streptogramin B antibiotics.'	msrC
515,1,L015_1,tetM,3000186,tetM,0,118.75,228,798,3500000,1,94.74,1920,1920,2416,48.6,tetM	b'TetM is a ribosomal protection protein that confers tetracycline resistance. It is found on transposable DNA elements and its horizontal transfer between bacterial species has been documented.'
515,1,L015_1,tetQ,3000191,tetQ,0,107.1066725,211.4285714,740,3500000,1,97.52,1974,1974,2645,41.6,b'TetQ is a ribosomal protection protein. Its gene is associated with a conjugative transposon and has been found in both Gram-positive and Gram-negative bacteria.'	tetQ
515,1,L015_1,tetW,3000194,tet-,0,92.85714286,178.2857143,624,3500000,1,99.95,1920,1920,2427,37.7,tetW	b'TetW is a ribosomal protection protein. It is associated with both conjugative and non conjugative DNA and has been found strains of C. difficile.'
515,1,L015_1,tet_40_,3000567,tet_40_,0,29.95202995,36.57142857,128,3500000,0.9000819,97.18,1221,1099,1252,12.7,b'Tet40 is a tetracycline efflux pump found in the Gram-positive Clostridium. It is similar to tetA(P).'	tet(40)
515,1,L015_1,tet_L_,3000179,tet_L_,0,188.4012864,259.4285714,908,3500000,1,99.78,1377,1377,2384,56.5,b'TetL is a tetracycline efflux protein found in many species of Gram-negative and Gram-positive bacteria.'	tet(L)
515,1,L015_1,vanA,3000010,vanA,0,252.4916944,260.5714286,912,3500000,1,100,1032,1032,2013,67.7,"vanA	b'VanA is a D-Ala-D-Ala ligase homolog that synthesizes D-Ala-D-Lac, an alternative substrate for peptidoglycan synthesis that reduces vancomycin binding affinity. It has been isolated from VREs. It is associated with both vancomycin and teicoplanin resistance.'"
515,1,L015_1,vanHA,3002942,vanHA,0,273.6252396,265.1428571,928,3500000,1,100,969,969,1795,77,"b'vanHA, also known as vanH, is a vanH variant in the vanA gene cluster'	vanHA"
515,1,L015_1,vanRA,3002919,vanRA,0,288.1773399,200.5714286,702,3500000,1,100,696,696,1512,69.1,"vanRA	b'vanRA, also known as vanR, is a vanR variant found in the vanA gene cluster'"
515,1,L015_1,vanSA,3002931,vanSA,0,259.7402597,300,1050,3500000,0.96969697,100,1155,1120,1241,111.5,"vanSA	b'vanSA, also known as vanS, is a vanS variant found in the vanA gene cluster'"
515,1,L015_1,vanXA,3002949,vanXA,0,295.5665025,180,630,3500000,1,100,609,609,1241,72.7,"vanXA	b'vanXA, also known as vanX, is a vanX variant found in the vanA gene cluster'"
515,1,L015_1,vanYA,3002955,vanYA,0,310.7769424,283.4285714,992,3500000,1,100,912,912,1614,90.7,"b'vanYA, also known as vanY, is a vanY variant found in the vanA gene cluster'	vanYA"
515,1,L015_1,vanZA,3002962,vanZA,0,339.8001176,165.1428571,578,3500000,1,100,486,486,1508,57.2,"b'vanZA, also known as vanZ, is a vanZ variant found in the vanA gene cluster'	vanZA"
516,1,L016_1,APH_3___IIIa,3002647,APH_3___IIIa,0,12.93800539,10.28571429,36,3500000,1,100,795,795,1241,4.2,"b""APH(3')-IIIa is a plasmid-encoded aminoglycoside phosphotransferase in S. aureus and Enterococcus spp.""	APH(3')-IIIa"
516,1,L016_1,CfxA2,3003002,CfxA-,0,52.64714581,50.85714286,178,3500000,1,100,966,966,1393,18.9,b'cfxA2 beta-lactamase is a class A beta-lactamase found in Prevotella intermedia'	CfxA2
516,1,L016_1,ErmB,3000375,ErmB,0,32.89347868,24.57142857,86,3500000,0.957161981,99.58,747,715,965,11.7,"ErmB	b'ErmB confers the MLSb phenotype. Similar to ErmC, expression of ErmB is inducible by erythromycin. The leader peptide causes attenuation of the mRNA and stabilizes the structure preventing further translation. When erythromycin is present, it binds the leader peptide causing a change in conformation allowing for the expression of ErmB.'"
516,1,L016_1,apmA,3003918,apmA,0,2.770562771,2.285714286,8,3500000,0.488484848,96.03,825,403,403,1.9,apmA	b'Plasmid-borne apramycin-resistant aminocyclitol acetyltransferase gene identified from bovine MRSA.'
516,1,L016_1,cepA,3003559,cepA,0,37.33586458,33.71428571,118,3500000,1,99.34,903,903,1387,12.4,cepA	b'A beta-lactamase found in Bacteroides fragilis producing either low or high levels of the endogenous cephalosporinase activity'
516,1,L016_1,dfrF,3002867,dfrF,0,140.8369408,69.71428571,244,3500000,1,100,495,495,1092,32.6,b'dfrF is a chromosome-encoded dihydrofolate reductase found in Streptococcus pyogenes'	dfrF
516,1,L016_1,lnuC,3002837,lnuC,0,10.38961039,5.142857143,18,3500000,0.925252525,99.56,495,458,566,3.3,b'lnuC is a transposon-mediated nucleotidyltransferase found in Streptococcus agalactiae'	lnuC
516,1,L016_1,mefA,3000615,mefA,0,7.506450856,9.142857143,32,3500000,0.709359606,96.88,1218,864,864,4.1,b'mefA is a motive efflux pump in Streptococcus pneumoniae that confers resistance to macrolides. It is found on the same operon as mefE and the ABC-efflux pump mel.'	mefA
516,1,L016_1,mel,3000616,mel,0,9.758001561,14.28571429,50,3500000,0.596311475,100,1464,873,873,5.4,"b'Mel, a homolog of MsrA, is an ABC-F subfamily protein associated with macrolide resistance. It is expressed on the same operon as mefA and mefE, both MFS-type efflux proteins that confer macrolide resistance.'	mel"
516,1,L016_1,tetA_46_,3004032,tetA_46_,0,1.32505176,2.285714286,8,3500000,0.146666667,95.65,1725,253,253,2.4,"b'tetA(46) is a subunit of tetAB(46), a heterodimeric ABC transporter, that is required for conferring tetracycline resistance in Streptococcus australis isolated from the oral cavity.'	tetA(46)"
516,1,L016_1,tetB_P_,3000195,tetB_P_,0,3.208634143,6.285714286,22,3500000,0.31597754,98.22,1959,619,619,3.2,"b'TetB(P) is a tetracycline ribosomal protection protein found on the same operon as tetA(P), a tetracycline efflux protein.'	tetB(P)"
516,1,L016_1,tetM,3000186,tetM,0,1.19047619,2.285714286,8,3500000,0.1328125,96.86,1920,255,351,1.7,b'TetM is a ribosomal protection protein that confers tetracycline resistance. It is found on transposable DNA elements and its horizontal transfer between bacterial species has been documented.'	tetM
516,1,L016_1,tetO,3000190,tetO,0,133.0357143,255.4285714,894,3500000,1,99.11,1920,1920,2454,51.8,b'TetO is a ribosomal protection protein. It is associated with conjugative plasmids.'	tetO
516,1,L016_1,tetQ,3000191,tetQ,0,82.79056303,163.4285714,572,3500000,1,97.37,1974,1974,2634,32.3,b'TetQ is a ribosomal protection protein. Its gene is associated with a conjugative transposon and has been found in both Gram-positive and Gram-negative bacteria.'	tetQ
516,1,L016_1,tetW,3000194,tet-,0,672.0238095,1290.285714,4516,3500000,1,99.95,1920,1920,2490,260.2,b'TetW is a ribosomal protection protein. It is associated with both conjugative and non conjugative DNA and has been found strains of C. difficile.'	tetW
516,1,L016_1,tet_40_,3000567,tet_40_,0,12.16801217,14.85714286,52,3500000,1,99.43,1221,1221,1625,4.6,tet(40)	b'Tet40 is a tetracycline efflux pump found in the Gram-positive Clostridium. It is similar to tetA(P).'
516,2,L016_2,APH_3___IIIa,3002647,APH_3___IIIa,0,10.06289308,8,28,3500000,0.53836478,100,795,428,428,4.6,"b""APH(3')-IIIa is a plasmid-encoded aminoglycoside phosphotransferase in S. aureus and Enterococcus spp.""	APH(3')-IIIa"
516,2,L016_2,CfxA2,3003002,CfxA-,0,59.15409642,57.14285714,200,3500000,1,100,966,966,1799,16.5,b'cfxA2 beta-lactamase is a class A beta-lactamase found in Prevotella intermedia'	CfxA2
516,2,L016_2,ErmB,3000375,ErmB,0,31.36354944,23.42857143,82,3500000,1,99.33,747,747,825,13.5,"ErmB	b'ErmB confers the MLSb phenotype. Similar to ErmC, expression of ErmB is inducible by erythromycin. The leader peptide causes attenuation of the mRNA and stabilizes the structure preventing further translation. When erythromycin is present, it binds the leader peptide causing a change in conformation allowing for the expression of ErmB.'"
516,2,L016_2,cepA,3003559,cepA,0,23.41401677,21.14285714,74,3500000,1,99.34,903,903,1268,8.3,cepA	b'A beta-lactamase found in Bacteroides fragilis producing either low or high levels of the endogenous cephalosporinase activity'
516,2,L016_2,dfrF,3002867,dfrF,0,121.2121212,60,210,3500000,1,100,495,495,1040,29.3,dfrF	b'dfrF is a chromosome-encoded dihydrofolate reductase found in Streptococcus pyogenes'
516,2,L016_2,lnuC,3002837,lnuC,0,32.32323232,16,56,3500000,1,99.19,495,495,965,8.4,lnuC	b'lnuC is a transposon-mediated nucleotidyltransferase found in Streptococcus agalactiae'
516,2,L016_2,mefA,3000615,mefA,0,1.876612714,2.285714286,8,3500000,0.123152709,96.67,1218,150,379,1.6,b'mefA is a motive efflux pump in Streptococcus pneumoniae that confers resistance to macrolides. It is found on the same operon as mefE and the ABC-efflux pump mel.'	mefA
516,2,L016_2,mel,3000616,mel,0,3.903200625,5.714285714,20,3500000,0.413251366,99.83,1464,605,605,2.2,"b'Mel, a homolog of MsrA, is an ABC-F subfamily protein associated with macrolide resistance. It is expressed on the same operon as mefA and mefE, both MFS-type efflux proteins that confer macrolide resistance.'	mel"
516,2,L016_2,tetM,3000186,tetM,0,0.892857143,1.714285714,6,3500000,0.200520833,96.36,1920,385,385,1.9,tetM	b'TetM is a ribosomal protection protein that confers tetracycline resistance. It is found on transposable DNA elements and its horizontal transfer between bacterial species has been documented.'
516,2,L016_2,tetO,3000190,tetO,0,132.4404762,254.2857143,890,3500000,1,99.58,1920,1920,2401,53.7,tetO	b'TetO is a ribosomal protection protein. It is associated with conjugative plasmids.'
516,2,L016_2,tetQ,3000191,tetQ,0,77.86944565,153.7142857,538,3500000,1,97.37,1974,1974,2551,31.5,b'TetQ is a ribosomal protection protein. Its gene is associated with a conjugative transposon and has been found in both Gram-positive and Gram-negative bacteria.'	tetQ
516,2,L016_2,tetW,3000194,tet-,0,368.452381,707.4285714,2476,3500000,1,99.95,1920,1920,2418,150.9,tetW	b'TetW is a ribosomal protection protein. It is associated with both conjugative and non conjugative DNA and has been found strains of C. difficile.'
516,2,L016_2,tet_40_,3000567,tet_40_,0,34.63203463,42.28571429,148,3500000,1,99.59,1221,1221,1749,12.6,tet(40)	b'Tet40 is a tetracycline efflux pump found in the Gram-positive Clostridium. It is similar to tetA(P).'
516,3,L016_3,APH_3___IIIa,3002647,APH_3___IIIa,0,15.09433962,12,42,3500000,1,100,795,795,939,5.7,"b""APH(3')-IIIa is a plasmid-encoded aminoglycoside phosphotransferase in S. aureus and Enterococcus spp.""	APH(3')-IIIa"
516,3,L016_3,CfxA2,3003002,CfxA-,0,33.126294,32,112,3500000,1,100,966,966,1648,10.1,CfxA2	b'cfxA2 beta-lactamase is a class A beta-lactamase found in Prevotella intermedia'
516,3,L016_3,ErmB,3000375,ErmB,0,48.19277108,36,126,3500000,1,99.2,747,747,1177,15.5,"ErmB	b'ErmB confers the MLSb phenotype. Similar to ErmC, expression of ErmB is inducible by erythromycin. The leader peptide causes attenuation of the mRNA and stabilizes the structure preventing further translation. When erythromycin is present, it binds the leader peptide causing a change in conformation allowing for the expression of ErmB.'"
516,3,L016_3,SAT_4,3002897,SAT_4,0,4.209418574,2.285714286,8,3500000,0.576427256,99.68,543,313,313,2.6,"SAT-4	b'SAT-4 is a plasmid-mediated streptothricin acetyltransferase and streptothricin (a nucleoside antibiotic) resistant determinant. Originally described from a Campylobacter coli BE/G4 plasmid gene sequence by Jacob et al, 1994.'"
516,3,L016_3,Vibrio_anguillarum_chloramphenicol,3004460,Vibrio_anguillarum_chloramphenicol,0,10.53324556,6.857142857,24,3500000,1,95.85,651,651,964,3.7,b'A chloramphenicol resistance determinant described in a Vibrio anguillarum plasmid sequence'	Vibrio anguillarum chloramphenicol acetyltransferase
516,3,L016_3,catP,3002686,cat-,0,2.747252747,1.714285714,6,3500000,0.568910256,100,624,355,355,2.1,catP	b'catP is a transposon and chromosome-encoded variant of the cat gene found in Clostridium perfringens and Neisseria meningitidis'
516,3,L016_3,cepA,3003559,cepA,0,8.859357697,8,28,3500000,0.860465116,99.49,903,777,778,4.8,b'A beta-lactamase found in Bacteroides fragilis producing either low or high levels of the endogenous cephalosporinase activity'	cepA
516,3,L016_3,dfrF,3002867,dfrF,0,175.4689755,86.85714286,304,3500000,1,100,495,495,1235,35.8,b'dfrF is a chromosome-encoded dihydrofolate reductase found in Streptococcus pyogenes'	dfrF
516,3,L016_3,emrB,3000074,emrB,0,0.742597234,1.142857143,4,3500000,0.270305393,95.88,1539,416,411,1.4,"b'emrB is a translocase in the emrB -TolC efflux protein in E. coli. It recognizes substrates including carbonyl cyanide m-chlorophenylhydrazone (CCCP), nalidixic acid, and thioloactomycin.'	emrB"
516,3,L016_3,lnuC,3002837,lnuC,0,107.3593074,53.14285714,186,3500000,1,99.19,495,495,1223,22,lnuC	b'lnuC is a transposon-mediated nucleotidyltransferase found in Streptococcus agalactiae'
516,3,L016_3,tetB_P_,3000195,tetB_P_,0,1.166776052,2.285714286,8,3500000,0.186830015,99.73,1959,366,366,2.9,"tetB(P)	b'TetB(P) is a tetracycline ribosomal protection protein found on the same operon as tetA(P), a tetracycline efflux protein.'"
516,3,L016_3,tetQ,3000191,tetQ,0,40.52684904,80,280,3500000,1,97.37,1974,1974,2550,16.4,tetQ	b'TetQ is a ribosomal protection protein. Its gene is associated with a conjugative transposon and has been found in both Gram-positive and Gram-negative bacteria.'
516,3,L016_3,tetW,3000194,tet-,0,546.7261905,1049.714286,3674,3500000,1,99.95,1920,1920,2128,249.8,b'TetW is a ribosomal protection protein. It is associated with both conjugative and non conjugative DNA and has been found strains of C. difficile.'	tetW
516,5,L016_5,AAC_6___Ie_APH_2____Ia,3002597,AAC_6___Ie_APH_2____Ia,0,560.3174603,806.8571429,2824,3500000,1,99.93,1440,1440,2323,166.9,"b""AAC(6')-Ie-APH(2'')-Ia is an aminoglycoside acetyltransferase encoded by plasmids and transposons in S. aureus, E. faecalis, E. faecium and Staphylococcus warneri""	AAC(6')-Ie-APH(2'')-Ia"
516,5,L016_5,AAC_6___Ii,3002556,AAC_6___Ii,0,561.0200364,308,1078,3500000,1,99.64,549,549,1252,119.6,"b""AAC(6')-Ii is a chromosomal-encoded aminoglycoside acetyltransferase in Enterococcus spp.""	AAC(6')-Ii"
516,5,L016_5,ANT_9__Ia,3002630,ANT_9__Ia,0,1442.072614,1129.142857,3952,3500000,1,100,783,783,1533,354.1,"b'ANT(9)-Ia is an aminoglycoside nucleotidyltransferase encoded by plasmids and transposons in S. aureus, Enterococcus spp., Staphylococcus sciuri and E. faecalis'	ANT(9)-Ia"
516,5,L016_5,APH_3___IIIa,3002647,APH_3___IIIa,0,881.9407008,701.1428571,2454,3500000,1,100,795,795,1490,221.3,"b""APH(3')-IIIa is a plasmid-encoded aminoglycoside phosphotransferase in S. aureus and Enterococcus spp.""	APH(3')-IIIa"
516,5,L016_5,ErmA,3000347,ErmA,0,1377.82982,1008.571429,3530,3500000,1,99.86,732,732,1360,359.2,"ErmA	b'ErmA confers the MLSb phenotype. Similar to ErmC, Expression of ErmA is inducible by erythromycin. The leader peptide causes attenuation of the mRNA and stabilizes the structure preventing further translation. When erythromycin is present, it binds the leader peptide causing a change in conformation allowing for the expression of ErmA.'"
516,5,L016_5,ErmB,3000375,ErmB,0,761.9047619,569.1428571,1992,3500000,1,99.2,747,747,1454,188.8,"ErmB	b'ErmB confers the MLSb phenotype. Similar to ErmC, expression of ErmB is inducible by erythromycin. The leader peptide causes attenuation of the mRNA and stabilizes the structure preventing further translation. When erythromycin is present, it binds the leader peptide causing a change in conformation allowing for the expression of ErmB.'"
516,5,L016_5,SAT_4,3002897,SAT_4,0,671.4022626,364.5714286,1276,3500000,1,99.82,543,543,1211,143.9,"SAT-4	b'SAT-4 is a plasmid-mediated streptothricin acetyltransferase and streptothricin (a nucleoside antibiotic) resistant determinant. Originally described from a Campylobacter coli BE/G4 plasmid gene sequence by Jacob et al, 1994.'"
516,5,L016_5,dfrG,3002868,dfrG,0,589.7877223,293.7142857,1028,3500000,1,100,498,498,1180,120.9,dfrG	b'dfrG is a plasmid-encoded dihydrofolate reductase found in Staphylococcus aureus'
516,5,L016_5,efmA,3003954,efmA,0,508.3805084,654.2857143,2290,3500000,1,99.92,1287,1287,1969,160.4,efmA	b'efmA is an MFS transporter permease in E. faecium.'
516,5,L016_5,lnuC,3002837,lnuC,0,954.6897547,472.5714286,1654,3500000,1,99.19,495,495,763,282.3,lnuC	b'lnuC is a transposon-mediated nucleotidyltransferase found in Streptococcus agalactiae'
516,5,L016_5,msrC,3002819,msrC,0,243.0213465,359.4285714,1258,3500000,1,94.46,1479,1479,2156,82.2,b'msrC is a chromosomal-encoded ABC-F subfamily protein expressed in Enterococcus faecium that confers resistance to erythromycin and other macrolide and streptogramin B antibiotics.'	msrC
516,5,L016_5,tetM,3000186,tetM,0,144.3452381,277.1428571,970,3500000,0.907291667,93.05,1920,1742,1956,52.8,b'TetM is a ribosomal protection protein that confers tetracycline resistance. It is found on transposable DNA elements and its horizontal transfer between bacterial species has been documented.'	tetM
516,5,L016_5,tet_K_,3000178,tet_K_,0,2.48447205,3.428571429,12,3500000,0.191304348,100,1380,264,264,2.8,"tet(K)	b'TetK is a tetracycline efflux protein found in both Gram-negative (Haemophilus and Gallibacterium) and Gram-positive (many species, including mycobacteria) bacteria.'"
516,5,L016_5,tet_W_N_W_,3004442,tet-,0,53.57142857,102.8571429,360,3500000,1,97.6,1920,1920,2168,21.7,tet(W/N/W)	b'tet(W/N/W) is a mosaic tetracycline resistance gene and ribosomal protection protein.'
516,5,L016_5,vanA,3000010,vanA,0,1532.668882,1581.714286,5536,3500000,1,100,1032,1032,1591,479.5,"b'VanA is a D-Ala-D-Ala ligase homolog that synthesizes D-Ala-D-Lac, an alternative substrate for peptidoglycan synthesis that reduces vancomycin binding affinity. It has been isolated from VREs. It is associated with both vancomycin and teicoplanin resistance.'	vanA"
516,5,L016_5,vanHA,3002942,vanHA,0,1558.602388,1510.285714,5286,3500000,1,100,969,969,1690,430.2,"vanHA	b'vanHA, also known as vanH, is a vanH variant in the vanA gene cluster'"
516,5,L016_5,vanRA,3002919,vanRA,0,1539.408867,1071.428571,3750,3500000,1,99.86,696,696,1382,372.2,"vanRA	b'vanRA, also known as vanR, is a vanR variant found in the vanA gene cluster'"
516,5,L016_5,vanXA,3002949,vanXA,0,1721.792165,1048.571429,3670,3500000,1,100,609,609,1474,345,"vanXA	b'vanXA, also known as vanX, is a vanX variant found in the vanA gene cluster'"
516,5,L016_5,vanYA,3002955,vanYA,0,1298.245614,1184,4144,3500000,1,100,912,912,1265,446.8,"vanYA	b'vanYA, also known as vanY, is a vanY variant found in the vanA gene cluster'"
516,5,L016_5,vanZA,3002962,vanZA,0,1427.39565,693.7142857,2428,3500000,1,100,486,486,1118,296.5,"b'vanZA, also known as vanZ, is a vanZ variant found in the vanA gene cluster'	vanZA"
517,1,L017_1,AAC_6___Ie_APH_2____Ia,3002597,AAC_6___Ie_APH_2____Ia,0,404.7619048,582.8571429,2040,3500000,1,100,1440,1440,2289,133.2,"AAC(6')-Ie-APH(2'')-Ia	b""AAC(6')-Ie-APH(2'')-Ia is an aminoglycoside acetyltransferase encoded by plasmids and transposons in S. aureus, E. faecalis, E. faecium and Staphylococcus warneri"""
517,1,L017_1,AAC_6___Ii,3002556,AAC_6___Ii,0,300.8066615,165.1428571,578,3500000,1,99.64,549,549,1584,54.5,"b""AAC(6')-Ii is a chromosomal-encoded aminoglycoside acetyltransferase in Enterococcus spp.""	AAC(6')-Ii"
517,1,L017_1,ANT_9__Ia,3002630,ANT_9__Ia,0,29.19175333,22.85714286,80,3500000,1,100,783,783,1341,8.7,"ANT(9)-Ia	b'ANT(9)-Ia is an aminoglycoside nucleotidyltransferase encoded by plasmids and transposons in S. aureus, Enterococcus spp., Staphylococcus sciuri and E. faecalis'"
517,1,L017_1,APH_3___IIIa,3002647,APH_3___IIIa,0,209.8831986,166.8571429,584,3500000,1,100,795,795,1502,53.9,"b""APH(3')-IIIa is a plasmid-encoded aminoglycoside phosphotransferase in S. aureus and Enterococcus spp.""	APH(3')-IIIa"
517,1,L017_1,Enterococcus_faecalis_chloramphenicol,3004458,Enterococcus_faecalis_chloramphenicol+,0,170.1940035,110.2857143,386,3500000,1,100,648,648,1436,40,b'A chloramphenicol acetyltransferase and resistance determinant described in Enterococcus faecalis'	Enterococcus faecalis chloramphenicol acetyltransferase
517,1,L017_1,ErmA,3000347,ErmA,0,28.1030445,20.57142857,72,3500000,1,99.86,732,732,1204,8.7,"ErmA	b'ErmA confers the MLSb phenotype. Similar to ErmC, Expression of ErmA is inducible by erythromycin. The leader peptide causes attenuation of the mRNA and stabilizes the structure preventing further translation. When erythromycin is present, it binds the leader peptide causing a change in conformation allowing for the expression of ErmA.'"
517,1,L017_1,ErmB,3000375,ErmB,0,305.9858482,228.5714286,800,3500000,1,99.33,747,747,1199,93.6,"ErmB	b'ErmB confers the MLSb phenotype. Similar to ErmC, expression of ErmB is inducible by erythromycin. The leader peptide causes attenuation of the mRNA and stabilizes the structure preventing further translation. When erythromycin is present, it binds the leader peptide causing a change in conformation allowing for the expression of ErmB.'"
517,1,L017_1,ErmT,3000595,ErmT,0,309.4266278,227.4285714,796,3500000,1,99.73,735,735,1661,71.5,ErmT	b'ErmT confers MLSb phenotype.'
517,1,L017_1,blaZ,3000621,blaZ,0,8.105369807,6.857142857,24,3500000,0.403073286,97.07,846,341,422,4.6,PC1 beta-lactamase (blaZ)	b'The blaZ beta-lactamase is found in Bacillus subtilis and Staphylococcus aureus.'
517,1,L017_1,dfrG,3002868,dfrG,0,424.5553643,211.4285714,740,3500000,1,100,498,498,1461,75.4,b'dfrG is a plasmid-encoded dihydrofolate reductase found in Staphylococcus aureus'	dfrG
517,1,L017_1,efmA,3003954,efmA,0,261.0722611,336,1176,3500000,1,100,1287,1287,2038,86.1,b'efmA is an MFS transporter permease in E. faecium.'	efmA
517,1,L017_1,liaR,3003078,liaR,1,27.98465358,17.71428571,62,3500000,0.827804107,93.32,633,524,921,10.1,Enterococcus faecium liaR mutant conferring daptomycin resistance
517,1,L017_1,liaS,3003079,liaS_1,1,82.39700375,88,308,3500000,1,92.7,1068,1068,1776,25.7,Enterococcus faecium liaS mutant conferring daptomycin resistance
517,1,L017_1,lnuC,3002837,lnuC,0,153.5353535,76,266,3500000,1,98.99,495,495,1036,35.6,lnuC	b'lnuC is a transposon-mediated nucleotidyltransferase found in Streptococcus agalactiae'
517,1,L017_1,mphC,3000319,mphC,0,5.714285714,5.142857143,18,3500000,0.873333333,98.22,900,786,832,2.8,b'The mphC gene was identified from Staphylococcus aureus. This gene shows similarity to mphB gene from Escherchia coli.'	mphC
517,1,L017_1,msrA,3000251,msrA,0,4.284740481,6.285714286,22,3500000,0.278800273,99.02,1467,409,409,2.2,b'MsrA is an ABC-F subfamily ribosomal protection protein expressed in Staphylococcus species which confers resistance to erythromycin and streptogramin B antibiotics through antibiotic target protection mechanisms. It is associated with plasmid DNA.'	msrA
517,1,L017_1,msrC,3002819,msrC,0,149.9082392,221.7142857,776,3500000,1,94.46,1479,1479,2281,50.7,msrC	b'msrC is a chromosomal-encoded ABC-F subfamily protein expressed in Enterococcus faecium that confers resistance to erythromycin and other macrolide and streptogramin B antibiotics.'
517,1,L017_1,qacA,3003046,qac-,0,9.246417013,14.28571429,50,3500000,1,99.81,1545,1545,1782,3.7,b'qacA is a subunit of the qac multidrug efflux pump'	qacA
517,1,L017_1,tetM,3000186,tetM,0,233.3333333,448,1568,3500000,0.9703125,93.72,1920,1863,1954,109.4,b'TetM is a ribosomal protection protein that confers tetracycline resistance. It is found on transposable DNA elements and its horizontal transfer between bacterial species has been documented.'	tetM
517,1,L017_1,tetQ,3000191,tetQ,0,2.026342452,4,14,3500000,0.223404255,97.51,1974,441,443,1.4,tetQ	b'TetQ is a ribosomal protection protein. Its gene is associated with a conjugative transposon and has been found in both Gram-positive and Gram-negative bacteria.'
517,1,L017_1,tetW,3000194,tet-,0,205.6547619,394.8571429,1382,3500000,1,99.48,1920,1920,2265,87.6,tetW	b'TetW is a ribosomal protection protein. It is associated with both conjugative and non conjugative DNA and has been found strains of C. difficile.'
517,1,L017_1,tet_L_,3000179,tet_L_,0,239.8589065,330.2857143,1156,3500000,0.975308642,99.7,1377,1343,1935,89.2,b'TetL is a tetracycline efflux protein found in many species of Gram-negative and Gram-positive bacteria.'	tet(L)
517,1,L017_1,vanA,3000010,vanA,0,114.0642303,117.7142857,412,3500000,1,100,1032,1032,1871,32.9,"vanA	b'VanA is a D-Ala-D-Ala ligase homolog that synthesizes D-Ala-D-Lac, an alternative substrate for peptidoglycan synthesis that reduces vancomycin binding affinity. It has been isolated from VREs. It is associated with both vancomycin and teicoplanin resistance.'"
517,1,L017_1,vanHA,3002942,vanHA,0,132.6846528,128.5714286,450,3500000,1,100,969,969,1886,35.5,"b'vanHA, also known as vanH, is a vanH variant in the vanA gene cluster'	vanHA"
517,1,L017_1,vanRA,3002919,vanRA,0,130.5418719,90.85714286,318,3500000,1,100,696,696,1445,32.5,"vanRA	b'vanRA, also known as vanR, is a vanR variant found in the vanA gene cluster'"
517,1,L017_1,vanSA,3002931,vanSA,0,111.8119975,129.1428571,452,3500000,1,100,1155,1155,2075,32.5,"b'vanSA, also known as vanS, is a vanS variant found in the vanA gene cluster'	vanSA"
517,1,L017_1,vanXA,3002949,vanXA,0,122.9181328,74.85714286,262,3500000,1,100,609,609,1381,28.3,"vanXA	b'vanXA, also known as vanX, is a vanX variant found in the vanA gene cluster'"
517,1,L017_1,vanYA,3002955,vanYA,0,135.9649123,124,434,3500000,1,100,912,912,1904,33.9,"b'vanYA, also known as vanY, is a vanY variant found in the vanA gene cluster'	vanYA"
517,1,L017_1,vanZA,3002962,vanZA,0,154.0270429,74.85714286,262,3500000,1,100,486,486,1311,29.8,"b'vanZA, also known as vanZ, is a vanZ variant found in the vanA gene cluster'	vanZA"
519,1,L019_1,CblA_1,3002999,CblA_1,0,25.01202501,22.28571429,78,3500000,1,99.1,891,891,1257,8.8,b'CblA-1 beta-lactamase is a class A beta-lactamase found in Bacteroides uniformis that is species-specific.'	CblA-1
519,1,L019_1,CfxA2,3003002,CfxA-,0,162.6737652,157.1428571,550,3500000,1,99.79,966,966,1383,49.6,b'cfxA2 beta-lactamase is a class A beta-lactamase found in Prevotella intermedia'	CfxA2
519,1,L019_1,dfrF,3002867,dfrF,0,2.308802309,1.142857143,4,3500000,0.927272727,99.78,495,459,486,1.2,b'dfrF is a chromosome-encoded dihydrofolate reductase found in Streptococcus pyogenes'	dfrF
519,1,L019_1,mefA,3000615,mefA,0,2.345765893,2.857142857,10,3500000,0.238095238,97.24,1218,290,290,2.4,b'mefA is a motive efflux pump in Streptococcus pneumoniae that confers resistance to macrolides. It is found on the same operon as mefE and the ABC-efflux pump mel.'	mefA
519,1,L019_1,tetM,3000186,tetM,0,2.380952381,4.571428571,16,3500000,0.344791667,93.2,1920,662,663,2.3,b'TetM is a ribosomal protection protein that confers tetracycline resistance. It is found on transposable DNA elements and its horizontal transfer between bacterial species has been documented.'	tetM
519,1,L019_1,tetQ,3000191,tetQ,0,157.7652338,311.4285714,1090,3500000,1,97.37,1974,1974,2714,59.8,b'TetQ is a ribosomal protection protein. Its gene is associated with a conjugative transposon and has been found in both Gram-positive and Gram-negative bacteria.'	tetQ
519,1,L019_1,tetW,3000194,tet-,0,277.3809524,532.5714286,1864,3500000,1,99.95,1920,1920,2423,111.7,b'TetW is a ribosomal protection protein. It is associated with both conjugative and non conjugative DNA and has been found strains of C. difficile.'	tetW
519,1,L019_1,tet_40_,3000567,tet_40_,0,12.16801217,14.85714286,52,3500000,1,99.37,1221,1221,1225,5.8,tet(40)	b'Tet40 is a tetracycline efflux pump found in the Gram-positive Clostridium. It is similar to tetA(P).'
519,1,L019_1,tet_A_,3000165,tet_-,0,25.58635394,30.85714286,108,3500000,1,99.92,1206,1206,1766,9,tet(A)	b'TetA is a tetracycline efflux pump found in many species of Gram-negative bacteria.'
519,3,L019_3,ACT_25,3001845,ACT_-_1,0,14.95886313,17.14285714,60,3500000,0.873472949,95.61,1146,1001,1044,7.4,b'ACT-25 is a beta-lactamase. From the Lahey list of ACT beta-lactamases.'	ACT-25
519,3,L019_3,AcrE,3000499,AcrE,0,13.81692573,16,56,3500000,0.882556131,99.41,1158,1022,1106,6.3,"b'AcrE is a membrane fusion protein, similar to AcrA.'	AcrE"
519,3,L019_3,AcrS,3000656,AcrS,0,7.756948933,5.142857143,18,3500000,0.375565611,99.6,663,249,368,3.4,b'AcrS is a repressor of the AcrAB efflux complex and is associated with the expression of AcrEF. AcrS is believed to regulate a switch between AcrAB and AcrEF efflux.'	AcrS
519,3,L019_3,CRP,3000518,CRP,0,24.37373053,15.42857143,54,3500000,1,98.42,633,633,849,7.7,b'CRP is a global regulator that represses MdtEF multidrug efflux pump expression.'	CRP
519,3,L019_3,CblA_1,3002999,CblA_1,0,32.06669873,28.57142857,100,3500000,1,99.54,891,891,958,14.2,CblA-1	b'CblA-1 beta-lactamase is a class A beta-lactamase found in Bacteroides uniformis that is species-specific.'
519,3,L019_3,CfxA2,3003002,CfxA-,0,40.22478557,38.85714286,136,3500000,1,99.79,966,966,1376,14.6,CfxA2	b'cfxA2 beta-lactamase is a class A beta-lactamase found in Prevotella intermedia'
519,3,L019_3,Escherichia_coli_GlpT,3003889,Escherichia_coli_GlpT,1,15.55765794,21.14285714,74,3500000,0.83075791,98.41,1359,1129,1227,7.4,Escherichia coli GlpT with mutation conferring resistance to fosfomycin
519,3,L019_3,Escherichia_coli_LamB,3004126,Escherichia_coli_LamB,0,17.04484926,22.85714286,80,3500000,1,98.66,1341,1341,1440,7.9,"Escherichia coli LamB	b'LamB is a negative regulator for antibiotic resistance, it serves as a porin to influx antibiotic. When down-regulated, it increases resistance to chlortetracycline, ciprofloxacin, balofloxacin and nalidixic acid. It also interacts with Odp1, an energy metabolic enzyme, creating a complex that decreases in antibiotic-resistant strains.'"
519,3,L019_3,Escherichia_coli_UhpA,3003893,Escherichia_coli_UhpA_1,0,14.50326323,8.571428571,30,3500000,0.678510998,96.26,591,401,567,6.2,"b'uhpA is a positive activator of the fosfomycin importer uhpT, thus mutations to uhpA confer fosfomycin resistance by reducing uhpT expression. Both knockout and amino acid substitution mutations have been found that confer resistance, with the Protein Knockout model describing the large, knockout mutations causing loss of function of the gene, and the Protein Variant model describing the amino acid substitutions.'	Escherichia coli UhpA with mutation conferring resistance to fosfomycin"
519,3,L019_3,FosA6,3004111,FosA-,0,35.37414966,14.85714286,52,3500000,1,98.33,420,420,668,10.3,FosA6	b'fosA6 is a plasmid-encoded enzyme that confers resistance to fosfomycin in Escherichia coli by breaking the epoxide ring of the molecule.'
519,3,L019_3,H_NS,3000676,H_NS,0,16.563147,6.857142857,24,3500000,0.855072464,99.15,414,354,359,2.1,"H-NS	b'H-NS is a histone-like protein involved in global gene regulation in Gram-negative bacteria. It is a repressor of the membrane fusion protein genes acrE, mdtE, and emrK as well as nearby genes of many RND-type multidrug exporters.'"
519,3,L019_3,Klebsiella_pneumoniae_OmpK37,3004122,Klebsiella_pneumoniae_OmpK37,0,17.77777778,20,70,3500000,1,99.29,1125,1125,1204,7.8,"b'Klebsiella pneumoniae outer membrane porin protein. Is preferentially detected in porin-deficient strains. Functional characterization of this new porin revealed a narrower pore than those of porins OmpK35 and OmpK36, which did not allow penetration by certain \xce\xb2-lactams. Also, when a resistant strain expresses porin OmpK37 is less susceptible to cefotaxime and cefoxitin than when it is expressing either OmpK36 or OmpK35.'	Klebsiella pneumoniae OmpK37"
519,3,L019_3,LEN_15,3002478,LEN_1+,0,40.81632653,34.28571429,120,3500000,1,90.86,840,840,1033,15.8,b'LEN-15 is a beta-lactamase. From the Pasteur Institute list of LEN beta-lactamases.'	LEN-15
519,3,L019_3,PmrF,3003578,PmrF,0,9.435353089,9.142857143,32,3500000,1,98.35,969,969,1048,3.1,"PmrF	b'PmrF is required for the synthesis and transfer of 4-amino-4-deoxy-L-arabinose (Ara4N) to Lipid A, which allows gram-negative bacteria to resist the antimicrobial activity of cationic antimicrobial peptides and antibiotics such as polymyxin. pmrF corresponds to 1 locus in Pseudomonas aeruginosa PAO1 and 1 locus in Pseudomonas aeruginosa LESB58.'"
519,3,L019_3,SHV_16,3001075,SHV_-,0,39.13894325,34.28571429,120,3500000,0.982876712,97.56,876,861,1033,15.8,SHV-16	b'SHV-16 is an extended-spectrum beta-lactamase that has been found in clinical isolates. It differs from SHV-1 by a 163DRWET167 insertion.'
519,3,L019_3,YojI,3003952,YojI,0,11.81786583,19.42857143,68,3500000,0.7986618,98.55,1644,1313,1313,4.8,b'YojI mediates resistance to the peptide antibiotic microcin J25 when it is expressed from a multicopy vector. YojI is capable of pumping out microcin molecules. The outer membrane protein TolC in addition to YojI is required for export of microcin J25 out of the cell. Microcin J25 is thus the first known substrate for YojI.'	YojI
519,3,L019_3,acrA,3004043,acrA_2,0,12.92175162,15.42857143,54,3500000,1,99.92,1194,1194,1438,5.4,b'AcrA is a subunit of the AcrAB-TolC multidrug efflux system that in E. coli.'	Escherichia coli acrA
519,3,L019_3,acrB,3000216,acrB,0,21.58730159,68,238,3500000,0.974603175,99.06,3150,3070,3110,10.9,acrB	b'Protein subunit of AcrA-AcrB-TolC multidrug efflux complex. AcrB functions as a herterotrimer which forms the inner membrane component and is primarily responsible for substrate recognition and energy transduction by acting as a drug/proton antiporter.'
519,3,L019_3,ampC,3004290,ampC_2,0,7.054673721,8,28,3500000,0.436507937,98.38,1134,495,495,4.4,Escherichia coli ampC beta-lactamase	b'A class C ampC beta-lactamase (cephalosporinase) enzyme described in Escherichia coli shown clinically to confer resistance to penicillin-like and cephalosporin-class antibiotics.'
519,3,L019_3,bacA,3002986,bacA,0,15.29370872,12.57142857,44,3500000,0.877128954,98.75,822,721,937,6,b'The bacA gene product (BacA) recycles undecaprenyl pyrophosphate during cell wall biosynthesis which confers resistance to bacitracin.'	bacA
519,3,L019_3,baeR,3000828,baeR,0,8.693934005,6.285714286,22,3500000,0.706777317,98.04,723,511,511,3.3,b'BaeR is a response regulator that promotes the expression of MdtABC and AcrD efflux complexes.'	baeR
519,3,L019_3,baeS,3000829,baeS,0,13.43101343,18.85714286,66,3500000,1,98.36,1404,1404,1686,5.4,"b'BaeS is a sensor kinase in the BaeSR regulatory system. While it phosphorylates BaeR to increase its activity, BaeS is not necessary for overexpressed BaeR to confer resistance.'	baeS"
519,3,L019_3,cpxA,3000830,cpxA,0,19.96257018,27.42857143,96,3500000,1,98.11,1374,1374,1995,7.1,"cpxA	b'CpxA is a membrane-localized sensor kinase that is activated by envelope stress. It starts a kinase cascade that activates CpxR, which promotes efflux complex expression.'"
519,3,L019_3,emrA,3000027,emrA,0,11.69163318,13.71428571,48,3500000,0.903665814,98.68,1173,1060,1289,4.9,"b'EmrA is a membrane fusion protein, providing an efflux pathway with EmrB and TolC between the inner and outer membranes of E. coli, a Gram-negative bacterium.'	emrA"
519,3,L019_3,emrB,3000074,emrB,0,14.48064606,22.28571429,78,3500000,0.821962313,98.97,1539,1265,1352,6.6,"emrB	b'emrB is a translocase in the emrB -TolC efflux protein in E. coli. It recognizes substrates including carbonyl cyanide m-chlorophenylhydrazone (CCCP), nalidixic acid, and thioloactomycin.'"
519,3,L019_3,emrK,3000206,emrK,0,8.116883117,8.571428571,30,3500000,0.596590909,99.05,1056,630,632,4.4,"emrK	b'emrK is a membrane fusion protein that is a homolog of EmrA. Together with the inner membrane transporter EmrY and the outer membrane channel TolC, it mediates multidrug efflux.'"
519,3,L019_3,emrR,3000516,emrR,0,17.21818671,9.142857143,32,3500000,1,99.62,531,531,726,5.5,b'EmrR is a negative regulator for the EmrAB-TolC multidrug efflux pump in E. coli. Mutations lead to EmrAB-TolC overexpression.'	emrR
519,3,L019_3,emrY,3000254,emrY,0,8.168569572,12.57142857,44,3500000,0.517868746,99.5,1539,797,797,4.9,b'emrY is a multidrug transport that moves substrates across the inner membrane of the Gram-negative E. coli. It is a homolog of emrB.'	emrY
519,3,L019_3,eptA,3003576,eptA,0,16.68404588,27.42857143,96,3500000,1,99.39,1644,1644,1887,7.3,"b'PmrC mediates the modification of Lipid A by the addition of 4-amino-4-deoxy-L-arabinose (L-Ara4N) and phosphoethanolamine, resulting in a less negative cell membrane and decreased binding of polymyxin B.'	eptA"
519,3,L019_3,evgA,3000832,evgA,0,7.433217189,4.571428571,16,3500000,0.302439024,100,615,186,273,3.1,"b'EvgA, when phosphorylated, is a positive regulator for efflux protein complexes emrKY and mdtEF. While usually phosphorylated in a EvgS dependent manner, it can be phosphorylated in the absence of EvgS when overexpressed.'	evgA"
519,3,L019_3,gadW,3003838,gadW,0,5.48696845,4,14,3500000,0.63648834,93.97,729,464,509,2.1,"b'GadW is an AraC-family regulator that promotes mdtEF expression to confer multidrug resistance. GadW inhibits GadX-dependent activation. GadW clearly represses gadX and, in situations where GadX is missing, activates gadA and gadBC.'	gadW"
519,3,L019_3,gadX,3000508,gadX,0,13.85281385,11.42857143,40,3500000,0.917575758,98.15,825,757,770,6.3,b'GadX is an AraC-family regulator that promotes mdtEF expression to confer multidrug resistance.'	gadX
519,3,L019_3,kdpE,3003841,kdpE,0,8.428150021,5.714285714,20,3500000,0.572271386,97.16,678,388,388,3.7,kdpE	b'kdpE is a transcriptional activator that is part of the two-component system KdpD/KdpE that is studied for its regulatory role in potassium transport and has been identified as an adaptive regulator involved in the virulence and intracellular survival of pathogenic bacteria. kdpE regulates a range of virulence loci through direct promoter binding.'
519,3,L019_3,marA,3000263,marA,0,23.80952381,9.142857143,32,3500000,1,100,384,384,689,6.1,"marA	b'In the presence of antibiotic stress, E. coli overexpresses the global activator protein MarA, which besides inducing MDR efflux pump AcrAB, also down- regulates synthesis of the porin OmpF.'"
519,3,L019_3,marR,3003378,marR,1,5.254515599,2.285714286,8,3500000,0.689655172,97.67,435,300,385,1.9,Escherichia coli marR mutant conferring antibiotic resistance
519,3,L019_3,mdfA,3001328,mdfA,0,11.58614297,14.28571429,50,3500000,1,97.4,1233,1233,1649,4.3,b'Multidrug efflux pump in E. coli. This multidrug efflux system was originally identified as the Cmr/CmlA chloramphenicol exporter.'	Escherichia coli mdfA
519,3,L019_3,mdtA,3000792,mdtA,0,16.02564103,20,70,3500000,1,98.24,1248,1248,1548,6.7,mdtA	b'MdtA is the membrane fusion protein of the multidrug efflux complex mdtABC.'
519,3,L019_3,mdtB,3000793,mdtB,0,14.08901697,44,154,3500000,0.972782581,99.01,3123,3038,3435,6.6,b'MdtB is a transporter that forms a heteromultimer complex with MdtC to form a multidrug transporter. MdtBC is part of the MdtABC-TolC efflux complex.'	mdtB
519,3,L019_3,mdtE,3000795,mdtE,0,17.7646188,20.57142857,72,3500000,1,99.48,1158,1158,1337,7.8,mdtE	b'MdtE is the membrane fusion protein of the MdtEF multidrug efflux complex. It shares 70% sequence similarity with AcrA.'
519,3,L019_3,mdtF,3000796,mdtF,0,15.96476741,49.71428571,174,3500000,1,98.65,3114,3114,3204,7.9,mdtF	b'MdtF is the multidrug inner membrane transporter for the MdtEF-TolC efflux complex.'
519,3,L019_3,mdtG,3001329,mdtG,0,12.10851089,14.85714286,52,3500000,0.971475143,98.49,1227,1192,1367,5.1,"b'The MdtG protein, also named YceE, appears to be a member of the major facilitator superfamily of transporters, and it has been reported, when overexpressed, to increase fosfomycin and deoxycholate resistances. mdtG is a member of the marA-soxS-rob regulon.'	mdtG"
519,3,L019_3,mdtH,3001216,mdtH,0,12.28878648,14.85714286,52,3500000,0.918941274,98.38,1209,1111,1113,5.8,mdtH	b'Multidrug resistance protein MdtH'
519,3,L019_3,mdtM,3001214,mdtM,0,10.65925154,13.14285714,46,3500000,0.793998378,96.53,1233,979,979,5.8,b'Multidrug resistance protein MdtM'	mdtM
519,3,L019_3,mdtN,3003548,mdtN,0,21.59468439,22.28571429,78,3500000,1,97.19,1032,1032,1442,8.1,"mdtN	b'Multidrug resistance efflux pump. Could be involved in resistance to puromycin, acriflavine and tetraphenylarsonium chloride.'"
519,3,L019_3,mdtP,3003550,mdtP,0,15.58087448,22.85714286,80,3500000,1,97.82,1467,1467,1769,6.7,"b'Multidrug resistance efflux pump. Could be involved in resistance to puromycin, acriflavine and tetraphenylarsonium chloride'	mdtP"
519,3,L019_3,mipA,3004127,mipA,0,11.47446931,8.571428571,30,3500000,0.787148594,98.64,747,588,627,4.7,"Escherichia coli mipA	b'MltA-interacting protein (mipA), is an antibiotic resistance-related outer membrane protein. Deletion of mipA increases kanamycin, nalidixic acid and streptomycin resistance.'"
519,3,L019_3,tetO,3000190,tetO,0,16.66666667,32,112,3500000,1,99.58,1920,1920,2181,6.9,tetO	b'TetO is a ribosomal protection protein. It is associated with conjugative plasmids.'
519,3,L019_3,tetQ,3000191,tetQ,0,128.5280069,253.7142857,888,3500000,1,97.42,1974,1974,2426,54.1,tetQ	b'TetQ is a ribosomal protection protein. Its gene is associated with a conjugative transposon and has been found in both Gram-positive and Gram-negative bacteria.'
519,3,L019_3,tetW,3000194,tet-,0,102.3809524,196.5714286,688,3500000,1,99.95,1920,1920,2362,41.4,b'TetW is a ribosomal protection protein. It is associated with both conjugative and non conjugative DNA and has been found strains of C. difficile.'	tetW
519,3,L019_3,ugd,3003577,ugd,0,3.427592117,4,14,3500000,0.284490146,96.39,1167,332,332,3.1,"ugd	b'PmrE is required for the synthesis and transfer of 4-amino-4-deoxy-L-arabinose (Ara4N) to Lipid A, which allows gram-negative bacteria to resist the antimicrobial activity of cationic antimicrobial peptides and antibiotics such as polymyxin'"
519,3,L019_3,vgaC,3002831,vgaC,0,71.73778602,16.57142857,58,3500000,1,100,231,231,935,7.9,vgaC	b'vgaC is an ABC-F subfamily protein expressed in staphylococci that confers resistance to streptogramin A antibiotics and related compounds. It is associated with plasmid DNA.'
519,4,L019_4,ACT_20,3001841,ACT_-_1,0,34.40538519,39.42857143,138,3500000,1,96.08,1146,1146,1691,12,ACT-20	b'ACT-20 is a beta-lactamase. From the Lahey list of ACT beta-lactamases.'
519,4,L019_4,ACT_29,3001849,ACT_1+,0,8.476689105,9.714285714,34,3500000,0.465095986,90.99,1146,533,534,4.1,ACT-29	b'ACT-29 is a beta-lactamase. From the Lahey list of ACT beta-lactamases.'
519,4,L019_4,AcrE,3000499,AcrE,0,241.3027387,279.4285714,978,3500000,1,99.48,1158,1158,1996,72.8,"AcrE	b'AcrE is a membrane fusion protein, similar to AcrA.'"
519,4,L019_4,AcrF,3000502,AcrF,0,206.3031976,640.5714286,2242,3500000,1,99.03,3105,3105,3777,88.4,"AcrF	b'AcrF is a inner membrane transporter, similar to AcrB.'"
519,4,L019_4,AcrS,3000656,AcrS,0,253.3936652,168,588,3500000,1,99.25,663,663,1714,51,b'AcrS is a repressor of the AcrAB efflux complex and is associated with the expression of AcrEF. AcrS is believed to regulate a switch between AcrAB and AcrEF efflux.'	AcrS
519,4,L019_4,CRP,3000518,CRP,0,267.2083051,169.1428571,592,3500000,1,99.21,633,633,1259,67.6,CRP	b'CRP is a global regulator that represses MdtEF multidrug efflux pump expression.'
519,4,L019_4,Escherichia_coli_GlpT,3003889,Escherichia_coli_GlpT,1,131.6093766,178.8571429,626,3500000,1,98.01,1359,1359,1816,51.4,Escherichia coli GlpT with mutation conferring resistance to fosfomycin
519,4,L019_4,Escherichia_coli_LamB,3004126,Escherichia_coli_LamB,0,243.3152232,326.2857143,1142,3500000,1,98.58,1341,1341,1827,90.8,"Escherichia coli LamB	b'LamB is a negative regulator for antibiotic resistance, it serves as a porin to influx antibiotic. When down-regulated, it increases resistance to chlortetracycline, ciprofloxacin, balofloxacin and nalidixic acid. It also interacts with Odp1, an energy metabolic enzyme, creating a complex that decreases in antibiotic-resistant strains.'"
519,4,L019_4,Escherichia_coli_UhpA,3003893,Escherichia_coli_UhpA_1,0,161.469664,95.42857143,334,3500000,1,97.12,591,591,1050,5.5,"b'uhpA is a positive activator of the fosfomycin importer uhpT, thus mutations to uhpA confer fosfomycin resistance by reducing uhpT expression. Both knockout and amino acid substitution mutations have been found that confer resistance, with the Protein Knockout model describing the large, knockout mutations causing loss of function of the gene, and the Protein Variant model describing the amino acid substitutions.'	Escherichia coli UhpA with mutation conferring resistance to fosfomycin"
519,4,L019_4,FosA2,3002804,FosA2,0,13.41381623,5.714285714,20,3500000,0.349765258,96.64,426,149,192,6.9,FosA2	b'An enzyme that confers resistance to fosfomycin in Enterobacter cloacae by breaking the epoxide ring of the molecule. It depends on the cofactors Manganese (II) and Potassium and uses Glutathione (GSH) as the nucleophilic molecule.'
519,4,L019_4,H_NS,3000676,H_NS,0,202.8985507,84,294,3500000,1,98.79,414,414,1343,29,"H-NS	b'H-NS is a histone-like protein involved in global gene regulation in Gram-negative bacteria. It is a repressor of the membrane fusion protein genes acrE, mdtE, and emrK as well as nearby genes of many RND-type multidrug exporters.'"
519,4,L019_4,Klebsiella_pneumoniae_OmpK35,3003966,Klebsiella_pneumoniae_OmpK35,0,123.6424394,84.57142857,296,3500000,1,99.71,684,684,1098,37.3,"Klebsiella pneumoniae OmpK35	b'Klebsiella pneumoniae outer membrane porin protein. In beta-lactam-resistant Klebsiella, this porin is often deleted, limiting diffusion of the antibiotic into the cell. Klebsiella strains expressing OmpK35 are often beta-lactam sensitive even in the presence of beta-lactamases because of an inefficient mechanism.'"
519,4,L019_4,PmrF,3003578,PmrF,0,192.8350287,186.8571429,654,3500000,1,98.35,969,969,1864,52.1,"b'PmrF is required for the synthesis and transfer of 4-amino-4-deoxy-L-arabinose (Ara4N) to Lipid A, which allows gram-negative bacteria to resist the antimicrobial activity of cationic antimicrobial peptides and antibiotics such as polymyxin. pmrF corresponds to 1 locus in Pseudomonas aeruginosa PAO1 and 1 locus in Pseudomonas aeruginosa LESB58.'	PmrF"
519,4,L019_4,SHV_1,3001059,LEN_1+,0,90.26049444,77.71428571,272,3500000,1,100,861,861,1434,27.8,"SHV-1	b'SHV-1 is a broad-spectrum beta-lactamase found in Klebsiella spp., as well as Acinetobacter spp., E. coli., Raoultella terrigena, and Yersinia pestis.'"
519,4,L019_4,TolC,3000237,TolC,0,195.0844854,290.2857143,1016,3500000,1,98.79,1488,1488,2502,60.6,TolC	b'TolC is a protein subunit of many multidrug efflux complexes in Gram negative bacteria. It is an outer membrane efflux protein and is constitutively open. Regulation of efflux activity is often at its periplasmic entrance by other components of the efflux complex.'
519,4,L019_4,YojI,3003952,YojI,0,150.1564129,246.8571429,864,3500000,1,99.03,1644,1644,1948,64.6,b'YojI mediates resistance to the peptide antibiotic microcin J25 when it is expressed from a multicopy vector. YojI is capable of pumping out microcin molecules. The outer membrane protein TolC in addition to YojI is required for export of microcin J25 out of the cell. Microcin J25 is thus the first known substrate for YojI.'	YojI
519,4,L019_4,aadA,3002601,ANT_3____IIa+,0,5.050505051,4,14,3500000,0.266414141,100,792,211,249,2.6,"b""ANT(3'')-Ia is an aminoglycoside nucleotidyltransferase gene encoded by plasmids, transposons, integrons in Enterobacteriaceae, A. baumannii, P. aeruginosa and Vibrio cholerae""	aadA"
519,4,L019_4,acrA,3004043,acrA_2,0,223.4984446,266.8571429,934,3500000,1,99.92,1194,1194,1929,71.9,b'AcrA is a subunit of the AcrAB-TolC multidrug efflux system that in E. coli.'	Escherichia coli acrA
519,4,L019_4,acrB,3000216,acrB,0,172.3356009,542.8571429,1900,3500000,1,99.14,3150,3150,3791,73.9,b'Protein subunit of AcrA-AcrB-TolC multidrug efflux complex. AcrB functions as a herterotrimer which forms the inner membrane component and is primarily responsible for substrate recognition and energy transduction by acting as a drug/proton antiporter.'	acrB
519,4,L019_4,acrD,3000491,acrD,0,168.2723186,524,1834,3500000,1,98.84,3114,3114,3633,74.6,"b'AcrD is an aminoglycoside efflux pump expressed in E. coli. Its expression can be induced by indole, and is regulated by baeRS and cpxAR.'	acrD"
519,4,L019_4,ampC,3004290,ampC_2,0,168.3043588,190.8571429,668,3500000,1,98.06,1134,1134,1792,55.3,b'A class C ampC beta-lactamase (cephalosporinase) enzyme described in Escherichia coli shown clinically to confer resistance to penicillin-like and cephalosporin-class antibiotics.'	Escherichia coli ampC beta-lactamase
519,4,L019_4,bacA,3002986,bacA,0,223.1491137,183.4285714,642,3500000,1,99.02,822,822,1546,61.5,bacA	b'The bacA gene product (BacA) recycles undecaprenyl pyrophosphate during cell wall biosynthesis which confers resistance to bacitracin.'
519,4,L019_4,baeR,3000828,baeR,0,150.9583086,109.1428571,382,3500000,1,98.2,723,723,1540,36.8,b'BaeR is a response regulator that promotes the expression of MdtABC and AcrD efflux complexes.'	baeR
519,4,L019_4,baeS,3000829,baeS,0,175.4171754,246.2857143,862,3500000,1,98.29,1404,1404,2015,62.1,"b'BaeS is a sensor kinase in the BaeSR regulatory system. While it phosphorylates BaeR to increase its activity, BaeS is not necessary for overexpressed BaeR to confer resistance.'	baeS"
519,4,L019_4,cpxA,3000830,cpxA,0,207.1116656,284.5714286,996,3500000,1,98.03,1374,1374,1988,74,"cpxA	b'CpxA is a membrane-localized sensor kinase that is activated by envelope stress. It starts a kinase cascade that activates CpxR, which promotes efflux complex expression.'"
519,4,L019_4,emrA,3000027,emrA,0,185.1175253,217.1428571,760,3500000,1,98.21,1173,1173,2046,55.1,"b'EmrA is a membrane fusion protein, providing an efflux pathway with EmrB and TolC between the inner and outer membranes of E. coli, a Gram-negative bacterium.'	emrA"
519,4,L019_4,emrB,3000074,emrB,0,187.8771002,289.1428571,1012,3500000,1,98.44,1539,1539,2214,66.2,"emrB	b'emrB is a translocase in the emrB -TolC efflux protein in E. coli. It recognizes substrates including carbonyl cyanide m-chlorophenylhydrazone (CCCP), nalidixic acid, and thioloactomycin.'"
519,4,L019_4,emrE,3004039,emrE_1,0,6.864006864,2.285714286,8,3500000,1,92.19,333,333,486,2.5,b'Member of the small MDR (multidrug resistance) family of transporters	in Escherichia coli this protein provides resistance against a number of positively charged compounds including ethidium bromide and erythromycin	proton-dependent secondary transporter which exchanges protons for compound translocation'	Escherichia coli emrE
519,4,L019_4,emrK,3000206,emrK,0,150.4329004,158.8571429,556,3500000,1,98.86,1056,1056,1751,46.9,"b'emrK is a membrane fusion protein that is a homolog of EmrA. Together with the inner membrane transporter EmrY and the outer membrane channel TolC, it mediates multidrug efflux.'	emrK"
519,4,L019_4,emrR,3000516,emrR,0,222.7602906,118.2857143,414,3500000,1,99.62,531,531,1342,45.9,emrR	b'EmrR is a negative regulator for the EmrAB-TolC multidrug efflux pump in E. coli. Mutations lead to EmrAB-TolC overexpression.'
519,4,L019_4,emrY,3000254,emrY,0,176.366843,271.4285714,950,3500000,1,98.7,1539,1539,2478,56.7,emrY	b'emrY is a multidrug transport that moves substrates across the inner membrane of the Gram-negative E. coli. It is a homolog of emrB.'
519,4,L019_4,eptA,3003576,eptA,0,207.5078206,341.1428571,1194,3500000,1,99.33,1644,1644,2504,71.1,"eptA	b'PmrC mediates the modification of Lipid A by the addition of 4-amino-4-deoxy-L-arabinose (L-Ara4N) and phosphoethanolamine, resulting in a less negative cell membrane and decreased binding of polymyxin B.'"
519,4,L019_4,evgA,3000832,evgA,0,200.6968641,123.4285714,432,3500000,1,99.35,615,615,1524,41.9,"evgA	b'EvgA, when phosphorylated, is a positive regulator for efflux protein complexes emrKY and mdtEF. While usually phosphorylated in a EvgS dependent manner, it can be phosphorylated in the absence of EvgS when overexpressed.'"
519,4,L019_4,evgS,3000833,evgS,0,138.6437714,498.2857143,1744,3500000,1,97.77,3594,3594,4299,60.5,b'EvgS is a sensor protein that phosphorylates the regulatory protein EvgA. evgS corresponds to 1 locus in Pseudomonas aeruginosa PAO1 and 1 locus in Pseudomonas aeruginosa LESB58.'	evgS
519,4,L019_4,gadW,3003838,gadW,0,83.08837938,60.57142857,212,3500000,1,94.92,729,729,1451,21.9,"b'GadW is an AraC-family regulator that promotes mdtEF expression to confer multidrug resistance. GadW inhibits GadX-dependent activation. GadW clearly represses gadX and, in situations where GadX is missing, activates gadA and gadBC.'	gadW"
519,4,L019_4,gadX,3000508,gadX,0,187.012987,154.2857143,540,3500000,1,98.91,825,825,1493,53.2,gadX	b'GadX is an AraC-family regulator that promotes mdtEF expression to confer multidrug resistance.'
519,4,L019_4,kdpE,3003841,kdpE,0,119.6797303,81.14285714,284,3500000,1,96.89,678,678,1227,34.3,kdpE	b'kdpE is a transcriptional activator that is part of the two-component system KdpD/KdpE that is studied for its regulatory role in potassium transport and has been identified as an adaptive regulator involved in the virulence and intracellular survival of pathogenic bacteria. kdpE regulates a range of virulence loci through direct promoter binding.'
519,4,L019_4,marA,3000263,marA,0,196.4285714,75.42857143,264,3500000,1,100,384,384,1621,24.3,"b'In the presence of antibiotic stress, E. coli overexpresses the global activator protein MarA, which besides inducing MDR efflux pump AcrAB, also down- regulates synthesis of the porin OmpF.'	marA"
519,4,L019_4,marR,3003378,marR,1,177.3399015,77.14285714,270,3500000,1,97.93,435,435,1151,34.8,Escherichia coli marR mutant conferring antibiotic resistance
519,4,L019_4,mdfA,3001328,mdfA,0,145.05851,178.8571429,626,3500000,1,97.4,1233,1233,2145,43.5,b'Multidrug efflux pump in E. coli. This multidrug efflux system was originally identified as the Cmr/CmlA chloramphenicol exporter.'	Escherichia coli mdfA
519,4,L019_4,mdtA,3000792,mdtA,0,184.0659341,229.7142857,804,3500000,1,98.4,1248,1248,2189,54,mdtA	b'MdtA is the membrane fusion protein of the multidrug efflux complex mdtABC.'
519,4,L019_4,mdtB,3000793,mdtB,0,161.3832853,504,1764,3500000,1,99.01,3123,3123,3560,73.3,b'MdtB is a transporter that forms a heteromultimer complex with MdtC to form a multidrug transporter. MdtBC is part of the MdtABC-TolC efflux complex.'	mdtB
519,4,L019_4,mdtC,3000794,mdtC,0,138.8656827,427.4285714,1496,3500000,1,98.64,3078,3078,3737,59.3,"b'MdtC is a transporter that forms a heteromultimer complex with MdtB to form a multidrug transporter. MdtBC is part of the MdtABC-TolC efflux complex. In the absence of MdtB, MdtC can form a homomultimer complex that results in a functioning efflux complex with a narrower drug specificity. mdtC corresponds to 3 loci in Pseudomonas aeruginosa PAO1 (gene name: muxC/muxB) and 3 loci in Pseudomonas aeruginosa LESB58.'	mdtC"
519,4,L019_4,mdtE,3000795,mdtE,0,231.433506,268,938,3500000,1,99.14,1158,1158,1966,70.7,b'MdtE is the membrane fusion protein of the MdtEF multidrug efflux complex. It shares 70% sequence similarity with AcrA.'	mdtE
519,4,L019_4,mdtF,3000796,mdtF,0,201.669878,628,2198,3500000,1,98.55,3114,3114,3703,88.2,b'MdtF is the multidrug inner membrane transporter for the MdtEF-TolC efflux complex.'	mdtF
519,4,L019_4,mdtG,3001329,mdtG,0,151.822098,186.2857143,652,3500000,1,98.53,1227,1227,1881,51.5,"mdtG	b'The MdtG protein, also named YceE, appears to be a member of the major facilitator superfamily of transporters, and it has been reported, when overexpressed, to increase fosfomycin and deoxycholate resistances. mdtG is a member of the marA-soxS-rob regulon.'"
519,4,L019_4,mdtH,3001216,mdtH,0,145.1022096,175.4285714,614,3500000,1,98.59,1209,1209,1684,53.9,mdtH	b'Multidrug resistance protein MdtH'
519,4,L019_4,mdtM,3001214,mdtM,0,110.7635268,136.5714286,478,3500000,1,95.7,1233,1233,1551,45.1,b'Multidrug resistance protein MdtM'	mdtM
519,4,L019_4,mdtN,3003548,mdtN,0,203.2115172,209.7142857,734,3500000,1,97.19,1032,1032,1812,59.9,"b'Multidrug resistance efflux pump. Could be involved in resistance to puromycin, acriflavine and tetraphenylarsonium chloride.'	mdtN"
519,4,L019_4,mdtO,3003549,mdtO,0,193.5394041,397.1428571,1390,3500000,1,97.95,2052,2052,2688,76.8,"b'Multidrug resistance efflux pump. Could be involved in resistance to puromycin, acriflavine and tetraphenylarsonium chloride'	mdtO"
519,4,L019_4,mdtP,3003550,mdtP,0,196.7085403,288.5714286,1010,3500000,1,97.89,1467,1467,2143,70,"b'Multidrug resistance efflux pump. Could be involved in resistance to puromycin, acriflavine and tetraphenylarsonium chloride'	mdtP"
519,4,L019_4,mgrB,3003820,mgrB,0,305.5555556,44,154,3500000,1,99.31,144,144,879,25.2,b'mgrB is a small transmembrane protein produced in the PhoPQ signalling system. It acts as a negative regulator in this system. Inactivation or down-regulation of mgrB confers colistin resistance by absence as shown in Klebsiella pneumoniae'	mgrB
519,4,L019_4,mipA,3004127,mipA,0,166.7622872,124.5714286,436,3500000,1,98.66,747,747,1924,33.9,"b'MltA-interacting protein (mipA), is an antibiotic resistance-related outer membrane protein. Deletion of mipA increases kanamycin, nalidixic acid and streptomycin resistance.'	Escherichia coli mipA"
519,4,L019_4,msbA,3003950,msbA,0,183.2884097,320.5714286,1122,3500000,1,98.91,1749,1749,2322,71,"b'MsbA is a multidrug resistance transporter homolog from E. coli and belongs to a superfamily of transporters that contain an adenosine triphosphate (ATP) binding cassette (ABC) which is also called a nucleotide-binding domain (NBD). MsbA is a member of the MDR-ABC transporter group by sequence homology. MsbA transports lipid A, a major component of the bacterial outer cell membrane, and is the only bacterial ABC transporter that is essential for cell viability.'	msbA"
519,4,L019_4,nfsA,3003751,nfsA,1,204.7026279,148,518,3500000,1,100,723,723,742,11,Escherichia coli nfsA mutations conferring resistance to nitrofurantoin
519,4,L019_4,oqxA,3003922,oqxA,0,113.7026239,133.7142857,468,3500000,1,99.32,1176,1176,1932,35.7,b'RND efflux pump conferring resistance to fluoroquinolone'	oqxA
519,4,L019_4,oqxB,3003923,oqxB,0,95.14747859,300,1050,3500000,1,98.99,3153,3153,3446,44.3,oqxB	b'RND efflux pump conferring resistance to fluoroquinolone'
519,4,L019_4,porin_OmpC,3004114,porin_OmpC,0,119.047619,131.4285714,460,3500000,1,90.4,1104,1104,1451,33.4,"b'In the presence of antibiotic stress, there is a coupled down-regulation of the porin OmpC with the OmpF. Mutants both lacking both OmpC and OmpF proteins are resistant to cephaloridine and cefazolin. Analyses of genes involved in the increased resistance to tetracycline suggest that the up-regulation of efflux pump genes is accompanied by a decrease of OmpF and OmpC synthesis. Homologs of OmpC have been identified in Escherichia coli, Salmonella enterica, Enterobacter aerogenes and Serratia marcescens.'	porin OmpC"
519,4,L019_4,sul2,3000412,sul2,0,4.201680672,3.428571429,12,3500000,0.68627451,99.82,816,560,560,2.6,"sul2	b'Sul2 is a sulfonamide resistant dihydropteroate synthase of Gram-negative bacteria, usually found on small plasmids.'"
519,4,L019_4,tetA_46_,3004032,tetA_46_,0,2.98136646,5.142857143,18,3500000,0.302608696,96.36,1725,522,636,2.4,"b'tetA(46) is a subunit of tetAB(46), a heterodimeric ABC transporter, that is required for conferring tetracycline resistance in Streptococcus australis isolated from the oral cavity.'	tetA(46)"
519,4,L019_4,tetO,3000190,tetO,0,2.976190476,5.714285714,20,3500000,0.315104167,99.83,1920,605,605,2.5,b'TetO is a ribosomal protection protein. It is associated with conjugative plasmids.'	tetO
519,4,L019_4,tetQ,3000191,tetQ,0,19.97394703,39.42857143,138,3500000,1,97.37,1974,1974,2097,9.1,b'TetQ is a ribosomal protection protein. Its gene is associated with a conjugative transposon and has been found in both Gram-positive and Gram-negative bacteria.'	tetQ
519,4,L019_4,tetW,3000194,tet-,0,5.654761905,10.85714286,38,3500000,0.4453125,99.53,1920,855,855,3.5,b'TetW is a ribosomal protection protein. It is associated with both conjugative and non conjugative DNA and has been found strains of C. difficile.'	tetW
519,4,L019_4,vanRC,3002922,vanRC,0,9.852216749,6.857142857,24,3500000,0.359195402,99.2,696,250,407,3.3,b'vanRC is a vanR variant found in the vanC gene cluster'	vanRC
519,4,L019_4,vanSC,3002933,vanSC,0,9.471191792,10.28571429,36,3500000,0.551565378,98.83,1086,599,599,5.1,vanSC	b'vanSC is a vanS variant found in the vanC gene cluster'
519,4,L019_4,vanXYC,3002966,vanXYC,0,22.93692346,13.14285714,46,3500000,1,99.82,573,573,811,6.7,vanXYC	b'vanXYC is a vanXY variant found in the vanC gene cluster'
519,4,L019_4,vgaC,3002831,vgaC,0,160.7915894,37.14285714,130,3500000,1,100,231,231,819,11.3,b'vgaC is an ABC-F subfamily protein expressed in staphylococci that confers resistance to streptogramin A antibiotics and related compounds. It is associated with plasmid DNA.'	vgaC
519,5,L019_5,AAC_6___Ii,3002556,AAC_6___Ii,0,11.4493885,6.285714286,22,3500000,1,99.09,549,549,779,3.7,"b""AAC(6')-Ii is a chromosomal-encoded aminoglycoside acetyltransferase in Enterococcus spp.""	AAC(6')-Ii"
519,5,L019_5,ACT_20,3001841,ACT_-_1,0,326.6018449,374.2857143,1310,3500000,1,96.08,1146,1146,2181,89.8,b'ACT-20 is a beta-lactamase. From the Lahey list of ACT beta-lactamases.'	ACT-20
519,5,L019_5,AcrE,3000499,AcrE,0,9.375771034,10.85714286,38,3500000,0.759067358,98.86,1158,879,1002,5,"b'AcrE is a membrane fusion protein, similar to AcrA.'	AcrE"
519,5,L019_5,AcrS,3000656,AcrS,0,12.06636501,8,28,3500000,0.708898944,99.15,663,470,528,5.8,b'AcrS is a repressor of the AcrAB efflux complex and is associated with the expression of AcrEF. AcrS is believed to regulate a switch between AcrAB and AcrEF efflux.'	AcrS
519,5,L019_5,CRP,3000518,CRP,0,61.38569172,38.85714286,136,3500000,1,95.73,633,633,1525,12.3,b'CRP is a global regulator that represses MdtEF multidrug efflux pump expression.'	CRP
519,5,L019_5,Escherichia_coli_LamB,3004126,Escherichia_coli_LamB,0,23.0105465,30.85714286,108,3500000,0.93437733,98.17,1341,1253,1299,6.3,"b'LamB is a negative regulator for antibiotic resistance, it serves as a porin to influx antibiotic. When down-regulated, it increases resistance to chlortetracycline, ciprofloxacin, balofloxacin and nalidixic acid. It also interacts with Odp1, an energy metabolic enzyme, creating a complex that decreases in antibiotic-resistant strains.'	Escherichia coli LamB"
519,5,L019_5,FosA2,3002804,FosA2,0,164.9899396,70.28571429,246,3500000,1,92.02,426,426,1266,28.7,FosA2	b'An enzyme that confers resistance to fosfomycin in Enterobacter cloacae by breaking the epoxide ring of the molecule. It depends on the cofactors Manganese (II) and Potassium and uses Glutathione (GSH) as the nucleophilic molecule.'
519,5,L019_5,PmrF,3003578,PmrF,0,7.666224384,7.428571429,26,3500000,0.703818369,98.09,969,682,757,4.2,"PmrF	b'PmrF is required for the synthesis and transfer of 4-amino-4-deoxy-L-arabinose (Ara4N) to Lipid A, which allows gram-negative bacteria to resist the antimicrobial activity of cationic antimicrobial peptides and antibiotics such as polymyxin. pmrF corresponds to 1 locus in Pseudomonas aeruginosa PAO1 and 1 locus in Pseudomonas aeruginosa LESB58.'"
519,5,L019_5,TolC,3000237,TolC,0,11.9047619,17.71428571,62,3500000,0.758064516,98.94,1488,1128,1237,4.6,TolC	b'TolC is a protein subunit of many multidrug efflux complexes in Gram negative bacteria. It is an outer membrane efflux protein and is constitutively open. Regulation of efflux activity is often at its periplasmic entrance by other components of the efflux complex.'
519,5,L019_5,YojI,3003952,YojI,0,6.604101495,10.85714286,38,3500000,0.419099757,97.68,1644,689,689,4.4,b'YojI mediates resistance to the peptide antibiotic microcin J25 when it is expressed from a multicopy vector. YojI is capable of pumping out microcin molecules. The outer membrane protein TolC in addition to YojI is required for export of microcin J25 out of the cell. Microcin J25 is thus the first known substrate for YojI.'	YojI
519,5,L019_5,acrA,3004043,acrA_2,0,16.75041876,20,70,3500000,1,99.83,1194,1194,1643,6.2,Escherichia coli acrA	b'AcrA is a subunit of the AcrAB-TolC multidrug efflux system that in E. coli.'
519,5,L019_5,ampC,3004290,ampC_2,0,6.04686319,6.857142857,24,3500000,0.52292769,99.16,1134,593,618,4.2,b'A class C ampC beta-lactamase (cephalosporinase) enzyme described in Escherichia coli shown clinically to confer resistance to penicillin-like and cephalosporin-class antibiotics.'	Escherichia coli ampC beta-lactamase
519,5,L019_5,bacA,3002986,bacA,0,20.15988877,16.57142857,58,3500000,1,93.89,822,822,1125,6.7,b'The bacA gene product (BacA) recycles undecaprenyl pyrophosphate during cell wall biosynthesis which confers resistance to bacitracin.'	bacA
519,5,L019_5,baeR,3000828,baeR,0,6.322861095,4.571428571,16,3500000,0.365145228,98.86,723,264,464,2.6,b'BaeR is a response regulator that promotes the expression of MdtABC and AcrD efflux complexes.'	baeR
519,5,L019_5,baeS,3000829,baeS,0,8.14000814,11.42857143,40,3500000,0.451566952,99.37,1404,634,691,3.9,"b'BaeS is a sensor kinase in the BaeSR regulatory system. While it phosphorylates BaeR to increase its activity, BaeS is not necessary for overexpressed BaeR to confer resistance.'	baeS"
519,5,L019_5,cpxA,3000830,cpxA,0,23.28966521,32,112,3500000,1,98.67,1374,1374,1522,5.2,"b'CpxA is a membrane-localized sensor kinase that is activated by envelope stress. It starts a kinase cascade that activates CpxR, which promotes efflux complex expression.'	cpxA"
519,5,L019_5,emrA,3000027,emrA,0,5.845816588,6.857142857,24,3500000,0.601023018,98.44,1173,705,705,3.8,"emrA	b'EmrA is a membrane fusion protein, providing an efflux pathway with EmrB and TolC between the inner and outer membranes of E. coli, a Gram-negative bacterium.'"
519,5,L019_5,emrK,3000206,emrK,0,8.116883117,8.571428571,30,3500000,0.341856061,100,1056,361,366,3.6,"emrK	b'emrK is a membrane fusion protein that is a homolog of EmrA. Together with the inner membrane transporter EmrY and the outer membrane channel TolC, it mediates multidrug efflux.'"
519,5,L019_5,emrR,3000516,emrR,0,6.456820016,3.428571429,12,3500000,0.960451977,100,531,510,548,2.2,emrR	b'EmrR is a negative regulator for the EmrAB-TolC multidrug efflux pump in E. coli. Mutations lead to EmrAB-TolC overexpression.'
519,5,L019_5,eptA,3003576,eptA,0,10.07994439,16.57142857,58,3500000,0.96350365,99.37,1644,1584,1784,4.6,"b'PmrC mediates the modification of Lipid A by the addition of 4-amino-4-deoxy-L-arabinose (L-Ara4N) and phosphoethanolamine, resulting in a less negative cell membrane and decreased binding of polymyxin B.'	eptA"
519,5,L019_5,kdpE,3003841,kdpE,0,8.428150021,5.714285714,20,3500000,0.920353982,96.63,678,624,645,2.8,kdpE	b'kdpE is a transcriptional activator that is part of the two-component system KdpD/KdpE that is studied for its regulatory role in potassium transport and has been identified as an adaptive regulator involved in the virulence and intracellular survival of pathogenic bacteria. kdpE regulates a range of virulence loci through direct promoter binding.'
519,5,L019_5,marA,3000263,marA,0,58.03571429,22.28571429,78,3500000,1,96.61,384,384,959,9.6,"marA	b'In the presence of antibiotic stress, E. coli overexpresses the global activator protein MarA, which besides inducing MDR efflux pump AcrAB, also down- regulates synthesis of the porin OmpF.'"
519,5,L019_5,mdfA,3001328,mdfA,0,9.732360097,12,42,3500000,0.583941606,96.67,1233,720,811,4.9,Escherichia coli mdfA	b'Multidrug efflux pump in E. coli. This multidrug efflux system was originally identified as the Cmr/CmlA chloramphenicol exporter.'
519,5,L019_5,mdtA,3000792,mdtA,0,12.82051282,16,56,3500000,0.685096154,97.93,1248,855,922,4.9,mdtA	b'MdtA is the membrane fusion protein of the multidrug efflux complex mdtABC.'
519,5,L019_5,mdtE,3000795,mdtE,0,14.31038737,16.57142857,58,3500000,0.761658031,99.32,1158,882,882,7.4,mdtE	b'MdtE is the membrane fusion protein of the MdtEF multidrug efflux complex. It shares 70% sequence similarity with AcrA.'
519,5,L019_5,mdtG,3001329,mdtG,0,6.5199674,8,28,3500000,0.28606357,99.43,1227,351,351,4.6,"b'The MdtG protein, also named YceE, appears to be a member of the major facilitator superfamily of transporters, and it has been reported, when overexpressed, to increase fosfomycin and deoxycholate resistances. mdtG is a member of the marA-soxS-rob regulon.'	mdtG"
519,5,L019_5,mdtH,3001216,mdtH,0,8.034975777,9.714285714,34,3500000,0.598842018,98.34,1209,724,724,5.1,mdtH	b'Multidrug resistance protein MdtH'
519,5,L019_5,mdtM,3001214,mdtM,0,6.951685784,8.571428571,30,3500000,0.706407137,90.24,1233,871,815,3.4,mdtM	b'Multidrug resistance protein MdtM'
519,5,L019_5,mdtN,3003548,mdtN,0,12.18161683,12.57142857,44,3500000,0.571705426,98.08,1032,590,856,3.8,"mdtN	b'Multidrug resistance efflux pump. Could be involved in resistance to puromycin, acriflavine and tetraphenylarsonium chloride.'"
519,5,L019_5,mdtO,3003549,mdtO,0,11.69590643,24,84,3500000,0.886452242,98.24,2052,1819,1819,5.7,"b'Multidrug resistance efflux pump. Could be involved in resistance to puromycin, acriflavine and tetraphenylarsonium chloride'	mdtO"
519,5,L019_5,mdtP,3003550,mdtP,0,9.738046548,14.28571429,50,3500000,0.806407635,97.89,1467,1183,1224,5.2,"mdtP	b'Multidrug resistance efflux pump. Could be involved in resistance to puromycin, acriflavine and tetraphenylarsonium chloride'"
519,5,L019_5,mgrB,3003820,mgrB,0,15.87301587,2.285714286,8,3500000,1,100,144,144,283,2.6,mgrB	b'mgrB is a small transmembrane protein produced in the PhoPQ signalling system. It acts as a negative regulator in this system. Inactivation or down-regulation of mgrB confers colistin resistance by absence as shown in Klebsiella pneumoniae'
519,5,L019_5,mipA,3004127,mipA,0,5.354752343,4,14,3500000,0.550200803,99.27,747,411,413,2.5,"Escherichia coli mipA	b'MltA-interacting protein (mipA), is an antibiotic resistance-related outer membrane protein. Deletion of mipA increases kanamycin, nalidixic acid and streptomycin resistance.'"
519,5,L019_5,msrC,3002819,msrC,0,10.04539747,14.85714286,52,3500000,0.5280595,96.8,1479,781,781,5.4,b'msrC is a chromosomal-encoded ABC-F subfamily protein expressed in Enterococcus faecium that confers resistance to erythromycin and other macrolide and streptogramin B antibiotics.'	msrC
519,5,L019_5,nfsA,3003751,nfsA,1,6.322861095,4.571428571,16,3500000,0.445366528,100,723,322,579,2.6,Escherichia coli nfsA mutations conferring resistance to nitrofurantoin
519,5,L019_5,tetQ,3000191,tetQ,0,26.92140686,53.14285714,186,3500000,0.934650456,99.62,1974,1845,2010,12.6,b'TetQ is a ribosomal protection protein. Its gene is associated with a conjugative transposon and has been found in both Gram-positive and Gram-negative bacteria.'	tetQ
519,5,L019_5,tetW,3000194,tet-,0,14.28571429,27.42857143,96,3500000,1,99.95,1920,1920,2313,6.1,b'TetW is a ribosomal protection protein. It is associated with both conjugative and non conjugative DNA and has been found strains of C. difficile.'	tetW
519,5,L019_5,vanC,3000368,vanC,0,9.413067553,9.714285714,34,3500000,0.546511628,99.11,1032,564,822,3.7,"vanC	b'VanC is a D-Ala-D-Ala ligase homolog that synthesizes D-Ala-D-Ser, an alternative substrate for peptidoglycan synthesis that reduces vancomycin binding affinity. It is specific to Enterococcus gallinarum and E. casseliflavus, providing intrinsic resistance.'"
519,5,L019_5,vanRC,3002922,vanRC,0,18.88341544,13.14285714,46,3500000,0.897988506,99.36,696,625,654,7.2,b'vanRC is a vanR variant found in the vanC gene cluster'	vanRC
519,5,L019_5,vanSC,3002933,vanSC,0,8.94501447,9.714285714,34,3500000,0.725598527,98.6,1086,788,788,4.6,b'vanSC is a vanS variant found in the vanC gene cluster'	vanSC
519,5,L019_5,vanXYC,3002966,vanXYC,0,16.95337821,9.714285714,34,3500000,0.912739965,99.43,573,523,847,4.5,vanXYC	b'vanXYC is a vanXY variant found in the vanC gene cluster'
519,5,L019_5,vgaC,3002831,vgaC,0,19.78973408,4.571428571,16,3500000,1,100,231,231,337,5.2,b'vgaC is an ABC-F subfamily protein expressed in staphylococci that confers resistance to streptogramin A antibiotics and related compounds. It is associated with plasmid DNA.'	vgaC
519,10,L019_10,ACT_20,3001841,ACT_-_1,0,4.487658938,5.142857143,18,3500000,0.268760908,100,1146,308,308,2.6,ACT-20	b'ACT-20 is a beta-lactamase. From the Lahey list of ACT beta-lactamases.'
519,10,L019_10,CRP,3000518,CRP,0,11.73549989,7.428571429,26,3500000,0.292259084,91.35,633,185,290,9.5,CRP	b'CRP is a global regulator that represses MdtEF multidrug efflux pump expression.'
519,10,L019_10,CblA_1,3002999,CblA_1,0,48.74138207,43.42857143,152,3500000,1,99.78,891,891,1439,15.7,CblA-1	b'CblA-1 beta-lactamase is a class A beta-lactamase found in Bacteroides uniformis that is species-specific.'
519,10,L019_10,CfxA2,3003002,CfxA-,0,306.4182195,296,1036,3500000,1,99.79,966,966,1763,87.2,CfxA2	b'cfxA2 beta-lactamase is a class A beta-lactamase found in Prevotella intermedia'
519,10,L019_10,ErmB,3000375,ErmB,0,5.354752343,4,14,3500000,0.674698795,99.21,747,504,678,2.9,"ErmB	b'ErmB confers the MLSb phenotype. Similar to ErmC, expression of ErmB is inducible by erythromycin. The leader peptide causes attenuation of the mRNA and stabilizes the structure preventing further translation. When erythromycin is present, it binds the leader peptide causing a change in conformation allowing for the expression of ErmB.'"
519,10,L019_10,FosA2,3002804,FosA2,0,4.024144869,1.714285714,6,3500000,0.694835681,91.55,426,296,384,2.3,FosA2	b'An enzyme that confers resistance to fosfomycin in Enterobacter cloacae by breaking the epoxide ring of the molecule. It depends on the cofactors Manganese (II) and Potassium and uses Glutathione (GSH) as the nucleophilic molecule.'
519,10,L019_10,FosA5,3003209,FosA-,0,110.2040816,46.28571429,162,3500000,1,95.19,420,420,1028,23.2,"FosA5	b'fosA5 is a fosfomycin resistance gene isolated from clinical strain of Escherichia coli E265. It is susceptible to amikacin, tetracycline and imipenem, and resistant to sulphonamide, cephalosporins, gentamicin, ciprofloxacin, chloramphenicol and streptomycin'"
519,10,L019_10,Klebsiella_pneumoniae_OmpK35,3003966,Klebsiella_pneumoniae_OmpK35,0,127.8195489,87.42857143,306,3500000,1,99.56,684,684,1534,29.7,"b'Klebsiella pneumoniae outer membrane porin protein. In beta-lactam-resistant Klebsiella, this porin is often deleted, limiting diffusion of the antibiotic into the cell. Klebsiella strains expressing OmpK35 are often beta-lactam sensitive even in the presence of beta-lactamases because of an inefficient mechanism.'	Klebsiella pneumoniae OmpK35"
519,10,L019_10,Klebsiella_pneumoniae_OmpK36,3003968,Klebsiella_pneumoniae_OmpK36,0,82.29813665,90.85714286,318,3500000,1,92.71,1104,1104,1459,31.8,"Klebsiella pneumoniae OmpK36	b'Klebsiella pneumoniae outer membrane porin protein. In beta-lactam-resistant Klebsiella, this porin is often deleted, limiting diffusion of the antibiotic into the cell. Klebsiella strains expressing OmpK36 are often beta-lactam sensitive even in the presence of beta-lactamases because of an inefficient mechanism.'"
519,10,L019_10,Klebsiella_pneumoniae_OmpK37,3004122,Klebsiella_pneumoniae_OmpK37,0,107.6825397,121.1428571,424,3500000,1,99.2,1125,1125,1807,35,"Klebsiella pneumoniae OmpK37	b'Klebsiella pneumoniae outer membrane porin protein. Is preferentially detected in porin-deficient strains. Functional characterization of this new porin revealed a narrower pore than those of porins OmpK35 and OmpK36, which did not allow penetration by certain \xce\xb2-lactams. Also, when a resistant strain expresses porin OmpK37 is less susceptible to cefotaxime and cefoxitin than when it is expressing either OmpK36 or OmpK35.'"
519,10,L019_10,SHV_1,3001059,LEN_1+,0,158.6195454,136.5714286,478,3500000,1,100,861,861,1564,45.7,"b'SHV-1 is a broad-spectrum beta-lactamase found in Klebsiella spp., as well as Acinetobacter spp., E. coli., Raoultella terrigena, and Yersinia pestis.'	SHV-1"
519,10,L019_10,acrA,3004041,acrA,0,127.4615109,152.5714286,534,3500000,1,97.83,1197,1197,2041,39.1,"Klebsiella pneumoniae acrA	b'AcrA is a subunit of the AcrAB multidrug efflux system that in K. pneumoniae, which is encoded by the acrRAB operon.'"
519,10,L019_10,efmA,3003954,efmA,0,3.108003108,4,14,3500000,0.236208236,100,1287,304,304,2.5,efmA	b'efmA is an MFS transporter permease in E. faecium.'
519,10,L019_10,lnuB,3002836,lnuB,0,5.685856432,4.571428571,16,3500000,0.271144279,100,804,218,397,2.6,b'lnuB is a plasmid-mediated nucleotidyltransferase found in Streptococcus lutetiensis'	lnuB
519,10,L019_10,lsaE,3003206,lsaE,0,5.387205387,8,28,3500000,0.437710438,100,1485,650,921,2.9,"b'lsaE is an ABC-F subfamily protein found in porcine MRSA isolates. It confers resistance to pleuromutilin, lincosamide, and streptogramin A'	lsaE"
519,10,L019_10,mefA,3000615,mefA,0,1.407459536,1.714285714,6,3500000,0.26272578,95.94,1218,320,363,2.1,b'mefA is a motive efflux pump in Streptococcus pneumoniae that confers resistance to macrolides. It is found on the same operon as mefE and the ABC-efflux pump mel.'	mefA
519,10,L019_10,msrC,3002819,msrC,0,2.318168647,3.428571429,12,3500000,0.236646383,91.14,1479,350,414,1.8,msrC	b'msrC is a chromosomal-encoded ABC-F subfamily protein expressed in Enterococcus faecium that confers resistance to erythromycin and other macrolide and streptogramin B antibiotics.'
519,10,L019_10,oqxA,3003922,oqxA,0,154.5189504,181.7142857,636,3500000,1,99.15,1176,1176,1773,53.4,b'RND efflux pump conferring resistance to fluoroquinolone'	oqxA
519,10,L019_10,oqxB,3003923,oqxB,0,146.6177337,462.2857143,1618,3500000,1,98.89,3153,3153,3808,63.5,b'RND efflux pump conferring resistance to fluoroquinolone'	oqxB
519,10,L019_10,tetM,3000186,tetM,0,4.166666667,8,28,3500000,0.3515625,94.81,1920,675,675,2.7,tetM	b'TetM is a ribosomal protection protein that confers tetracycline resistance. It is found on transposable DNA elements and its horizontal transfer between bacterial species has been documented.'
519,10,L019_10,tetQ,3000191,tetQ,0,83.94847301,165.7142857,580,3500000,1,97.37,1974,1974,2704,32.1,b'TetQ is a ribosomal protection protein. Its gene is associated with a conjugative transposon and has been found in both Gram-positive and Gram-negative bacteria.'	tetQ
519,10,L019_10,tetW,3000194,tet-,0,32.73809524,62.85714286,220,3500000,1,99.95,1920,1920,2371,13.8,tetW	b'TetW is a ribosomal protection protein. It is associated with both conjugative and non conjugative DNA and has been found strains of C. difficile.'
519,10,L019_10,tet_L_,3000179,tet_L_,0,6.224712107,8.571428571,30,3500000,0.39869281,99.64,1377,549,549,2.7,b'TetL is a tetracycline efflux protein found in many species of Gram-negative and Gram-positive bacteria.'	tet(L)
520,2,L020_2,CblA_1,3002999,CblA_1,0,2.565335899,2.285714286,8,3500000,0.434343434,98.71,891,387,400,2.4,b'CblA-1 beta-lactamase is a class A beta-lactamase found in Bacteroides uniformis that is species-specific.'	CblA-1
520,2,L020_2,CfxA6,3003097,CfxA6,0,93.51692484,93.14285714,326,3500000,1,99.6,996,996,2175,22.3,b'cfxA6 beta-lactamase is a class A beta-lactamase found in an uncultured bacterium'	CfxA6
520,2,L020_2,lnuC,3002837,lnuC,0,15.00721501,7.428571429,26,3500000,1,98.99,495,495,839,3.4,lnuC	b'lnuC is a transposon-mediated nucleotidyltransferase found in Streptococcus agalactiae'
520,2,L020_2,tetO,3000190,tetO,0,30.05952381,57.71428571,202,3500000,1,99.69,1920,1920,2328,12.8,tetO	b'TetO is a ribosomal protection protein. It is associated with conjugative plasmids.'
520,2,L020_2,tetW,3000194,tet-,0,109.8214286,210.8571429,738,3500000,1,99.95,1920,1920,2731,40.2,b'TetW is a ribosomal protection protein. It is associated with both conjugative and non conjugative DNA and has been found strains of C. difficile.'	tetW
520,4,L020_4,AcrE,3000499,AcrE,0,34.54231434,40,140,3500000,1,98.62,1158,1158,1578,13.3,"b'AcrE is a membrane fusion protein, similar to AcrA.'	AcrE"
520,4,L020_4,AcrF,3000502,AcrF,0,32.94225903,102.2857143,358,3500000,1,98.26,3105,3105,3717,14.4,"b'AcrF is a inner membrane transporter, similar to AcrB.'	AcrF"
520,4,L020_4,AcrS,3000656,AcrS,0,31.02779573,20.57142857,72,3500000,1,97.59,663,663,1052,9.9,AcrS	b'AcrS is a repressor of the AcrAB efflux complex and is associated with the expression of AcrEF. AcrS is believed to regulate a switch between AcrAB and AcrEF efflux.'
520,4,L020_4,CRP,3000518,CRP,0,36.10923042,22.85714286,80,3500000,1,99.05,633,633,1242,9.5,CRP	b'CRP is a global regulator that represses MdtEF multidrug efflux pump expression.'
520,4,L020_4,Escherichia_coli_CyaA,3003900,Escherichia_coli_CyaA_1,1,26.92242975,68.57142857,240,3500000,1,96.9,2547,2547,3052,11.8,Escherichia coli CyaA with mutation conferring resistance to fosfomycin
520,4,L020_4,Escherichia_coli_GlpT,3003889,Escherichia_coli_GlpT,1,18.08052139,24.57142857,86,3500000,1,96.98,1359,1359,1682,7.5,Escherichia coli GlpT with mutation conferring resistance to fosfomycin
520,4,L020_4,Escherichia_coli_LamB,3004126,Escherichia_coli_LamB,0,43.03824438,57.71428571,202,3500000,1,98.14,1341,1341,1776,17,"Escherichia coli LamB	b'LamB is a negative regulator for antibiotic resistance, it serves as a porin to influx antibiotic. When down-regulated, it increases resistance to chlortetracycline, ciprofloxacin, balofloxacin and nalidixic acid. It also interacts with Odp1, an energy metabolic enzyme, creating a complex that decreases in antibiotic-resistant strains.'"
520,4,L020_4,Escherichia_coli_UhpA,3003893,Escherichia_coli_UhpA_1,0,38.67536862,22.85714286,80,3500000,1,97.29,591,591,1087,10.7,"b'uhpA is a positive activator of the fosfomycin importer uhpT, thus mutations to uhpA confer fosfomycin resistance by reducing uhpT expression. Both knockout and amino acid substitution mutations have been found that confer resistance, with the Protein Knockout model describing the large, knockout mutations causing loss of function of the gene, and the Protein Variant model describing the amino acid substitutions.'	Escherichia coli UhpA with mutation conferring resistance to fosfomycin"
520,4,L020_4,Escherichia_coli_UhpT,3003890,Escherichia_coli_UhpT,1,31.6091954,44,154,3500000,1,97.92,1392,1392,1993,11.4,Escherichia coli UhpT with mutation conferring resistance to fosfomycin
520,4,L020_4,H_NS,3000676,H_NS,0,31.74603175,13.14285714,46,3500000,1,99.52,414,414,720,9.1,"b'H-NS is a histone-like protein involved in global gene regulation in Gram-negative bacteria. It is a repressor of the membrane fusion protein genes acrE, mdtE, and emrK as well as nearby genes of many RND-type multidrug exporters.'	H-NS"
520,4,L020_4,PmrF,3003578,PmrF,0,39.51054106,38.28571429,134,3500000,1,97.83,969,969,1570,12.7,"b'PmrF is required for the synthesis and transfer of 4-amino-4-deoxy-L-arabinose (Ara4N) to Lipid A, which allows gram-negative bacteria to resist the antimicrobial activity of cationic antimicrobial peptides and antibiotics such as polymyxin. pmrF corresponds to 1 locus in Pseudomonas aeruginosa PAO1 and 1 locus in Pseudomonas aeruginosa LESB58.'	PmrF"
520,4,L020_4,TolC,3000237,TolC,0,36.48233487,54.28571429,190,3500000,1,97.78,1488,1488,2018,14,b'TolC is a protein subunit of many multidrug efflux complexes in Gram negative bacteria. It is an outer membrane efflux protein and is constitutively open. Regulation of efflux activity is often at its periplasmic entrance by other components of the efflux complex.'	TolC
520,4,L020_4,YojI,3003952,YojI,0,25.37365311,41.71428571,146,3500000,0.983576642,97.96,1644,1617,2002,10.9,b'YojI mediates resistance to the peptide antibiotic microcin J25 when it is expressed from a multicopy vector. YojI is capable of pumping out microcin molecules. The outer membrane protein TolC in addition to YojI is required for export of microcin J25 out of the cell. Microcin J25 is thus the first known substrate for YojI.'	YojI
520,4,L020_4,acrA,3004043,acrA_2,0,40.67958842,48.57142857,170,3500000,1,98.99,1194,1194,1672,15.2,Escherichia coli acrA	b'AcrA is a subunit of the AcrAB-TolC multidrug efflux system that in E. coli.'
520,4,L020_4,acrB,3000216,acrB,0,31.38321995,98.85714286,346,3500000,1,98.98,3150,3150,3678,14.1,b'Protein subunit of AcrA-AcrB-TolC multidrug efflux complex. AcrB functions as a herterotrimer which forms the inner membrane component and is primarily responsible for substrate recognition and energy transduction by acting as a drug/proton antiporter.'	acrB
520,4,L020_4,acrD,3000491,acrD,0,32.48004404,101.1428571,354,3500000,1,98.68,3114,3114,3516,15,"acrD	b'AcrD is an aminoglycoside efflux pump expressed in E. coli. Its expression can be induced by indole, and is regulated by baeRS and cpxAR.'"
520,4,L020_4,ampC,3004290,ampC_2,0,21.66792643,24.57142857,86,3500000,1,97.36,1134,1134,1490,8.4,Escherichia coli ampC beta-lactamase	b'A class C ampC beta-lactamase (cephalosporinase) enzyme described in Escherichia coli shown clinically to confer resistance to penicillin-like and cephalosporin-class antibiotics.'
520,4,L020_4,bacA,3002986,bacA,0,19.46472019,16,56,3500000,1,97.8,822,822,1220,6.6,b'The bacA gene product (BacA) recycles undecaprenyl pyrophosphate during cell wall biosynthesis which confers resistance to bacitracin.'	bacA
520,4,L020_4,baeS,3000829,baeS,0,18.72201872,26.28571429,92,3500000,1,97.01,1404,1404,1701,8,"baeS	b'BaeS is a sensor kinase in the BaeSR regulatory system. While it phosphorylates BaeR to increase its activity, BaeS is not necessary for overexpressed BaeR to confer resistance.'"
520,4,L020_4,cpxA,3000830,cpxA,0,31.60740279,43.42857143,152,3500000,1,98.62,1374,1374,1726,12.7,"b'CpxA is a membrane-localized sensor kinase that is activated by envelope stress. It starts a kinase cascade that activates CpxR, which promotes efflux complex expression.'	cpxA"
520,4,L020_4,dfrF,3002867,dfrF,0,3.463203463,1.714285714,6,3500000,0.62020202,99.35,495,307,399,1.5,b'dfrF is a chromosome-encoded dihydrofolate reductase found in Streptococcus pyogenes'	dfrF
520,4,L020_4,emrA,3000027,emrA,0,32.63914261,38.28571429,134,3500000,1,98.12,1173,1173,1895,10.6,"b'EmrA is a membrane fusion protein, providing an efflux pathway with EmrB and TolC between the inner and outer membranes of E. coli, a Gram-negative bacterium.'	emrA"
520,4,L020_4,emrB,3000074,emrB,0,32.67427829,50.28571429,176,3500000,1,98.12,1539,1539,2049,12.7,"emrB	b'emrB is a translocase in the emrB -TolC efflux protein in E. coli. It recognizes substrates including carbonyl cyanide m-chlorophenylhydrazone (CCCP), nalidixic acid, and thioloactomycin.'"
520,4,L020_4,emrE,3004039,emrE_1,0,12.01201201,4,14,3500000,0.597597598,95.48,333,199,453,4,Escherichia coli emrE	b'Member of the small MDR (multidrug resistance) family of transporters	in Escherichia coli this protein provides resistance against a number of positively charged compounds including ethidium bromide and erythromycin	proton-dependent secondary transporter which exchanges protons for compound translocation'
520,4,L020_4,emrK,3000206,emrK,0,23.80952381,25.14285714,88,3500000,1,97.06,1056,1056,1380,9.2,"b'emrK is a membrane fusion protein that is a homolog of EmrA. Together with the inner membrane transporter EmrY and the outer membrane channel TolC, it mediates multidrug efflux.'	emrK"
520,4,L020_4,emrR,3000516,emrR,0,39.81705677,21.14285714,74,3500000,1,99.81,531,531,942,11.3,emrR	b'EmrR is a negative regulator for the EmrAB-TolC multidrug efflux pump in E. coli. Mutations lead to EmrAB-TolC overexpression.'
520,4,L020_4,emrY,3000254,emrY,0,21.53531978,33.14285714,116,3500000,1,97.21,1539,1539,1857,9,emrY	b'emrY is a multidrug transport that moves substrates across the inner membrane of the Gram-negative E. coli. It is a homolog of emrB.'
520,4,L020_4,eptA,3003576,eptA,0,26.41640598,43.42857143,152,3500000,1,97.75,1644,1644,2134,10.5,"eptA	b'PmrC mediates the modification of Lipid A by the addition of 4-amino-4-deoxy-L-arabinose (L-Ara4N) and phosphoethanolamine, resulting in a less negative cell membrane and decreased binding of polymyxin B.'"
520,4,L020_4,evgA,3000832,evgA,0,32.5203252,20,70,3500000,1,99.35,615,615,1184,8.7,"b'EvgA, when phosphorylated, is a positive regulator for efflux protein complexes emrKY and mdtEF. While usually phosphorylated in a EvgS dependent manner, it can be phosphorylated in the absence of EvgS when overexpressed.'	evgA"
520,4,L020_4,evgS,3000833,evgS,0,23.21329199,83.42857143,292,3500000,1,97.02,3594,3594,3911,11.1,evgS	b'EvgS is a sensor protein that phosphorylates the regulatory protein EvgA. evgS corresponds to 1 locus in Pseudomonas aeruginosa PAO1 and 1 locus in Pseudomonas aeruginosa LESB58.'
520,4,L020_4,gadW,3003838,gadW,0,16.46090535,12,42,3500000,1,95.61,729,729,852,6.9,"b'GadW is an AraC-family regulator that promotes mdtEF expression to confer multidrug resistance. GadW inhibits GadX-dependent activation. GadW clearly represses gadX and, in situations where GadX is missing, activates gadA and gadBC.'	gadW"
520,4,L020_4,gadX,3000508,gadX,0,18.7012987,15.42857143,54,3500000,1,94.21,825,825,1252,6.2,gadX	b'GadX is an AraC-family regulator that promotes mdtEF expression to confer multidrug resistance.'
520,4,L020_4,kdpE,3003841,kdpE,0,15.17067004,10.28571429,36,3500000,0.914454277,95,678,620,812,6.6,kdpE	b'kdpE is a transcriptional activator that is part of the two-component system KdpD/KdpE that is studied for its regulatory role in potassium transport and has been identified as an adaptive regulator involved in the virulence and intracellular survival of pathogenic bacteria. kdpE regulates a range of virulence loci through direct promoter binding.'
520,4,L020_4,marA,3000263,marA,0,47.61904762,18.28571429,64,3500000,1,99.48,384,384,1057,8.8,"marA	b'In the presence of antibiotic stress, E. coli overexpresses the global activator protein MarA, which besides inducing MDR efflux pump AcrAB, also down- regulates synthesis of the porin OmpF.'"
520,4,L020_4,marR,3003378,marR,1,42.03612479,18.28571429,64,3500000,1,97.7,435,435,991,9.5,Escherichia coli marR mutant conferring antibiotic resistance
520,4,L020_4,mdfA,3001328,mdfA,0,19.00127448,23.42857143,82,3500000,0.824006488,97.05,1233,1016,1091,9.6,Escherichia coli mdfA	b'Multidrug efflux pump in E. coli. This multidrug efflux system was originally identified as the Cmr/CmlA chloramphenicol exporter.'
520,4,L020_4,mdtA,3000792,mdtA,0,27.93040293,34.85714286,122,3500000,1,97.36,1248,1248,1618,10.9,b'MdtA is the membrane fusion protein of the multidrug efflux complex mdtABC.'	mdtA
520,4,L020_4,mdtB,3000793,mdtB,0,25.250446,78.85714286,276,3500000,1,96.89,3123,3123,3427,12,mdtB	b'MdtB is a transporter that forms a heteromultimer complex with MdtC to form a multidrug transporter. MdtBC is part of the MdtABC-TolC efflux complex.'
520,4,L020_4,mdtC,3000794,mdtC,0,23.39181287,72,252,3500000,1,96.88,3078,3078,3337,11.2,"mdtC	b'MdtC is a transporter that forms a heteromultimer complex with MdtB to form a multidrug transporter. MdtBC is part of the MdtABC-TolC efflux complex. In the absence of MdtB, MdtC can form a homomultimer complex that results in a functioning efflux complex with a narrower drug specificity. mdtC corresponds to 3 loci in Pseudomonas aeruginosa PAO1 (gene name: muxC/muxB) and 3 loci in Pseudomonas aeruginosa LESB58.'"
520,4,L020_4,mdtE,3000795,mdtE,0,31.0880829,36,126,3500000,1,98.7,1158,1158,1725,10.9,mdtE	b'MdtE is the membrane fusion protein of the MdtEF multidrug efflux complex. It shares 70% sequence similarity with AcrA.'
520,4,L020_4,mdtF,3000796,mdtF,0,26.05743646,81.14285714,284,3500000,1,98.36,3114,3114,3537,11.8,mdtF	b'MdtF is the multidrug inner membrane transporter for the MdtEF-TolC efflux complex.'
520,4,L020_4,mdtG,3001329,mdtG,0,29.80556526,36.57142857,128,3500000,1,98.29,1227,1227,1747,10.9,"mdtG	b'The MdtG protein, also named YceE, appears to be a member of the major facilitator superfamily of transporters, and it has been reported, when overexpressed, to increase fosfomycin and deoxycholate resistances. mdtG is a member of the marA-soxS-rob regulon.'"
520,4,L020_4,mdtH,3001216,mdtH,0,26.4681555,32,112,3500000,1,97.93,1209,1209,1478,11,b'Multidrug resistance protein MdtH'	mdtH
520,4,L020_4,mdtM,3001214,mdtM,0,16.22060016,20,70,3500000,0.95214923,96.08,1233,1174,1237,8,mdtM	b'Multidrug resistance protein MdtM'
520,4,L020_4,mdtN,3003548,mdtN,0,38.20598007,39.42857143,138,3500000,1,97.48,1032,1032,1512,13.3,"mdtN	b'Multidrug resistance efflux pump. Could be involved in resistance to puromycin, acriflavine and tetraphenylarsonium chloride.'"
520,4,L020_4,mdtO,3003549,mdtO,0,27.01197438,55.42857143,194,3500000,1,96.64,2052,2052,2457,11.6,"b'Multidrug resistance efflux pump. Could be involved in resistance to puromycin, acriflavine and tetraphenylarsonium chloride'	mdtO"
520,4,L020_4,mdtP,3003550,mdtP,0,28.04557406,41.14285714,144,3500000,1,97.68,1467,1467,2007,10.7,"b'Multidrug resistance efflux pump. Could be involved in resistance to puromycin, acriflavine and tetraphenylarsonium chloride'	mdtP"
520,4,L020_4,mgrB,3003820,mgrB,0,55.55555556,8,28,3500000,1,100,144,144,497,8.1,b'mgrB is a small transmembrane protein produced in the PhoPQ signalling system. It acts as a negative regulator in this system. Inactivation or down-regulation of mgrB confers colistin resistance by absence as shown in Klebsiella pneumoniae'	mgrB
520,4,L020_4,mipA,3004127,mipA,0,35.18837254,26.28571429,92,3500000,1,98.66,747,747,1463,9.4,"b'MltA-interacting protein (mipA), is an antibiotic resistance-related outer membrane protein. Deletion of mipA increases kanamycin, nalidixic acid and streptomycin resistance.'	Escherichia coli mipA"
520,4,L020_4,msbA,3003950,msbA,0,32.67173078,57.14285714,200,3500000,1,98.74,1749,1749,2360,12.7,"b'MsbA is a multidrug resistance transporter homolog from E. coli and belongs to a superfamily of transporters that contain an adenosine triphosphate (ATP) binding cassette (ABC) which is also called a nucleotide-binding domain (NBD). MsbA is a member of the MDR-ABC transporter group by sequence homology. MsbA transports lipid A, a major component of the bacterial outer cell membrane, and is the only bacterial ABC transporter that is essential for cell viability.'	msbA"
520,4,L020_4,nfsA,3003751,nfsA,1,27.66251729,20,70,3500000,1,97.65,723,723,1036,9.6,Escherichia coli nfsA mutations conferring resistance to nitrofurantoin
520,4,L020_4,porin_OmpC,3004114,porin_OmpC,0,26.91511387,29.71428571,104,3500000,1,96.84,1104,1104,1398,10.6,"b'In the presence of antibiotic stress, there is a coupled down-regulation of the porin OmpC with the OmpF. Mutants both lacking both OmpC and OmpF proteins are resistant to cephaloridine and cefazolin. Analyses of genes involved in the increased resistance to tetracycline suggest that the up-regulation of efflux pump genes is accompanied by a decrease of OmpF and OmpC synthesis. Homologs of OmpC have been identified in Escherichia coli, Salmonella enterica, Enterobacter aerogenes and Serratia marcescens.'	porin OmpC"
520,4,L020_4,tetW,3000194,tet-,0,43.1547619,82.85714286,290,3500000,0.960416667,99.73,1920,1844,1844,21.7,tetW	b'TetW is a ribosomal protection protein. It is associated with both conjugative and non conjugative DNA and has been found strains of C. difficile.'
520,4,L020_4,ugd,3003577,ugd,0,24.97245685,29.14285714,102,3500000,1,96.57,1167,1167,1536,9.7,"ugd	b'PmrE is required for the synthesis and transfer of 4-amino-4-deoxy-L-arabinose (Ara4N) to Lipid A, which allows gram-negative bacteria to resist the antimicrobial activity of cationic antimicrobial peptides and antibiotics such as polymyxin'"
520,5,L020_5,APH_3___IIIa,3002647,APH_3___IIIa,0,2.156334232,1.714285714,6,3500000,0.452830189,100,795,360,401,1.5,"b""APH(3')-IIIa is a plasmid-encoded aminoglycoside phosphotransferase in S. aureus and Enterococcus spp.""	APH(3')-IIIa"
520,5,L020_5,AcrS,3000656,AcrS,0,2.585649644,1.714285714,6,3500000,0.502262443,97,663,333,333,2.3,b'AcrS is a repressor of the AcrAB efflux complex and is associated with the expression of AcrEF. AcrS is believed to regulate a switch between AcrAB and AcrEF efflux.'	AcrS
520,5,L020_5,CblA_1,3002999,CblA_1,0,9.62000962,8.571428571,30,3500000,0.584736251,98.85,891,521,613,5.8,b'CblA-1 beta-lactamase is a class A beta-lactamase found in Bacteroides uniformis that is species-specific.'	CblA-1
520,5,L020_5,CfxA6,3003097,CfxA6,0,33.27596099,33.14285714,116,3500000,1,99.6,996,996,1565,11.1,CfxA6	b'cfxA6 beta-lactamase is a class A beta-lactamase found in an uncultured bacterium'
520,5,L020_5,H_NS,3000676,H_NS,0,5.521048999,2.285714286,8,3500000,0.698067633,99.31,414,289,372,3.2,"H-NS	b'H-NS is a histone-like protein involved in global gene regulation in Gram-negative bacteria. It is a repressor of the membrane fusion protein genes acrE, mdtE, and emrK as well as nearby genes of many RND-type multidrug exporters.'"
520,5,L020_5,acrB,3000216,acrB,0,1.088435374,3.428571429,12,3500000,0.131111111,98.79,3150,413,413,1.1,b'Protein subunit of AcrA-AcrB-TolC multidrug efflux complex. AcrB functions as a herterotrimer which forms the inner membrane component and is primarily responsible for substrate recognition and energy transduction by acting as a drug/proton antiporter.'	acrB
520,5,L020_5,cpxA,3000830,cpxA,0,1.247660636,1.714285714,6,3500000,0.093886463,99.22,1374,129,370,1.6,"b'CpxA is a membrane-localized sensor kinase that is activated by envelope stress. It starts a kinase cascade that activates CpxR, which promotes efflux complex expression.'	cpxA"
520,5,L020_5,dfrF,3002867,dfrF,0,11.54401154,5.714285714,20,3500000,0.842424242,100,495,417,577,4.6,b'dfrF is a chromosome-encoded dihydrofolate reductase found in Streptococcus pyogenes'	dfrF
520,5,L020_5,mdtE,3000795,mdtE,0,1.973846533,2.285714286,8,3500000,0.316062176,98.91,1158,366,440,1.7,mdtE	b'MdtE is the membrane fusion protein of the MdtEF multidrug efflux complex. It shares 70% sequence similarity with AcrA.'
520,5,L020_5,tetW,3000194,tet-,0,28.86904762,55.42857143,194,3500000,1,99.84,1920,1920,2389,11.9,tetW	b'TetW is a ribosomal protection protein. It is associated with both conjugative and non conjugative DNA and has been found strains of C. difficile.'
520,5,L020_5,ugd,3003577,ugd,0,0.979312033,1.142857143,4,3500000,0.336760925,99.49,1167,393,419,1.4,"ugd	b'PmrE is required for the synthesis and transfer of 4-amino-4-deoxy-L-arabinose (Ara4N) to Lipid A, which allows gram-negative bacteria to resist the antimicrobial activity of cationic antimicrobial peptides and antibiotics such as polymyxin'"
520,6,L020_6,ANT_6__Ia,3002626,ANT_6__Ia,0,7.936507937,6.857142857,24,3500000,0.260416667,100,864,225,618,3.9,"ANT(6)-Ia	b'ANT(6)-Ia is an aminoglycoside nucleotidyltransferase gene encoded by plasmids and chromosomes in Staphylococcus epidermidis, E. faecium, Streptococcus suis, S. aureus, E. faecalis and Streptococcus mitis'"
520,6,L020_6,APH_3___IIIa,3002647,APH_3___IIIa,0,23.71967655,18.85714286,66,3500000,1,100,795,795,855,9.1,"b""APH(3')-IIIa is a plasmid-encoded aminoglycoside phosphotransferase in S. aureus and Enterococcus spp.""	APH(3')-IIIa"
520,6,L020_6,SAT_4,3002897,SAT_4,0,17.89002894,9.714285714,34,3500000,1,99.82,543,543,951,5.4,"b'SAT-4 is a plasmid-mediated streptothricin acetyltransferase and streptothricin (a nucleoside antibiotic) resistant determinant. Originally described from a Campylobacter coli BE/G4 plasmid gene sequence by Jacob et al, 1994.'	SAT-4"
520,6,L020_6,lnuC,3002837,lnuC,0,175.4689755,86.85714286,304,3500000,1,98.99,495,495,976,33.3,b'lnuC is a transposon-mediated nucleotidyltransferase found in Streptococcus agalactiae'	lnuC
520,6,L020_6,tetO,3000190,tetO,0,9.523809524,18.28571429,64,3500000,1,99.32,1920,1920,2153,4.3,tetO	b'TetO is a ribosomal protection protein. It is associated with conjugative plasmids.'
520,6,L020_6,tetQ,3000191,tetQ,0,6.368504849,12.57142857,44,3500000,0.785714286,97.29,1974,1551,1551,3.9,b'TetQ is a ribosomal protection protein. Its gene is associated with a conjugative transposon and has been found in both Gram-positive and Gram-negative bacteria.'	tetQ
520,6,L020_6,tetW,3000194,tet-,0,155.3571429,298.2857143,1044,3500000,1,95.57,1920,1920,2410,64.4,tetW	b'TetW is a ribosomal protection protein. It is associated with both conjugative and non conjugative DNA and has been found strains of C. difficile.'
520,6,L020_6,vanG,3002909,vanG,0,1.088435374,1.142857143,4,3500000,0.14952381,99.36,1050,157,357,1.7,"vanG	b'VanG is a D-Ala-D-Ala ligase homolog that can synthesize D-Ala-D-Ser, an alternative substrate for peptidoglycan synthesis that reduces vancomycin binding affinity in Enterococcus faecalis'"
520,6,L020_6,vanXYG,3003069,vanXYG,0,1.493930906,1.142857143,4,3500000,0.266666667,96.57,765,204,357,1.7,b'vanXYG is a vanXY variant found in the vanG gene cluster'	vanXYG
520,10,L020_10,AAC_6___Ie_APH_2____Ia,3002597,AAC_6___Ie_APH_2____Ia,0,12.3015873,17.71428571,62,3500000,0.947916667,99.84,1440,1365,1803,4.8,"AAC(6')-Ie-APH(2'')-Ia	b""AAC(6')-Ie-APH(2'')-Ia is an aminoglycoside acetyltransferase encoded by plasmids and transposons in S. aureus, E. faecalis, E. faecium and Staphylococcus warneri"""
520,10,L020_10,AAC_6___Ii,3002556,AAC_6___Ii,0,18.735363,10.28571429,36,3500000,1,99.64,549,549,749,6.4,"b""AAC(6')-Ii is a chromosomal-encoded aminoglycoside acetyltransferase in Enterococcus spp.""	AAC(6')-Ii"
520,10,L020_10,ANT_6__Ia,3002626,ANT_6__Ia,0,24.47089947,21.14285714,74,3500000,1,100,864,864,1343,8,"ANT(6)-Ia	b'ANT(6)-Ia is an aminoglycoside nucleotidyltransferase gene encoded by plasmids and chromosomes in Staphylococcus epidermidis, E. faecium, Streptococcus suis, S. aureus, E. faecalis and Streptococcus mitis'"
520,10,L020_10,CblA_1,3002999,CblA_1,0,24.37069104,21.71428571,76,3500000,1,99.78,891,891,1588,7.2,CblA-1	b'CblA-1 beta-lactamase is a class A beta-lactamase found in Bacteroides uniformis that is species-specific.'
520,10,L020_10,ErmT,3000595,ErmT,0,10.88435374,8,28,3500000,0.985034014,99.72,735,724,787,4.6,ErmT	b'ErmT confers MLSb phenotype.'
520,10,L020_10,dfrG,3002868,dfrG,0,18.35915089,9.142857143,32,3500000,1,100,498,498,956,5,b'dfrG is a plasmid-encoded dihydrofolate reductase found in Staphylococcus aureus'	dfrG
520,10,L020_10,efmA,3003954,efmA,0,12.43201243,16,56,3500000,0.90986791,99.4,1287,1171,1203,6.8,b'efmA is an MFS transporter permease in E. faecium.'	efmA
520,10,L020_10,lnuB,3002836,lnuB,0,20.61122957,16.57142857,58,3500000,1,100,804,804,1300,6.4,b'lnuB is a plasmid-mediated nucleotidyltransferase found in Streptococcus lutetiensis'	lnuB
520,10,L020_10,msrC,3002819,msrC,0,10.43175891,15.42857143,54,3500000,1,94.46,1479,1479,1672,4.8,msrC	b'msrC is a chromosomal-encoded ABC-F subfamily protein expressed in Enterococcus faecium that confers resistance to erythromycin and other macrolide and streptogramin B antibiotics.'
520,10,L020_10,tetM,3000186,tetM,0,8.630952381,16.57142857,58,3500000,0.877083333,94.6,1920,1684,1707,4.9,b'TetM is a ribosomal protection protein that confers tetracycline resistance. It is found on transposable DNA elements and its horizontal transfer between bacterial species has been documented.'	tetM
520,10,L020_10,tetQ,3000191,tetQ,0,60.79027356,120,420,3500000,0.976697062,97.3,1974,1928,2038,29.3,tetQ	b'TetQ is a ribosomal protection protein. Its gene is associated with a conjugative transposon and has been found in both Gram-positive and Gram-negative bacteria.'
520,10,L020_10,tetW,3000194,tet-,0,78.57142857,150.8571429,528,3500000,1,99.95,1920,1920,2358,32.4,tetW	b'TetW is a ribosomal protection protein. It is associated with both conjugative and non conjugative DNA and has been found strains of C. difficile.'
520,10,L020_10,tet_L_,3000179,tet_L_,0,14.10934744,19.42857143,68,3500000,0.902687001,99.76,1377,1243,1446,6.5,b'TetL is a tetracycline efflux protein found in many species of Gram-negative and Gram-positive bacteria.'	tet(L)
521,1,L021_1,AAC_6___Ie_APH_2____Ia,3002597,AAC_6___Ie_APH_2____Ia,0,28.17460317,40.57142857,142,3500000,0.995833333,99.79,1440,1434,1802,11.2,"b""AAC(6')-Ie-APH(2'')-Ia is an aminoglycoside acetyltransferase encoded by plasmids and transposons in S. aureus, E. faecalis, E. faecium and Staphylococcus warneri""	AAC(6')-Ie-APH(2'')-Ia"
521,1,L021_1,AAC_6___Ii,3002556,AAC_6___Ii,0,19.7762165,10.85714286,38,3500000,1,99.64,549,549,1144,4.9,"AAC(6')-Ii	b""AAC(6')-Ii is a chromosomal-encoded aminoglycoside acetyltransferase in Enterococcus spp."""
521,1,L021_1,ANT_3____IIa,3004089,ANT_3____IIa+,0,1.76366843,1.714285714,6,3500000,0.179012346,95.98,972,174,345,2.2,"b""ANT(3'')-IIa is a aminoglycoside nucleotidyltransferase identified in Acinetobacter spp. via horizontal gene transfer mechanisms.""	ANT(3'')-IIa"
521,1,L021_1,ANT_6__Ia,3002626,ANT_6__Ia,0,25.13227513,21.71428571,76,3500000,1,100,864,864,1198,8.9,"ANT(6)-Ia	b'ANT(6)-Ia is an aminoglycoside nucleotidyltransferase gene encoded by plasmids and chromosomes in Staphylococcus epidermidis, E. faecium, Streptococcus suis, S. aureus, E. faecalis and Streptococcus mitis'"
521,1,L021_1,APH_3___IIIa,3002647,APH_3___IIIa,0,2.875112309,2.285714286,8,3500000,0.163522013,100,795,130,373,2,"b""APH(3')-IIIa is a plasmid-encoded aminoglycoside phosphotransferase in S. aureus and Enterococcus spp.""	APH(3')-IIIa"
521,1,L021_1,APH_3____Ib,3002639,APH_3____Ib,0,7.818052594,6.285714286,22,3500000,0.879353234,99.72,804,707,840,3.2,"APH(3'')-Ib	b""APH(3'')-Ib is an aminoglycoside phosphotransferase encoded by plasmids, transposons, integrative conjugative elements and chromosomes in Enterobacteriaceae and Pseudomonas spp."""
521,1,L021_1,APH_6__Id,3002660,APH_6__Id,0,2.04813108,1.714285714,6,3500000,0.160095579,100,837,134,328,1.8,"b'APH(6)-Id is an aminoglycoside phosphotransferase encoded by plasmids, integrative conjugative elements and chromosomal genomic islands in K. pneumoniae, Salmonella spp., E. coli, Shigella flexneri, Providencia alcalifaciens, Pseudomonas spp., V. cholerae, Edwardsiella tarda, Pasteurella multocida and Aeromonas bestiarum'	APH(6)-Id"
521,1,L021_1,AcrS,3000656,AcrS,0,1.72376643,1.142857143,4,3500000,0.687782805,98.46,663,456,456,1.3,b'AcrS is a repressor of the AcrAB efflux complex and is associated with the expression of AcrEF. AcrS is believed to regulate a switch between AcrAB and AcrEF efflux.'	AcrS
521,1,L021_1,CRP,3000518,CRP,0,3.610923042,2.285714286,8,3500000,0.401263823,93.31,633,254,359,2.7,b'CRP is a global regulator that represses MdtEF multidrug efflux pump expression.'	CRP
521,1,L021_1,DHA_1,3002132,DHA_-,0,4.511278195,5.142857143,18,3500000,0.295614035,98.81,1140,337,337,4.1,DHA-1	b'DHA-1 is a class C beta-lactamase found in Morganella morganii and Salmonella enterica'
521,1,L021_1,ErmT,3000595,ErmT,0,39.65014577,29.14285714,102,3500000,1,99.73,735,735,1219,11.9,ErmT	b'ErmT confers MLSb phenotype.'
521,1,L021_1,H_NS,3000676,H_NS,0,6.901311249,2.857142857,10,3500000,0.782608696,91.38,414,324,411,3.6,"b'H-NS is a histone-like protein involved in global gene regulation in Gram-negative bacteria. It is a repressor of the membrane fusion protein genes acrE, mdtE, and emrK as well as nearby genes of many RND-type multidrug exporters.'	H-NS"
521,1,L021_1,Klebsiella_pneumoniae_OmpK35,3003966,Klebsiella_pneumoniae_OmpK35,0,1.670843776,1.142857143,4,3500000,0.611111111,99.04,684,418,418,1.4,"b'Klebsiella pneumoniae outer membrane porin protein. In beta-lactam-resistant Klebsiella, this porin is often deleted, limiting diffusion of the antibiotic into the cell. Klebsiella strains expressing OmpK35 are often beta-lactam sensitive even in the presence of beta-lactamases because of an inefficient mechanism.'	Klebsiella pneumoniae OmpK35"
521,1,L021_1,SHV_24,3001082,LEN_1+,0,10.6188817,9.142857143,32,3500000,1,99.88,861,861,1202,3.8,SHV-24	b'SHV-24 is an extended-spectrum beta-lactamase found in E. coli.'
521,1,L021_1,TEM_128,3000990,TEM_-,0,12.60992202,10.85714286,38,3500000,1,99.88,861,861,1208,4.4,b'TEM-128 is a broad-spectrum beta-lactamase found in E. coli.'	TEM-128
521,1,L021_1,dfrA7,3002862,dfrA-_1,0,9.644364075,4.571428571,16,3500000,0.624472574,100,474,296,558,3,b'dfrA7 is an integron-encoded dihydrofolate reductase found in Escherichia coli'	dfrA7
521,1,L021_1,dfrG,3002868,dfrG,0,29.8336202,14.85714286,52,3500000,1,100,498,498,971,7.9,dfrG	b'dfrG is a plasmid-encoded dihydrofolate reductase found in Staphylococcus aureus'
521,1,L021_1,efmA,3003954,efmA,0,17.76001776,22.85714286,80,3500000,1,99.46,1287,1287,1619,7.3,efmA	b'efmA is an MFS transporter permease in E. faecium.'
521,1,L021_1,emrY,3000254,emrY,0,1.113895851,1.714285714,6,3500000,0.270955166,97.12,1539,417,417,1.4,emrY	b'emrY is a multidrug transport that moves substrates across the inner membrane of the Gram-negative E. coli. It is a homolog of emrB.'
521,1,L021_1,lnuB,3002836,lnuB,0,24.16488984,19.42857143,68,3500000,1,100,804,804,1217,8.2,lnuB	b'lnuB is a plasmid-mediated nucleotidyltransferase found in Streptococcus lutetiensis'
521,1,L021_1,lsaE,3003206,lsaE,0,22.7032227,33.71428571,118,3500000,1,100,1485,1485,2012,8.7,"b'lsaE is an ABC-F subfamily protein found in porcine MRSA isolates. It confers resistance to pleuromutilin, lincosamide, and streptogramin A'	lsaE"
521,1,L021_1,mdtH,3001216,mdtH,0,2.835873804,3.428571429,12,3500000,0.41025641,98.99,1209,496,496,1.2,mdtH	b'Multidrug resistance protein MdtH'
521,1,L021_1,mefA,3000615,mefA,0,5.629838142,6.857142857,24,3500000,0.430213465,97.14,1218,524,524,3.2,mefA	b'mefA is a motive efflux pump in Streptococcus pneumoniae that confers resistance to macrolides. It is found on the same operon as mefE and the ABC-efflux pump mel.'
521,1,L021_1,mel,3000616,mel,0,7.806401249,11.42857143,40,3500000,0.536202186,100,1464,785,1079,3.6,"mel	b'Mel, a homolog of MsrA, is an ABC-F subfamily protein associated with macrolide resistance. It is expressed on the same operon as mefA and mefE, both MFS-type efflux proteins that confer macrolide resistance.'"
521,1,L021_1,msrC,3002819,msrC,0,13.52265044,20,70,3500000,0.85801217,95.35,1479,1269,1530,6.4,msrC	b'msrC is a chromosomal-encoded ABC-F subfamily protein expressed in Enterococcus faecium that confers resistance to erythromycin and other macrolide and streptogramin B antibiotics.'
521,1,L021_1,sul1,3000410,sul1,0,6.12244898,5.142857143,18,3500000,0.536904762,100,840,451,520,2.3,sul1	b'Sul1 is a sulfonamide resistant dihydropteroate synthase of Gram-negative bacteria. It is linked to other resistance genes of class 1 integrons.'
521,1,L021_1,sul2,3000412,sul2,0,9.103641457,7.428571429,26,3500000,0.959558824,99.62,816,783,921,3.8,"b'Sul2 is a sulfonamide resistant dihydropteroate synthase of Gram-negative bacteria, usually found on small plasmids.'	sul2"
521,1,L021_1,tetB_46_,3004033,tetB_46_,0,1.315897689,2.285714286,8,3500000,0.220495107,97.91,1737,383,383,2.1,"b'tetB(46) is a subunit of tetAB(46), a heterodimeric ABC transporter, that is required for conferring tetracycline resistance in Streptococcus australis isolated from the oral cavity.'	tetB(46)"
521,1,L021_1,tet_L_,3000179,tet_L_,0,19.50409794,26.85714286,94,3500000,0.902687001,99.68,1377,1243,1471,8.7,tet(L)	b'TetL is a tetracycline efflux protein found in many species of Gram-negative and Gram-positive bacteria.'
521,4,L021_4,ANT_3____IIa,3004089,ANT_3____IIa+,0,4.115226337,4,14,3500000,0.179012346,95.98,972,174,420,3.2,"ANT(3'')-IIa	b""ANT(3'')-IIa is a aminoglycoside nucleotidyltransferase identified in Acinetobacter spp. via horizontal gene transfer mechanisms."""
521,4,L021_4,APH_3____Ib,3002639,APH_3____Ib,0,12.79317697,10.28571429,36,3500000,0.90920398,99.73,804,731,910,5.4,"APH(3'')-Ib	b""APH(3'')-Ib is an aminoglycoside phosphotransferase encoded by plasmids, transposons, integrative conjugative elements and chromosomes in Enterobacteriaceae and Pseudomonas spp."""
521,4,L021_4,APH_6__Id,3002660,APH_6__Id,0,15.70233828,13.14285714,46,3500000,0.628434886,99.81,837,526,789,5.3,"b'APH(6)-Id is an aminoglycoside phosphotransferase encoded by plasmids, integrative conjugative elements and chromosomal genomic islands in K. pneumoniae, Salmonella spp., E. coli, Shigella flexneri, Providencia alcalifaciens, Pseudomonas spp., V. cholerae, Edwardsiella tarda, Pasteurella multocida and Aeromonas bestiarum'	APH(6)-Id"
521,4,L021_4,AcrE,3000499,AcrE,0,6.908462867,8,28,3500000,0.894645941,98.84,1158,1036,1201,3.5,"AcrE	b'AcrE is a membrane fusion protein, similar to AcrA.'"
521,4,L021_4,AcrF,3000502,AcrF,0,12.33034277,38.28571429,134,3500000,1,99.03,3105,3105,3212,6.2,"AcrF	b'AcrF is a inner membrane transporter, similar to AcrB.'"
521,4,L021_4,AcrS,3000656,AcrS,0,16.37578108,10.85714286,38,3500000,1,99.25,663,663,1042,5,b'AcrS is a repressor of the AcrAB efflux complex and is associated with the expression of AcrEF. AcrS is believed to regulate a switch between AcrAB and AcrEF efflux.'	AcrS
521,4,L021_4,CRP,3000518,CRP,0,15.34642293,9.714285714,34,3500000,1,99.21,633,633,797,4.9,b'CRP is a global regulator that represses MdtEF multidrug efflux pump expression.'	CRP
521,4,L021_4,CfxA3,3003003,CfxA-,0,73.94262053,71.42857143,250,3500000,1,99.79,966,966,1779,20.1,b'cfxA3 beta-lactamase is a class A beta-lactamase found in Capnocytophaga ochracea'	CfxA3
521,4,L021_4,CfxA6,3003097,CfxA6,0,68.84681583,68.57142857,240,3500000,1,99.6,996,996,1538,22.2,CfxA6	b'cfxA6 beta-lactamase is a class A beta-lactamase found in an uncultured bacterium'
521,4,L021_4,DHA_5,3002138,DHA_-,0,11.02756892,12.57142857,44,3500000,0.847368421,98.86,1140,966,1052,5.4,DHA-5	b'DHA-5 is a beta-lactamase. From the Lahey list of DHA beta-lactamases.'
521,4,L021_4,Escherichia_coli_CyaA,3003900,Escherichia_coli_CyaA,0,16.60216501,42.28571429,148,3500000,1,98.78,2547,2547,2654,7.9,"Escherichia coli CyaA with mutation conferring resistance to fosfomycin	b'CyaA (adenylate cyclase) is involved with the synthesis of cyclic AMP which regulates the fosfomycin transporter glpT. As a result, mutations to cyaA confer resistance to fosfomycin.'"
521,4,L021_4,Escherichia_coli_LamB,3004126,Escherichia_coli_LamB,0,14.06200064,18.85714286,66,3500000,1,99.33,1341,1341,1651,5.7,"b'LamB is a negative regulator for antibiotic resistance, it serves as a porin to influx antibiotic. When down-regulated, it increases resistance to chlortetracycline, ciprofloxacin, balofloxacin and nalidixic acid. It also interacts with Odp1, an energy metabolic enzyme, creating a complex that decreases in antibiotic-resistant strains.'	Escherichia coli LamB"
521,4,L021_4,H_NS,3000676,H_NS,0,11.042098,4.571428571,16,3500000,1,99.28,414,414,542,3,"b'H-NS is a histone-like protein involved in global gene regulation in Gram-negative bacteria. It is a repressor of the membrane fusion protein genes acrE, mdtE, and emrK as well as nearby genes of many RND-type multidrug exporters.'	H-NS"
521,4,L021_4,Klebsiella_pneumoniae_OmpK35,3003966,Klebsiella_pneumoniae_OmpK35,0,1.670843776,1.142857143,4,3500000,0.580409357,99.5,684,397,397,1.5,"b'Klebsiella pneumoniae outer membrane porin protein. In beta-lactam-resistant Klebsiella, this porin is often deleted, limiting diffusion of the antibiotic into the cell. Klebsiella strains expressing OmpK35 are often beta-lactam sensitive even in the presence of beta-lactamases because of an inefficient mechanism.'	Klebsiella pneumoniae OmpK35"
521,4,L021_4,Klebsiella_pneumoniae_OmpK36,3003968,Klebsiella_pneumoniae_OmpK36,0,5.175983437,5.714285714,20,3500000,0.413043478,95.39,1104,456,459,2,"Klebsiella pneumoniae OmpK36	b'Klebsiella pneumoniae outer membrane porin protein. In beta-lactam-resistant Klebsiella, this porin is often deleted, limiting diffusion of the antibiotic into the cell. Klebsiella strains expressing OmpK36 are often beta-lactam sensitive even in the presence of beta-lactamases because of an inefficient mechanism.'"
521,4,L021_4,Klebsiella_pneumoniae_OmpK37,3004122,Klebsiella_pneumoniae_OmpK37,0,4.571428571,5.142857143,18,3500000,0.320888889,93.4,1125,361,629,2.4,"Klebsiella pneumoniae OmpK37	b'Klebsiella pneumoniae outer membrane porin protein. Is preferentially detected in porin-deficient strains. Functional characterization of this new porin revealed a narrower pore than those of porins OmpK35 and OmpK36, which did not allow penetration by certain \xce\xb2-lactams. Also, when a resistant strain expresses porin OmpK37 is less susceptible to cefotaxime and cefoxitin than when it is expressing either OmpK36 or OmpK35.'"
521,4,L021_4,PmrF,3003578,PmrF,0,14.7427392,14.28571429,50,3500000,1,99.38,969,969,1310,5.3,"PmrF	b'PmrF is required for the synthesis and transfer of 4-amino-4-deoxy-L-arabinose (Ara4N) to Lipid A, which allows gram-negative bacteria to resist the antimicrobial activity of cationic antimicrobial peptides and antibiotics such as polymyxin. pmrF corresponds to 1 locus in Pseudomonas aeruginosa PAO1 and 1 locus in Pseudomonas aeruginosa LESB58.'"
521,4,L021_4,SHV_8,3001067,LEN_1+,0,57.07648913,49.14285714,172,3500000,1,99.88,861,861,1334,18.8,SHV-8	b'SHV-8 is an extended-spectrum beta-lactamase found in E. coli.'
521,4,L021_4,TEM_128,3000990,TEM_-,0,15.92832255,13.71428571,48,3500000,1,99.88,861,861,1299,5.5,TEM-128	b'TEM-128 is a broad-spectrum beta-lactamase found in E. coli.'
521,4,L021_4,TolC,3000237,TolC,0,12.28878648,18.28571429,64,3500000,1,98.92,1488,1488,1805,5.1,b'TolC is a protein subunit of many multidrug efflux complexes in Gram negative bacteria. It is an outer membrane efflux protein and is constitutively open. Regulation of efflux activity is often at its periplasmic entrance by other components of the efflux complex.'	TolC
521,4,L021_4,YojI,3003952,YojI,0,6.951685784,11.42857143,40,3500000,0.992092457,97.92,1644,1631,1951,3,b'YojI mediates resistance to the peptide antibiotic microcin J25 when it is expressed from a multicopy vector. YojI is capable of pumping out microcin molecules. The outer membrane protein TolC in addition to YojI is required for export of microcin J25 out of the cell. Microcin J25 is thus the first known substrate for YojI.'	YojI
521,4,L021_4,acrA,3004043,acrA_2,0,10.52883465,12.57142857,44,3500000,1,99.83,1194,1194,1302,4.6,Escherichia coli acrA	b'AcrA is a subunit of the AcrAB-TolC multidrug efflux system that in E. coli.'
521,4,L021_4,acrD,3000491,acrD,0,12.29470594,38.28571429,134,3500000,1,99,3114,3114,3245,6.1,"acrD	b'AcrD is an aminoglycoside efflux pump expressed in E. coli. Its expression can be induced by indole, and is regulated by baeRS and cpxAR.'"
521,4,L021_4,ampC,3004290,ampC_2,0,12.09372638,13.71428571,48,3500000,1,97.53,1134,1134,1273,5.3,b'A class C ampC beta-lactamase (cephalosporinase) enzyme described in Escherichia coli shown clinically to confer resistance to penicillin-like and cephalosporin-class antibiotics.'	Escherichia coli ampC beta-lactamase
521,4,L021_4,bacA,3002986,bacA,0,13.20820299,10.85714286,38,3500000,1,98.54,822,822,1103,4.9,bacA	b'The bacA gene product (BacA) recycles undecaprenyl pyrophosphate during cell wall biosynthesis which confers resistance to bacitracin.'
521,4,L021_4,baeR,3000828,baeR,0,8.693934005,6.285714286,22,3500000,0.644536653,100,723,466,620,3.9,baeR	b'BaeR is a response regulator that promotes the expression of MdtABC and AcrD efflux complexes.'
521,4,L021_4,baeS,3000829,baeS,0,9.768009768,13.71428571,48,3500000,0.679487179,99.48,1404,954,954,5.5,"baeS	b'BaeS is a sensor kinase in the BaeSR regulatory system. While it phosphorylates BaeR to increase its activity, BaeS is not necessary for overexpressed BaeR to confer resistance.'"
521,4,L021_4,cpxA,3000830,cpxA,0,15.38781451,21.14285714,74,3500000,0.985443959,98.67,1374,1354,1449,6.6,"b'CpxA is a membrane-localized sensor kinase that is activated by envelope stress. It starts a kinase cascade that activates CpxR, which promotes efflux complex expression.'	cpxA"
521,4,L021_4,dfrA7,3002862,dfrA-_1,0,9.644364075,4.571428571,16,3500000,0.356540084,100,474,169,432,3.8,b'dfrA7 is an integron-encoded dihydrofolate reductase found in Escherichia coli'	dfrA7
521,4,L021_4,emrA,3000027,emrA,0,10.71733041,12.57142857,44,3500000,0.46973572,97.64,1173,551,806,5.6,"b'EmrA is a membrane fusion protein, providing an efflux pathway with EmrB and TolC between the inner and outer membranes of E. coli, a Gram-negative bacterium.'	emrA"
521,4,L021_4,emrB,3000074,emrB,0,16.70843776,25.71428571,90,3500000,1,98.77,1539,1539,2186,6.1,"emrB	b'emrB is a translocase in the emrB -TolC efflux protein in E. coli. It recognizes substrates including carbonyl cyanide m-chlorophenylhydrazone (CCCP), nalidixic acid, and thioloactomycin.'"
521,4,L021_4,emrK,3000206,emrK,0,16.23376623,17.14285714,60,3500000,1,99.72,1056,1056,1719,5.2,"emrK	b'emrK is a membrane fusion protein that is a homolog of EmrA. Together with the inner membrane transporter EmrY and the outer membrane channel TolC, it mediates multidrug efflux.'"
521,4,L021_4,emrR,3000516,emrR,0,12.91364003,6.857142857,24,3500000,1,100,531,531,844,3.7,b'EmrR is a negative regulator for the EmrAB-TolC multidrug efflux pump in E. coli. Mutations lead to EmrAB-TolC overexpression.'	emrR
521,4,L021_4,emrY,3000254,emrY,0,8.911166806,13.71428571,48,3500000,0.804418454,98.38,1539,1238,1463,3.2,emrY	b'emrY is a multidrug transport that moves substrates across the inner membrane of the Gram-negative E. coli. It is a homolog of emrB.'
521,4,L021_4,eptA,3003576,eptA,0,12.8606187,21.14285714,74,3500000,1,99.39,1644,1644,1788,5.8,"b'PmrC mediates the modification of Lipid A by the addition of 4-amino-4-deoxy-L-arabinose (L-Ara4N) and phosphoethanolamine, resulting in a less negative cell membrane and decreased binding of polymyxin B.'	eptA"
521,4,L021_4,evgA,3000832,evgA,0,13.93728223,8.571428571,30,3500000,1,99.01,615,615,865,4.6,"b'EvgA, when phosphorylated, is a positive regulator for efflux protein complexes emrKY and mdtEF. While usually phosphorylated in a EvgS dependent manner, it can be phosphorylated in the absence of EvgS when overexpressed.'	evgA"
521,4,L021_4,gadW,3003838,gadW,0,5.48696845,4,14,3500000,0.307270233,96.43,729,224,238,4.2,"gadW	b'GadW is an AraC-family regulator that promotes mdtEF expression to confer multidrug resistance. GadW inhibits GadX-dependent activation. GadW clearly represses gadX and, in situations where GadX is missing, activates gadA and gadBC.'"
521,4,L021_4,gadX,3000508,gadX,0,11.08225108,9.142857143,32,3500000,0.83030303,97.96,825,685,851,4.9,b'GadX is an AraC-family regulator that promotes mdtEF expression to confer multidrug resistance.'	gadX
521,4,L021_4,kdpE,3003841,kdpE,0,8.428150021,5.714285714,20,3500000,0.914454277,96.94,678,620,869,3.5,b'kdpE is a transcriptional activator that is part of the two-component system KdpD/KdpE that is studied for its regulatory role in potassium transport and has been identified as an adaptive regulator involved in the virulence and intracellular survival of pathogenic bacteria. kdpE regulates a range of virulence loci through direct promoter binding.'	kdpE
521,4,L021_4,marA,3000263,marA,0,11.9047619,4.571428571,16,3500000,0.989583333,99.47,384,380,473,3,"b'In the presence of antibiotic stress, E. coli overexpresses the global activator protein MarA, which besides inducing MDR efflux pump AcrAB, also down- regulates synthesis of the porin OmpF.'	marA"
521,4,L021_4,marR,3003378,marR,1,11.8226601,5.142857143,18,3500000,0.951724138,98.07,435,414,511,3.5,Escherichia coli marR mutant conferring antibiotic resistance
521,4,L021_4,mdfA,3001328,mdfA,0,7.878577222,9.714285714,34,3500000,0.699107867,98.14,1233,862,870,5.2,Escherichia coli mdfA	b'Multidrug efflux pump in E. coli. This multidrug efflux system was originally identified as the Cmr/CmlA chloramphenicol exporter.'
521,4,L021_4,mdtA,3000792,mdtA,0,8.6996337,10.85714286,38,3500000,0.696314103,98.04,1248,869,1005,4.6,mdtA	b'MdtA is the membrane fusion protein of the multidrug efflux complex mdtABC.'
521,4,L021_4,mdtE,3000795,mdtE,0,14.31038737,16.57142857,58,3500000,1,99.74,1158,1158,1395,5.8,mdtE	b'MdtE is the membrane fusion protein of the MdtEF multidrug efflux complex. It shares 70% sequence similarity with AcrA.'
521,4,L021_4,mdtF,3000796,mdtF,0,16.33177356,50.85714286,178,3500000,1,98.52,3114,3114,3632,7.2,b'MdtF is the multidrug inner membrane transporter for the MdtEF-TolC efflux complex.'	mdtF
521,4,L021_4,mdtG,3001329,mdtG,0,7.917103272,9.714285714,34,3500000,0.432762836,99.44,1227,531,531,4.6,"b'The MdtG protein, also named YceE, appears to be a member of the major facilitator superfamily of transporters, and it has been reported, when overexpressed, to increase fosfomycin and deoxycholate resistances. mdtG is a member of the marA-soxS-rob regulon.'	mdtG"
521,4,L021_4,mdtH,3001216,mdtH,0,6.617038875,8,28,3500000,0.555004136,97.91,1209,671,707,3.7,mdtH	b'Multidrug resistance protein MdtH'
521,4,L021_4,mdtM,3001214,mdtM,0,8.342022941,10.28571429,36,3500000,0.727493917,96.32,1233,897,945,3.3,b'Multidrug resistance protein MdtM'	mdtM
521,4,L021_4,mdtN,3003548,mdtN,0,11.07419712,11.42857143,40,3500000,0.466085271,98.13,1032,481,481,4.4,"mdtN	b'Multidrug resistance efflux pump. Could be involved in resistance to puromycin, acriflavine and tetraphenylarsonium chloride.'"
521,4,L021_4,mdtO,3003549,mdtO,0,15.59454191,32,112,3500000,1,98.68,2052,2052,2708,6.1,"mdtO	b'Multidrug resistance efflux pump. Could be involved in resistance to puromycin, acriflavine and tetraphenylarsonium chloride'"
521,4,L021_4,mefA,3000615,mefA,0,8.444757213,10.28571429,36,3500000,0.590311987,97.08,1218,719,861,3.5,b'mefA is a motive efflux pump in Streptococcus pneumoniae that confers resistance to macrolides. It is found on the same operon as mefE and the ABC-efflux pump mel.'	mefA
521,4,L021_4,mel,3000616,mel,0,10.92896175,16,56,3500000,0.844945355,100,1464,1237,1237,4.7,"b'Mel, a homolog of MsrA, is an ABC-F subfamily protein associated with macrolide resistance. It is expressed on the same operon as mefA and mefE, both MFS-type efflux proteins that confer macrolide resistance.'	mel"
521,4,L021_4,mgrB,3003820,mgrB,0,23.80952381,3.428571429,12,3500000,1,100,144,144,364,2.9,mgrB	b'mgrB is a small transmembrane protein produced in the PhoPQ signalling system. It acts as a negative regulator in this system. Inactivation or down-regulation of mgrB confers colistin resistance by absence as shown in Klebsiella pneumoniae'
521,4,L021_4,mipA,3004127,mipA,0,9.944540065,7.428571429,26,3500000,0.860776439,99.38,747,643,724,4.6,"b'MltA-interacting protein (mipA), is an antibiotic resistance-related outer membrane protein. Deletion of mipA increases kanamycin, nalidixic acid and streptomycin resistance.'	Escherichia coli mipA"
521,4,L021_4,msbA,3003950,msbA,0,6.861063465,12,42,3500000,0.753573471,98.86,1749,1318,1358,3.8,"b'MsbA is a multidrug resistance transporter homolog from E. coli and belongs to a superfamily of transporters that contain an adenosine triphosphate (ATP) binding cassette (ABC) which is also called a nucleotide-binding domain (NBD). MsbA is a member of the MDR-ABC transporter group by sequence homology. MsbA transports lipid A, a major component of the bacterial outer cell membrane, and is the only bacterial ABC transporter that is essential for cell viability.'	msbA"
521,4,L021_4,nfsA,3003751,nfsA,1,13.43607983,9.714285714,34,3500000,1,99.03,723,723,995,5,Escherichia coli nfsA mutations conferring resistance to nitrofurantoin
521,4,L021_4,oqxA,3003922,oqxA,0,5.344995141,6.285714286,22,3500000,0.316326531,99.73,1176,372,372,2.8,oqxA	b'RND efflux pump conferring resistance to fluoroquinolone'
521,4,L021_4,porin_OmpC,3004114,porin_OmpC,0,12.42236025,13.71428571,48,3500000,0.552536232,95.06,1104,610,676,7.1,"b'In the presence of antibiotic stress, there is a coupled down-regulation of the porin OmpC with the OmpF. Mutants both lacking both OmpC and OmpF proteins are resistant to cephaloridine and cefazolin. Analyses of genes involved in the increased resistance to tetracycline suggest that the up-regulation of efflux pump genes is accompanied by a decrease of OmpF and OmpC synthesis. Homologs of OmpC have been identified in Escherichia coli, Salmonella enterica, Enterobacter aerogenes and Serratia marcescens.'	porin OmpC"
521,4,L021_4,sul1,3000410,sul1,0,8.163265306,6.857142857,24,3500000,0.61547619,100,840,517,517,5.3,sul1	b'Sul1 is a sulfonamide resistant dihydropteroate synthase of Gram-negative bacteria. It is linked to other resistance genes of class 1 integrons.'
521,4,L021_4,sul2,3000412,sul2,0,11.20448179,9.142857143,32,3500000,0.878676471,99.72,816,717,717,5.7,"sul2	b'Sul2 is a sulfonamide resistant dihydropteroate synthase of Gram-negative bacteria, usually found on small plasmids.'"
521,4,L021_4,tetO,3000190,tetO,0,17.55952381,33.71428571,118,3500000,1,99.1,1920,1920,1852,7.9,tetO	b'TetO is a ribosomal protection protein. It is associated with conjugative plasmids.'
521,4,L021_4,tetQ,3000191,tetQ,0,301.6355478,595.4285714,2084,3500000,1,97.37,1974,1974,2692,115,b'TetQ is a ribosomal protection protein. Its gene is associated with a conjugative transposon and has been found in both Gram-positive and Gram-negative bacteria.'	tetQ
521,4,L021_4,tet_W_N_W_,3004442,tet-,0,52.97619048,101.7142857,356,3500000,1,95.1,1920,1920,2342,22.1,b'tet(W/N/W) is a mosaic tetracycline resistance gene and ribosomal protection protein.'	tet(W/N/W)
521,6,L021_6,AAC_6___Ie_APH_2____Ia,3002597,AAC_6___Ie_APH_2____Ia,0,576.984127,830.8571429,2908,3500000,1,100,1440,1440,2019,200.9,"AAC(6')-Ie-APH(2'')-Ia	b""AAC(6')-Ie-APH(2'')-Ia is an aminoglycoside acetyltransferase encoded by plasmids and transposons in S. aureus, E. faecalis, E. faecium and Staphylococcus warneri"""
521,6,L021_6,AAC_6___Ii,3002556,AAC_6___Ii,0,781.6809784,429.1428571,1502,3500000,1,99.64,549,549,1398,159.7,"b""AAC(6')-Ii is a chromosomal-encoded aminoglycoside acetyltransferase in Enterococcus spp.""	AAC(6')-Ii"
521,6,L021_6,ANT_4___Ib,3003905,ANT_4___Ib,0,2.249718785,1.714285714,6,3500000,0.406824147,100,762,310,310,1.9,"b'Kanamycin nucleotidyltransferase sequence from Staphylococcus aureus plasmid. Confers resistance to kanamycin, neomycin and other aminoglycosides'	ANT(4')-Ib"
521,6,L021_6,ANT_6__Ia,3002626,ANT_6__Ia,0,41.00529101,35.42857143,124,3500000,1,100,864,864,1610,11.5,"b'ANT(6)-Ia is an aminoglycoside nucleotidyltransferase gene encoded by plasmids and chromosomes in Staphylococcus epidermidis, E. faecium, Streptococcus suis, S. aureus, E. faecalis and Streptococcus mitis'	ANT(6)-Ia"
521,6,L021_6,ANT_9__Ia,3002630,ANT_9__Ia,0,723.2256887,566.2857143,1982,3500000,1,100,783,783,1803,163.9,"ANT(9)-Ia	b'ANT(9)-Ia is an aminoglycoside nucleotidyltransferase encoded by plasmids and transposons in S. aureus, Enterococcus spp., Staphylococcus sciuri and E. faecalis'"
521,6,L021_6,ErmA,3000347,ErmA,0,814.9882904,596.5714286,2088,3500000,1,99.86,732,732,1729,180.4,"ErmA	b'ErmA confers the MLSb phenotype. Similar to ErmC, Expression of ErmA is inducible by erythromycin. The leader peptide causes attenuation of the mRNA and stabilizes the structure preventing further translation. When erythromycin is present, it binds the leader peptide causing a change in conformation allowing for the expression of ErmA.'"
521,6,L021_6,ErmT,3000595,ErmT,0,337.414966,248,868,3500000,1,99.73,735,735,1632,78.6,ErmT	b'ErmT confers MLSb phenotype.'
521,6,L021_6,LEN_15,3002478,LEN_1+,0,8.163265306,6.857142857,24,3500000,0.558333333,91.9,840,469,472,2.7,LEN-15	b'LEN-15 is a beta-lactamase. From the Pasteur Institute list of LEN beta-lactamases.'
521,6,L021_6,SHV_16,3001075,SHV_-,0,7.82778865,6.857142857,24,3500000,0.555936073,96.52,876,487,472,2.7,b'SHV-16 is an extended-spectrum beta-lactamase that has been found in clinical isolates. It differs from SHV-1 by a 163DRWET167 insertion.'	SHV-16
521,6,L021_6,dfrG,3002868,dfrG,0,483.0751578,240.5714286,842,3500000,1,100,498,498,1473,84.8,b'dfrG is a plasmid-encoded dihydrofolate reductase found in Staphylococcus aureus'	dfrG
521,6,L021_6,efmA,3003954,efmA,0,748.1407481,962.8571429,3370,3500000,1,100,1287,1287,1848,269.3,b'efmA is an MFS transporter permease in E. faecium.'	efmA
521,6,L021_6,liaS,3003079,liaS_1,1,415.1952916,443.4285714,1552,3500000,1,92.7,1068,1068,1522,50.2,Enterococcus faecium liaS mutant conferring daptomycin resistance
521,6,L021_6,lnuB,3002836,lnuB,0,29.85074627,24,84,3500000,1,100,804,804,1267,9.6,b'lnuB is a plasmid-mediated nucleotidyltransferase found in Streptococcus lutetiensis'	lnuB
521,6,L021_6,lsaE,3003206,lsaE,0,35.01683502,52,182,3500000,1,100,1485,1485,2168,12.5,"b'lsaE is an ABC-F subfamily protein found in porcine MRSA isolates. It confers resistance to pleuromutilin, lincosamide, and streptogramin A'	lsaE"
521,6,L021_6,msrC,3002819,msrC,0,380.5660195,562.8571429,1970,3500000,1,94.46,1479,1479,2261,129.7,msrC	b'msrC is a chromosomal-encoded ABC-F subfamily protein expressed in Enterococcus faecium that confers resistance to erythromycin and other macrolide and streptogramin B antibiotics.'
521,6,L021_6,tetM,3000186,tetM,0,278.8690476,535.4285714,1874,3500000,1,93.59,1920,1920,2302,121,tetM	b'TetM is a ribosomal protection protein that confers tetracycline resistance. It is found on transposable DNA elements and its horizontal transfer between bacterial species has been documented.'
521,6,L021_6,tet_L_,3000179,tet_L_,0,437.8047515,602.8571429,2110,3500000,0.975308642,99.7,1377,1343,1925,162.5,tet(L)	b'TetL is a tetracycline efflux protein found in many species of Gram-negative and Gram-positive bacteria.'
521,6,L021_6,vanA,3000010,vanA,0,772.4252492,797.1428571,2790,3500000,1,100,1032,1032,1852,224,"vanA	b'VanA is a D-Ala-D-Ala ligase homolog that synthesizes D-Ala-D-Lac, an alternative substrate for peptidoglycan synthesis that reduces vancomycin binding affinity. It has been isolated from VREs. It is associated with both vancomycin and teicoplanin resistance.'"
521,6,L021_6,vanHA,3002942,vanHA,0,798.4667551,773.7142857,2708,3500000,1,100,969,969,1856,217.7,"vanHA	b'vanHA, also known as vanH, is a vanH variant in the vanA gene cluster'"
521,6,L021_6,vanRA,3002919,vanRA,0,793.1034483,552,1932,3500000,1,100,696,696,1675,172.1,"vanRA	b'vanRA, also known as vanR, is a vanR variant found in the vanA gene cluster'"
521,6,L021_6,vanSA,3002931,vanSA,0,657.0191713,758.8571429,2656,3500000,0.96969697,100,1155,1120,1887,202.7,"b'vanSA, also known as vanS, is a vanS variant found in the vanA gene cluster'	vanSA"
521,6,L021_6,vanXA,3002949,vanXA,0,857.6120103,522.2857143,1828,3500000,1,100,609,609,1422,190.8,"b'vanXA, also known as vanX, is a vanX variant found in the vanA gene cluster'	vanXA"
521,6,L021_6,vanYA,3002955,vanYA,0,758.7719298,692,2422,3500000,1,100,912,912,1693,212.7,"b'vanYA, also known as vanY, is a vanY variant found in the vanA gene cluster'	vanYA"
521,6,L021_6,vanZA,3002962,vanZA,0,780.7172252,379.4285714,1328,3500000,1,100,486,486,1479,133.5,"b'vanZA, also known as vanZ, is a vanZ variant found in the vanA gene cluster'	vanZA"
522,1,L022_1,AAC_6___Ie_APH_2____Ia,3002597,AAC_6___Ie_APH_2____Ia,0,26.19047619,37.71428571,132,3500000,1,100,1440,1440,1998,9.8,"AAC(6')-Ie-APH(2'')-Ia	b""AAC(6')-Ie-APH(2'')-Ia is an aminoglycoside acetyltransferase encoded by plasmids and transposons in S. aureus, E. faecalis, E. faecium and Staphylococcus warneri"""
522,1,L022_1,AAC_6___Ii,3002556,AAC_6___Ii,0,15.6128025,8.571428571,30,3500000,1,99.64,549,549,937,4.8,"AAC(6')-Ii	b""AAC(6')-Ii is a chromosomal-encoded aminoglycoside acetyltransferase in Enterococcus spp."""
522,1,L022_1,ANT_3____IIa,3004089,ANT_3____IIa+,0,3.527336861,3.428571429,12,3500000,0.180041152,96,972,175,352,3.8,"ANT(3'')-IIa	b""ANT(3'')-IIa is a aminoglycoside nucleotidyltransferase identified in Acinetobacter spp. via horizontal gene transfer mechanisms."""
522,1,L022_1,ANT_6__Ia,3002626,ANT_6__Ia,0,3.968253968,3.428571429,12,3500000,0.46412037,99.75,864,401,610,2.5,"ANT(6)-Ia	b'ANT(6)-Ia is an aminoglycoside nucleotidyltransferase gene encoded by plasmids and chromosomes in Staphylococcus epidermidis, E. faecium, Streptococcus suis, S. aureus, E. faecalis and Streptococcus mitis'"
522,1,L022_1,ANT_9__Ia,3002630,ANT_9__Ia,0,34.30031016,26.85714286,94,3500000,1,100,783,783,1438,9.1,"ANT(9)-Ia	b'ANT(9)-Ia is an aminoglycoside nucleotidyltransferase encoded by plasmids and transposons in S. aureus, Enterococcus spp., Staphylococcus sciuri and E. faecalis'"
522,1,L022_1,APH_3___IIIa,3002647,APH_3___IIIa,0,38.81401617,30.85714286,108,3500000,1,100,795,795,1282,11.9,"b""APH(3')-IIIa is a plasmid-encoded aminoglycoside phosphotransferase in S. aureus and Enterococcus spp.""	APH(3')-IIIa"
522,1,L022_1,APH_3____Ib,3002639,APH_3____Ib,0,36.24733475,29.14285714,102,3500000,1,99.75,804,804,1267,11.5,"APH(3'')-Ib	b""APH(3'')-Ib is an aminoglycoside phosphotransferase encoded by plasmids, transposons, integrative conjugative elements and chromosomes in Enterobacteriaceae and Pseudomonas spp."""
522,1,L022_1,APH_6__Id,3002660,APH_6__Id,0,37.54906981,31.42857143,110,3500000,1,99.88,837,837,1118,14.4,"b'APH(6)-Id is an aminoglycoside phosphotransferase encoded by plasmids, integrative conjugative elements and chromosomal genomic islands in K. pneumoniae, Salmonella spp., E. coli, Shigella flexneri, Providencia alcalifaciens, Pseudomonas spp., V. cholerae, Edwardsiella tarda, Pasteurella multocida and Aeromonas bestiarum'	APH(6)-Id"
522,1,L022_1,CMY_18,3002029,CMY_101+,0,14.38492063,16.57142857,58,3500000,0.949652778,94.61,1152,1094,1212,5.2,b'CMY-18 is a beta-lactamase found in the Enterobacteriaceae family'	CMY-18
522,1,L022_1,CRP,3000518,CRP,0,5.416384563,3.428571429,12,3500000,0.262243286,95.78,633,166,398,4.1,CRP	b'CRP is a global regulator that represses MdtEF multidrug efflux pump expression.'
522,1,L022_1,CTX_M_15,3001878,CTX_M_-,0,41.74820613,36.57142857,128,3500000,1,100,876,876,1449,13.1,CTX-M-15	b'CTX-M-15 is a beta-lactamase found in the Enterobacteriaceae family'
522,1,L022_1,ErmA,3000347,ErmA,0,39.81264637,29.14285714,102,3500000,1,100,732,732,978,14.6,"b'ErmA confers the MLSb phenotype. Similar to ErmC, Expression of ErmA is inducible by erythromycin. The leader peptide causes attenuation of the mRNA and stabilizes the structure preventing further translation. When erythromycin is present, it binds the leader peptide causing a change in conformation allowing for the expression of ErmA.'	ErmA"
522,1,L022_1,ErmB,3000375,ErmB,0,95.62057755,71.42857143,250,3500000,1,99.6,747,747,914,29.7,"b'ErmB confers the MLSb phenotype. Similar to ErmC, expression of ErmB is inducible by erythromycin. The leader peptide causes attenuation of the mRNA and stabilizes the structure preventing further translation. When erythromycin is present, it binds the leader peptide causing a change in conformation allowing for the expression of ErmB.'	ErmB"
522,1,L022_1,ErmG,3000522,ErmG,0,20.99125364,15.42857143,54,3500000,1,99.59,735,735,1161,6.8,b'ErmG is a rRNA adenine N-6-methyltransferase that protects the ribosome from inactivation due to antibiotic binding.'	ErmG
522,1,L022_1,ErmQ,3000593,ErmQ,0,11.81247693,9.142857143,32,3500000,0.65503876,100,774,507,588,4.5,b'ErmQ confers MLSb phenotype.'	ErmQ
522,1,L022_1,ErmT,3000595,ErmT,0,25.65597668,18.85714286,66,3500000,1,99.73,735,735,987,9.3,ErmT	b'ErmT confers MLSb phenotype.'
522,1,L022_1,FosA6,3004111,FosA-,0,9.523809524,4,14,3500000,0.835714286,99.72,420,351,452,4.3,b'fosA6 is a plasmid-encoded enzyme that confers resistance to fosfomycin in Escherichia coli by breaking the epoxide ring of the molecule.'	FosA6
522,1,L022_1,H_NS,3000676,H_NS,0,15.18288475,6.285714286,22,3500000,0.258454106,95.33,414,107,224,6.5,"b'H-NS is a histone-like protein involved in global gene regulation in Gram-negative bacteria. It is a repressor of the membrane fusion protein genes acrE, mdtE, and emrK as well as nearby genes of many RND-type multidrug exporters.'	H-NS"
522,1,L022_1,Klebsiella_pneumoniae_OmpK35,3003966,Klebsiella_pneumoniae_OmpK35,0,6.683375104,4.571428571,16,3500000,0.833333333,99.65,684,570,692,2.4,"Klebsiella pneumoniae OmpK35	b'Klebsiella pneumoniae outer membrane porin protein. In beta-lactam-resistant Klebsiella, this porin is often deleted, limiting diffusion of the antibiotic into the cell. Klebsiella strains expressing OmpK35 are often beta-lactam sensitive even in the presence of beta-lactamases because of an inefficient mechanism.'"
522,1,L022_1,QnrB1,3002714,QnrB-,0,17.71871539,11.42857143,40,3500000,1,100,645,645,991,5.4,QnrB1	b'QnrB1 is a plasmid-mediated quinolone resistance protein found in Klebsiella pneumoniae'
522,1,L022_1,SAT_4,3002897,SAT_4,0,24.2041568,13.14285714,46,3500000,1,99.82,543,543,905,7.4,"b'SAT-4 is a plasmid-mediated streptothricin acetyltransferase and streptothricin (a nucleoside antibiotic) resistant determinant. Originally described from a Campylobacter coli BE/G4 plasmid gene sequence by Jacob et al, 1994.'	SAT-4"
522,1,L022_1,TEM_176,3001041,TEM_-,0,41.14816658,35.42857143,124,3500000,1,99.88,861,861,1354,13.5,b'TEM-176 is a beta-lactamase.'	TEM-176
522,1,L022_1,acrA,3004041,acrA,0,9.547678721,11.42857143,40,3500000,0.740183793,97.4,1197,886,892,4.6,"Klebsiella pneumoniae acrA	b'AcrA is a subunit of the AcrAB multidrug efflux system that in K. pneumoniae, which is encoded by the acrRAB operon.'"
522,1,L022_1,dfrA14,3002859,dfrA14,0,50.87252292,24.57142857,86,3500000,1,99.79,483,483,1064,11.8,b'dfrA14 is an integron-encoded dihydrofolate reductase found in Escherichia coli'	dfrA14
522,1,L022_1,dfrA30,3004552,dfrA-_2,0,4.822182037,2.285714286,8,3500000,0.424050633,92.04,474,201,476,2.5,dfrA30	b'A dihydrofolate reductase and trimethoprim resistance gene from Klebsiella pneumoniae'
522,1,L022_1,dfrF,3002867,dfrF,0,77.34487734,38.28571429,134,3500000,1,100,495,495,740,21.6,dfrF	b'dfrF is a chromosome-encoded dihydrofolate reductase found in Streptococcus pyogenes'
522,1,L022_1,dfrG,3002868,dfrG,0,24.09638554,12,42,3500000,1,100,498,498,963,6.2,dfrG	b'dfrG is a plasmid-encoded dihydrofolate reductase found in Staphylococcus aureus'
522,1,L022_1,efmA,3003954,efmA,0,17.31601732,22.28571429,78,3500000,1,100,1287,1287,1600,6.7,b'efmA is an MFS transporter permease in E. faecium.'	efmA
522,1,L022_1,lnuC,3002837,lnuC,0,16.16161616,8,28,3500000,1,99.19,495,495,775,4.5,lnuC	b'lnuC is a transposon-mediated nucleotidyltransferase found in Streptococcus agalactiae'
522,1,L022_1,mefA,3000615,mefA,0,2.345765893,2.857142857,10,3500000,0.17816092,100,1218,217,470,2.6,mefA	b'mefA is a motive efflux pump in Streptococcus pneumoniae that confers resistance to macrolides. It is found on the same operon as mefE and the ABC-efflux pump mel.'
522,1,L022_1,msrC,3002819,msrC,0,5.795421617,8.571428571,30,3500000,0.535496957,95.33,1479,792,941,3.3,msrC	b'msrC is a chromosomal-encoded ABC-F subfamily protein expressed in Enterococcus faecium that confers resistance to erythromycin and other macrolide and streptogramin B antibiotics.'
522,1,L022_1,oqxA,3003922,oqxA,0,4.859086492,5.714285714,20,3500000,0.734693878,99.07,1176,864,864,2.9,oqxA	b'RND efflux pump conferring resistance to fluoroquinolone'
522,1,L022_1,sul2,3000412,sul2,0,40.6162465,33.14285714,116,3500000,1,100,816,816,1219,13.5,"sul2	b'Sul2 is a sulfonamide resistant dihydropteroate synthase of Gram-negative bacteria, usually found on small plasmids.'"
522,1,L022_1,tet44,3000556,tet44,0,20.20652255,38.85714286,136,3500000,1,99.27,1923,1923,2416,8.1,"b'Tet44 is a tetracycline resistance gene found in Campylobacter fetus, and binds to the ribosome to confer antibiotic resistance as a ribosomal protection protein.'	tet44"
522,1,L022_1,tetM,3000186,tetM,0,10.71428571,20.57142857,72,3500000,0.959375,93.81,1920,1842,2057,5.2,b'TetM is a ribosomal protection protein that confers tetracycline resistance. It is found on transposable DNA elements and its horizontal transfer between bacterial species has been documented.'	tetM
522,1,L022_1,tetO,3000190,tetO,0,119.3452381,229.1428571,802,3500000,1,99.79,1920,1920,2385,49.6,b'TetO is a ribosomal protection protein. It is associated with conjugative plasmids.'	tetO
522,1,L022_1,tetW,3000194,tet-,0,430.3571429,826.2857143,2892,3500000,1,99.95,1920,1920,2359,176.9,b'TetW is a ribosomal protection protein. It is associated with both conjugative and non conjugative DNA and has been found strains of C. difficile.'	tetW
522,1,L022_1,tet_40_,3000567,tet_40_,0,285.4802855,348.5714286,1220,3500000,1,99.92,1221,1221,1851,95.8,b'Tet40 is a tetracycline efflux pump found in the Gram-positive Clostridium. It is similar to tetA(P).'	tet(40)
522,1,L022_1,tet_L_,3000179,tet_L_,0,18.25915551,25.14285714,88,3500000,0.975308642,99.7,1377,1343,1516,8.4,b'TetL is a tetracycline efflux protein found in many species of Gram-negative and Gram-positive bacteria.'	tet(L)
522,1,L022_1,vanA,3000010,vanA,0,24.91694352,25.71428571,90,3500000,1,100,1032,1032,1433,8.7,"b'VanA is a D-Ala-D-Ala ligase homolog that synthesizes D-Ala-D-Lac, an alternative substrate for peptidoglycan synthesis that reduces vancomycin binding affinity. It has been isolated from VREs. It is associated with both vancomycin and teicoplanin resistance.'	vanA"
522,1,L022_1,vanHA,3002942,vanHA,0,29.4854784,28.57142857,100,3500000,1,100,969,969,1544,9.7,"b'vanHA, also known as vanH, is a vanH variant in the vanA gene cluster'	vanHA"
522,1,L022_1,vanRA,3002919,vanRA,0,35.30377668,24.57142857,86,3500000,1,100,696,696,1471,8.7,"b'vanRA, also known as vanR, is a vanR variant found in the vanA gene cluster'	vanRA"
522,1,L022_1,vanSA,3002931,vanSA,0,17.31601732,20,70,3500000,0.96969697,100,1155,1120,1641,6.2,"b'vanSA, also known as vanS, is a vanS variant found in the vanA gene cluster'	vanSA"
522,1,L022_1,vanXA,3002949,vanXA,0,34.71733521,21.14285714,74,3500000,1,100,609,609,1111,9.7,"vanXA	b'vanXA, also known as vanX, is a vanX variant found in the vanA gene cluster'"
522,1,L022_1,vanYA,3002955,vanYA,0,41.35338346,37.71428571,132,3500000,1,99.89,912,912,1620,12,"b'vanYA, also known as vanY, is a vanY variant found in the vanA gene cluster'	vanYA"
522,1,L022_1,vanZA,3002962,vanZA,0,39.97648442,19.42857143,68,3500000,1,100,486,486,945,10.2,"vanZA	b'vanZA, also known as vanZ, is a vanZ variant found in the vanA gene cluster'"
522,1,L022_1,vgaC,3002831,vgaC,0,44.52690167,10.28571429,36,3500000,1,99.13,231,231,719,6.8,vgaC	b'vgaC is an ABC-F subfamily protein expressed in staphylococci that confers resistance to streptogramin A antibiotics and related compounds. It is associated with plasmid DNA.'
522,6,L022_6,AAC_6___Ie_APH_2____Ia,3002597,AAC_6___Ie_APH_2____Ia,0,1.587301587,2.285714286,8,3500000,0.142361111,100,1440,205,205,3.7,"AAC(6')-Ie-APH(2'')-Ia	b""AAC(6')-Ie-APH(2'')-Ia is an aminoglycoside acetyltransferase encoded by plasmids and transposons in S. aureus, E. faecalis, E. faecium and Staphylococcus warneri"""
522,6,L022_6,ANT_9__Ia,3002630,ANT_9__Ia,0,15.3256705,12,42,3500000,1,99.87,783,783,1056,5.3,"ANT(9)-Ia	b'ANT(9)-Ia is an aminoglycoside nucleotidyltransferase encoded by plasmids and transposons in S. aureus, Enterococcus spp., Staphylococcus sciuri and E. faecalis'"
522,6,L022_6,APH_3___IIIa,3002647,APH_3___IIIa,0,14.37556155,11.42857143,40,3500000,0.86163522,100,795,685,841,6.4,"b""APH(3')-IIIa is a plasmid-encoded aminoglycoside phosphotransferase in S. aureus and Enterococcus spp.""	APH(3')-IIIa"
522,6,L022_6,APH_3____Ib,3002639,APH_3____Ib,0,16.34683724,13.14285714,46,3500000,1,99.75,804,804,1061,5.9,"APH(3'')-Ib	b""APH(3'')-Ib is an aminoglycoside phosphotransferase encoded by plasmids, transposons, integrative conjugative elements and chromosomes in Enterobacteriaceae and Pseudomonas spp."""
522,6,L022_6,APH_6__Id,3002660,APH_6__Id,0,19.79860044,16.57142857,58,3500000,1,99.88,837,837,1118,7,"b'APH(6)-Id is an aminoglycoside phosphotransferase encoded by plasmids, integrative conjugative elements and chromosomal genomic islands in K. pneumoniae, Salmonella spp., E. coli, Shigella flexneri, Providencia alcalifaciens, Pseudomonas spp., V. cholerae, Edwardsiella tarda, Pasteurella multocida and Aeromonas bestiarum'	APH(6)-Id"
522,6,L022_6,CMY_44,3002055,CMY_101+,0,4.031242126,4.571428571,16,3500000,0.529982363,94.18,1134,601,601,2.7,CMY-44	b'CMY-44 is a beta-lactamase found in Escherichia coli'
522,6,L022_6,CTX_M_15,3001878,CTX_M_-,0,22.83105023,20,70,3500000,1,100,876,876,1497,6.9,CTX-M-15	b'CTX-M-15 is a beta-lactamase found in the Enterobacteriaceae family'
522,6,L022_6,ErmA,3000347,ErmA,0,16.39344262,12,42,3500000,0.736338798,99.81,732,539,676,5.8,"b'ErmA confers the MLSb phenotype. Similar to ErmC, Expression of ErmA is inducible by erythromycin. The leader peptide causes attenuation of the mRNA and stabilizes the structure preventing further translation. When erythromycin is present, it binds the leader peptide causing a change in conformation allowing for the expression of ErmA.'	ErmA"
522,6,L022_6,ErmB,3000375,ErmB,0,77.26142666,57.71428571,202,3500000,1,99.46,747,747,937,27,"b'ErmB confers the MLSb phenotype. Similar to ErmC, expression of ErmB is inducible by erythromycin. The leader peptide causes attenuation of the mRNA and stabilizes the structure preventing further translation. When erythromycin is present, it binds the leader peptide causing a change in conformation allowing for the expression of ErmB.'	ErmB"
522,6,L022_6,ErmT,3000595,ErmT,0,3.109815355,2.285714286,8,3500000,0.243537415,100,735,179,400,1.9,ErmT	b'ErmT confers MLSb phenotype.'
522,6,L022_6,Erm_33_,3000599,Erm_33_,0,7.025761124,5.142857143,18,3500000,0.416666667,100,732,305,305,3.8,Erm(33)	b'ErmD confers MLSb phenotype.'
522,6,L022_6,Klebsiella_pneumoniae_OmpK35,3003966,Klebsiella_pneumoniae_OmpK35,0,5.847953216,4,14,3500000,0.633040936,99.54,684,433,543,2.6,"b'Klebsiella pneumoniae outer membrane porin protein. In beta-lactam-resistant Klebsiella, this porin is often deleted, limiting diffusion of the antibiotic into the cell. Klebsiella strains expressing OmpK35 are often beta-lactam sensitive even in the presence of beta-lactamases because of an inefficient mechanism.'	Klebsiella pneumoniae OmpK35"
522,6,L022_6,LEN_15,3002478,LEN_1+,0,4.081632653,3.428571429,12,3500000,0.407142857,90.06,840,342,391,1.8,b'LEN-15 is a beta-lactamase. From the Pasteur Institute list of LEN beta-lactamases.'	LEN-15
522,6,L022_6,QnrB42,3002757,QnrB-,0,5.315614618,3.428571429,12,3500000,0.679069767,100,645,438,438,2.7,QnrB42	b'QnrB42 is a plasmid-mediated quinolone resistance protein found in Klebsiella pneumoniae'
522,6,L022_6,SAT_4,3002897,SAT_4,0,7.366482505,4,14,3500000,0.443830571,100,543,241,264,3,"b'SAT-4 is a plasmid-mediated streptothricin acetyltransferase and streptothricin (a nucleoside antibiotic) resistant determinant. Originally described from a Campylobacter coli BE/G4 plasmid gene sequence by Jacob et al, 1994.'	SAT-4"
522,6,L022_6,SHV_187,3003154,SHV_-,0,3.954522986,3.428571429,12,3500000,0.401384083,99.14,867,348,391,1.8,SHV-187	b'From the Lahey list of beta-lactamases.'
522,6,L022_6,TEM_198,3001057,TEM_-,0,12.60992202,10.85714286,38,3500000,1,99.88,861,861,1106,4.6,TEM-198	b'TEM-198 is a beta-lactamase.'
522,6,L022_6,acrA,3004041,acrA,0,7.16075904,8.571428571,30,3500000,0.471177945,99.11,1197,564,780,2.5,"b'AcrA is a subunit of the AcrAB multidrug efflux system that in K. pneumoniae, which is encoded by the acrRAB operon.'	Klebsiella pneumoniae acrA"
522,6,L022_6,dfrA14,3002859,dfrA14,0,20.11239278,9.714285714,34,3500000,0.98136646,99.79,483,474,579,6.8,dfrA14	b'dfrA14 is an integron-encoded dihydrofolate reductase found in Escherichia coli'
522,6,L022_6,dfrF,3002867,dfrF,0,12.6984127,6.285714286,22,3500000,1,100,495,495,652,3.6,dfrF	b'dfrF is a chromosome-encoded dihydrofolate reductase found in Streptococcus pyogenes'
522,6,L022_6,efmA,3003954,efmA,0,3.996003996,5.142857143,18,3500000,0.721833722,100,1287,929,929,2.4,efmA	b'efmA is an MFS transporter permease in E. faecium.'
522,6,L022_6,lnuC,3002837,lnuC,0,6.926406926,3.428571429,12,3500000,1,98.79,495,495,574,2.9,b'lnuC is a transposon-mediated nucleotidyltransferase found in Streptococcus agalactiae'	lnuC
522,6,L022_6,mefA,3000615,mefA,0,3.753225428,4.571428571,16,3500000,0.308702791,96.28,1218,376,379,3.7,mefA	b'mefA is a motive efflux pump in Streptococcus pneumoniae that confers resistance to macrolides. It is found on the same operon as mefE and the ABC-efflux pump mel.'
522,6,L022_6,oqxA,3003922,oqxA,0,3.887269193,4.571428571,16,3500000,0.282312925,99.1,1176,332,454,1.9,b'RND efflux pump conferring resistance to fluoroquinolone'	oqxA
522,6,L022_6,sul2,3000412,sul2,0,21.00840336,17.14285714,60,3500000,1,100,816,816,1142,7.3,"sul2	b'Sul2 is a sulfonamide resistant dihydropteroate synthase of Gram-negative bacteria, usually found on small plasmids.'"
522,6,L022_6,tet44,3000556,tet44,0,3.863011663,7.428571429,26,3500000,0.333853354,98.75,1923,642,672,2.3,"tet44	b'Tet44 is a tetracycline resistance gene found in Campylobacter fetus, and binds to the ribosome to confer antibiotic resistance as a ribosomal protection protein.'"
522,6,L022_6,tetO,3000190,tetO,0,111.0119048,213.1428571,746,3500000,1,99.53,1920,1920,2691,40.9,b'TetO is a ribosomal protection protein. It is associated with conjugative plasmids.'	tetO
522,6,L022_6,tetW,3000194,tet-,0,62.5,120,420,3500000,1,99.95,1920,1920,2261,26.9,tetW	b'TetW is a ribosomal protection protein. It is associated with both conjugative and non conjugative DNA and has been found strains of C. difficile.'
522,6,L022_6,tet_A_,3000165,tet_-,0,50.22506515,60.57142857,212,3500000,1,99.92,1206,1206,1767,17.9,tet(A)	b'TetA is a tetracycline efflux pump found in many species of Gram-negative bacteria.'
522,6,L022_6,tet_L_,3000179,tet_L_,0,3.319846457,4.571428571,16,3500000,0.345679012,99.37,1377,476,476,3.1,tet(L)	b'TetL is a tetracycline efflux protein found in many species of Gram-negative and Gram-positive bacteria.'
522,6,L022_6,vanA,3000010,vanA,0,9.966777409,10.28571429,36,3500000,1,100,1032,1032,1267,4,"b'VanA is a D-Ala-D-Ala ligase homolog that synthesizes D-Ala-D-Lac, an alternative substrate for peptidoglycan synthesis that reduces vancomycin binding affinity. It has been isolated from VREs. It is associated with both vancomycin and teicoplanin resistance.'	vanA"
522,6,L022_6,vanHA,3002942,vanHA,0,10.02506266,9.714285714,34,3500000,1,99.9,969,969,1436,3.5,"b'vanHA, also known as vanH, is a vanH variant in the vanA gene cluster'	vanHA"
522,6,L022_6,vanRA,3002919,vanRA,0,8.210180624,5.714285714,20,3500000,0.573275862,100,696,399,433,5.3,"b'vanRA, also known as vanR, is a vanR variant found in the vanA gene cluster'	vanRA"
522,6,L022_6,vanXA,3002949,vanXA,0,7.506450856,4.571428571,16,3500000,0.954022989,99.83,609,581,871,2.4,"vanXA	b'vanXA, also known as vanX, is a vanX variant found in the vanA gene cluster'"
522,6,L022_6,vanYA,3002955,vanYA,0,5.639097744,5.142857143,18,3500000,0.464912281,100,912,424,425,2.5,"vanYA	b'vanYA, also known as vanY, is a vanY variant found in the vanA gene cluster'"
522,6,L022_6,vgaC,3002831,vgaC,0,17.31601732,4,14,3500000,1,99.13,231,231,511,3.4,b'vgaC is an ABC-F subfamily protein expressed in staphylococci that confers resistance to streptogramin A antibiotics and related compounds. It is associated with plasmid DNA.'	vgaC
522,7,L022_7,ANT_3____IIa,3004089,ANT_3____IIa+,0,3.527336861,3.428571429,12,3500000,0.180041152,96,972,175,636,2.6,"ANT(3'')-IIa	b""ANT(3'')-IIa is a aminoglycoside nucleotidyltransferase identified in Acinetobacter spp. via horizontal gene transfer mechanisms."""
522,7,L022_7,ANT_9__Ia,3002630,ANT_9__Ia,0,37.94927933,29.71428571,104,3500000,1,100,783,783,1406,10.4,"b'ANT(9)-Ia is an aminoglycoside nucleotidyltransferase encoded by plasmids and transposons in S. aureus, Enterococcus spp., Staphylococcus sciuri and E. faecalis'	ANT(9)-Ia"
522,7,L022_7,APH_3___IIIa,3002647,APH_3___IIIa,0,49.59568733,39.42857143,138,3500000,1,100,795,795,1541,12.6,"b""APH(3')-IIIa is a plasmid-encoded aminoglycoside phosphotransferase in S. aureus and Enterococcus spp.""	APH(3')-IIIa"
522,7,L022_7,APH_3____Ib,3002639,APH_3____Ib,0,31.27221038,25.14285714,88,3500000,1,99.75,804,804,1416,9.1,"APH(3'')-Ib	b""APH(3'')-Ib is an aminoglycoside phosphotransferase encoded by plasmids, transposons, integrative conjugative elements and chromosomes in Enterobacteriaceae and Pseudomonas spp."""
522,7,L022_7,APH_6__Id,3002660,APH_6__Id,0,33.45280765,28,98,3500000,1,99.88,837,837,1353,10.4,"APH(6)-Id	b'APH(6)-Id is an aminoglycoside phosphotransferase encoded by plasmids, integrative conjugative elements and chromosomal genomic islands in K. pneumoniae, Salmonella spp., E. coli, Shigella flexneri, Providencia alcalifaciens, Pseudomonas spp., V. cholerae, Edwardsiella tarda, Pasteurella multocida and Aeromonas bestiarum'"
522,7,L022_7,CMY_44,3002055,CMY_101+,0,5.039052658,5.714285714,20,3500000,0.461199295,94.07,1134,523,523,3.2,b'CMY-44 is a beta-lactamase found in Escherichia coli'	CMY-44
522,7,L022_7,CTX_M_15,3001878,CTX_M_-,0,33.92041748,29.71428571,104,3500000,1,100,876,876,1535,10,CTX-M-15	b'CTX-M-15 is a beta-lactamase found in the Enterobacteriaceae family'
522,7,L022_7,DHA_21,3002152,DHA_-,0,3.50877193,4,14,3500000,0.435087719,95.97,1140,496,496,1.8,DHA-21	b'DHA-21 is a beta-lactamase. From the Lahey list of DHA beta-lactamases.'
522,7,L022_7,ErmA,3000347,ErmA,0,25.76112412,18.85714286,66,3500000,1,99.73,732,732,968,9.3,"ErmA	b'ErmA confers the MLSb phenotype. Similar to ErmC, Expression of ErmA is inducible by erythromycin. The leader peptide causes attenuation of the mRNA and stabilizes the structure preventing further translation. When erythromycin is present, it binds the leader peptide causing a change in conformation allowing for the expression of ErmA.'"
522,7,L022_7,ErmB,3000375,ErmB,0,72.67163894,54.28571429,190,3500000,1,99.33,747,747,1395,20,"ErmB	b'ErmB confers the MLSb phenotype. Similar to ErmC, expression of ErmB is inducible by erythromycin. The leader peptide causes attenuation of the mRNA and stabilizes the structure preventing further translation. When erythromycin is present, it binds the leader peptide causing a change in conformation allowing for the expression of ErmB.'"
522,7,L022_7,ErmG,3000522,ErmG,0,6.219630709,4.571428571,16,3500000,0.391836735,100,735,288,443,2.6,ErmG	b'ErmG is a rRNA adenine N-6-methyltransferase that protects the ribosome from inactivation due to antibiotic binding.'
522,7,L022_7,ErmT,3000595,ErmT,0,12.43926142,9.142857143,32,3500000,1,99.73,735,735,886,4.8,ErmT	b'ErmT confers MLSb phenotype.'
522,7,L022_7,FosA6,3004111,FosA-,0,13.60544218,5.714285714,20,3500000,1,99.52,420,420,671,4.2,b'fosA6 is a plasmid-encoded enzyme that confers resistance to fosfomycin in Escherichia coli by breaking the epoxide ring of the molecule.'	FosA6
522,7,L022_7,Klebsiella_pneumoniae_OmpK35,3003966,Klebsiella_pneumoniae_OmpK35,0,11.69590643,8,28,3500000,0.864035088,99.83,684,591,699,4.8,"Klebsiella pneumoniae OmpK35	b'Klebsiella pneumoniae outer membrane porin protein. In beta-lactam-resistant Klebsiella, this porin is often deleted, limiting diffusion of the antibiotic into the cell. Klebsiella strains expressing OmpK35 are often beta-lactam sensitive even in the presence of beta-lactamases because of an inefficient mechanism.'"
522,7,L022_7,Klebsiella_pneumoniae_OmpK36,3003968,Klebsiella_pneumoniae_OmpK36,0,4.658385093,5.142857143,18,3500000,0.498188406,94.94,1104,550,541,3.6,"Klebsiella pneumoniae OmpK36	b'Klebsiella pneumoniae outer membrane porin protein. In beta-lactam-resistant Klebsiella, this porin is often deleted, limiting diffusion of the antibiotic into the cell. Klebsiella strains expressing OmpK36 are often beta-lactam sensitive even in the presence of beta-lactamases because of an inefficient mechanism.'"
522,7,L022_7,QnrB1,3002714,QnrB-,0,10.63122924,6.857142857,24,3500000,1,100,645,645,940,3.8,QnrB1	b'QnrB1 is a plasmid-mediated quinolone resistance protein found in Klebsiella pneumoniae'
522,7,L022_7,SAT_4,3002897,SAT_4,0,27.36122073,14.85714286,52,3500000,1,99.82,543,543,1019,7.7,"SAT-4	b'SAT-4 is a plasmid-mediated streptothricin acetyltransferase and streptothricin (a nucleoside antibiotic) resistant determinant. Originally described from a Campylobacter coli BE/G4 plasmid gene sequence by Jacob et al, 1994.'"
522,7,L022_7,SHV_187,3003154,SHV_-,0,4.61361015,4,14,3500000,0.401384083,98.56,867,348,424,1.5,SHV-187	b'From the Lahey list of beta-lactamases.'
522,7,L022_7,TEM_95,3000962,TEM_-,0,31.8566451,27.42857143,96,3500000,1,99.88,861,861,1385,10.2,TEM-95	b'TEM-95 is a broad-spectrum beta-lactamase found in E. coli.'
522,7,L022_7,acrA,3004041,acrA,0,6.205991168,7.428571429,26,3500000,0.879699248,97.82,1197,1053,1110,3,"Klebsiella pneumoniae acrA	b'AcrA is a subunit of the AcrAB multidrug efflux system that in K. pneumoniae, which is encoded by the acrRAB operon.'"
522,7,L022_7,dfrA14,3002859,dfrA14,0,31.94321207,15.42857143,54,3500000,1,99.79,483,483,1065,7.5,dfrA14	b'dfrA14 is an integron-encoded dihydrofolate reductase found in Escherichia coli'
522,7,L022_7,dfrA30,3004552,dfrA-_2,0,3.616636528,1.714285714,6,3500000,0.424050633,92.04,474,201,280,3,dfrA30	b'A dihydrofolate reductase and trimethoprim resistance gene from Klebsiella pneumoniae'
522,7,L022_7,dfrF,3002867,dfrF,0,23.08802309,11.42857143,40,3500000,1,100,495,495,583,6.8,dfrF	b'dfrF is a chromosome-encoded dihydrofolate reductase found in Streptococcus pyogenes'
522,7,L022_7,lnuC,3002837,lnuC,0,11.54401154,5.714285714,20,3500000,1,99.19,495,495,741,3.4,b'lnuC is a transposon-mediated nucleotidyltransferase found in Streptococcus agalactiae'	lnuC
522,7,L022_7,mefA,3000615,mefA,0,5.629838142,6.857142857,24,3500000,0.344006568,97.14,1218,419,419,2.7,mefA	b'mefA is a motive efflux pump in Streptococcus pneumoniae that confers resistance to macrolides. It is found on the same operon as mefE and the ABC-efflux pump mel.'
522,7,L022_7,mel,3000616,mel,0,4.683840749,6.857142857,24,3500000,0.380464481,100,1464,557,557,3.1,"mel	b'Mel, a homolog of MsrA, is an ABC-F subfamily protein associated with macrolide resistance. It is expressed on the same operon as mefA and mefE, both MFS-type efflux proteins that confer macrolide resistance.'"
522,7,L022_7,oqxA,3003922,oqxA,0,7.774538387,9.142857143,32,3500000,0.411564626,99.38,1176,484,486,2.8,b'RND efflux pump conferring resistance to fluoroquinolone'	oqxA
522,7,L022_7,sul2,3000412,sul2,0,33.61344538,27.42857143,96,3500000,1,100,816,816,1379,10.4,"sul2	b'Sul2 is a sulfonamide resistant dihydropteroate synthase of Gram-negative bacteria, usually found on small plasmids.'"
522,7,L022_7,tetM,3000186,tetM,0,6.547619048,12.57142857,44,3500000,0.672395833,96.59,1920,1291,1313,4.1,b'TetM is a ribosomal protection protein that confers tetracycline resistance. It is found on transposable DNA elements and its horizontal transfer between bacterial species has been documented.'	tetM
522,7,L022_7,tetO,3000190,tetO,0,122.0238095,234.2857143,820,3500000,1,99.74,1920,1920,2354,51,tetO	b'TetO is a ribosomal protection protein. It is associated with conjugative plasmids.'
522,7,L022_7,tetW,3000194,tet-,0,117.8571429,226.2857143,792,3500000,1,99.95,1920,1920,2485,46.3,tetW	b'TetW is a ribosomal protection protein. It is associated with both conjugative and non conjugative DNA and has been found strains of C. difficile.'
522,7,L022_7,tet_L_,3000179,tet_L_,0,6.639692914,9.142857143,32,3500000,0.577342048,99.62,1377,795,850,4.1,tet(L)	b'TetL is a tetracycline efflux protein found in many species of Gram-negative and Gram-positive bacteria.'
522,7,L022_7,vanA,3000010,vanA,0,3.322259136,3.428571429,12,3500000,0.417635659,99.54,1032,431,431,1.7,"b'VanA is a D-Ala-D-Ala ligase homolog that synthesizes D-Ala-D-Lac, an alternative substrate for peptidoglycan synthesis that reduces vancomycin binding affinity. It has been isolated from VREs. It is associated with both vancomycin and teicoplanin resistance.'	vanA"
522,7,L022_7,vanHA,3002942,vanHA,0,4.717676544,4.571428571,16,3500000,0.559339525,100,969,542,543,2.8,"b'vanHA, also known as vanH, is a vanH variant in the vanA gene cluster'	vanHA"
522,7,L022_7,vanSA,3002931,vanSA,0,7.421150278,8.571428571,30,3500000,0.952380952,99.82,1155,1100,1277,3.3,"b'vanSA, also known as vanS, is a vanS variant found in the vanA gene cluster'	vanSA"
522,7,L022_7,vanZA,3002962,vanZA,0,8.230452675,4,14,3500000,0.390946502,100,486,190,305,2.8,"vanZA	b'vanZA, also known as vanZ, is a vanZ variant found in the vanA gene cluster'"
522,7,L022_7,vgaC,3002831,vgaC,0,12.3685838,2.857142857,10,3500000,1,99.13,231,231,379,3.2,b'vgaC is an ABC-F subfamily protein expressed in staphylococci that confers resistance to streptogramin A antibiotics and related compounds. It is associated with plasmid DNA.'	vgaC
522,10,L022_10,AAC_6___Ie_APH_2____Ia,3002597,AAC_6___Ie_APH_2____Ia,0,111.5079365,160.5714286,562,3500000,1,100,1440,1440,2276,36.4,"AAC(6')-Ie-APH(2'')-Ia	b""AAC(6')-Ie-APH(2'')-Ia is an aminoglycoside acetyltransferase encoded by plasmids and transposons in S. aureus, E. faecalis, E. faecium and Staphylococcus warneri"""
522,10,L022_10,AAC_6___Ii,3002556,AAC_6___Ii,0,172.781681,94.85714286,332,3500000,1,99.64,549,549,1092,44.8,"b""AAC(6')-Ii is a chromosomal-encoded aminoglycoside acetyltransferase in Enterococcus spp.""	AAC(6')-Ii"
522,10,L022_10,ANT_3____IIa,3004089,ANT_3____IIa+,0,1.76366843,1.714285714,6,3500000,0.180041152,96,972,175,465,1.9,"ANT(3'')-IIa	b""ANT(3'')-IIa is a aminoglycoside nucleotidyltransferase identified in Acinetobacter spp. via horizontal gene transfer mechanisms."""
522,10,L022_10,ANT_9__Ia,3002630,ANT_9__Ia,0,521.0727969,408,1428,3500000,1,100,783,783,1375,153.9,"b'ANT(9)-Ia is an aminoglycoside nucleotidyltransferase encoded by plasmids and transposons in S. aureus, Enterococcus spp., Staphylococcus sciuri and E. faecalis'	ANT(9)-Ia"
522,10,L022_10,APH_3___IIIa,3002647,APH_3___IIIa,0,189.7574124,150.8571429,528,3500000,1,100,795,795,1108,68.2,"b""APH(3')-IIIa is a plasmid-encoded aminoglycoside phosphotransferase in S. aureus and Enterococcus spp.""	APH(3')-IIIa"
522,10,L022_10,APH_3____Ib,3002639,APH_3____Ib,0,7.10732054,5.714285714,20,3500000,0.623134328,99.6,804,501,556,3,"b""APH(3'')-Ib is an aminoglycoside phosphotransferase encoded by plasmids, transposons, integrative conjugative elements and chromosomes in Enterobacteriaceae and Pseudomonas spp.""	APH(3'')-Ib"
522,10,L022_10,APH_6__Id,3002660,APH_6__Id,0,3.413551801,2.857142857,10,3500000,0.433691756,99.72,837,363,372,2.7,"b'APH(6)-Id is an aminoglycoside phosphotransferase encoded by plasmids, integrative conjugative elements and chromosomal genomic islands in K. pneumoniae, Salmonella spp., E. coli, Shigella flexneri, Providencia alcalifaciens, Pseudomonas spp., V. cholerae, Edwardsiella tarda, Pasteurella multocida and Aeromonas bestiarum'	APH(6)-Id"
522,10,L022_10,CMY_18,3002029,CMY_101+,0,2.48015873,2.857142857,10,3500000,0.299479167,93.33,1152,345,382,1.3,b'CMY-18 is a beta-lactamase found in the Enterobacteriaceae family'	CMY-18
522,10,L022_10,Campylobacter_coli_chloramphenicol,3004454,Campylobacter_coli_chloramphenicol,0,23.80952381,14.85714286,52,3500000,1,94.35,624,624,836,8.8,b'A chloramphenicol resistance determinant described in Campylobacter coli.'	Campylobacter coli chloramphenicol acetyltransferase
522,10,L022_10,ErmA,3000347,ErmA,0,491.0226386,359.4285714,1258,3500000,1,100,732,732,1512,123.7,"b'ErmA confers the MLSb phenotype. Similar to ErmC, Expression of ErmA is inducible by erythromycin. The leader peptide causes attenuation of the mRNA and stabilizes the structure preventing further translation. When erythromycin is present, it binds the leader peptide causing a change in conformation allowing for the expression of ErmA.'	ErmA"
522,10,L022_10,ErmB,3000375,ErmB,0,106.3300822,79.42857143,278,3500000,1,99.46,747,747,1426,26.8,"ErmB	b'ErmB confers the MLSb phenotype. Similar to ErmC, expression of ErmB is inducible by erythromycin. The leader peptide causes attenuation of the mRNA and stabilizes the structure preventing further translation. When erythromycin is present, it binds the leader peptide causing a change in conformation allowing for the expression of ErmB.'"
522,10,L022_10,ErmC,3000250,ErmC,0,13.9941691,10.28571429,36,3500000,0.880272109,99.85,735,647,670,3.5,"ErmC	b'ErmC is a methyltransferase that catalyzes the methylation of A2058 of the 23S ribosomal RNA in two steps. Expression of ErmC is inducible by erythromycin. The leader peptide causes attenuation of the mRNA and stabilizes the structure preventing further translation. When erythromycin is present, it binds the leader peptide causing a change in conformation allowing for the expression of ErmC.'"
522,10,L022_10,ErmG,3000522,ErmG,0,22.54616132,16.57142857,58,3500000,1,99.59,735,735,1180,7.3,ErmG	b'ErmG is a rRNA adenine N-6-methyltransferase that protects the ribosome from inactivation due to antibiotic binding.'
522,10,L022_10,ErmQ,3000593,ErmQ,0,2.214839424,1.714285714,6,3500000,0.280361757,100,774,217,298,2,b'ErmQ confers MLSb phenotype.'	ErmQ
522,10,L022_10,ErmT,3000595,ErmT,0,120.505345,88.57142857,310,3500000,1,99.73,735,735,1292,35.3,ErmT	b'ErmT confers MLSb phenotype.'
522,10,L022_10,SAT_4,3002897,SAT_4,0,72.6124704,39.42857143,138,3500000,1,99.82,543,543,984,19.8,"b'SAT-4 is a plasmid-mediated streptothricin acetyltransferase and streptothricin (a nucleoside antibiotic) resistant determinant. Originally described from a Campylobacter coli BE/G4 plasmid gene sequence by Jacob et al, 1994.'	SAT-4"
522,10,L022_10,TEM_124,3000986,TEM_-,0,9.99000999,8.571428571,30,3500000,0.853146853,99.45,858,732,752,4.2,TEM-124	b'TEM-124 is an extended-spectrum beta-lactamase found in Morganella morganii.'
522,10,L022_10,cdeA,3003835,cdeA,0,3.878474467,5.142857143,18,3500000,0.666666667,99.89,1326,884,1023,2.4,cdeA	b'Clostridium difficile and Escherichia coli multidrug efflux transporter with antiporter function. Confers resistance to fluoroquinolones in E. coli and acriflavin in C.difficile.'
522,10,L022_10,dfrA14,3002859,dfrA14,0,5.915409642,2.857142857,10,3500000,0.801242236,100,483,387,387,3.2,dfrA14	b'dfrA14 is an integron-encoded dihydrofolate reductase found in Escherichia coli'
522,10,L022_10,dfrF,3002867,dfrF,0,5.772005772,2.857142857,10,3500000,0.486868687,99.17,495,241,376,2.8,b'dfrF is a chromosome-encoded dihydrofolate reductase found in Streptococcus pyogenes'	dfrF
522,10,L022_10,dfrG,3002868,dfrG,0,159.4951234,79.42857143,278,3500000,1,100,498,498,1033,39.7,dfrG	b'dfrG is a plasmid-encoded dihydrofolate reductase found in Staphylococcus aureus'
522,10,L022_10,efmA,3003954,efmA,0,174.4921745,224.5714286,786,3500000,1,100,1287,1287,1764,66.4,b'efmA is an MFS transporter permease in E. faecium.'	efmA
522,10,L022_10,liaS,3003079,liaS_1,1,60.99518459,65.14285714,228,3500000,0.926966292,93.23,1068,990,1213,15.6,Enterococcus faecium liaS mutant conferring daptomycin resistance
522,10,L022_10,lnuC,3002837,lnuC,0,38.0952381,18.85714286,66,3500000,1,98.99,495,495,941,10.2,b'lnuC is a transposon-mediated nucleotidyltransferase found in Streptococcus agalactiae'	lnuC
522,10,L022_10,mefA,3000615,mefA,0,4.691531785,5.714285714,20,3500000,0.231527094,100,1218,282,497,4.8,mefA	b'mefA is a motive efflux pump in Streptococcus pneumoniae that confers resistance to macrolides. It is found on the same operon as mefE and the ABC-efflux pump mel.'
522,10,L022_10,msrC,3002819,msrC,0,90.79493867,134.2857143,470,3500000,1,94.39,1479,1479,2054,34.2,b'msrC is a chromosomal-encoded ABC-F subfamily protein expressed in Enterococcus faecium that confers resistance to erythromycin and other macrolide and streptogramin B antibiotics.'	msrC
522,10,L022_10,tetB_P_,3000195,tetB_P_,0,2.333552104,4.571428571,16,3500000,0.221031138,97,1959,433,433,2.8,"tetB(P)	b'TetB(P) is a tetracycline ribosomal protection protein found on the same operon as tetA(P), a tetracycline efflux protein.'"
522,10,L022_10,tetW,3000194,tet-,0,58.92857143,113.1428571,396,3500000,1,96.82,1920,1920,2502,23.1,b'TetW is a ribosomal protection protein. It is associated with both conjugative and non conjugative DNA and has been found strains of C. difficile.'	tetW
522,10,L022_10,tet_40_,3000567,tet_40_,0,56.16005616,68.57142857,240,3500000,1,99.59,1221,1221,1653,21.5,b'Tet40 is a tetracycline efflux pump found in the Gram-positive Clostridium. It is similar to tetA(P).'	tet(40)
522,10,L022_10,tet_L_,3000179,tet_L_,0,194.6259985,268,938,3500000,1,99.78,1377,1377,1833,75,tet(L)	b'TetL is a tetracycline efflux protein found in many species of Gram-negative and Gram-positive bacteria.'
522,10,L022_10,vanA,3000010,vanA,0,420.2657807,433.7142857,1518,3500000,1,100,1032,1032,1737,130.1,"vanA	b'VanA is a D-Ala-D-Ala ligase homolog that synthesizes D-Ala-D-Lac, an alternative substrate for peptidoglycan synthesis that reduces vancomycin binding affinity. It has been isolated from VREs. It is associated with both vancomycin and teicoplanin resistance.'"
522,10,L022_10,vanC,3000368,vanC,0,42.08194906,43.42857143,152,3500000,1,99.42,1032,1032,1635,13.9,"vanC	b'VanC is a D-Ala-D-Ala ligase homolog that synthesizes D-Ala-D-Ser, an alternative substrate for peptidoglycan synthesis that reduces vancomycin binding affinity. It is specific to Enterococcus gallinarum and E. casseliflavus, providing intrinsic resistance.'"
522,10,L022_10,vanHA,3002942,vanHA,0,422.8217603,409.7142857,1434,3500000,1,100,969,969,1652,128.8,"b'vanHA, also known as vanH, is a vanH variant in the vanA gene cluster'	vanHA"
522,10,L022_10,vanRA,3002919,vanRA,0,357.1428571,248.5714286,870,3500000,1,100,696,696,1515,85.5,"b'vanRA, also known as vanR, is a vanR variant found in the vanA gene cluster'	vanRA"
522,10,L022_10,vanRC,3002922,vanRC,0,48.44006568,33.71428571,118,3500000,1,100,696,696,1422,12,b'vanRC is a vanR variant found in the vanC gene cluster'	vanRC
522,10,L022_10,vanSA,3002931,vanSA,0,370.5627706,428,1498,3500000,0.96969697,100,1155,1120,1884,116.7,"vanSA	b'vanSA, also known as vanS, is a vanS variant found in the vanA gene cluster'"
522,10,L022_10,vanSC,3002933,vanSC,0,37.35858984,40.57142857,142,3500000,1,99.36,1086,1086,1305,15.1,vanSC	b'vanSC is a vanS variant found in the vanC gene cluster'
522,10,L022_10,vanTC,3002970,vanTC,0,37.60474147,78.85714286,276,3500000,1,99.62,2097,2097,2762,14.9,b'vanTC is a vanT variant found in the vanC gene cluster'	vanTC
522,10,L022_10,vanXA,3002949,vanXA,0,519.8217218,316.5714286,1108,3500000,1,100,609,609,1297,126.9,"vanXA	b'vanXA, also known as vanX, is a vanX variant found in the vanA gene cluster'"
522,10,L022_10,vanXYC,3002966,vanXYC,0,51.85739217,29.71428571,104,3500000,1,100,573,573,1181,12.8,vanXYC	b'vanXYC is a vanXY variant found in the vanC gene cluster'
522,10,L022_10,vanYA,3002955,vanYA,0,347.1177945,316.5714286,1108,3500000,1,99.89,912,912,1880,87.9,"vanYA	b'vanYA, also known as vanY, is a vanY variant found in the vanA gene cluster'"
522,10,L022_10,vanZA,3002962,vanZA,0,380.952381,185.1428571,648,3500000,1,100,486,486,1168,81.6,"b'vanZA, also known as vanZ, is a vanZ variant found in the vanA gene cluster'	vanZA"
523,1,L023_1,APH_3____Ib,3002639,APH_3____Ib,0,12.08244492,9.714285714,34,3500000,1,99.75,804,804,1017,4.1,"b""APH(3'')-Ib is an aminoglycoside phosphotransferase encoded by plasmids, transposons, integrative conjugative elements and chromosomes in Enterobacteriaceae and Pseudomonas spp.""	APH(3'')-Ib"
523,1,L023_1,APH_6__Id,3002660,APH_6__Id,0,8.192524322,6.857142857,24,3500000,0.622461171,99.42,837,521,799,3.6,"APH(6)-Id	b'APH(6)-Id is an aminoglycoside phosphotransferase encoded by plasmids, integrative conjugative elements and chromosomal genomic islands in K. pneumoniae, Salmonella spp., E. coli, Shigella flexneri, Providencia alcalifaciens, Pseudomonas spp., V. cholerae, Edwardsiella tarda, Pasteurella multocida and Aeromonas bestiarum'"
523,1,L023_1,CblA_1,3002999,CblA_1,0,6.413339747,5.714285714,20,3500000,0.342312009,99.67,891,305,305,3,CblA-1	b'CblA-1 beta-lactamase is a class A beta-lactamase found in Bacteroides uniformis that is species-specific.'
523,1,L023_1,CfxA2,3003002,CfxA-,0,62.70334221,60.57142857,212,3500000,1,99.79,966,966,1522,20.2,CfxA2	b'cfxA2 beta-lactamase is a class A beta-lactamase found in Prevotella intermedia'
523,1,L023_1,ErmB,3000375,ErmB,0,24.47886785,18.28571429,64,3500000,0.987951807,99.59,747,738,934,9,"b'ErmB confers the MLSb phenotype. Similar to ErmC, expression of ErmB is inducible by erythromycin. The leader peptide causes attenuation of the mRNA and stabilizes the structure preventing further translation. When erythromycin is present, it binds the leader peptide causing a change in conformation allowing for the expression of ErmB.'	ErmB"
523,1,L023_1,ErmF,3000498,ErmF,0,24.96878901,20,70,3500000,1,99.5,801,801,873,10,ErmF	b'ErmF confers the MLSb phenotype.'
523,1,L023_1,OXA_347,3001777,OXA_347,0,4.848484848,4,14,3500000,0.343030303,100,825,283,283,2.5,b'OXA-347 is a beta-lactamase found in Enterobacteriaceae'	OXA-347
523,1,L023_1,lnuC,3002837,lnuC,0,11.54401154,5.714285714,20,3500000,0.933333333,99.78,495,462,620,3.2,b'lnuC is a transposon-mediated nucleotidyltransferase found in Streptococcus agalactiae'	lnuC
523,1,L023_1,sul2,3000412,sul2,0,6.302521008,5.142857143,18,3500000,0.506127451,99.76,816,413,413,2.1,"b'Sul2 is a sulfonamide resistant dihydropteroate synthase of Gram-negative bacteria, usually found on small plasmids.'	sul2"
523,1,L023_1,tetB_P_,3000195,tetB_P_,0,0.583388026,1.142857143,4,3500000,0.199591628,98.72,1959,391,391,1.5,"b'TetB(P) is a tetracycline ribosomal protection protein found on the same operon as tetA(P), a tetracycline efflux protein.'	tetB(P)"
523,1,L023_1,tet_40_,3000567,tet_40_,0,33.22803323,40.57142857,142,3500000,1,99.75,1221,1221,1388,14.2,b'Tet40 is a tetracycline efflux pump found in the Gram-positive Clostridium. It is similar to tetA(P).'	tet(40)
523,1,L023_1,tet_G_,3000174,tet_G_,0,0.971817298,1.142857143,4,3500000,0.323979592,94.49,1176,381,381,1.6,"tet(G)	b'TetG is a tetracycline efflux protein found in Gram-negative bacteria. The encoding gene is found in both chromosomal and plasmid DNA where it is frequently linked to the floR, sul1, and cmlA9 genes which encode proteins that can confer florfenicol/chloramphenicol, sulfamethoxazole, and chloramphenicol resistance, respectively.'"
523,5,L023_5,Campylobacter_coli_chloramphenicol,3004454,Campylobacter_coli_chloramphenicol,0,5.494505495,3.428571429,12,3500000,0.612179487,97.64,624,382,439,2.3,Campylobacter coli chloramphenicol acetyltransferase	b'A chloramphenicol resistance determinant described in Campylobacter coli.'
523,5,L023_5,CblA_1,3002999,CblA_1,0,28.86002886,25.71428571,90,3500000,1,99.78,891,891,1356,9.8,b'CblA-1 beta-lactamase is a class A beta-lactamase found in Bacteroides uniformis that is species-specific.'	CblA-1
523,5,L023_5,CfxA2,3003002,CfxA-,0,198.757764,192,672,3500000,1,99.79,966,966,1570,62.9,CfxA2	b'cfxA2 beta-lactamase is a class A beta-lactamase found in Prevotella intermedia'
523,5,L023_5,ErmB,3000375,ErmB,0,14.53432779,10.85714286,38,3500000,1,99.46,747,747,946,5,"ErmB	b'ErmB confers the MLSb phenotype. Similar to ErmC, expression of ErmB is inducible by erythromycin. The leader peptide causes attenuation of the mRNA and stabilizes the structure preventing further translation. When erythromycin is present, it binds the leader peptide causing a change in conformation allowing for the expression of ErmB.'"
523,5,L023_5,ErmF,3000498,ErmF,0,98.44836811,78.85714286,276,3500000,1,99.63,801,801,1507,26.9,b'ErmF confers the MLSb phenotype.'	ErmF
523,5,L023_5,lnuC,3002837,lnuC,0,10.38961039,5.142857143,18,3500000,0.64040404,99.05,495,317,566,3.4,b'lnuC is a transposon-mediated nucleotidyltransferase found in Streptococcus agalactiae'	lnuC
523,5,L023_5,sul2,3000412,sul2,0,4.901960784,4,14,3500000,0.283088235,100,816,231,556,3,"b'Sul2 is a sulfonamide resistant dihydropteroate synthase of Gram-negative bacteria, usually found on small plasmids.'	sul2"
523,5,L023_5,tet_40_,3000567,tet_40_,0,22.93202293,28,98,3500000,1,99.34,1221,1221,1519,8.6,b'Tet40 is a tetracycline efflux pump found in the Gram-positive Clostridium. It is similar to tetA(P).'	tet(40)
523,5,L023_5,tet_G_,3000174,tet_G_,0,2.429543246,2.857142857,10,3500000,0.474489796,95.34,1176,558,618,1.9,"tet(G)	b'TetG is a tetracycline efflux protein found in Gram-negative bacteria. The encoding gene is found in both chromosomal and plasmid DNA where it is frequently linked to the floR, sul1, and cmlA9 genes which encode proteins that can confer florfenicol/chloramphenicol, sulfamethoxazole, and chloramphenicol resistance, respectively.'"
523,6,L023_6,AAC_6___Ii,3002556,AAC_6___Ii,0,6.245120999,3.428571429,12,3500000,0.885245902,99.59,549,486,589,2.6,"b""AAC(6')-Ii is a chromosomal-encoded aminoglycoside acetyltransferase in Enterococcus spp.""	AAC(6')-Ii"
523,6,L023_6,ANT_9__Ia,3002630,ANT_9__Ia,0,7.297938332,5.714285714,20,3500000,0.992337165,99.87,783,777,792,3.3,"ANT(9)-Ia	b'ANT(9)-Ia is an aminoglycoside nucleotidyltransferase encoded by plasmids and transposons in S. aureus, Enterococcus spp., Staphylococcus sciuri and E. faecalis'"
523,6,L023_6,APH_3____Ib,3002639,APH_3____Ib,0,2.842928216,2.285714286,8,3500000,0.391791045,99.68,804,315,320,2.2,"b""APH(3'')-Ib is an aminoglycoside phosphotransferase encoded by plasmids, transposons, integrative conjugative elements and chromosomes in Enterobacteriaceae and Pseudomonas spp.""	APH(3'')-Ib"
523,6,L023_6,APH_6__Id,3002660,APH_6__Id,0,5.461682881,4.571428571,16,3500000,0.470728793,100,837,394,462,2.4,"b'APH(6)-Id is an aminoglycoside phosphotransferase encoded by plasmids, integrative conjugative elements and chromosomal genomic islands in K. pneumoniae, Salmonella spp., E. coli, Shigella flexneri, Providencia alcalifaciens, Pseudomonas spp., V. cholerae, Edwardsiella tarda, Pasteurella multocida and Aeromonas bestiarum'	APH(6)-Id"
523,6,L023_6,CblA_1,3002999,CblA_1,0,12.18534552,10.85714286,38,3500000,1,99.78,891,891,928,5.4,b'CblA-1 beta-lactamase is a class A beta-lactamase found in Bacteroides uniformis that is species-specific.'	CblA-1
523,6,L023_6,CfxA2,3003002,CfxA-,0,78.67494824,76,266,3500000,1,99.79,966,966,1513,23,b'cfxA2 beta-lactamase is a class A beta-lactamase found in Prevotella intermedia'	CfxA2
523,6,L023_6,ErmA,3000347,ErmA,0,8.587041374,6.285714286,22,3500000,0.336065574,99.59,732,246,246,4,"b'ErmA confers the MLSb phenotype. Similar to ErmC, Expression of ErmA is inducible by erythromycin. The leader peptide causes attenuation of the mRNA and stabilizes the structure preventing further translation. When erythromycin is present, it binds the leader peptide causing a change in conformation allowing for the expression of ErmA.'	ErmA"
523,6,L023_6,ErmB,3000375,ErmB,0,8.414610824,6.285714286,22,3500000,0.651941098,99.59,747,487,487,3.7,"ErmB	b'ErmB confers the MLSb phenotype. Similar to ErmC, expression of ErmB is inducible by erythromycin. The leader peptide causes attenuation of the mRNA and stabilizes the structure preventing further translation. When erythromycin is present, it binds the leader peptide causing a change in conformation allowing for the expression of ErmB.'"
523,6,L023_6,ErmF,3000498,ErmF,0,76.33315498,61.14285714,214,3500000,1,99.63,801,801,1249,23,b'ErmF confers the MLSb phenotype.'	ErmF
523,6,L023_6,dfrG,3002868,dfrG,0,14.9168101,7.428571429,26,3500000,1,100,498,498,755,4.6,b'dfrG is a plasmid-encoded dihydrofolate reductase found in Staphylococcus aureus'	dfrG
523,6,L023_6,efmA,3003954,efmA,0,5.328005328,6.857142857,24,3500000,0.268842269,100,1287,346,346,4,efmA	b'efmA is an MFS transporter permease in E. faecium.'
523,6,L023_6,lnuC,3002837,lnuC,0,10.38961039,5.142857143,18,3500000,0.63030303,99.68,495,312,507,3.5,b'lnuC is a transposon-mediated nucleotidyltransferase found in Streptococcus agalactiae'	lnuC
523,6,L023_6,mdtP,3003550,mdtP,0,1.558087448,2.285714286,8,3500000,0.094751193,99.28,1467,139,226,2.7,"mdtP	b'Multidrug resistance efflux pump. Could be involved in resistance to puromycin, acriflavine and tetraphenylarsonium chloride'"
523,6,L023_6,tetO,3000190,tetO,0,22.61904762,43.42857143,152,3500000,1,99.27,1920,1920,2002,10.1,b'TetO is a ribosomal protection protein. It is associated with conjugative plasmids.'	tetO
523,6,L023_6,tetW,3000194,tet-,0,27.67857143,53.14285714,186,3500000,0.9765625,99.79,1920,1875,1964,12.1,tetW	b'TetW is a ribosomal protection protein. It is associated with both conjugative and non conjugative DNA and has been found strains of C. difficile.'
523,6,L023_6,tet_40_,3000567,tet_40_,0,25.74002574,31.42857143,110,3500000,1,99.51,1221,1221,1361,9.2,tet(40)	b'Tet40 is a tetracycline efflux pump found in the Gram-positive Clostridium. It is similar to tetA(P).'
523,7,L023_7,AAC_6___Ie_APH_2____Ia,3002597,AAC_6___Ie_APH_2____Ia,0,554.7619048,798.8571429,2796,3500000,1,100,1440,1440,1974,207.9,"AAC(6')-Ie-APH(2'')-Ia	b""AAC(6')-Ie-APH(2'')-Ia is an aminoglycoside acetyltransferase encoded by plasmids and transposons in S. aureus, E. faecalis, E. faecium and Staphylococcus warneri"""
523,7,L023_7,AAC_6___Ii,3002556,AAC_6___Ii,0,722.3523289,396.5714286,1388,3500000,1,99.64,549,549,1343,154.6,"AAC(6')-Ii	b""AAC(6')-Ii is a chromosomal-encoded aminoglycoside acetyltransferase in Enterococcus spp."""
523,7,L023_7,ANT_9__Ia,3002630,ANT_9__Ia,0,706.4404306,553.1428571,1936,3500000,1,100,783,783,1623,178.1,"ANT(9)-Ia	b'ANT(9)-Ia is an aminoglycoside nucleotidyltransferase encoded by plasmids and transposons in S. aureus, Enterococcus spp., Staphylococcus sciuri and E. faecalis'"
523,7,L023_7,ErmA,3000347,ErmA,0,695.5503513,509.1428571,1782,3500000,1,99.86,732,732,1522,175,"b'ErmA confers the MLSb phenotype. Similar to ErmC, Expression of ErmA is inducible by erythromycin. The leader peptide causes attenuation of the mRNA and stabilizes the structure preventing further translation. When erythromycin is present, it binds the leader peptide causing a change in conformation allowing for the expression of ErmA.'	ErmA"
523,7,L023_7,dfrG,3002868,dfrG,0,800.9179575,398.8571429,1396,3500000,1,100,498,498,1289,161.8,b'dfrG is a plasmid-encoded dihydrofolate reductase found in Staphylococcus aureus'	dfrG
523,7,L023_7,efmA,3003954,efmA,0,692.6406926,891.4285714,3120,3500000,1,100,1287,1287,1919,241.4,efmA	b'efmA is an MFS transporter permease in E. faecium.'
523,7,L023_7,liaS,3003079,liaS_1,1,220.4387373,235.4285714,824,3500000,1,92.7,1068,1068,1780,68.9,Enterococcus faecium liaS mutant conferring daptomycin resistance
523,7,L023_7,lnuC,3002837,lnuC,0,10.38961039,5.142857143,18,3500000,0.604040404,99.33,495,299,350,4.3,lnuC	b'lnuC is a transposon-mediated nucleotidyltransferase found in Streptococcus agalactiae'
523,7,L023_7,msrC,3002819,msrC,0,326.0890563,482.2857143,1688,3500000,1,94.39,1479,1479,2117,119,msrC	b'msrC is a chromosomal-encoded ABC-F subfamily protein expressed in Enterococcus faecium that confers resistance to erythromycin and other macrolide and streptogramin B antibiotics.'
523,7,L023_7,tetQ,3000191,tetQ,0,0.868432479,1.714285714,6,3500000,0.218844985,97.45,1974,432,432,1.4,b'TetQ is a ribosomal protection protein. Its gene is associated with a conjugative transposon and has been found in both Gram-positive and Gram-negative bacteria.'	tetQ
523,7,L023_7,tetW,3000194,tet-,0,3.273809524,6.285714286,22,3500000,0.3421875,100,1920,657,825,2,b'TetW is a ribosomal protection protein. It is associated with both conjugative and non conjugative DNA and has been found strains of C. difficile.'	tetW
523,7,L023_7,tet_40_,3000567,tet_40_,0,1.872001872,2.285714286,8,3500000,0.191646192,100,1221,234,258,2.9,tet(40)	b'Tet40 is a tetracycline efflux pump found in the Gram-positive Clostridium. It is similar to tetA(P).'
524,1,L024_1,AAC_6___Ie_APH_2____Ia,3002597,AAC_6___Ie_APH_2____Ia,0,10.31746032,14.85714286,52,3500000,0.684722222,100,1440,986,1018,6.2,"AAC(6')-Ie-APH(2'')-Ia	b""AAC(6')-Ie-APH(2'')-Ia is an aminoglycoside acetyltransferase encoded by plasmids and transposons in S. aureus, E. faecalis, E. faecium and Staphylococcus warneri"""
524,1,L024_1,APH_3___IIIa,3002647,APH_3___IIIa,0,6.469002695,5.142857143,18,3500000,0.582389937,100,795,463,583,3,"b""APH(3')-IIIa is a plasmid-encoded aminoglycoside phosphotransferase in S. aureus and Enterococcus spp.""	APH(3')-IIIa"
524,1,L024_1,AcrS,3000656,AcrS,0,23.2708468,15.42857143,54,3500000,1,98.64,663,663,930,8,b'AcrS is a repressor of the AcrAB efflux complex and is associated with the expression of AcrEF. AcrS is believed to regulate a switch between AcrAB and AcrEF efflux.'	AcrS
524,1,L024_1,CRP,3000518,CRP,0,22.56826901,14.28571429,50,3500000,0.690363349,99.54,633,437,676,8.6,b'CRP is a global regulator that represses MdtEF multidrug efflux pump expression.'	CRP
524,1,L024_1,CfxA2,3003002,CfxA-,0,286.8973676,277.1428571,970,3500000,1,99.9,966,966,1889,76.7,b'cfxA2 beta-lactamase is a class A beta-lactamase found in Prevotella intermedia'	CfxA2
524,1,L024_1,ErmB,3000375,ErmB,0,4.589787722,3.428571429,12,3500000,0.659973226,99.59,747,493,518,3.3,"b'ErmB confers the MLSb phenotype. Similar to ErmC, expression of ErmB is inducible by erythromycin. The leader peptide causes attenuation of the mRNA and stabilizes the structure preventing further translation. When erythromycin is present, it binds the leader peptide causing a change in conformation allowing for the expression of ErmB.'	ErmB"
524,1,L024_1,ErmF,3000498,ErmF,0,47.79739611,38.28571429,134,3500000,1,99.63,801,801,1232,14.6,b'ErmF confers the MLSb phenotype.'	ErmF
524,1,L024_1,ErmG,3000522,ErmG,0,11.66180758,8.571428571,30,3500000,1,99.46,735,735,1117,3.8,b'ErmG is a rRNA adenine N-6-methyltransferase that protects the ribosome from inactivation due to antibiotic binding.'	ErmG
524,1,L024_1,ErmX,3000596,ErmX,0,110.2362205,84,294,3500000,1,99.74,762,762,1570,27.9,b'ErmX is a rRNA methyltransferase that protects the ribosome from inactivation due to antibiotic binding.'	ErmX
524,1,L024_1,Escherichia_coli_GlpT,3003889,Escherichia_coli_GlpT,1,12.61431725,17.14285714,60,3500000,1,98.09,1359,1359,1622,5.4,Escherichia coli GlpT with mutation conferring resistance to fosfomycin
524,1,L024_1,Escherichia_coli_LamB,3004126,Escherichia_coli_LamB,0,25.14115266,33.71428571,118,3500000,1,98.43,1341,1341,1671,9.7,"b'LamB is a negative regulator for antibiotic resistance, it serves as a porin to influx antibiotic. When down-regulated, it increases resistance to chlortetracycline, ciprofloxacin, balofloxacin and nalidixic acid. It also interacts with Odp1, an energy metabolic enzyme, creating a complex that decreases in antibiotic-resistant strains.'	Escherichia coli LamB"
524,1,L024_1,Escherichia_coli_PtsI,3003899,Escherichia_coli_PtsI,1,20.5026455,35.42857143,124,3500000,1,99.42,1728,1728,2358,7.7,Escherichia coli PtsI with mutation conferring resistance to fosfomycin
524,1,L024_1,Escherichia_coli_UhpA,3003893,Escherichia_coli_UhpA_1,0,30.9402949,18.28571429,64,3500000,0.654822335,96.64,591,387,387,15.1,"Escherichia coli UhpA with mutation conferring resistance to fosfomycin	b'uhpA is a positive activator of the fosfomycin importer uhpT, thus mutations to uhpA confer fosfomycin resistance by reducing uhpT expression. Both knockout and amino acid substitution mutations have been found that confer resistance, with the Protein Knockout model describing the large, knockout mutations causing loss of function of the gene, and the Protein Variant model describing the amino acid substitutions.'"
524,1,L024_1,H_NS,3000676,H_NS,0,27.605245,11.42857143,40,3500000,1,99.28,414,414,745,6.4,"H-NS	b'H-NS is a histone-like protein involved in global gene regulation in Gram-negative bacteria. It is a repressor of the membrane fusion protein genes acrE, mdtE, and emrK as well as nearby genes of many RND-type multidrug exporters.'"
524,1,L024_1,PmrF,3003578,PmrF,0,18.87070618,18.28571429,64,3500000,0.860681115,98.92,969,834,911,6.2,"b'PmrF is required for the synthesis and transfer of 4-amino-4-deoxy-L-arabinose (Ara4N) to Lipid A, which allows gram-negative bacteria to resist the antimicrobial activity of cationic antimicrobial peptides and antibiotics such as polymyxin. pmrF corresponds to 1 locus in Pseudomonas aeruginosa PAO1 and 1 locus in Pseudomonas aeruginosa LESB58.'	PmrF"
524,1,L024_1,SAT_4,3002897,SAT_4,0,4.209418574,2.285714286,8,3500000,0.745856354,99.75,543,405,515,2,"b'SAT-4 is a plasmid-mediated streptothricin acetyltransferase and streptothricin (a nucleoside antibiotic) resistant determinant. Originally described from a Campylobacter coli BE/G4 plasmid gene sequence by Jacob et al, 1994.'	SAT-4"
524,1,L024_1,TolC,3000237,TolC,0,20.35330261,30.28571429,106,3500000,1,98.32,1488,1488,1885,8.1,b'TolC is a protein subunit of many multidrug efflux complexes in Gram negative bacteria. It is an outer membrane efflux protein and is constitutively open. Regulation of efflux activity is often at its periplasmic entrance by other components of the efflux complex.'	TolC
524,1,L024_1,YojI,3003952,YojI,0,19.81230448,32.57142857,114,3500000,1,98.84,1644,1644,1745,9.1,YojI	b'YojI mediates resistance to the peptide antibiotic microcin J25 when it is expressed from a multicopy vector. YojI is capable of pumping out microcin molecules. The outer membrane protein TolC in addition to YojI is required for export of microcin J25 out of the cell. Microcin J25 is thus the first known substrate for YojI.'
524,1,L024_1,acrA,3004043,acrA_2,0,26.80067002,32,112,3500000,0.966499162,99.65,1194,1154,1293,11.7,Escherichia coli acrA	b'AcrA is a subunit of the AcrAB-TolC multidrug efflux system that in E. coli.'
524,1,L024_1,ampC,3004290,ampC_2,0,18.14058957,20.57142857,72,3500000,0.776895944,98.41,1134,881,883,9.2,b'A class C ampC beta-lactamase (cephalosporinase) enzyme described in Escherichia coli shown clinically to confer resistance to penicillin-like and cephalosporin-class antibiotics.'	Escherichia coli ampC beta-lactamase
524,1,L024_1,bacA,3002986,bacA,0,23.63573166,19.42857143,68,3500000,1,99.39,822,822,1059,8.7,bacA	b'The bacA gene product (BacA) recycles undecaprenyl pyrophosphate during cell wall biosynthesis which confers resistance to bacitracin.'
524,1,L024_1,baeR,3000828,baeR,0,15.80715274,11.42857143,40,3500000,1,98.76,723,723,929,5.9,baeR	b'BaeR is a response regulator that promotes the expression of MdtABC and AcrD efflux complexes.'
524,1,L024_1,baeS,3000829,baeS,0,12.61701262,17.71428571,62,3500000,0.663817664,96.78,1404,932,978,4.6,"b'BaeS is a sensor kinase in the BaeSR regulatory system. While it phosphorylates BaeR to increase its activity, BaeS is not necessary for overexpressed BaeR to confer resistance.'	baeS"
524,1,L024_1,dfrF,3002867,dfrF,0,75.03607504,37.14285714,130,3500000,1,100,495,495,1039,17,b'dfrF is a chromosome-encoded dihydrofolate reductase found in Streptococcus pyogenes'	dfrF
524,1,L024_1,emrA,3000027,emrA,0,18.02460114,21.14285714,74,3500000,0.986359761,98.53,1173,1157,1256,7.6,"emrA	b'EmrA is a membrane fusion protein, providing an efflux pathway with EmrB and TolC between the inner and outer membranes of E. coli, a Gram-negative bacterium.'"
524,1,L024_1,emrB,3000074,emrB,0,21.53531978,33.14285714,116,3500000,1,98.25,1539,1539,1665,9.7,"emrB	b'emrB is a translocase in the emrB -TolC efflux protein in E. coli. It recognizes substrates including carbonyl cyanide m-chlorophenylhydrazone (CCCP), nalidixic acid, and thioloactomycin.'"
524,1,L024_1,emrK,3000206,emrK,0,20.02164502,21.14285714,74,3500000,1,97.73,1056,1056,1420,7.4,"b'emrK is a membrane fusion protein that is a homolog of EmrA. Together with the inner membrane transporter EmrY and the outer membrane channel TolC, it mediates multidrug efflux.'	emrK"
524,1,L024_1,emrR,3000516,emrR,0,24.7511434,13.14285714,46,3500000,0.894538606,99.37,531,475,569,5.4,emrR	b'EmrR is a negative regulator for the EmrAB-TolC multidrug efflux pump in E. coli. Mutations lead to EmrAB-TolC overexpression.'
524,1,L024_1,emrY,3000254,emrY,0,21.9066184,33.71428571,118,3500000,1,98.57,1539,1539,1868,9.1,emrY	b'emrY is a multidrug transport that moves substrates across the inner membrane of the Gram-negative E. coli. It is a homolog of emrB.'
524,1,L024_1,eptA,3003576,eptA,0,13.20820299,21.71428571,76,3500000,1,99.03,1644,1644,1968,5.6,"b'PmrC mediates the modification of Lipid A by the addition of 4-amino-4-deoxy-L-arabinose (L-Ara4N) and phosphoethanolamine, resulting in a less negative cell membrane and decreased binding of polymyxin B.'	eptA"
524,1,L024_1,evgA,3000832,evgA,0,25.08710801,15.42857143,54,3500000,1,99.02,615,615,1114,7,"b'EvgA, when phosphorylated, is a positive regulator for efflux protein complexes emrKY and mdtEF. While usually phosphorylated in a EvgS dependent manner, it can be phosphorylated in the absence of EvgS when overexpressed.'	evgA"
524,1,L024_1,gadW,3003838,gadW,0,25.86713698,18.85714286,66,3500000,1,99.45,729,729,956,9.4,"b'GadW is an AraC-family regulator that promotes mdtEF expression to confer multidrug resistance. GadW inhibits GadX-dependent activation. GadW clearly represses gadX and, in situations where GadX is missing, activates gadA and gadBC.'	gadW"
524,1,L024_1,gadX,3000508,gadX,0,19.39393939,16,56,3500000,1,98.06,825,825,1060,7.4,b'GadX is an AraC-family regulator that promotes mdtEF expression to confer multidrug resistance.'	gadX
524,1,L024_1,kdpE,3003841,kdpE,0,18.54193005,12.57142857,44,3500000,0.710914454,97.3,678,482,844,6.9,kdpE	b'kdpE is a transcriptional activator that is part of the two-component system KdpD/KdpE that is studied for its regulatory role in potassium transport and has been identified as an adaptive regulator involved in the virulence and intracellular survival of pathogenic bacteria. kdpE regulates a range of virulence loci through direct promoter binding.'
524,1,L024_1,lnuC,3002837,lnuC,0,23.08802309,11.42857143,40,3500000,1,99.19,495,495,1087,5.4,lnuC	b'lnuC is a transposon-mediated nucleotidyltransferase found in Streptococcus agalactiae'
524,1,L024_1,marA,3000263,marA,0,35.71428571,13.71428571,48,3500000,1,98.87,384,384,378,14.1,"marA	b'In the presence of antibiotic stress, E. coli overexpresses the global activator protein MarA, which besides inducing MDR efflux pump AcrAB, also down- regulates synthesis of the porin OmpF.'"
524,1,L024_1,marR,3003378,marR,1,13.136289,5.714285714,20,3500000,0.983908046,97.9,435,428,430,3.3,Escherichia coli marR mutant conferring antibiotic resistance
524,1,L024_1,mdfA,3001328,mdfA,0,15.29370872,18.85714286,66,3500000,1,96.84,1233,1233,1480,6.3,Escherichia coli mdfA	b'Multidrug efflux pump in E. coli. This multidrug efflux system was originally identified as the Cmr/CmlA chloramphenicol exporter.'
524,1,L024_1,mdtA,3000792,mdtA,0,9.157509158,11.42857143,40,3500000,0.810096154,96.93,1248,1011,1074,5.1,b'MdtA is the membrane fusion protein of the multidrug efflux complex mdtABC.'	mdtA
524,1,L024_1,mdtE,3000795,mdtE,0,22.2057735,25.71428571,90,3500000,1,99.22,1158,1158,1209,8.7,b'MdtE is the membrane fusion protein of the MdtEF multidrug efflux complex. It shares 70% sequence similarity with AcrA.'	mdtE
524,1,L024_1,mdtH,3001216,mdtH,0,11.34349521,13.71428571,48,3500000,0.505376344,99.35,1209,611,617,3.8,mdtH	b'Multidrug resistance protein MdtH'
524,1,L024_1,mdtM,3001214,mdtM,0,5.561348627,6.857142857,24,3500000,0.793998378,96.99,1233,979,1001,2.8,b'Multidrug resistance protein MdtM'	mdtM
524,1,L024_1,mdtN,3003548,mdtN,0,20.48726467,21.14285714,74,3500000,0.967054264,98.4,1032,998,1108,6.8,"b'Multidrug resistance efflux pump. Could be involved in resistance to puromycin, acriflavine and tetraphenylarsonium chloride.'	mdtN"
524,1,L024_1,mdtO,3003549,mdtO,0,18.6577555,38.28571429,134,3500000,0.979532164,97.46,2052,2010,2204,8.3,"b'Multidrug resistance efflux pump. Could be involved in resistance to puromycin, acriflavine and tetraphenylarsonium chloride'	mdtO"
524,1,L024_1,mdtP,3003550,mdtP,0,15.58087448,22.85714286,80,3500000,0.980231766,98.05,1467,1438,1482,6.9,"mdtP	b'Multidrug resistance efflux pump. Could be involved in resistance to puromycin, acriflavine and tetraphenylarsonium chloride'"
524,1,L024_1,mefA,3000615,mefA,0,30.96410978,37.71428571,132,3500000,1,97.13,1218,1218,1459,13.2,mefA	b'mefA is a motive efflux pump in Streptococcus pneumoniae that confers resistance to macrolides. It is found on the same operon as mefE and the ABC-efflux pump mel.'
524,1,L024_1,mel,3000616,mel,0,32.39656518,47.42857143,166,3500000,1,100,1464,1464,2069,12,"b'Mel, a homolog of MsrA, is an ABC-F subfamily protein associated with macrolide resistance. It is expressed on the same operon as mefA and mefE, both MFS-type efflux proteins that confer macrolide resistance.'	mel"
524,1,L024_1,mgrB,3003820,mgrB,0,51.58730159,7.428571429,26,3500000,1,100,144,144,559,5.9,mgrB	b'mgrB is a small transmembrane protein produced in the PhoPQ signalling system. It acts as a negative regulator in this system. Inactivation or down-regulation of mgrB confers colistin resistance by absence as shown in Klebsiella pneumoniae'
524,1,L024_1,mipA,3004127,mipA,0,22.18397399,16.57142857,58,3500000,1,99.33,747,747,893,8.1,"Escherichia coli mipA	b'MltA-interacting protein (mipA), is an antibiotic resistance-related outer membrane protein. Deletion of mipA increases kanamycin, nalidixic acid and streptomycin resistance.'"
524,1,L024_1,nfsA,3003751,nfsA,1,24.50108674,17.71428571,62,3500000,1,98.89,723,723,1536,6,Escherichia coli nfsA mutations conferring resistance to nitrofurantoin
524,1,L024_1,tetQ,3000191,tetQ,0,37.9215516,74.85714286,262,3500000,1,97.52,1974,1974,2403,16.1,tetQ	b'TetQ is a ribosomal protection protein. Its gene is associated with a conjugative transposon and has been found in both Gram-positive and Gram-negative bacteria.'
524,1,L024_1,tetW,3000194,tet-,0,109.8214286,210.8571429,738,3500000,1,99.84,1920,1920,2345,43,tetW	b'TetW is a ribosomal protection protein. It is associated with both conjugative and non conjugative DNA and has been found strains of C. difficile.'
524,1,L024_1,tetX,3000205,tetX,0,14.6896805,17.14285714,60,3500000,1,99.91,1167,1167,1600,5.6,tetX	b'TetX is a flavin-dependent monooxygenase conferring resistance to tetracycline antibiotics. TetX hydroxylates position 11a of the tetraketide group thus inactivating the antibiotic.'
524,1,L024_1,tet_40_,3000567,tet_40_,0,15.44401544,18.85714286,66,3500000,1,99.92,1221,1221,1331,5.5,b'Tet40 is a tetracycline efflux pump found in the Gram-positive Clostridium. It is similar to tetA(P).'	tet(40)
524,1,L024_1,ugd,3003577,ugd,0,8.8138083,10.28571429,36,3500000,0.743787489,96.43,1167,868,903,5.1,"b'PmrE is required for the synthesis and transfer of 4-amino-4-deoxy-L-arabinose (Ara4N) to Lipid A, which allows gram-negative bacteria to resist the antimicrobial activity of cationic antimicrobial peptides and antibiotics such as polymyxin'	ugd"
524,1,L024_1,vanHD,3002944,vanHD,0,2.351557907,2.285714286,8,3500000,0.229423868,100,972,223,383,1.8,vanHD	b'vanHD is a vanH variant in the vanD gene cluster'
524,4,L024_4,AAC_6___Ie_APH_2____Ia,3002597,AAC_6___Ie_APH_2____Ia,0,9.523809524,13.71428571,48,3500000,0.951388889,100,1440,1370,1370,4.7,"b""AAC(6')-Ie-APH(2'')-Ia is an aminoglycoside acetyltransferase encoded by plasmids and transposons in S. aureus, E. faecalis, E. faecium and Staphylococcus warneri""	AAC(6')-Ie-APH(2'')-Ia"
524,4,L024_4,APH_3___IIIa,3002647,APH_3___IIIa,0,4.312668464,3.428571429,12,3500000,0.620125786,99.59,795,493,522,2,"b""APH(3')-IIIa is a plasmid-encoded aminoglycoside phosphotransferase in S. aureus and Enterococcus spp.""	APH(3')-IIIa"
524,4,L024_4,AcrE,3000499,AcrE,0,4.4411547,5.142857143,18,3500000,0.421416235,98.98,1158,488,577,2.9,"b'AcrE is a membrane fusion protein, similar to AcrA.'	AcrE"
524,4,L024_4,AcrF,3000502,AcrF,0,0.920174833,2.857142857,10,3500000,0.130756844,97.29,3105,406,406,1.1,"AcrF	b'AcrF is a inner membrane transporter, similar to AcrB.'"
524,4,L024_4,CfxA2,3003002,CfxA-,0,799.1718427,772,2702,3500000,1,99.9,966,966,1707,236,CfxA2	b'cfxA2 beta-lactamase is a class A beta-lactamase found in Prevotella intermedia'
524,4,L024_4,ErmB,3000375,ErmB,0,1.529929241,1.142857143,4,3500000,0.508701473,98.95,747,380,380,1.5,"b'ErmB confers the MLSb phenotype. Similar to ErmC, expression of ErmB is inducible by erythromycin. The leader peptide causes attenuation of the mRNA and stabilizes the structure preventing further translation. When erythromycin is present, it binds the leader peptide causing a change in conformation allowing for the expression of ErmB.'	ErmB"
524,4,L024_4,ErmF,3000498,ErmF,0,53.50454789,42.85714286,150,3500000,1,99.38,801,801,1541,14.1,ErmF	b'ErmF confers the MLSb phenotype.'
524,4,L024_4,ErmX,3000596,ErmX,0,142.4821897,108.5714286,380,3500000,1,99.74,762,762,1547,36.2,ErmX	b'ErmX is a rRNA methyltransferase that protects the ribosome from inactivation due to antibiotic binding.'
524,4,L024_4,PmrF,3003578,PmrF,0,2.94854784,2.857142857,10,3500000,0.554179567,97.02,969,537,537,2.1,"PmrF	b'PmrF is required for the synthesis and transfer of 4-amino-4-deoxy-L-arabinose (Ara4N) to Lipid A, which allows gram-negative bacteria to resist the antimicrobial activity of cationic antimicrobial peptides and antibiotics such as polymyxin. pmrF corresponds to 1 locus in Pseudomonas aeruginosa PAO1 and 1 locus in Pseudomonas aeruginosa LESB58.'"
524,4,L024_4,TolC,3000237,TolC,0,2.304147465,3.428571429,12,3500000,0.280241935,98.8,1488,417,417,1.9,TolC	b'TolC is a protein subunit of many multidrug efflux complexes in Gram negative bacteria. It is an outer membrane efflux protein and is constitutively open. Regulation of efflux activity is often at its periplasmic entrance by other components of the efflux complex.'
524,4,L024_4,acrA,3004043,acrA_2,0,3.350083752,4,14,3500000,0.361809045,98.61,1194,432,614,1.8,Escherichia coli acrA	b'AcrA is a subunit of the AcrAB-TolC multidrug efflux system that in E. coli.'
524,4,L024_4,ampC,3004290,ampC_2,0,3.023431595,3.428571429,12,3500000,0.42680776,98.97,1134,484,484,2.3,b'A class C ampC beta-lactamase (cephalosporinase) enzyme described in Escherichia coli shown clinically to confer resistance to penicillin-like and cephalosporin-class antibiotics.'	Escherichia coli ampC beta-lactamase
524,4,L024_4,cpxA,3000830,cpxA,0,1.247660636,1.714285714,6,3500000,0.186317322,99.61,1374,256,426,1.4,"b'CpxA is a membrane-localized sensor kinase that is activated by envelope stress. It starts a kinase cascade that activates CpxR, which promotes efflux complex expression.'	cpxA"
524,4,L024_4,dfrF,3002867,dfrF,0,9.235209235,4.571428571,16,3500000,0.555555556,100,495,275,515,3.6,b'dfrF is a chromosome-encoded dihydrofolate reductase found in Streptococcus pyogenes'	dfrF
524,4,L024_4,emrB,3000074,emrB,0,2.599090318,4,14,3500000,0.159844055,99.59,1539,246,483,1.2,"emrB	b'emrB is a translocase in the emrB -TolC efflux protein in E. coli. It recognizes substrates including carbonyl cyanide m-chlorophenylhydrazone (CCCP), nalidixic acid, and thioloactomycin.'"
524,4,L024_4,emrE,3004039,emrE_1,0,5.148005148,1.714285714,6,3500000,0.72972973,93,333,243,243,3.7,b'Member of the small MDR (multidrug resistance) family of transporters	in Escherichia coli this protein provides resistance against a number of positively charged compounds including ethidium bromide and erythromycin	proton-dependent secondary transporter which exchanges protons for compound translocation'	Escherichia coli emrE
524,4,L024_4,emrY,3000254,emrY,0,2.227791701,3.428571429,12,3500000,0.163092917,97.61,1539,251,374,1.6,b'emrY is a multidrug transport that moves substrates across the inner membrane of the Gram-negative E. coli. It is a homolog of emrB.'	emrY
524,4,L024_4,gadX,3000508,gadX,0,2.077922078,1.714285714,6,3500000,0.330909091,93.04,825,273,273,3.3,gadX	b'GadX is an AraC-family regulator that promotes mdtEF expression to confer multidrug resistance.'
524,4,L024_4,lnuC,3002837,lnuC,0,8.080808081,4,14,3500000,0.517171717,98.44,495,256,491,2.1,lnuC	b'lnuC is a transposon-mediated nucleotidyltransferase found in Streptococcus agalactiae'
524,4,L024_4,mdtE,3000795,mdtE,0,2.9607698,3.428571429,12,3500000,0.316925734,98.09,1158,367,367,2.5,b'MdtE is the membrane fusion protein of the MdtEF multidrug efflux complex. It shares 70% sequence similarity with AcrA.'	mdtE
524,4,L024_4,mdtO,3003549,mdtO,0,2.227791701,4.571428571,16,3500000,0.289961014,96.13,2052,595,595,1.3,"b'Multidrug resistance efflux pump. Could be involved in resistance to puromycin, acriflavine and tetraphenylarsonium chloride'	mdtO"
524,4,L024_4,mefA,3000615,mefA,0,4.691531785,5.714285714,20,3500000,0.323481117,96.45,1218,394,412,2.2,b'mefA is a motive efflux pump in Streptococcus pneumoniae that confers resistance to macrolides. It is found on the same operon as mefE and the ABC-efflux pump mel.'	mefA
524,4,L024_4,mgrB,3003820,mgrB,0,15.87301587,2.285714286,8,3500000,1,99.31,144,144,336,3.1,b'mgrB is a small transmembrane protein produced in the PhoPQ signalling system. It acts as a negative regulator in this system. Inactivation or down-regulation of mgrB confers colistin resistance by absence as shown in Klebsiella pneumoniae'	mgrB
524,4,L024_4,mipA,3004127,mipA,0,1.529929241,1.142857143,4,3500000,0.523427041,99.23,747,391,391,1.5,"Escherichia coli mipA	b'MltA-interacting protein (mipA), is an antibiotic resistance-related outer membrane protein. Deletion of mipA increases kanamycin, nalidixic acid and streptomycin resistance.'"
524,4,L024_4,tetO,3000190,tetO,0,30.95238095,59.42857143,208,3500000,1,99.74,1920,1920,2524,12.2,b'TetO is a ribosomal protection protein. It is associated with conjugative plasmids.'	tetO
524,4,L024_4,tetQ,3000191,tetQ,0,115.2120423,227.4285714,796,3500000,1,97.52,1974,1974,2748,43.3,b'TetQ is a ribosomal protection protein. Its gene is associated with a conjugative transposon and has been found in both Gram-positive and Gram-negative bacteria.'	tetQ
524,4,L024_4,tetX,3000205,tetX,0,15.17933652,17.71428571,62,3500000,1,99.91,1167,1167,1542,6,tetX	b'TetX is a flavin-dependent monooxygenase conferring resistance to tetracycline antibiotics. TetX hydroxylates position 11a of the tetraketide group thus inactivating the antibiotic.'
524,4,L024_4,tet_40_,3000567,tet_40_,0,12.16801217,14.85714286,52,3500000,1,99.59,1221,1221,1480,5.1,b'Tet40 is a tetracycline efflux pump found in the Gram-positive Clostridium. It is similar to tetA(P).'	tet(40)
524,5,L024_5,AAC_6___Ie_APH_2____Ia,3002597,AAC_6___Ie_APH_2____Ia,0,2.777777778,4,14,3500000,0.260416667,100,1440,375,375,2.8,"AAC(6')-Ie-APH(2'')-Ia	b""AAC(6')-Ie-APH(2'')-Ia is an aminoglycoside acetyltransferase encoded by plasmids and transposons in S. aureus, E. faecalis, E. faecium and Staphylococcus warneri"""
524,5,L024_5,AcrE,3000499,AcrE,0,4.934616334,5.714285714,20,3500000,0.74611399,98.73,1158,864,864,3.5,"b'AcrE is a membrane fusion protein, similar to AcrA.'	AcrE"
524,5,L024_5,AcrS,3000656,AcrS,0,3.447532859,2.285714286,8,3500000,0.301659125,98.5,663,200,298,2.5,AcrS	b'AcrS is a repressor of the AcrAB efflux complex and is associated with the expression of AcrEF. AcrS is believed to regulate a switch between AcrAB and AcrEF efflux.'
524,5,L024_5,CRP,3000518,CRP,0,7.221846084,4.571428571,16,3500000,0.48657188,99.68,633,308,416,2.5,CRP	b'CRP is a global regulator that represses MdtEF multidrug efflux pump expression.'
524,5,L024_5,CfxA2,3003002,CfxA-,0,371.4877255,358.8571429,1256,3500000,1,99.9,966,966,1714,109.3,CfxA2	b'cfxA2 beta-lactamase is a class A beta-lactamase found in Prevotella intermedia'
524,5,L024_5,ErmF,3000498,ErmF,0,37.80988051,30.28571429,106,3500000,1,99.75,801,801,1006,13.7,ErmF	b'ErmF confers the MLSb phenotype.'
524,5,L024_5,ErmX,3000596,ErmX,0,37.49531309,28.57142857,100,3500000,1,99.74,762,762,1228,12,ErmX	b'ErmX is a rRNA methyltransferase that protects the ribosome from inactivation due to antibiotic binding.'
524,5,L024_5,Escherichia_coli_CyaA,3003900,Escherichia_coli_CyaA,0,3.365303719,8.571428571,30,3500000,0.444837063,96.82,2547,1133,1133,2.2,"b'CyaA (adenylate cyclase) is involved with the synthesis of cyclic AMP which regulates the fosfomycin transporter glpT. As a result, mutations to cyaA confer resistance to fosfomycin.'	Escherichia coli CyaA with mutation conferring resistance to fosfomycin"
524,5,L024_5,Escherichia_coli_LamB,3004126,Escherichia_coli_LamB,0,2.98284862,4,14,3500000,0.182699478,91.5,1341,245,245,2.4,"b'LamB is a negative regulator for antibiotic resistance, it serves as a porin to influx antibiotic. When down-regulated, it increases resistance to chlortetracycline, ciprofloxacin, balofloxacin and nalidixic acid. It also interacts with Odp1, an energy metabolic enzyme, creating a complex that decreases in antibiotic-resistant strains.'	Escherichia coli LamB"
524,5,L024_5,Escherichia_coli_UhpT,3003890,Escherichia_coli_UhpT,1,5.747126437,8,28,3500000,0.605603448,97.39,1392,843,908,2.3,Escherichia coli UhpT with mutation conferring resistance to fosfomycin
524,5,L024_5,TolC,3000237,TolC,0,7.680491551,11.42857143,40,3500000,0.490591398,98.63,1488,730,730,3.9,b'TolC is a protein subunit of many multidrug efflux complexes in Gram negative bacteria. It is an outer membrane efflux protein and is constitutively open. Regulation of efflux activity is often at its periplasmic entrance by other components of the efflux complex.'	TolC
524,5,L024_5,YojI,3003952,YojI,0,3.128258603,5.142857143,18,3500000,0.444038929,97.4,1644,730,730,1.6,b'YojI mediates resistance to the peptide antibiotic microcin J25 when it is expressed from a multicopy vector. YojI is capable of pumping out microcin molecules. The outer membrane protein TolC in addition to YojI is required for export of microcin J25 out of the cell. Microcin J25 is thus the first known substrate for YojI.'	YojI
524,5,L024_5,acrA,3004043,acrA_2,0,6.221584111,7.428571429,26,3500000,0.922110553,98.91,1194,1101,1111,2.8,Escherichia coli acrA	b'AcrA is a subunit of the AcrAB-TolC multidrug efflux system that in E. coli.'
524,5,L024_5,bacA,3002986,bacA,0,4.17101147,3.428571429,12,3500000,0.649635036,97.94,822,534,534,2.8,bacA	b'The bacA gene product (BacA) recycles undecaprenyl pyrophosphate during cell wall biosynthesis which confers resistance to bacitracin.'
524,5,L024_5,baeS,3000829,baeS,0,1.628001628,2.285714286,8,3500000,0.215811966,96.04,1404,303,406,1.5,"baeS	b'BaeS is a sensor kinase in the BaeSR regulatory system. While it phosphorylates BaeR to increase its activity, BaeS is not necessary for overexpressed BaeR to confer resistance.'"
524,5,L024_5,cpxA,3000830,cpxA,0,10.39717197,14.28571429,50,3500000,0.558224163,99.09,1374,767,1098,5.3,"cpxA	b'CpxA is a membrane-localized sensor kinase that is activated by envelope stress. It starts a kinase cascade that activates CpxR, which promotes efflux complex expression.'"
524,5,L024_5,dfrF,3002867,dfrF,0,5.772005772,2.857142857,10,3500000,0.539393939,100,495,267,410,3.1,dfrF	b'dfrF is a chromosome-encoded dihydrofolate reductase found in Streptococcus pyogenes'
524,5,L024_5,emrA,3000027,emrA,0,3.897211058,4.571428571,16,3500000,0.673486786,98.35,1173,790,790,2.5,"emrA	b'EmrA is a membrane fusion protein, providing an efflux pathway with EmrB and TolC between the inner and outer membranes of E. coli, a Gram-negative bacterium.'"
524,5,L024_5,emrB,3000074,emrB,0,6.683375104,10.28571429,36,3500000,0.631578947,98.77,1539,972,1016,3,"b'emrB is a translocase in the emrB -TolC efflux protein in E. coli. It recognizes substrates including carbonyl cyanide m-chlorophenylhydrazone (CCCP), nalidixic acid, and thioloactomycin.'	emrB"
524,5,L024_5,evgA,3000832,evgA,0,5.574912892,3.428571429,12,3500000,0.526829268,99.07,615,324,553,2.4,"b'EvgA, when phosphorylated, is a positive regulator for efflux protein complexes emrKY and mdtEF. While usually phosphorylated in a EvgS dependent manner, it can be phosphorylated in the absence of EvgS when overexpressed.'	evgA"
524,5,L024_5,ileS,3003730,ileS,0,45.21230875,150.2857143,526,3500000,1,98.89,3324,3324,3963,19.7,Bifidobacterium ileS conferring resistance to mupirocin	b'Bifidobacteria have an intrinsically resistant form of ileS (isoleucyl-tRNA synthetase) that confers resistance to mupirocin.'
524,5,L024_5,marA,3000263,marA,0,10.41666667,4,14,3500000,0.356770833,100,384,137,467,2.9,"marA	b'In the presence of antibiotic stress, E. coli overexpresses the global activator protein MarA, which besides inducing MDR efflux pump AcrAB, also down- regulates synthesis of the porin OmpF.'"
524,5,L024_5,marR,3003378,marR,1,5.254515599,2.285714286,8,3500000,0.347126437,98.01,435,151,308,2.9,Escherichia coli marR mutant conferring antibiotic resistance
524,5,L024_5,mdfA,3001328,mdfA,0,4.634457189,5.714285714,20,3500000,0.775344688,96.03,1233,956,957,3,Escherichia coli mdfA	b'Multidrug efflux pump in E. coli. This multidrug efflux system was originally identified as the Cmr/CmlA chloramphenicol exporter.'
524,5,L024_5,mdtE,3000795,mdtE,0,6.908462867,8,28,3500000,0.727115717,98.69,1158,842,842,2.5,b'MdtE is the membrane fusion protein of the MdtEF multidrug efflux complex. It shares 70% sequence similarity with AcrA.'	mdtE
524,5,L024_5,mdtH,3001216,mdtH,0,3.308519438,4,14,3500000,0.425971878,98.45,1209,515,515,2.9,b'Multidrug resistance protein MdtH'	mdtH
524,5,L024_5,mdtN,3003548,mdtN,0,7.198228128,7.428571429,26,3500000,0.561046512,96.2,1032,579,709,3.4,"b'Multidrug resistance efflux pump. Could be involved in resistance to puromycin, acriflavine and tetraphenylarsonium chloride.'	mdtN"
524,5,L024_5,mdtP,3003550,mdtP,0,8.1799591,12,42,3500000,0.862304022,97.39,1467,1265,1282,4.2,"b'Multidrug resistance efflux pump. Could be involved in resistance to puromycin, acriflavine and tetraphenylarsonium chloride'	mdtP"
524,5,L024_5,mefA,3000615,mefA,0,2.345765893,2.857142857,10,3500000,0.31773399,97.16,1218,387,387,1.5,b'mefA is a motive efflux pump in Streptococcus pneumoniae that confers resistance to macrolides. It is found on the same operon as mefE and the ABC-efflux pump mel.'	mefA
524,5,L024_5,mel,3000616,mel,0,2.732240437,4,14,3500000,0.214480874,100,1464,314,518,1.9,"mel	b'Mel, a homolog of MsrA, is an ABC-F subfamily protein associated with macrolide resistance. It is expressed on the same operon as mefA and mefE, both MFS-type efflux proteins that confer macrolide resistance.'"
524,5,L024_5,mipA,3004127,mipA,0,3.824823102,2.857142857,10,3500000,0.653279786,98.98,747,488,529,2.3,"b'MltA-interacting protein (mipA), is an antibiotic resistance-related outer membrane protein. Deletion of mipA increases kanamycin, nalidixic acid and streptomycin resistance.'	Escherichia coli mipA"
524,5,L024_5,msbA,3003950,msbA,0,3.267173078,5.714285714,20,3500000,0.336763865,98.13,1749,589,592,2.8,"msbA	b'MsbA is a multidrug resistance transporter homolog from E. coli and belongs to a superfamily of transporters that contain an adenosine triphosphate (ATP) binding cassette (ABC) which is also called a nucleotide-binding domain (NBD). MsbA is a member of the MDR-ABC transporter group by sequence homology. MsbA transports lipid A, a major component of the bacterial outer cell membrane, and is the only bacterial ABC transporter that is essential for cell viability.'"
524,5,L024_5,tetQ,3000191,tetQ,0,55.29020119,109.1428571,382,3500000,1,97.52,1974,1974,2650,21.4,b'TetQ is a ribosomal protection protein. Its gene is associated with a conjugative transposon and has been found in both Gram-positive and Gram-negative bacteria.'	tetQ
524,5,L024_5,tetX,3000205,tetX,0,10.77243237,12.57142857,44,3500000,1,99.91,1167,1167,1855,3.6,tetX	b'TetX is a flavin-dependent monooxygenase conferring resistance to tetracycline antibiotics. TetX hydroxylates position 11a of the tetraketide group thus inactivating the antibiotic.'
524,5,L024_5,tet_40_,3000567,tet_40_,0,22.93202293,28,98,3500000,1,99.84,1221,1221,1656,8.4,b'Tet40 is a tetracycline efflux pump found in the Gram-positive Clostridium. It is similar to tetA(P).'	tet(40)
524,5,L024_5,ugd,3003577,ugd,0,2.9379361,3.428571429,12,3500000,0.29134533,95.59,1167,340,342,2.8,"ugd	b'PmrE is required for the synthesis and transfer of 4-amino-4-deoxy-L-arabinose (Ara4N) to Lipid A, which allows gram-negative bacteria to resist the antimicrobial activity of cationic antimicrobial peptides and antibiotics such as polymyxin'"
524,5,L024_5,vanD,3000005,vanD,0,2.214839424,2.285714286,8,3500000,0.138565891,97.9,1032,143,403,1.9,"b'VanD is a D-Ala-D-Ala ligase homolog similar to VanA, and can synthesize D-Ala-D-Lac, an alternative substrate for peptidoglycan synthesis that reduces vancomycin binding affinity. It is associated with both vancomycin and teicoplanin resistance.'	vanD"
524,7,L024_7,AAC_6___Ie_APH_2____Ia,3002597,AAC_6___Ie_APH_2____Ia,0,34.92063492,50.28571429,176,3500000,1,99.93,1440,1440,2055,12.7,"b""AAC(6')-Ie-APH(2'')-Ia is an aminoglycoside acetyltransferase encoded by plasmids and transposons in S. aureus, E. faecalis, E. faecium and Staphylococcus warneri""	AAC(6')-Ie-APH(2'')-Ia"
524,7,L024_7,AAC_6___Ii,3002556,AAC_6___Ii,0,90.55425449,49.71428571,174,3500000,1,99.64,549,549,1294,20.1,"AAC(6')-Ii	b""AAC(6')-Ii is a chromosomal-encoded aminoglycoside acetyltransferase in Enterococcus spp."""
524,7,L024_7,APH_3___IIIa,3002647,APH_3___IIIa,0,253.7286613,201.7142857,706,3500000,1,100,795,795,1748,60.4,"b""APH(3')-IIIa is a plasmid-encoded aminoglycoside phosphotransferase in S. aureus and Enterococcus spp.""	APH(3')-IIIa"
524,7,L024_7,AcrE,3000499,AcrE,0,170.7377251,197.7142857,692,3500000,1,98.79,1158,1158,1780,58.1,"AcrE	b'AcrE is a membrane fusion protein, similar to AcrA.'"
524,7,L024_7,AcrF,3000502,AcrF,0,127.5362319,396,1386,3500000,1,96.62,3105,3105,4015,51.7,"b'AcrF is a inner membrane transporter, similar to AcrB.'	AcrF"
524,7,L024_7,AcrS,3000656,AcrS,0,104.287869,69.14285714,242,3500000,1,98.34,663,663,1538,23.6,b'AcrS is a repressor of the AcrAB efflux complex and is associated with the expression of AcrEF. AcrS is believed to regulate a switch between AcrAB and AcrEF efflux.'	AcrS
524,7,L024_7,CRP,3000518,CRP,0,186.8652674,118.2857143,414,3500000,1,99.21,633,633,1816,34.1,b'CRP is a global regulator that represses MdtEF multidrug efflux pump expression.'	CRP
524,7,L024_7,CfxA2,3003002,CfxA-,0,173.3215025,167.4285714,586,3500000,1,100,966,966,1641,53,b'cfxA2 beta-lactamase is a class A beta-lactamase found in Prevotella intermedia'	CfxA2
524,7,L024_7,ErmB,3000375,ErmB,0,205.7754829,153.7142857,538,3500000,1,99.46,747,747,1484,54.3,"b'ErmB confers the MLSb phenotype. Similar to ErmC, expression of ErmB is inducible by erythromycin. The leader peptide causes attenuation of the mRNA and stabilizes the structure preventing further translation. When erythromycin is present, it binds the leader peptide causing a change in conformation allowing for the expression of ErmB.'	ErmB"
524,7,L024_7,ErmF,3000498,ErmF,0,179.7752809,144,504,3500000,1,99.88,801,801,1489,50.6,b'ErmF confers the MLSb phenotype.'	ErmF
524,7,L024_7,ErmT,3000595,ErmT,0,50.53449951,37.14285714,130,3500000,1,99.73,735,735,1384,13.8,ErmT	b'ErmT confers MLSb phenotype.'
524,7,L024_7,Escherichia_coli_EF_Tu,3003369,Escherichia_coli_EF_Tu,1,347.0383275,426.8571429,1494,3500000,1,99.67,1230,1230,1706,125.5,Escherichia coli EF-Tu mutants conferring resistance to Pulvomycin
524,7,L024_7,Escherichia_coli_GlpT,3003889,Escherichia_coli_GlpT,1,98.81215179,134.2857143,470,3500000,1,98.23,1359,1359,1938,36.2,Escherichia coli GlpT with mutation conferring resistance to fosfomycin
524,7,L024_7,Escherichia_coli_LamB,3004126,Escherichia_coli_LamB,0,162.3521892,217.7142857,762,3500000,1,97.69,1341,1341,2314,49.3,"b'LamB is a negative regulator for antibiotic resistance, it serves as a porin to influx antibiotic. When down-regulated, it increases resistance to chlortetracycline, ciprofloxacin, balofloxacin and nalidixic acid. It also interacts with Odp1, an energy metabolic enzyme, creating a complex that decreases in antibiotic-resistant strains.'	Escherichia coli LamB"
524,7,L024_7,Escherichia_coli_PtsI,3003899,Escherichia_coli_PtsI,1,137.2354497,237.1428571,830,3500000,1,99.42,1728,1728,2612,47.6,Escherichia coli PtsI with mutation conferring resistance to fosfomycin
524,7,L024_7,Escherichia_coli_UhpT,3003890,Escherichia_coli_UhpT,1,161.3300493,224.5714286,786,3500000,1,97.56,1392,1392,2004,58.4,Escherichia coli UhpT with mutation conferring resistance to fosfomycin
524,7,L024_7,H_NS,3000676,H_NS,0,82.81573499,34.28571429,120,3500000,1,99.28,414,414,1001,17.6,"b'H-NS is a histone-like protein involved in global gene regulation in Gram-negative bacteria. It is a repressor of the membrane fusion protein genes acrE, mdtE, and emrK as well as nearby genes of many RND-type multidrug exporters.'	H-NS"
524,7,L024_7,PmrF,3003578,PmrF,0,114.9933658,111.4285714,390,3500000,1,97.63,969,969,1503,38.4,"b'PmrF is required for the synthesis and transfer of 4-amino-4-deoxy-L-arabinose (Ara4N) to Lipid A, which allows gram-negative bacteria to resist the antimicrobial activity of cationic antimicrobial peptides and antibiotics such as polymyxin. pmrF corresponds to 1 locus in Pseudomonas aeruginosa PAO1 and 1 locus in Pseudomonas aeruginosa LESB58.'	PmrF"
524,7,L024_7,TolC,3000237,TolC,0,144.7772657,215.4285714,754,3500000,1,98.19,1488,1488,2392,47.2,b'TolC is a protein subunit of many multidrug efflux complexes in Gram negative bacteria. It is an outer membrane efflux protein and is constitutively open. Regulation of efflux activity is often at its periplasmic entrance by other components of the efflux complex.'	TolC
524,7,L024_7,YojI,3003952,YojI,0,104.9704553,172.5714286,604,3500000,1,97.45,1644,1644,2327,38.8,YojI	b'YojI mediates resistance to the peptide antibiotic microcin J25 when it is expressed from a multicopy vector. YojI is capable of pumping out microcin molecules. The outer membrane protein TolC in addition to YojI is required for export of microcin J25 out of the cell. Microcin J25 is thus the first known substrate for YojI.'
524,7,L024_7,acrA,3004043,acrA_2,0,177.5544389,212,742,3500000,1,99.08,1194,1194,1875,58.8,b'AcrA is a subunit of the AcrAB-TolC multidrug efflux system that in E. coli.'	Escherichia coli acrA
524,7,L024_7,acrB,3000216,acrB,0,153.6507937,484,1694,3500000,1,98.76,3150,3150,3742,67.5,b'Protein subunit of AcrA-AcrB-TolC multidrug efflux complex. AcrB functions as a herterotrimer which forms the inner membrane component and is primarily responsible for substrate recognition and energy transduction by acting as a drug/proton antiporter.'	acrB
524,7,L024_7,acrD,3000491,acrD,0,143.6829067,447.4285714,1566,3500000,1,98.65,3114,3114,3908,59.9,"acrD	b'AcrD is an aminoglycoside efflux pump expressed in E. coli. Its expression can be induced by indole, and is regulated by baeRS and cpxAR.'"
524,7,L024_7,ampC,3004290,ampC_2,0,106.3240111,120.5714286,422,3500000,1,97.8,1134,1134,1981,31.9,Escherichia coli ampC beta-lactamase	b'A class C ampC beta-lactamase (cephalosporinase) enzyme described in Escherichia coli shown clinically to confer resistance to penicillin-like and cephalosporin-class antibiotics.'
524,7,L024_7,bacA,3002986,bacA,0,157.1080987,129.1428571,452,3500000,1,98.29,822,822,1511,44.5,bacA	b'The bacA gene product (BacA) recycles undecaprenyl pyrophosphate during cell wall biosynthesis which confers resistance to bacitracin.'
524,7,L024_7,baeR,3000828,baeR,0,96.42363169,69.71428571,244,3500000,1,97.09,723,723,1534,23.8,b'BaeR is a response regulator that promotes the expression of MdtABC and AcrD efflux complexes.'	baeR
524,7,L024_7,cpxA,3000830,cpxA,0,203.7845706,280,980,3500000,1,98.54,1374,1374,2088,70.2,"b'CpxA is a membrane-localized sensor kinase that is activated by envelope stress. It starts a kinase cascade that activates CpxR, which promotes efflux complex expression.'	cpxA"
524,7,L024_7,eatAv,3003761,eatAv,1,30.03516776,45.14285714,158,3500000,1,93.95,1503,1503,2365,9.9,eatAv
524,7,L024_7,efmA,3003954,efmA,0,80.80808081,104,364,3500000,1,99.53,1287,1287,2214,24.6,b'efmA is an MFS transporter permease in E. faecium.'	efmA
524,7,L024_7,emrA,3000027,emrA,0,154.4269882,181.1428571,634,3500000,1,97.95,1173,1173,1915,49.4,"emrA	b'EmrA is a membrane fusion protein, providing an efflux pathway with EmrB and TolC between the inner and outer membranes of E. coli, a Gram-negative bacterium.'"
524,7,L024_7,emrB,3000074,emrB,0,164.8565859,253.7142857,888,3500000,1,98.44,1539,1539,2272,58.3,"b'emrB is a translocase in the emrB -TolC efflux protein in E. coli. It recognizes substrates including carbonyl cyanide m-chlorophenylhydrazone (CCCP), nalidixic acid, and thioloactomycin.'	emrB"
524,7,L024_7,emrE,3004039,emrE_1,0,42.9000429,14.28571429,50,3500000,0.960960961,92.81,333,320,543,13.1,b'Member of the small MDR (multidrug resistance) family of transporters	in Escherichia coli this protein provides resistance against a number of positively charged compounds including ethidium bromide and erythromycin	proton-dependent secondary transporter which exchanges protons for compound translocation'	Escherichia coli emrE
524,7,L024_7,emrK,3000206,emrK,0,62.22943723,65.71428571,230,3500000,1,97.73,1056,1056,1446,23.4,"emrK	b'emrK is a membrane fusion protein that is a homolog of EmrA. Together with the inner membrane transporter EmrY and the outer membrane channel TolC, it mediates multidrug efflux.'"
524,7,L024_7,emrR,3000516,emrR,0,119.4511703,63.42857143,222,3500000,1,98.49,531,531,1178,28.1,b'EmrR is a negative regulator for the EmrAB-TolC multidrug efflux pump in E. coli. Mutations lead to EmrAB-TolC overexpression.'	emrR
524,7,L024_7,emrY,3000254,emrY,0,64.97725796,100,350,3500000,1,97.66,1539,1539,2226,23.5,emrY	b'emrY is a multidrug transport that moves substrates across the inner membrane of the Gram-negative E. coli. It is a homolog of emrB.'
524,7,L024_7,evgA,3000832,evgA,0,43.67015099,26.85714286,94,3500000,1,99.02,615,615,1249,11.3,"b'EvgA, when phosphorylated, is a positive regulator for efflux protein complexes emrKY and mdtEF. While usually phosphorylated in a EvgS dependent manner, it can be phosphorylated in the absence of EvgS when overexpressed.'	evgA"
524,7,L024_7,evgS,3000833,evgS,0,47.22155974,169.7142857,594,3500000,1,96.33,3594,3594,4251,20.9,evgS	b'EvgS is a sensor protein that phosphorylates the regulatory protein EvgA. evgS corresponds to 1 locus in Pseudomonas aeruginosa PAO1 and 1 locus in Pseudomonas aeruginosa LESB58.'
524,7,L024_7,gadW,3003838,gadW,0,116.7940427,85.14285714,298,3500000,1,99.86,729,729,1595,28,"gadW	b'GadW is an AraC-family regulator that promotes mdtEF expression to confer multidrug resistance. GadW inhibits GadX-dependent activation. GadW clearly represses gadX and, in situations where GadX is missing, activates gadA and gadBC.'"
524,7,L024_7,gadX,3000508,gadX,0,42.94372294,35.42857143,124,3500000,1,93.94,825,825,1505,12.2,gadX	b'GadX is an AraC-family regulator that promotes mdtEF expression to confer multidrug resistance.'
524,7,L024_7,kdpE,3003841,kdpE,0,103.6662453,70.28571429,246,3500000,1,95.54,678,678,1158,31.7,b'kdpE is a transcriptional activator that is part of the two-component system KdpD/KdpE that is studied for its regulatory role in potassium transport and has been identified as an adaptive regulator involved in the virulence and intracellular survival of pathogenic bacteria. kdpE regulates a range of virulence loci through direct promoter binding.'	kdpE
524,7,L024_7,marA,3000263,marA,0,132.4404762,50.85714286,178,3500000,1,98.96,384,384,1163,22.8,"b'In the presence of antibiotic stress, E. coli overexpresses the global activator protein MarA, which besides inducing MDR efflux pump AcrAB, also down- regulates synthesis of the porin OmpF.'	marA"
524,7,L024_7,marR,3003378,marR,1,110.3448276,48,168,3500000,1,98.16,435,435,1171,21.4,Escherichia coli marR mutant conferring antibiotic resistance
524,7,L024_7,mdfA,3001328,mdfA,0,78.78577222,97.14285714,340,3500000,1,96.27,1233,1233,1749,28.9,b'Multidrug efflux pump in E. coli. This multidrug efflux system was originally identified as the Cmr/CmlA chloramphenicol exporter.'	Escherichia coli mdfA
524,7,L024_7,mdtA,3000792,mdtA,0,88.82783883,110.8571429,388,3500000,1,95.59,1248,1248,1774,32.8,b'MdtA is the membrane fusion protein of the multidrug efflux complex mdtABC.'	mdtA
524,7,L024_7,mdtB,3000793,mdtB,0,119.6651571,373.7142857,1308,3500000,1,96.16,3123,3123,4056,48.3,b'MdtB is a transporter that forms a heteromultimer complex with MdtC to form a multidrug transporter. MdtBC is part of the MdtABC-TolC efflux complex.'	mdtB
524,7,L024_7,mdtC,3000794,mdtC,0,84.28478604,259.4285714,908,3500000,1,93.99,3078,3078,3738,36.4,"mdtC	b'MdtC is a transporter that forms a heteromultimer complex with MdtB to form a multidrug transporter. MdtBC is part of the MdtABC-TolC efflux complex. In the absence of MdtB, MdtC can form a homomultimer complex that results in a functioning efflux complex with a narrower drug specificity. mdtC corresponds to 3 loci in Pseudomonas aeruginosa PAO1 (gene name: muxC/muxB) and 3 loci in Pseudomonas aeruginosa LESB58.'"
524,7,L024_7,mdtE,3000795,mdtE,0,192.450037,222.8571429,780,3500000,1,98.53,1158,1158,1592,72.9,b'MdtE is the membrane fusion protein of the MdtEF multidrug efflux complex. It shares 70% sequence similarity with AcrA.'	mdtE
524,7,L024_7,mdtF,3000796,mdtF,0,144.416919,449.7142857,1574,3500000,1,97.3,3114,3114,3860,61,mdtF	b'MdtF is the multidrug inner membrane transporter for the MdtEF-TolC efflux complex.'
524,7,L024_7,mdtG,3001329,mdtG,0,108.510886,133.1428571,466,3500000,1,98.37,1227,1227,1986,35,"mdtG	b'The MdtG protein, also named YceE, appears to be a member of the major facilitator superfamily of transporters, and it has been reported, when overexpressed, to increase fosfomycin and deoxycholate resistances. mdtG is a member of the marA-soxS-rob regulon.'"
524,7,L024_7,mdtH,3001216,mdtH,0,117.6887629,142.2857143,498,3500000,1,98.35,1209,1209,1956,37.9,b'Multidrug resistance protein MdtH'	mdtH
524,7,L024_7,mdtN,3003548,mdtN,0,155.5924695,160.5714286,562,3500000,1,96.22,1032,1032,1820,46.1,"b'Multidrug resistance efflux pump. Could be involved in resistance to puromycin, acriflavine and tetraphenylarsonium chloride.'	mdtN"
524,7,L024_7,mdtO,3003549,mdtO,0,148.98357,305.7142857,1070,3500000,1,97.08,2052,2052,2762,57.7,"mdtO	b'Multidrug resistance efflux pump. Could be involved in resistance to puromycin, acriflavine and tetraphenylarsonium chloride'"
524,7,L024_7,mdtP,3003550,mdtP,0,169.0524881,248,868,3500000,1,97.61,1467,1467,1951,65.7,"mdtP	b'Multidrug resistance efflux pump. Could be involved in resistance to puromycin, acriflavine and tetraphenylarsonium chloride'"
524,7,L024_7,mgrB,3003820,mgrB,0,162.6984127,23.42857143,82,3500000,1,99.31,144,144,852,14.2,b'mgrB is a small transmembrane protein produced in the PhoPQ signalling system. It acts as a negative regulator in this system. Inactivation or down-regulation of mgrB confers colistin resistance by absence as shown in Klebsiella pneumoniae'	mgrB
524,7,L024_7,mipA,3004127,mipA,0,114.7446931,85.71428571,300,3500000,1,99.2,747,747,1495,30,"Escherichia coli mipA	b'MltA-interacting protein (mipA), is an antibiotic resistance-related outer membrane protein. Deletion of mipA increases kanamycin, nalidixic acid and streptomycin resistance.'"
524,7,L024_7,msbA,3003950,msbA,0,125.4594462,219.4285714,768,3500000,1,98.06,1749,1749,2544,44.9,"msbA	b'MsbA is a multidrug resistance transporter homolog from E. coli and belongs to a superfamily of transporters that contain an adenosine triphosphate (ATP) binding cassette (ABC) which is also called a nucleotide-binding domain (NBD). MsbA is a member of the MDR-ABC transporter group by sequence homology. MsbA transports lipid A, a major component of the bacterial outer cell membrane, and is the only bacterial ABC transporter that is essential for cell viability.'"
524,7,L024_7,msrC,3002819,msrC,0,34.38616826,50.85714286,178,3500000,1,94.39,1479,1479,1832,14.2,b'msrC is a chromosomal-encoded ABC-F subfamily protein expressed in Enterococcus faecium that confers resistance to erythromycin and other macrolide and streptogramin B antibiotics.'	msrC
524,7,L024_7,nfsA,3003751,nfsA,1,139.8933017,101.1428571,354,3500000,1,99.03,723,723,1499,35.4,Escherichia coli nfsA mutations conferring resistance to nitrofurantoin
524,7,L024_7,porin_OmpC,3004114,porin_OmpC,0,109.2132505,120.5714286,422,3500000,1,95.19,1104,1104,1803,34.8,"b'In the presence of antibiotic stress, there is a coupled down-regulation of the porin OmpC with the OmpF. Mutants both lacking both OmpC and OmpF proteins are resistant to cephaloridine and cefazolin. Analyses of genes involved in the increased resistance to tetracycline suggest that the up-regulation of efflux pump genes is accompanied by a decrease of OmpF and OmpC synthesis. Homologs of OmpC have been identified in Escherichia coli, Salmonella enterica, Enterobacter aerogenes and Serratia marcescens.'	porin OmpC"
524,7,L024_7,tetX,3000205,tetX,0,177.745134,207.4285714,726,3500000,1,99.91,1167,1167,2107,51.4,b'TetX is a flavin-dependent monooxygenase conferring resistance to tetracycline antibiotics. TetX hydroxylates position 11a of the tetraketide group thus inactivating the antibiotic.'	tetX
524,7,L024_7,tet_L_,3000179,tet_L_,0,51.87260089,71.42857143,250,3500000,0.975308642,99.7,1377,1343,1770,21.1,b'TetL is a tetracycline efflux protein found in many species of Gram-negative and Gram-positive bacteria.'	tet(L)
524,7,L024_7,ugd,3003577,ugd,0,50.43456971,58.85714286,206,3500000,1,96.06,1167,1167,1794,17.2,"ugd	b'PmrE is required for the synthesis and transfer of 4-amino-4-deoxy-L-arabinose (Ara4N) to Lipid A, which allows gram-negative bacteria to resist the antimicrobial activity of cationic antimicrobial peptides and antibiotics such as polymyxin'"
524,8,L024_8,AAC_6___Ie_APH_2____Ia,3002597,AAC_6___Ie_APH_2____Ia,0,18.25396825,26.28571429,92,3500000,0.990972222,99.93,1440,1427,1591,8.4,"AAC(6')-Ie-APH(2'')-Ia	b""AAC(6')-Ie-APH(2'')-Ia is an aminoglycoside acetyltransferase encoded by plasmids and transposons in S. aureus, E. faecalis, E. faecium and Staphylococcus warneri"""
524,8,L024_8,AAC_6___Ii,3002556,AAC_6___Ii,0,46.83840749,25.71428571,90,3500000,1,99.64,549,549,783,16.3,"AAC(6')-Ii	b""AAC(6')-Ii is a chromosomal-encoded aminoglycoside acetyltransferase in Enterococcus spp."""
524,8,L024_8,APH_3___IIIa,3002647,APH_3___IIIa,0,126.5049416,100.5714286,352,3500000,1,100,795,795,1500,35,"b""APH(3')-IIIa is a plasmid-encoded aminoglycoside phosphotransferase in S. aureus and Enterococcus spp.""	APH(3')-IIIa"
524,8,L024_8,CfxA2,3003002,CfxA-,0,370.3046436,357.7142857,1252,3500000,1,100,966,966,1648,112.2,CfxA2	b'cfxA2 beta-lactamase is a class A beta-lactamase found in Prevotella intermedia'
524,8,L024_8,ErmB,3000375,ErmB,0,75.73149742,56.57142857,198,3500000,1,99.46,747,747,1434,20.7,"ErmB	b'ErmB confers the MLSb phenotype. Similar to ErmC, expression of ErmB is inducible by erythromycin. The leader peptide causes attenuation of the mRNA and stabilizes the structure preventing further translation. When erythromycin is present, it binds the leader peptide causing a change in conformation allowing for the expression of ErmB.'"
524,8,L024_8,ErmF,3000498,ErmF,0,198.3235242,158.8571429,556,3500000,1,99.88,801,801,1408,58.8,ErmF	b'ErmF confers the MLSb phenotype.'
524,8,L024_8,ErmT,3000595,ErmT,0,30.32069971,22.28571429,78,3500000,1,99.73,735,735,1492,7.8,b'ErmT confers MLSb phenotype.'	ErmT
524,8,L024_8,PmrF,3003578,PmrF,0,1.179419136,1.142857143,4,3500000,0.429308566,98.08,969,416,416,1.4,"b'PmrF is required for the synthesis and transfer of 4-amino-4-deoxy-L-arabinose (Ara4N) to Lipid A, which allows gram-negative bacteria to resist the antimicrobial activity of cationic antimicrobial peptides and antibiotics such as polymyxin. pmrF corresponds to 1 locus in Pseudomonas aeruginosa PAO1 and 1 locus in Pseudomonas aeruginosa LESB58.'	PmrF"
524,8,L024_8,TolC,3000237,TolC,0,2.688172043,4,14,3500000,0.281586022,98.81,1488,419,419,3.6,TolC	b'TolC is a protein subunit of many multidrug efflux complexes in Gram negative bacteria. It is an outer membrane efflux protein and is constitutively open. Regulation of efflux activity is often at its periplasmic entrance by other components of the efflux complex.'
524,8,L024_8,ampC,3004290,ampC_2,0,1.007810532,1.142857143,4,3500000,0.24691358,98.21,1134,280,280,2.1,Escherichia coli ampC beta-lactamase	b'A class C ampC beta-lactamase (cephalosporinase) enzyme described in Escherichia coli shown clinically to confer resistance to penicillin-like and cephalosporin-class antibiotics.'
524,8,L024_8,eatAv,3003761,eatAv,1,20.53036784,30.85714286,108,3500000,1,93.95,1503,1503,1797,8.8,eatAv
524,8,L024_8,efmA,3003954,efmA,0,59.94005994,77.14285714,270,3500000,1,99.53,1287,1287,1733,23.2,efmA	b'efmA is an MFS transporter permease in E. faecium.'
524,8,L024_8,kdpE,3003841,kdpE,0,3.371260008,2.285714286,8,3500000,0.396755162,96.28,678,269,269,2.2,kdpE	b'kdpE is a transcriptional activator that is part of the two-component system KdpD/KdpE that is studied for its regulatory role in potassium transport and has been identified as an adaptive regulator involved in the virulence and intracellular survival of pathogenic bacteria. kdpE regulates a range of virulence loci through direct promoter binding.'
524,8,L024_8,mdtF,3000796,mdtF,0,1.651527663,5.142857143,18,3500000,0.199100835,96.45,3114,620,620,1.9,b'MdtF is the multidrug inner membrane transporter for the MdtEF-TolC efflux complex.'	mdtF
524,8,L024_8,msbA,3003950,msbA,0,1.306869231,2.285714286,8,3500000,0.224128073,97.19,1749,392,392,1.1,"msbA	b'MsbA is a multidrug resistance transporter homolog from E. coli and belongs to a superfamily of transporters that contain an adenosine triphosphate (ATP) binding cassette (ABC) which is also called a nucleotide-binding domain (NBD). MsbA is a member of the MDR-ABC transporter group by sequence homology. MsbA transports lipid A, a major component of the bacterial outer cell membrane, and is the only bacterial ABC transporter that is essential for cell viability.'"
524,8,L024_8,msrC,3002819,msrC,0,28.97710808,42.85714286,150,3500000,1,94.39,1479,1479,1767,12.3,b'msrC is a chromosomal-encoded ABC-F subfamily protein expressed in Enterococcus faecium that confers resistance to erythromycin and other macrolide and streptogramin B antibiotics.'	msrC
524,8,L024_8,tetQ,3000191,tetQ,0,42.263714,83.42857143,292,3500000,1,97.52,1974,1974,2365,18.5,b'TetQ is a ribosomal protection protein. Its gene is associated with a conjugative transposon and has been found in both Gram-positive and Gram-negative bacteria.'	tetQ
524,8,L024_8,tetX,3000205,tetX,0,213.4900233,249.1428571,872,3500000,1,99.91,1167,1167,1981,65.7,tetX	b'TetX is a flavin-dependent monooxygenase conferring resistance to tetracycline antibiotics. TetX hydroxylates position 11a of the tetraketide group thus inactivating the antibiotic.'
524,8,L024_8,tet_L_,3000179,tet_L_,0,43.98796556,60.57142857,212,3500000,0.975308642,99.7,1377,1343,1751,17.9,tet(L)	b'TetL is a tetracycline efflux protein found in many species of Gram-negative and Gram-positive bacteria.'
524,10,L024_10,AAC_6___Ie_APH_2____Ia,3002597,AAC_6___Ie_APH_2____Ia,0,130.5555556,188,658,3500000,1,100,1440,1440,2176,45.2,"b""AAC(6')-Ie-APH(2'')-Ia is an aminoglycoside acetyltransferase encoded by plasmids and transposons in S. aureus, E. faecalis, E. faecium and Staphylococcus warneri""	AAC(6')-Ie-APH(2'')-Ia"
524,10,L024_10,ANT_6__Ia,3002626,ANT_6__Ia,0,9.259259259,8,28,3500000,0.519675926,100,864,449,857,4.4,"b'ANT(6)-Ia is an aminoglycoside nucleotidyltransferase gene encoded by plasmids and chromosomes in Staphylococcus epidermidis, E. faecium, Streptococcus suis, S. aureus, E. faecalis and Streptococcus mitis'	ANT(6)-Ia"
524,10,L024_10,APH_3___IIIa,3002647,APH_3___IIIa,0,6.469002695,5.142857143,18,3500000,0.88427673,100,795,703,1030,2.5,"b""APH(3')-IIIa is a plasmid-encoded aminoglycoside phosphotransferase in S. aureus and Enterococcus spp.""	APH(3')-IIIa"
524,10,L024_10,AcrE,3000499,AcrE,0,79.9407846,92.57142857,324,3500000,1,98.79,1158,1158,1907,25.4,"b'AcrE is a membrane fusion protein, similar to AcrA.'	AcrE"
524,10,L024_10,AcrF,3000502,AcrF,0,55.02645503,170.8571429,598,3500000,1,96.62,3105,3105,3635,24.5,"AcrF	b'AcrF is a inner membrane transporter, similar to AcrB.'"
524,10,L024_10,AcrS,3000656,AcrS,0,74.12195647,49.14285714,172,3500000,1,98.34,663,663,1310,19.7,AcrS	b'AcrS is a repressor of the AcrAB efflux complex and is associated with the expression of AcrEF. AcrS is believed to regulate a switch between AcrAB and AcrEF efflux.'
524,10,L024_10,CRP,3000518,CRP,0,81.24576845,51.42857143,180,3500000,1,99.21,633,633,1270,21,b'CRP is a global regulator that represses MdtEF multidrug efflux pump expression.'	CRP
524,10,L024_10,CfxA2,3003002,CfxA-,0,104.1112097,100.5714286,352,3500000,1,100,966,966,1668,31.6,CfxA2	b'cfxA2 beta-lactamase is a class A beta-lactamase found in Prevotella intermedia'
524,10,L024_10,ErmB,3000375,ErmB,0,219.5448461,164,574,3500000,1,99.06,747,747,1407,60.7,"b'ErmB confers the MLSb phenotype. Similar to ErmC, expression of ErmB is inducible by erythromycin. The leader peptide causes attenuation of the mRNA and stabilizes the structure preventing further translation. When erythromycin is present, it binds the leader peptide causing a change in conformation allowing for the expression of ErmB.'	ErmB"
524,10,L024_10,ErmF,3000498,ErmF,0,97.73497414,78.28571429,274,3500000,1,99.88,801,801,1268,32.2,ErmF	b'ErmF confers the MLSb phenotype.'
524,10,L024_10,ErmT,3000595,ErmT,0,7.774538387,5.714285714,20,3500000,0.74829932,99.82,735,550,642,3.9,b'ErmT confers MLSb phenotype.'	ErmT
524,10,L024_10,Escherichia_coli_EF_Tu,3003369,Escherichia_coli_EF_Tu,1,120.3252033,148,518,3500000,1,99.84,1230,1230,1890,39.5,Escherichia coli EF-Tu mutants conferring resistance to Pulvomycin
524,10,L024_10,Escherichia_coli_GlpT,3003889,Escherichia_coli_GlpT,1,42.46820141,57.71428571,202,3500000,1,98.23,1359,1359,1816,16.4,Escherichia coli GlpT with mutation conferring resistance to fosfomycin
524,10,L024_10,Escherichia_coli_LamB,3004126,Escherichia_coli_LamB,0,76.27570044,102.2857143,358,3500000,1,97.69,1341,1341,2084,25.7,"Escherichia coli LamB	b'LamB is a negative regulator for antibiotic resistance, it serves as a porin to influx antibiotic. When down-regulated, it increases resistance to chlortetracycline, ciprofloxacin, balofloxacin and nalidixic acid. It also interacts with Odp1, an energy metabolic enzyme, creating a complex that decreases in antibiotic-resistant strains.'"
524,10,L024_10,Escherichia_coli_PtsI,3003899,Escherichia_coli_PtsI,1,59.19312169,102.2857143,358,3500000,1,99.42,1728,1728,2260,23.1,Escherichia coli PtsI with mutation conferring resistance to fosfomycin
524,10,L024_10,Escherichia_coli_UhpT,3003890,Escherichia_coli_UhpT,1,65.68144499,91.42857143,320,3500000,1,97.56,1392,1392,2071,23,Escherichia coli UhpT with mutation conferring resistance to fosfomycin
524,10,L024_10,H_NS,3000676,H_NS,0,66.25258799,27.42857143,96,3500000,1,99.28,414,414,1082,13.2,"b'H-NS is a histone-like protein involved in global gene regulation in Gram-negative bacteria. It is a repressor of the membrane fusion protein genes acrE, mdtE, and emrK as well as nearby genes of many RND-type multidrug exporters.'	H-NS"
524,10,L024_10,PmrF,3003578,PmrF,0,50.71502285,49.14285714,172,3500000,1,97.63,969,969,1509,16.7,"PmrF	b'PmrF is required for the synthesis and transfer of 4-amino-4-deoxy-L-arabinose (Ara4N) to Lipid A, which allows gram-negative bacteria to resist the antimicrobial activity of cationic antimicrobial peptides and antibiotics such as polymyxin. pmrF corresponds to 1 locus in Pseudomonas aeruginosa PAO1 and 1 locus in Pseudomonas aeruginosa LESB58.'"
524,10,L024_10,SAT_4,3002897,SAT_4,0,12.62825572,6.857142857,24,3500000,0.465930018,100,543,253,535,3.9,"b'SAT-4 is a plasmid-mediated streptothricin acetyltransferase and streptothricin (a nucleoside antibiotic) resistant determinant. Originally described from a Campylobacter coli BE/G4 plasmid gene sequence by Jacob et al, 1994.'	SAT-4"
524,10,L024_10,TolC,3000237,TolC,0,64.90015361,96.57142857,338,3500000,1,98.19,1488,1488,2290,21.9,b'TolC is a protein subunit of many multidrug efflux complexes in Gram negative bacteria. It is an outer membrane efflux protein and is constitutively open. Regulation of efflux activity is often at its periplasmic entrance by other components of the efflux complex.'	TolC
524,10,L024_10,YojI,3003952,YojI,0,55.61348627,91.42857143,320,3500000,1,97.45,1644,1644,2178,21.6,b'YojI mediates resistance to the peptide antibiotic microcin J25 when it is expressed from a multicopy vector. YojI is capable of pumping out microcin molecules. The outer membrane protein TolC in addition to YojI is required for export of microcin J25 out of the cell. Microcin J25 is thus the first known substrate for YojI.'	YojI
524,10,L024_10,acrA,3004043,acrA_2,0,60.30150754,72,252,3500000,1,99.08,1194,1194,1848,20.2,Escherichia coli acrA	b'AcrA is a subunit of the AcrAB-TolC multidrug efflux system that in E. coli.'
524,10,L024_10,acrB,3000216,acrB,0,52.06349206,164,574,3500000,1,98.76,3150,3150,3722,23.1,acrB	b'Protein subunit of AcrA-AcrB-TolC multidrug efflux complex. AcrB functions as a herterotrimer which forms the inner membrane component and is primarily responsible for substrate recognition and energy transduction by acting as a drug/proton antiporter.'
524,10,L024_10,acrD,3000491,acrD,0,53.76640059,167.4285714,586,3500000,1,98.65,3114,3114,3894,22.4,"b'AcrD is an aminoglycoside efflux pump expressed in E. coli. Its expression can be induced by indole, and is regulated by baeRS and cpxAR.'	acrD"
524,10,L024_10,ampC,3004290,ampC_2,0,51.90224238,58.85714286,206,3500000,1,97.8,1134,1134,1744,17.7,b'A class C ampC beta-lactamase (cephalosporinase) enzyme described in Escherichia coli shown clinically to confer resistance to penicillin-like and cephalosporin-class antibiotics.'	Escherichia coli ampC beta-lactamase
524,10,L024_10,bacA,3002986,bacA,0,70.21202642,57.71428571,202,3500000,1,98.29,822,822,1677,18.1,b'The bacA gene product (BacA) recycles undecaprenyl pyrophosphate during cell wall biosynthesis which confers resistance to bacitracin.'	bacA
524,10,L024_10,baeR,3000828,baeR,0,46.63110057,33.71428571,118,3500000,1,96.95,723,723,1518,11.5,baeR	b'BaeR is a response regulator that promotes the expression of MdtABC and AcrD efflux complexes.'
524,10,L024_10,cpxA,3000830,cpxA,0,76.93907257,105.7142857,370,3500000,1,98.54,1374,1374,2110,26.1,"b'CpxA is a membrane-localized sensor kinase that is activated by envelope stress. It starts a kinase cascade that activates CpxR, which promotes efflux complex expression.'	cpxA"
524,10,L024_10,efmA,3003954,efmA,0,5.328005328,6.857142857,24,3500000,0.484848485,99.84,1287,624,678,3.3,b'efmA is an MFS transporter permease in E. faecium.'	efmA
524,10,L024_10,emrA,3000027,emrA,0,50.17659238,58.85714286,206,3500000,1,97.95,1173,1173,1862,16.5,"emrA	b'EmrA is a membrane fusion protein, providing an efflux pathway with EmrB and TolC between the inner and outer membranes of E. coli, a Gram-negative bacterium.'"
524,10,L024_10,emrB,3000074,emrB,0,56.43738977,86.85714286,304,3500000,1,98.44,1539,1539,2196,20.7,"b'emrB is a translocase in the emrB -TolC efflux protein in E. coli. It recognizes substrates including carbonyl cyanide m-chlorophenylhydrazone (CCCP), nalidixic acid, and thioloactomycin.'	emrB"
524,10,L024_10,emrE,3004039,emrE_1,0,27.45602746,9.142857143,32,3500000,0.888888889,93.92,333,296,523,8.6,Escherichia coli emrE	b'Member of the small MDR (multidrug resistance) family of transporters	in Escherichia coli this protein provides resistance against a number of positively charged compounds including ethidium bromide and erythromycin	proton-dependent secondary transporter which exchanges protons for compound translocation'
524,10,L024_10,emrK,3000206,emrK,0,59.52380952,62.85714286,220,3500000,1,97.73,1056,1056,1653,19.6,"emrK	b'emrK is a membrane fusion protein that is a homolog of EmrA. Together with the inner membrane transporter EmrY and the outer membrane channel TolC, it mediates multidrug efflux.'"
524,10,L024_10,emrR,3000516,emrR,0,61.33979015,32.57142857,114,3500000,1,98.49,531,531,1138,14.5,b'EmrR is a negative regulator for the EmrAB-TolC multidrug efflux pump in E. coli. Mutations lead to EmrAB-TolC overexpression.'	emrR
524,10,L024_10,emrY,3000254,emrY,0,55.32349392,85.14285714,298,3500000,1,97.66,1539,1539,1857,23,b'emrY is a multidrug transport that moves substrates across the inner membrane of the Gram-negative E. coli. It is a homolog of emrB.'	emrY
524,10,L024_10,evgA,3000832,evgA,0,65.04065041,40,140,3500000,1,99.02,615,615,1022,19.6,"b'EvgA, when phosphorylated, is a positive regulator for efflux protein complexes emrKY and mdtEF. While usually phosphorylated in a EvgS dependent manner, it can be phosphorylated in the absence of EvgS when overexpressed.'	evgA"
524,10,L024_10,evgS,3000833,evgS,0,31.48103983,113.1428571,396,3500000,1,96.36,3594,3594,3927,14.8,b'EvgS is a sensor protein that phosphorylates the regulatory protein EvgA. evgS corresponds to 1 locus in Pseudomonas aeruginosa PAO1 and 1 locus in Pseudomonas aeruginosa LESB58.'	evgS
524,10,L024_10,gadW,3003838,gadW,0,91.71075838,66.85714286,234,3500000,1,99.86,729,729,1545,22.7,"b'GadW is an AraC-family regulator that promotes mdtEF expression to confer multidrug resistance. GadW inhibits GadX-dependent activation. GadW clearly represses gadX and, in situations where GadX is missing, activates gadA and gadBC.'	gadW"
524,10,L024_10,gadX,3000508,gadX,0,29.78354978,24.57142857,86,3500000,1,93.94,825,825,1325,9.5,gadX	b'GadX is an AraC-family regulator that promotes mdtEF expression to confer multidrug resistance.'
524,10,L024_10,kdpE,3003841,kdpE,0,32.86978508,22.28571429,78,3500000,0.8820059,95.82,678,598,872,13.2,b'kdpE is a transcriptional activator that is part of the two-component system KdpD/KdpE that is studied for its regulatory role in potassium transport and has been identified as an adaptive regulator involved in the virulence and intracellular survival of pathogenic bacteria. kdpE regulates a range of virulence loci through direct promoter binding.'	kdpE
524,10,L024_10,lnuB,3002836,lnuB,0,9.239516702,7.428571429,26,3500000,0.694029851,100,804,558,875,4.1,lnuB	b'lnuB is a plasmid-mediated nucleotidyltransferase found in Streptococcus lutetiensis'
524,10,L024_10,marA,3000263,marA,0,66.96428571,25.71428571,90,3500000,1,98.96,384,384,1242,10.9,"marA	b'In the presence of antibiotic stress, E. coli overexpresses the global activator protein MarA, which besides inducing MDR efflux pump AcrAB, also down- regulates synthesis of the porin OmpF.'"
524,10,L024_10,marR,3003378,marR,1,69.62233169,30.28571429,106,3500000,1,98.16,435,435,921,16.4,Escherichia coli marR mutant conferring antibiotic resistance
524,10,L024_10,mdfA,3001328,mdfA,0,36.61221179,45.14285714,158,3500000,1,96.27,1233,1233,1747,13.5,b'Multidrug efflux pump in E. coli. This multidrug efflux system was originally identified as the Cmr/CmlA chloramphenicol exporter.'	Escherichia coli mdfA
524,10,L024_10,mdtA,3000792,mdtA,0,40.75091575,50.85714286,178,3500000,1,95.59,1248,1248,1319,18.5,mdtA	b'MdtA is the membrane fusion protein of the multidrug efflux complex mdtABC.'
524,10,L024_10,mdtB,3000793,mdtB,0,35.31402955,110.2857143,386,3500000,1,96.16,3123,3123,3804,15.1,b'MdtB is a transporter that forms a heteromultimer complex with MdtC to form a multidrug transporter. MdtBC is part of the MdtABC-TolC efflux complex.'	mdtB
524,10,L024_10,mdtE,3000795,mdtE,0,61.18924254,70.85714286,248,3500000,1,98.53,1158,1158,2062,18,b'MdtE is the membrane fusion protein of the MdtEF multidrug efflux complex. It shares 70% sequence similarity with AcrA.'	mdtE
524,10,L024_10,mdtF,3000796,mdtF,0,53.39939444,166.2857143,582,3500000,1,97.3,3114,3114,4006,21.7,b'MdtF is the multidrug inner membrane transporter for the MdtEF-TolC efflux complex.'	mdtF
524,10,L024_10,mdtG,3001329,mdtG,0,38.18838049,46.85714286,164,3500000,1,98.37,1227,1227,1834,13.2,"b'The MdtG protein, also named YceE, appears to be a member of the major facilitator superfamily of transporters, and it has been reported, when overexpressed, to increase fosfomycin and deoxycholate resistances. mdtG is a member of the marA-soxS-rob regulon.'	mdtG"
524,10,L024_10,mdtH,3001216,mdtH,0,47.26456339,57.14285714,200,3500000,1,98.35,1209,1209,1800,16.4,mdtH	b'Multidrug resistance protein MdtH'
524,10,L024_10,mdtN,3003548,mdtN,0,57.03211517,58.85714286,206,3500000,1,96.22,1032,1032,1919,16.1,"mdtN	b'Multidrug resistance efflux pump. Could be involved in resistance to puromycin, acriflavine and tetraphenylarsonium chloride.'"
524,10,L024_10,mdtO,3003549,mdtO,0,56.53021442,116,406,3500000,1,97.08,2052,2052,2756,22,"mdtO	b'Multidrug resistance efflux pump. Could be involved in resistance to puromycin, acriflavine and tetraphenylarsonium chloride'"
524,10,L024_10,mdtP,3003550,mdtP,0,61.15493232,89.71428571,314,3500000,1,97.61,1467,1467,2139,21.7,"mdtP	b'Multidrug resistance efflux pump. Could be involved in resistance to puromycin, acriflavine and tetraphenylarsonium chloride'"
524,10,L024_10,mefA,3000615,mefA,0,4.222378607,5.142857143,18,3500000,0.336617406,96.34,1218,410,612,2.9,mefA	b'mefA is a motive efflux pump in Streptococcus pneumoniae that confers resistance to macrolides. It is found on the same operon as mefE and the ABC-efflux pump mel.'
524,10,L024_10,mel,3000616,mel,0,5.854800937,8.571428571,30,3500000,0.49726776,100,1464,728,797,3.5,"mel	b'Mel, a homolog of MsrA, is an ABC-F subfamily protein associated with macrolide resistance. It is expressed on the same operon as mefA and mefE, both MFS-type efflux proteins that confer macrolide resistance.'"
524,10,L024_10,mgrB,3003820,mgrB,0,126.984127,18.28571429,64,3500000,1,99.31,144,144,853,11.2,mgrB	b'mgrB is a small transmembrane protein produced in the PhoPQ signalling system. It acts as a negative regulator in this system. Inactivation or down-regulation of mgrB confers colistin resistance by absence as shown in Klebsiella pneumoniae'
524,10,L024_10,mipA,3004127,mipA,0,61.19716963,45.71428571,160,3500000,1,99.2,747,747,1465,16.3,"Escherichia coli mipA	b'MltA-interacting protein (mipA), is an antibiotic resistance-related outer membrane protein. Deletion of mipA increases kanamycin, nalidixic acid and streptomycin resistance.'"
524,10,L024_10,msbA,3003950,msbA,0,49.9877481,87.42857143,306,3500000,1,98.06,1749,1749,2349,19.3,"msbA	b'MsbA is a multidrug resistance transporter homolog from E. coli and belongs to a superfamily of transporters that contain an adenosine triphosphate (ATP) binding cassette (ABC) which is also called a nucleotide-binding domain (NBD). MsbA is a member of the MDR-ABC transporter group by sequence homology. MsbA transports lipid A, a major component of the bacterial outer cell membrane, and is the only bacterial ABC transporter that is essential for cell viability.'"
524,10,L024_10,nfsA,3003751,nfsA,1,58.48646513,42.28571429,148,3500000,1,99.03,723,723,1399,15.8,Escherichia coli nfsA mutations conferring resistance to nitrofurantoin
524,10,L024_10,porin_OmpC,3004114,porin_OmpC,0,46.58385093,51.42857143,180,3500000,1,95.19,1104,1104,1832,14.4,"b'In the presence of antibiotic stress, there is a coupled down-regulation of the porin OmpC with the OmpF. Mutants both lacking both OmpC and OmpF proteins are resistant to cephaloridine and cefazolin. Analyses of genes involved in the increased resistance to tetracycline suggest that the up-regulation of efflux pump genes is accompanied by a decrease of OmpF and OmpC synthesis. Homologs of OmpC have been identified in Escherichia coli, Salmonella enterica, Enterobacter aerogenes and Serratia marcescens.'	porin OmpC"
524,10,L024_10,tetX,3000205,tetX,0,89.11739503,104,364,3500000,1,99.91,1167,1167,1874,28.8,tetX	b'TetX is a flavin-dependent monooxygenase conferring resistance to tetracycline antibiotics. TetX hydroxylates position 11a of the tetraketide group thus inactivating the antibiotic.'
524,10,L024_10,ugd,3003577,ugd,0,34.76557718,40.57142857,142,3500000,1,96.06,1167,1167,1706,12.4,"b'PmrE is required for the synthesis and transfer of 4-amino-4-deoxy-L-arabinose (Ara4N) to Lipid A, which allows gram-negative bacteria to resist the antimicrobial activity of cationic antimicrobial peptides and antibiotics such as polymyxin'	ugd"
524,10,L024_10,vanRD,3002923,vanRD,0,19.61986511,13.71428571,48,3500000,1,92.26,699,699,1007,6.8,b'vanRD is a mutated vanR variant found in the vanD gene cluster that caused constitutive expression of vanD peptidoglycan synthesis'	vanRD
524,10,L024_10,vanSD,3002934,vanSD,0,22.79202279,16,56,3500000,1,91.32,702,702,1045,7.6,vanSD	b'vanSD is a mutated vanS variant found in the vanD gene cluster that caused constitutive expression of vanD peptidoglycan synthesis'
524,10,L024_10,vanYD,3002957,vanYD,0,39.73963686,16.57142857,58,3500000,1,95.68,417,417,663,12,b'vanYD is a vanY variant found in the vanD gene cluster'	vanYD
524,11,L024_11,AAC_6___Ie_APH_2____Ia,3002597,AAC_6___Ie_APH_2____Ia,0,4.365079365,6.285714286,22,3500000,0.278472222,99.5,1440,401,592,2.9,"AAC(6')-Ie-APH(2'')-Ia	b""AAC(6')-Ie-APH(2'')-Ia is an aminoglycoside acetyltransferase encoded by plasmids and transposons in S. aureus, E. faecalis, E. faecium and Staphylococcus warneri"""
524,11,L024_11,AAC_6___Ii,3002556,AAC_6___Ii,0,9.367681499,5.142857143,18,3500000,1,98,549,549,900,2.8,"AAC(6')-Ii	b""AAC(6')-Ii is a chromosomal-encoded aminoglycoside acetyltransferase in Enterococcus spp."""
524,11,L024_11,ANT_6__Ia,3002626,ANT_6__Ia,0,12.56613757,10.85714286,38,3500000,0.679398148,96.25,864,587,729,7,"ANT(6)-Ia	b'ANT(6)-Ia is an aminoglycoside nucleotidyltransferase gene encoded by plasmids and chromosomes in Staphylococcus epidermidis, E. faecium, Streptococcus suis, S. aureus, E. faecalis and Streptococcus mitis'"
524,11,L024_11,APH_3___IIIa,3002647,APH_3___IIIa,0,30.18867925,24,84,3500000,1,100,795,795,1141,10.6,"APH(3')-IIIa	b""APH(3')-IIIa is a plasmid-encoded aminoglycoside phosphotransferase in S. aureus and Enterococcus spp."""
524,11,L024_11,AcrF,3000502,AcrF,0,2.7605245,8.571428571,30,3500000,0.32431562,98.01,3105,1007,1007,2.1,"b'AcrF is a inner membrane transporter, similar to AcrB.'	AcrF"
524,11,L024_11,AcrS,3000656,AcrS,0,5.171299289,3.428571429,12,3500000,0.730015083,98.14,663,484,518,1.7,b'AcrS is a repressor of the AcrAB efflux complex and is associated with the expression of AcrEF. AcrS is believed to regulate a switch between AcrAB and AcrEF efflux.'	AcrS
524,11,L024_11,CRP,3000518,CRP,0,9.027307606,5.714285714,20,3500000,0.551342812,98.85,633,349,550,3.5,b'CRP is a global regulator that represses MdtEF multidrug efflux pump expression.'	CRP
524,11,L024_11,CblA_1,3002999,CblA_1,0,66.69873337,59.42857143,208,3500000,1,99.66,891,891,1542,20.1,b'CblA-1 beta-lactamase is a class A beta-lactamase found in Bacteroides uniformis that is species-specific.'	CblA-1
524,11,L024_11,CfxA2,3003002,CfxA-,0,593.9071281,573.7142857,2008,3500000,1,100,966,966,1728,171.7,b'cfxA2 beta-lactamase is a class A beta-lactamase found in Prevotella intermedia'	CfxA2
524,11,L024_11,ErmB,3000375,ErmB,0,7.649646204,5.714285714,20,3500000,0.34939759,99.62,747,261,261,4.2,"b'ErmB confers the MLSb phenotype. Similar to ErmC, expression of ErmB is inducible by erythromycin. The leader peptide causes attenuation of the mRNA and stabilizes the structure preventing further translation. When erythromycin is present, it binds the leader peptide causing a change in conformation allowing for the expression of ErmB.'	ErmB"
524,11,L024_11,ErmF,3000498,ErmF,0,53.50454789,42.85714286,150,3500000,1,99.75,801,801,1498,14.9,b'ErmF confers the MLSb phenotype.'	ErmF
524,11,L024_11,ErmG,3000522,ErmG,0,12.43926142,9.142857143,32,3500000,0.789115646,98.97,735,580,695,4.7,b'ErmG is a rRNA adenine N-6-methyltransferase that protects the ribosome from inactivation due to antibiotic binding.'	ErmG
524,11,L024_11,Escherichia_coli_LamB,3004126,Escherichia_coli_LamB,0,11.07915202,14.85714286,52,3500000,0.656972409,98.98,1341,881,1001,5.9,"Escherichia coli LamB	b'LamB is a negative regulator for antibiotic resistance, it serves as a porin to influx antibiotic. When down-regulated, it increases resistance to chlortetracycline, ciprofloxacin, balofloxacin and nalidixic acid. It also interacts with Odp1, an energy metabolic enzyme, creating a complex that decreases in antibiotic-resistant strains.'"
524,11,L024_11,PmrF,3003578,PmrF,0,5.89709568,5.714285714,20,3500000,0.439628483,96.95,969,426,426,1.4,"PmrF	b'PmrF is required for the synthesis and transfer of 4-amino-4-deoxy-L-arabinose (Ara4N) to Lipid A, which allows gram-negative bacteria to resist the antimicrobial activity of cationic antimicrobial peptides and antibiotics such as polymyxin. pmrF corresponds to 1 locus in Pseudomonas aeruginosa PAO1 and 1 locus in Pseudomonas aeruginosa LESB58.'"
524,11,L024_11,SAT_4,3002897,SAT_4,0,15.78531965,8.571428571,30,3500000,1,99.82,543,543,1078,4.2,"b'SAT-4 is a plasmid-mediated streptothricin acetyltransferase and streptothricin (a nucleoside antibiotic) resistant determinant. Originally described from a Campylobacter coli BE/G4 plasmid gene sequence by Jacob et al, 1994.'	SAT-4"
524,11,L024_11,TolC,3000237,TolC,0,4.992319508,7.428571429,26,3500000,0.360887097,98.88,1488,537,537,2.6,TolC	b'TolC is a protein subunit of many multidrug efflux complexes in Gram negative bacteria. It is an outer membrane efflux protein and is constitutively open. Regulation of efflux activity is often at its periplasmic entrance by other components of the efflux complex.'
524,11,L024_11,YojI,3003952,YojI,0,4.518595759,7.428571429,26,3500000,0.434914842,96.65,1644,715,715,2.5,YojI	b'YojI mediates resistance to the peptide antibiotic microcin J25 when it is expressed from a multicopy vector. YojI is capable of pumping out microcin molecules. The outer membrane protein TolC in addition to YojI is required for export of microcin J25 out of the cell. Microcin J25 is thus the first known substrate for YojI.'
524,11,L024_11,aadA24,3002621,ANT_3____IIa+,0,5.860805861,4.571428571,16,3500000,0.403846154,100,780,315,315,2.4,b'aadA24 is an integron-encoded aminoglycoside nucleotidyltransferase gene in Salmonella spp.'	aadA24
524,11,L024_11,acrA,3004043,acrA_2,0,3.350083752,4,14,3500000,0.525125628,98.88,1194,627,627,3.3,Escherichia coli acrA	b'AcrA is a subunit of the AcrAB-TolC multidrug efflux system that in E. coli.'
524,11,L024_11,ampC,3004290,ampC_2,0,7.054673721,8,28,3500000,0.838624339,98.11,1134,951,978,3.5,b'A class C ampC beta-lactamase (cephalosporinase) enzyme described in Escherichia coli shown clinically to confer resistance to penicillin-like and cephalosporin-class antibiotics.'	Escherichia coli ampC beta-lactamase
524,11,L024_11,bacA,3002986,bacA,0,8.342022941,6.857142857,24,3500000,0.602189781,97.98,822,495,495,5.3,b'The bacA gene product (BacA) recycles undecaprenyl pyrophosphate during cell wall biosynthesis which confers resistance to bacitracin.'	bacA
524,11,L024_11,baeR,3000828,baeR,0,2.37107291,1.714285714,6,3500000,0.485477178,96.87,723,351,420,1.8,baeR	b'BaeR is a response regulator that promotes the expression of MdtABC and AcrD efflux complexes.'
524,11,L024_11,baeS,3000829,baeS,0,1.221001221,1.714285714,6,3500000,0.186609687,96.56,1404,262,262,2.3,"baeS	b'BaeS is a sensor kinase in the BaeSR regulatory system. While it phosphorylates BaeR to increase its activity, BaeS is not necessary for overexpressed BaeR to confer resistance.'"
524,11,L024_11,cpxA,3000830,cpxA,0,7.485963818,10.28571429,36,3500000,0.379912664,97.13,1374,522,522,2.4,"b'CpxA is a membrane-localized sensor kinase that is activated by envelope stress. It starts a kinase cascade that activates CpxR, which promotes efflux complex expression.'	cpxA"
524,11,L024_11,dfrF,3002867,dfrF,0,4.617604618,2.285714286,8,3500000,0.541414141,100,495,268,439,2.7,dfrF	b'dfrF is a chromosome-encoded dihydrofolate reductase found in Streptococcus pyogenes'
524,11,L024_11,eatAv,3003761,eatAv,1,5.702879954,8.571428571,30,3500000,0.369261477,92.97,1503,555,573,1.8,eatAv
524,11,L024_11,efmA,3003954,efmA,0,6.66000666,8.571428571,30,3500000,0.401709402,99.81,1287,517,640,3.2,efmA	b'efmA is an MFS transporter permease in E. faecium.'
524,11,L024_11,emrA,3000027,emrA,0,8.281573499,9.714285714,34,3500000,0.89428815,97.52,1173,1049,1065,4.7,"emrA	b'EmrA is a membrane fusion protein, providing an efflux pathway with EmrB and TolC between the inner and outer membranes of E. coli, a Gram-negative bacterium.'"
524,11,L024_11,emrB,3000074,emrB,0,5.940777871,9.142857143,32,3500000,0.561403509,98.96,1539,864,879,3.4,"emrB	b'emrB is a translocase in the emrB -TolC efflux protein in E. coli. It recognizes substrates including carbonyl cyanide m-chlorophenylhydrazone (CCCP), nalidixic acid, and thioloactomycin.'"
524,11,L024_11,emrY,3000254,emrY,0,1.485194468,2.285714286,8,3500000,0.243014945,98.13,1539,374,374,2.4,emrY	b'emrY is a multidrug transport that moves substrates across the inner membrane of the Gram-negative E. coli. It is a homolog of emrB.'
524,11,L024_11,evgA,3000832,evgA,0,4.645760743,2.857142857,10,3500000,0.679674797,98.8,615,418,425,2.8,"evgA	b'EvgA, when phosphorylated, is a positive regulator for efflux protein complexes emrKY and mdtEF. While usually phosphorylated in a EvgS dependent manner, it can be phosphorylated in the absence of EvgS when overexpressed.'"
524,11,L024_11,gadW,3003838,gadW,0,3.919263179,2.857142857,10,3500000,0.722908093,99.81,729,527,575,2.3,"gadW	b'GadW is an AraC-family regulator that promotes mdtEF expression to confer multidrug resistance. GadW inhibits GadX-dependent activation. GadW clearly represses gadX and, in situations where GadX is missing, activates gadA and gadBC.'"
524,11,L024_11,kdpE,3003841,kdpE,0,5.056890013,3.428571429,12,3500000,0.215339233,98.63,678,146,312,2.4,kdpE	b'kdpE is a transcriptional activator that is part of the two-component system KdpD/KdpE that is studied for its regulatory role in potassium transport and has been identified as an adaptive regulator involved in the virulence and intracellular survival of pathogenic bacteria. kdpE regulates a range of virulence loci through direct promoter binding.'
524,11,L024_11,mdfA,3001328,mdfA,0,3.244120032,4,14,3500000,0.620437956,96.86,1233,765,765,2.5,Escherichia coli mdfA	b'Multidrug efflux pump in E. coli. This multidrug efflux system was originally identified as the Cmr/CmlA chloramphenicol exporter.'
524,11,L024_11,mdtA,3000792,mdtA,0,3.205128205,4,14,3500000,0.290865385,95.59,1248,363,409,2.6,mdtA	b'MdtA is the membrane fusion protein of the multidrug efflux complex mdtABC.'
524,11,L024_11,mdtE,3000795,mdtE,0,5.9215396,6.857142857,24,3500000,0.575993092,98.35,1158,667,814,4.1,mdtE	b'MdtE is the membrane fusion protein of the MdtEF multidrug efflux complex. It shares 70% sequence similarity with AcrA.'
524,11,L024_11,mdtG,3001329,mdtG,0,3.2599837,4,14,3500000,0.293398533,98.89,1227,360,360,1.7,"b'The MdtG protein, also named YceE, appears to be a member of the major facilitator superfamily of transporters, and it has been reported, when overexpressed, to increase fosfomycin and deoxycholate resistances. mdtG is a member of the marA-soxS-rob regulon.'	mdtG"
524,11,L024_11,mdtH,3001216,mdtH,0,3.781165071,4.571428571,16,3500000,0.526054591,98.43,1209,636,638,1.6,b'Multidrug resistance protein MdtH'	mdtH
524,11,L024_11,mdtN,3003548,mdtN,0,3.875968992,4,14,3500000,0.425387597,96.13,1032,439,439,1.6,"mdtN	b'Multidrug resistance efflux pump. Could be involved in resistance to puromycin, acriflavine and tetraphenylarsonium chloride.'"
524,11,L024_11,mdtP,3003550,mdtP,0,4.674262343,6.857142857,24,3500000,0.670756646,98.27,1467,984,1091,2.9,"b'Multidrug resistance efflux pump. Could be involved in resistance to puromycin, acriflavine and tetraphenylarsonium chloride'	mdtP"
524,11,L024_11,mefA,3000615,mefA,0,22.51935257,27.42857143,96,3500000,0.958128079,90.5,1218,1167,1281,10.7,mefA	b'mefA is a motive efflux pump in Streptococcus pneumoniae that confers resistance to macrolides. It is found on the same operon as mefE and the ABC-efflux pump mel.'
524,11,L024_11,mel,3000616,mel,0,5.854800937,8.571428571,30,3500000,0.338114754,100,1464,495,853,2.8,"mel	b'Mel, a homolog of MsrA, is an ABC-F subfamily protein associated with macrolide resistance. It is expressed on the same operon as mefA and mefE, both MFS-type efflux proteins that confer macrolide resistance.'"
524,11,L024_11,mipA,3004127,mipA,0,3.059858482,2.285714286,8,3500000,0.345381526,99.61,747,258,258,2.7,"b'MltA-interacting protein (mipA), is an antibiotic resistance-related outer membrane protein. Deletion of mipA increases kanamycin, nalidixic acid and streptomycin resistance.'	Escherichia coli mipA"
524,11,L024_11,msbA,3003950,msbA,0,5.554194233,9.714285714,34,3500000,0.352773013,97.73,1749,617,720,3.2,"b'MsbA is a multidrug resistance transporter homolog from E. coli and belongs to a superfamily of transporters that contain an adenosine triphosphate (ATP) binding cassette (ABC) which is also called a nucleotide-binding domain (NBD). MsbA is a member of the MDR-ABC transporter group by sequence homology. MsbA transports lipid A, a major component of the bacterial outer cell membrane, and is the only bacterial ABC transporter that is essential for cell viability.'	msbA"
524,11,L024_11,msrC,3002819,msrC,0,2.704530088,4,14,3500000,0.438133874,94.44,1479,648,648,2.1,b'msrC is a chromosomal-encoded ABC-F subfamily protein expressed in Enterococcus faecium that confers resistance to erythromycin and other macrolide and streptogramin B antibiotics.'	msrC
524,11,L024_11,nfsA,3003751,nfsA,1,5.532503458,4,14,3500000,0.728907331,98.86,723,527,586,3,Escherichia coli nfsA mutations conferring resistance to nitrofurantoin
524,11,L024_11,porin_OmpC,3004114,porin_OmpC,0,5.175983437,5.714285714,20,3500000,0.466485507,92.68,1104,515,533,3.1,"porin OmpC	b'In the presence of antibiotic stress, there is a coupled down-regulation of the porin OmpC with the OmpF. Mutants both lacking both OmpC and OmpF proteins are resistant to cephaloridine and cefazolin. Analyses of genes involved in the increased resistance to tetracycline suggest that the up-regulation of efflux pump genes is accompanied by a decrease of OmpF and OmpC synthesis. Homologs of OmpC have been identified in Escherichia coli, Salmonella enterica, Enterobacter aerogenes and Serratia marcescens.'"
524,11,L024_11,sul1,3000410,sul1,0,6.802721088,5.714285714,20,3500000,1,99.88,840,840,1091,2.7,sul1	b'Sul1 is a sulfonamide resistant dihydropteroate synthase of Gram-negative bacteria. It is linked to other resistance genes of class 1 integrons.'
524,11,L024_11,tet44,3000556,tet44,0,2.67439269,5.142857143,18,3500000,0.204888196,99.24,1923,394,394,2.3,"b'Tet44 is a tetracycline resistance gene found in Campylobacter fetus, and binds to the ribosome to confer antibiotic resistance as a ribosomal protection protein.'	tet44"
524,11,L024_11,tetB_46_,3004033,tetB_46_,0,2.631795378,4.571428571,16,3500000,0.223949338,92.29,1737,389,414,2.2,"b'tetB(46) is a subunit of tetAB(46), a heterodimeric ABC transporter, that is required for conferring tetracycline resistance in Streptococcus australis isolated from the oral cavity.'	tetB(46)"
524,11,L024_11,tetQ,3000191,tetQ,0,191.6341004,378.2857143,1324,3500000,1,97.37,1974,1974,2328,83.8,b'TetQ is a ribosomal protection protein. Its gene is associated with a conjugative transposon and has been found in both Gram-positive and Gram-negative bacteria.'	tetQ
524,11,L024_11,tetW,3000194,tet-,0,72.61904762,139.4285714,488,3500000,1,99.95,1920,1920,2575,28.1,b'TetW is a ribosomal protection protein. It is associated with both conjugative and non conjugative DNA and has been found strains of C. difficile.'	tetW
524,11,L024_11,tetX,3000205,tetX,0,55.8207859,65.14285714,228,3500000,1,99.91,1167,1167,1768,19.1,tetX	b'TetX is a flavin-dependent monooxygenase conferring resistance to tetracycline antibiotics. TetX hydroxylates position 11a of the tetraketide group thus inactivating the antibiotic.'
524,11,L024_11,tet_40_,3000567,tet_40_,0,36.5040365,44.57142857,156,3500000,0.99017199,99.5,1221,1209,1402,15.5,tet(40)	b'Tet40 is a tetracycline efflux pump found in the Gram-positive Clostridium. It is similar to tetA(P).'
524,11,L024_11,tet_L_,3000179,tet_L_,0,0.829961614,1.142857143,4,3500000,0.217864924,99,1377,300,357,1.7,b'TetL is a tetracycline efflux protein found in many species of Gram-negative and Gram-positive bacteria.'	tet(L)
525,1,L025_1,AAC_6___Ie_APH_2____Ia,3002597,AAC_6___Ie_APH_2____Ia,0,5.952380952,8.571428571,30,3500000,0.374305556,99.81,1440,539,539,3.6,"b""AAC(6')-Ie-APH(2'')-Ia is an aminoglycoside acetyltransferase encoded by plasmids and transposons in S. aureus, E. faecalis, E. faecium and Staphylococcus warneri""	AAC(6')-Ie-APH(2'')-Ia"
525,1,L025_1,LEN_1,3002454,LEN_1+,0,3.401360544,2.857142857,10,3500000,0.528571429,99.33,840,444,447,2.9,b'LEN-1 is a beta-lactamase found in Klebsiella pneumoniae'	LEN-1
525,1,L025_1,dfrF,3002867,dfrF,0,41.55844156,20.57142857,72,3500000,1,100,495,495,1030,10.4,dfrF	b'dfrF is a chromosome-encoded dihydrofolate reductase found in Streptococcus pyogenes'
525,1,L025_1,tet44,3000556,tet44,0,2.080083203,4,14,3500000,0.229329173,98.87,1923,441,454,1.7,"tet44	b'Tet44 is a tetracycline resistance gene found in Campylobacter fetus, and binds to the ribosome to confer antibiotic resistance as a ribosomal protection protein.'"
525,1,L025_1,tetO,3000190,tetO,0,181.8452381,349.1428571,1222,3500000,1,99.79,1920,1920,2597,69.5,b'TetO is a ribosomal protection protein. It is associated with conjugative plasmids.'	tetO
525,1,L025_1,tet_40_,3000567,tet_40_,0,9.36000936,11.42857143,40,3500000,0.504504505,100,1221,616,734,4.2,b'Tet40 is a tetracycline efflux pump found in the Gram-positive Clostridium. It is similar to tetA(P).'	tet(40)
525,2,L025_2,AAC_6___Ie_APH_2____Ia,3002597,AAC_6___Ie_APH_2____Ia,0,1.587301587,2.285714286,8,3500000,0.304861111,99.09,1440,439,439,1.7,"AAC(6')-Ie-APH(2'')-Ia	b""AAC(6')-Ie-APH(2'')-Ia is an aminoglycoside acetyltransferase encoded by plasmids and transposons in S. aureus, E. faecalis, E. faecium and Staphylococcus warneri"""
525,2,L025_2,CblA_1,3002999,CblA_1,0,23.72935706,21.14285714,74,3500000,1,99.78,891,891,1197,9.1,CblA-1	b'CblA-1 beta-lactamase is a class A beta-lactamase found in Bacteroides uniformis that is species-specific.'
525,2,L025_2,FosA5,3003209,FosA-,0,5.442176871,2.285714286,8,3500000,0.473809524,94.47,420,199,390,3.1,"FosA5	b'fosA5 is a fosfomycin resistance gene isolated from clinical strain of Escherichia coli E265. It is susceptible to amikacin, tetracycline and imipenem, and resistant to sulphonamide, cephalosporins, gentamicin, ciprofloxacin, chloramphenicol and streptomycin'"
525,2,L025_2,Klebsiella_pneumoniae_OmpK36,3003968,Klebsiella_pneumoniae_OmpK36,0,4.140786749,4.571428571,16,3500000,0.391304348,92.13,1104,432,459,2.6,"Klebsiella pneumoniae OmpK36	b'Klebsiella pneumoniae outer membrane porin protein. In beta-lactam-resistant Klebsiella, this porin is often deleted, limiting diffusion of the antibiotic into the cell. Klebsiella strains expressing OmpK36 are often beta-lactam sensitive even in the presence of beta-lactamases because of an inefficient mechanism.'"
525,2,L025_2,LEN_2,3002455,LEN_1+,0,10.6188817,9.142857143,32,3500000,1,99.65,861,861,1110,4.3,LEN-2	b'LEN-2 is a beta-lactamase found in Klebsiella pneumoniae'
525,2,L025_2,dfrF,3002867,dfrF,0,9.235209235,4.571428571,16,3500000,0.939393939,100,495,465,755,3,dfrF	b'dfrF is a chromosome-encoded dihydrofolate reductase found in Streptococcus pyogenes'
525,2,L025_2,emrR,3000516,emrR,0,3.228410008,1.714285714,6,3500000,0.421845574,94.2,531,224,272,2.2,b'EmrR is a negative regulator for the EmrAB-TolC multidrug efflux pump in E. coli. Mutations lead to EmrAB-TolC overexpression.'	emrR
525,2,L025_2,oqxA,3003922,oqxA,0,7.288629738,8.571428571,30,3500000,0.619897959,96.71,1176,729,817,4.9,oqxA	b'RND efflux pump conferring resistance to fluoroquinolone'
525,2,L025_2,tetO,3000190,tetO,0,54.76190476,105.1428571,368,3500000,1,99.79,1920,1920,2638,20.7,tetO	b'TetO is a ribosomal protection protein. It is associated with conjugative plasmids.'
525,2,L025_2,tetQ,3000191,tetQ,0,41.9742365,82.85714286,290,3500000,1,97.37,1974,1974,2771,15.7,tetQ	b'TetQ is a ribosomal protection protein. Its gene is associated with a conjugative transposon and has been found in both Gram-positive and Gram-negative bacteria.'
525,2,L025_2,tetW,3000194,tet-,0,12.5,24,84,3500000,0.969791667,99.89,1920,1862,2016,6,tetW	b'TetW is a ribosomal protection protein. It is associated with both conjugative and non conjugative DNA and has been found strains of C. difficile.'
525,2,L025_2,tet_40_,3000567,tet_40_,0,26.20802621,32,112,3500000,1,100,1221,1221,1450,11.4,b'Tet40 is a tetracycline efflux pump found in the Gram-positive Clostridium. It is similar to tetA(P).'	tet(40)
526,1,L026_1,ANT_6__Ia,3002626,ANT_6__Ia,0,5.291005291,4.571428571,16,3500000,0.592592593,92.97,864,512,512,2.7,"b'ANT(6)-Ia is an aminoglycoside nucleotidyltransferase gene encoded by plasmids and chromosomes in Staphylococcus epidermidis, E. faecium, Streptococcus suis, S. aureus, E. faecalis and Streptococcus mitis'	ANT(6)-Ia"
526,1,L026_1,APH_3___IIIa,3002647,APH_3___IIIa,0,12.93800539,10.28571429,36,3500000,1,100,795,795,1078,4.7,"APH(3')-IIIa	b""APH(3')-IIIa is a plasmid-encoded aminoglycoside phosphotransferase in S. aureus and Enterococcus spp."""
526,1,L026_1,Campylobacter_coli_chloramphenicol,3004454,Campylobacter_coli_chloramphenicol,0,8.241758242,5.142857143,18,3500000,0.769230769,96.88,624,480,551,3.8,Campylobacter coli chloramphenicol acetyltransferase	b'A chloramphenicol resistance determinant described in Campylobacter coli.'
526,1,L026_1,CblA_1,3002999,CblA_1,0,67.98140131,60.57142857,212,3500000,1,99.89,891,891,1759,18,CblA-1	b'CblA-1 beta-lactamase is a class A beta-lactamase found in Bacteroides uniformis that is species-specific.'
526,1,L026_1,CfxA3,3003003,CfxA-,0,4.732327714,4.571428571,16,3500000,0.516563147,100,966,499,503,3.4,b'cfxA3 beta-lactamase is a class A beta-lactamase found in Capnocytophaga ochracea'	CfxA3
526,1,L026_1,ErmB,3000375,ErmB,0,58.13731115,43.42857143,152,3500000,1,99.33,747,747,871,21,"ErmB	b'ErmB confers the MLSb phenotype. Similar to ErmC, expression of ErmB is inducible by erythromycin. The leader peptide causes attenuation of the mRNA and stabilizes the structure preventing further translation. When erythromycin is present, it binds the leader peptide causing a change in conformation allowing for the expression of ErmB.'"
526,1,L026_1,OXY_6_2,3002414,OXY_-,0,12.43658976,10.85714286,38,3500000,0.885452463,100,873,773,978,4.5,b'OXY-6-2 is a beta-lactamase found in Klebsiella oxytoca'	OXY-6-2
526,1,L026_1,SAT_4,3002897,SAT_4,0,5.261773218,2.857142857,10,3500000,1,99.63,543,543,768,1.9,"SAT-4	b'SAT-4 is a plasmid-mediated streptothricin acetyltransferase and streptothricin (a nucleoside antibiotic) resistant determinant. Originally described from a Campylobacter coli BE/G4 plasmid gene sequence by Jacob et al, 1994.'"
526,1,L026_1,acrA,3004041,acrA,0,1.432151808,1.714285714,6,3500000,0.11946533,96.5,1197,143,294,2.6,"Klebsiella pneumoniae acrA	b'AcrA is a subunit of the AcrAB multidrug efflux system that in K. pneumoniae, which is encoded by the acrRAB operon.'"
526,1,L026_1,dfrF,3002867,dfrF,0,234.3434343,116,406,3500000,1,100,495,495,1348,43.5,b'dfrF is a chromosome-encoded dihydrofolate reductase found in Streptococcus pyogenes'	dfrF
526,1,L026_1,mefA,3000615,mefA,0,8.444757213,10.28571429,36,3500000,0.507389163,96.6,1218,618,668,3.4,b'mefA is a motive efflux pump in Streptococcus pneumoniae that confers resistance to macrolides. It is found on the same operon as mefE and the ABC-efflux pump mel.'	mefA
526,1,L026_1,mel,3000616,mel,0,10.53864169,15.42857143,54,3500000,0.714480874,99.9,1464,1046,1183,5.1,"mel	b'Mel, a homolog of MsrA, is an ABC-F subfamily protein associated with macrolide resistance. It is expressed on the same operon as mefA and mefE, both MFS-type efflux proteins that confer macrolide resistance.'"
526,1,L026_1,tetA_46_,3004032,tetA_46_,0,2.98136646,5.142857143,18,3500000,0.195942029,93.49,1725,338,338,2.8,"tetA(46)	b'tetA(46) is a subunit of tetAB(46), a heterodimeric ABC transporter, that is required for conferring tetracycline resistance in Streptococcus australis isolated from the oral cavity.'"
526,1,L026_1,tetM,3000186,tetM,0,3.273809524,6.285714286,22,3500000,0.238541667,93.01,1920,458,458,2.9,tetM	b'TetM is a ribosomal protection protein that confers tetracycline resistance. It is found on transposable DNA elements and its horizontal transfer between bacterial species has been documented.'
526,1,L026_1,tetQ,3000191,tetQ,0,69.47459835,137.1428571,480,3500000,1,97.06,1974,1974,2368,29.4,b'TetQ is a ribosomal protection protein. Its gene is associated with a conjugative transposon and has been found in both Gram-positive and Gram-negative bacteria.'	tetQ
526,1,L026_1,tetW,3000194,tet-,0,68.45238095,131.4285714,460,3500000,1,98.18,1920,1920,2055,30.4,tetW	b'TetW is a ribosomal protection protein. It is associated with both conjugative and non conjugative DNA and has been found strains of C. difficile.'
526,1,L026_1,tetX,3000205,tetX,0,1.958624067,2.285714286,8,3500000,0.193658955,100,1167,226,226,2.7,b'TetX is a flavin-dependent monooxygenase conferring resistance to tetracycline antibiotics. TetX hydroxylates position 11a of the tetraketide group thus inactivating the antibiotic.'	tetX
526,1,L026_1,tet_40_,3000567,tet_40_,0,21.06002106,25.71428571,90,3500000,1,99.59,1221,1221,1567,8.1,tet(40)	b'Tet40 is a tetracycline efflux pump found in the Gram-positive Clostridium. It is similar to tetA(P).'
526,2,L026_2,CblA_1,3002999,CblA_1,0,53.87205387,48,168,3500000,1,99.89,891,891,1529,16.5,CblA-1	b'CblA-1 beta-lactamase is a class A beta-lactamase found in Bacteroides uniformis that is species-specific.'
526,2,L026_2,CfxA3,3003003,CfxA-,0,8.873114463,8.571428571,30,3500000,1,99.69,966,966,1030,4.4,CfxA3	b'cfxA3 beta-lactamase is a class A beta-lactamase found in Capnocytophaga ochracea'
526,2,L026_2,ErmB,3000375,ErmB,0,20.65404475,15.42857143,54,3500000,0.919678715,99.56,747,687,915,7.4,"ErmB	b'ErmB confers the MLSb phenotype. Similar to ErmC, expression of ErmB is inducible by erythromycin. The leader peptide causes attenuation of the mRNA and stabilizes the structure preventing further translation. When erythromycin is present, it binds the leader peptide causing a change in conformation allowing for the expression of ErmB.'"
526,2,L026_2,ErmG,3000522,ErmG,0,6.997084548,5.142857143,18,3500000,0.37414966,99.64,735,275,277,3.1,ErmG	b'ErmG is a rRNA adenine N-6-methyltransferase that protects the ribosome from inactivation due to antibiotic binding.'
526,2,L026_2,Klebsiella_pneumoniae_OmpK36,3003968,Klebsiella_pneumoniae_OmpK36,0,2.070393375,2.285714286,8,3500000,0.36865942,91.4,1104,407,447,2,"Klebsiella pneumoniae OmpK36	b'Klebsiella pneumoniae outer membrane porin protein. In beta-lactam-resistant Klebsiella, this porin is often deleted, limiting diffusion of the antibiotic into the cell. Klebsiella strains expressing OmpK36 are often beta-lactam sensitive even in the presence of beta-lactamases because of an inefficient mechanism.'"
526,2,L026_2,OXY_6_2,3002414,OXY_-,0,7.200130911,6.285714286,22,3500000,0.871706758,100,873,761,848,3.7,b'OXY-6-2 is a beta-lactamase found in Klebsiella oxytoca'	OXY-6-2
526,2,L026_2,dfrF,3002867,dfrF,0,143.1457431,70.85714286,248,3500000,1,100,495,495,1145,31.5,b'dfrF is a chromosome-encoded dihydrofolate reductase found in Streptococcus pyogenes'	dfrF
526,2,L026_2,mefA,3000615,mefA,0,2.345765893,2.857142857,10,3500000,0.335796388,97.8,1218,409,410,2.1,b'mefA is a motive efflux pump in Streptococcus pneumoniae that confers resistance to macrolides. It is found on the same operon as mefE and the ABC-efflux pump mel.'	mefA
526,2,L026_2,mel,3000616,mel,0,7.416081187,10.85714286,38,3500000,0.801912568,97.44,1464,1174,1174,3.2,"mel	b'Mel, a homolog of MsrA, is an ABC-F subfamily protein associated with macrolide resistance. It is expressed on the same operon as mefA and mefE, both MFS-type efflux proteins that confer macrolide resistance.'"
526,2,L026_2,tetQ,3000191,tetQ,0,84.81690549,167.4285714,586,3500000,1,97.06,1974,1974,2291,37.4,tetQ	b'TetQ is a ribosomal protection protein. Its gene is associated with a conjugative transposon and has been found in both Gram-positive and Gram-negative bacteria.'
526,2,L026_2,tetX,3000205,tetX,0,4.896560166,5.714285714,20,3500000,0.289631534,99.7,1167,338,406,3.1,tetX	b'TetX is a flavin-dependent monooxygenase conferring resistance to tetracycline antibiotics. TetX hydroxylates position 11a of the tetraketide group thus inactivating the antibiotic.'
526,2,L026_2,tet_40_,3000567,tet_40_,0,11.23201123,13.71428571,48,3500000,0.816543817,99.6,1221,997,1081,5.8,b'Tet40 is a tetracycline efflux pump found in the Gram-positive Clostridium. It is similar to tetA(P).'	tet(40)
526,5,L026_5,AAC_6___Ie_APH_2____Ia,3002597,AAC_6___Ie_APH_2____Ia,0,52.77777778,76,266,3500000,1,99.93,1440,1440,2052,19.3,"AAC(6')-Ie-APH(2'')-Ia	b""AAC(6')-Ie-APH(2'')-Ia is an aminoglycoside acetyltransferase encoded by plasmids and transposons in S. aureus, E. faecalis, E. faecium and Staphylococcus warneri"""
526,5,L026_5,AAC_6___Ii,3002556,AAC_6___Ii,0,84.30913349,46.28571429,162,3500000,1,99.64,549,549,1091,22,"AAC(6')-Ii	b""AAC(6')-Ii is a chromosomal-encoded aminoglycoside acetyltransferase in Enterococcus spp."""
526,5,L026_5,ANT_2____Ia,3000230,ANT_2____Ia,0,537.1856608,286.8571429,1004,3500000,1,100,534,534,1432,104.1,"ANT(2'')-Ia	b""Plasmid or integron-encoded nucleotidylylation of 2-deoxystreptamine aminoglycosides at the hydroxyl group at position 2'' in P. aeruginosa, K. pneumoniae, Morganella morganii, E. coli, S. typhimurium, C. freundii and A. baumannii"""
526,5,L026_5,APH_3___IIIa,3002647,APH_3___IIIa,0,186.163522,148,518,3500000,1,100,795,795,1606,48.1,"b""APH(3')-IIIa is a plasmid-encoded aminoglycoside phosphotransferase in S. aureus and Enterococcus spp.""	APH(3')-IIIa"
526,5,L026_5,APH_3___Ia,3002641,APH_3___Ia,0,203.7815126,166.2857143,582,3500000,1,98.28,816,816,1685,51.4,"b""APH(3')-Ia is a transposon-encoded aminoglycoside phosphotransferase in E. coli and S. enterica. It is identical at the protein sequence to APH(3')-Ic, an aminoglycoside phosphotransferase encoded by plasmids, transposons and genomic islands in K. pneumoniae, A. baumannii, S. marcescens, Corynebacterium spp., Photobacterium spp. and Citrobacter spp.""	APH(3')-Ia"
526,5,L026_5,ErmB,3000375,ErmB,0,146.8732071,109.7142857,384,3500000,1,99.46,747,747,1391,40.7,"b'ErmB confers the MLSb phenotype. Similar to ErmC, expression of ErmB is inducible by erythromycin. The leader peptide causes attenuation of the mRNA and stabilizes the structure preventing further translation. When erythromycin is present, it binds the leader peptide causing a change in conformation allowing for the expression of ErmB.'	ErmB"
526,5,L026_5,ErmT,3000595,ErmT,0,73.08066084,53.71428571,188,3500000,1,99.73,735,735,1589,17.7,ErmT	b'ErmT confers MLSb phenotype.'
526,5,L026_5,Escherichia_coli_EF_Tu,3003369,Escherichia_coli_EF_Tu,1,469.6864111,577.7142857,2022,3500000,0.962601626,96.96,1230,1184,1542,177.8,Escherichia coli EF-Tu mutants conferring resistance to Pulvomycin
526,5,L026_5,OXA_10,3001405,OXA_-_15,0,380.238987,304.5714286,1066,3500000,1,100,801,801,1617,97.9,OXA-10	b'OXA-10 is a beta-lactamase found in Acinetobacter baumannii and P. aeruginosa.'
526,5,L026_5,OXY_1_3,3002391,OXY_-,0,302.0221787,264.5714286,926,3500000,1,99.89,876,876,1579,86.5,b'OXY-1-3 is a beta-lactamase found in Klebsiella oxytoca'	OXY-1-3
526,5,L026_5,efmA,3003954,efmA,0,82.14008214,105.7142857,370,3500000,1,99.53,1287,1287,1963,28.1,b'efmA is an MFS transporter permease in E. faecium.'	efmA
526,5,L026_5,msrC,3002819,msrC,0,42.49975852,62.85714286,220,3500000,1,94.39,1479,1479,2040,16.2,msrC	b'msrC is a chromosomal-encoded ABC-F subfamily protein expressed in Enterococcus faecium that confers resistance to erythromycin and other macrolide and streptogramin B antibiotics.'
526,5,L026_5,sul1,3000410,sul1,0,428.5714286,360,1260,3500000,1,100,840,840,1561,119.5,sul1	b'Sul1 is a sulfonamide resistant dihydropteroate synthase of Gram-negative bacteria. It is linked to other resistance genes of class 1 integrons.'
526,5,L026_5,tetM,3000186,tetM,0,37.20238095,71.42857143,250,3500000,0.948958333,93.96,1920,1822,2130,17.5,b'TetM is a ribosomal protection protein that confers tetracycline resistance. It is found on transposable DNA elements and its horizontal transfer between bacterial species has been documented.'	tetM
526,5,L026_5,tet_L_,3000179,tet_L_,0,58.097313,80,280,3500000,0.975308642,99.7,1377,1343,1869,22.3,tet(L)	b'TetL is a tetracycline efflux protein found in many species of Gram-negative and Gram-positive bacteria.'
526,6,L026_6,AAC_6___Ie_APH_2____Ia,3002597,AAC_6___Ie_APH_2____Ia,0,43.25396825,62.28571429,218,3500000,1,99.93,1440,1440,2178,15,"b""AAC(6')-Ie-APH(2'')-Ia is an aminoglycoside acetyltransferase encoded by plasmids and transposons in S. aureus, E. faecalis, E. faecium and Staphylococcus warneri""	AAC(6')-Ie-APH(2'')-Ia"
526,6,L026_6,AAC_6___Ii,3002556,AAC_6___Ii,0,78.06401249,42.85714286,150,3500000,1,99.64,549,549,1030,21.3,"b""AAC(6')-Ii is a chromosomal-encoded aminoglycoside acetyltransferase in Enterococcus spp.""	AAC(6')-Ii"
526,6,L026_6,ANT_2____Ia,3000230,ANT_2____Ia,0,644.1947566,344,1204,3500000,1,100,534,534,1292,138.6,"ANT(2'')-Ia	b""Plasmid or integron-encoded nucleotidylylation of 2-deoxystreptamine aminoglycosides at the hydroxyl group at position 2'' in P. aeruginosa, K. pneumoniae, Morganella morganii, E. coli, S. typhimurium, C. freundii and A. baumannii"""
526,6,L026_6,APH_3___IIIa,3002647,APH_3___IIIa,0,166.7565139,132.5714286,464,3500000,1,100,795,795,1493,46.5,"APH(3')-IIIa	b""APH(3')-IIIa is a plasmid-encoded aminoglycoside phosphotransferase in S. aureus and Enterococcus spp."""
526,6,L026_6,APH_3___Ia,3002641,APH_3___Ia,0,229.6918768,187.4285714,656,3500000,1,98.28,816,816,1534,63.4,"b""APH(3')-Ia is a transposon-encoded aminoglycoside phosphotransferase in E. coli and S. enterica. It is identical at the protein sequence to APH(3')-Ic, an aminoglycoside phosphotransferase encoded by plasmids, transposons and genomic islands in K. pneumoniae, A. baumannii, S. marcescens, Corynebacterium spp., Photobacterium spp. and Citrobacter spp.""	APH(3')-Ia"
526,6,L026_6,ErmB,3000375,ErmB,0,164.4673934,122.8571429,430,3500000,1,99.46,747,747,1560,41,"b'ErmB confers the MLSb phenotype. Similar to ErmC, expression of ErmB is inducible by erythromycin. The leader peptide causes attenuation of the mRNA and stabilizes the structure preventing further translation. When erythromycin is present, it binds the leader peptide causing a change in conformation allowing for the expression of ErmB.'	ErmB"
526,6,L026_6,ErmT,3000595,ErmT,0,50.53449951,37.14285714,130,3500000,1,99.73,735,735,1255,15.3,b'ErmT confers MLSb phenotype.'	ErmT
526,6,L026_6,Escherichia_coli_EF_Tu,3003369,Escherichia_coli_EF_Tu,1,420.4413473,517.1428571,1810,3500000,1,96.91,1230,1230,1949,135.4,Escherichia coli EF-Tu mutants conferring resistance to Pulvomycin
526,6,L026_6,OXA_10,3001405,OXA_-_15,0,457.9989299,366.8571429,1284,3500000,1,100,801,801,1814,105.7,OXA-10	b'OXA-10 is a beta-lactamase found in Acinetobacter baumannii and P. aeruginosa.'
526,6,L026_6,OXY_1_3,3002391,OXY_-,0,258.9693412,226.8571429,794,3500000,1,99.89,876,876,1560,75.6,OXY-1-3	b'OXY-1-3 is a beta-lactamase found in Klebsiella oxytoca'
526,6,L026_6,efmA,3003954,efmA,0,66.15606616,85.14285714,298,3500000,1,99.53,1287,1287,1657,26.6,b'efmA is an MFS transporter permease in E. faecium.'	efmA
526,6,L026_6,msrC,3002819,msrC,0,30.13619241,44.57142857,156,3500000,0.922920892,94.73,1479,1365,1516,14.6,msrC	b'msrC is a chromosomal-encoded ABC-F subfamily protein expressed in Enterococcus faecium that confers resistance to erythromycin and other macrolide and streptogramin B antibiotics.'
526,6,L026_6,sul1,3000410,sul1,0,545.5782313,458.2857143,1604,3500000,1,100,840,840,1636,145.9,sul1	b'Sul1 is a sulfonamide resistant dihydropteroate synthase of Gram-negative bacteria. It is linked to other resistance genes of class 1 integrons.'
526,6,L026_6,tetM,3000186,tetM,0,33.33333333,64,224,3500000,0.981770833,93.58,1920,1885,2158,15.6,tetM	b'TetM is a ribosomal protection protein that confers tetracycline resistance. It is found on transposable DNA elements and its horizontal transfer between bacterial species has been documented.'
526,6,L026_6,tet_L_,3000179,tet_L_,0,53.11754331,73.14285714,256,3500000,0.975308642,99.7,1377,1343,1969,19.3,tet(L)	b'TetL is a tetracycline efflux protein found in many species of Gram-negative and Gram-positive bacteria.'
527,1,L027_1,APH_3___IIIa,3002647,APH_3___IIIa,0,6.469002695,5.142857143,18,3500000,0.58490566,100,795,465,566,3.6,"APH(3')-IIIa	b""APH(3')-IIIa is a plasmid-encoded aminoglycoside phosphotransferase in S. aureus and Enterococcus spp."""
527,1,L027_1,APH_3____Ib,3002639,APH_3____Ib,0,7.10732054,5.714285714,20,3500000,1,99.74,804,804,773,3.1,"APH(3'')-Ib	b""APH(3'')-Ib is an aminoglycoside phosphotransferase encoded by plasmids, transposons, integrative conjugative elements and chromosomes in Enterobacteriaceae and Pseudomonas spp."""
527,1,L027_1,Campylobacter_coli_chloramphenicol,3004454,Campylobacter_coli_chloramphenicol,0,4.578754579,2.857142857,10,3500000,0.389423077,100,624,243,243,2.5,Campylobacter coli chloramphenicol acetyltransferase	b'A chloramphenicol resistance determinant described in Campylobacter coli.'
527,1,L027_1,CfxA6,3003097,CfxA6,0,672.9776248,670.2857143,2346,3500000,1,99.6,996,996,1510,213.3,b'cfxA6 beta-lactamase is a class A beta-lactamase found in an uncultured bacterium'	CfxA6
527,1,L027_1,ErmB,3000375,ErmB,0,16.06425703,12,42,3500000,0.891566265,99.7,747,666,786,6.6,"b'ErmB confers the MLSb phenotype. Similar to ErmC, expression of ErmB is inducible by erythromycin. The leader peptide causes attenuation of the mRNA and stabilizes the structure preventing further translation. When erythromycin is present, it binds the leader peptide causing a change in conformation allowing for the expression of ErmB.'	ErmB"
527,1,L027_1,ErmF,3000498,ErmF,0,205.4574639,164.5714286,576,3500000,1,99.88,801,801,1611,53.2,b'ErmF confers the MLSb phenotype.'	ErmF
527,1,L027_1,ErmX,3000596,ErmX,0,31.49606299,24,84,3500000,1,99.74,762,762,1444,8.6,b'ErmX is a rRNA methyltransferase that protects the ribosome from inactivation due to antibiotic binding.'	ErmX
527,1,L027_1,SAT_4,3002897,SAT_4,0,2.104709287,1.142857143,4,3500000,0.348066298,100,543,189,444,1.4,"b'SAT-4 is a plasmid-mediated streptothricin acetyltransferase and streptothricin (a nucleoside antibiotic) resistant determinant. Originally described from a Campylobacter coli BE/G4 plasmid gene sequence by Jacob et al, 1994.'	SAT-4"
527,1,L027_1,dfrF,3002867,dfrF,0,18.47041847,9.142857143,32,3500000,1,100,495,495,704,6.1,b'dfrF is a chromosome-encoded dihydrofolate reductase found in Streptococcus pyogenes'	dfrF
527,1,L027_1,mefA,3000615,mefA,0,6.568144499,8,28,3500000,0.479474548,96.06,1218,584,608,2,mefA	b'mefA is a motive efflux pump in Streptococcus pneumoniae that confers resistance to macrolides. It is found on the same operon as mefE and the ABC-efflux pump mel.'
527,1,L027_1,mel,3000616,mel,0,4.293520687,6.285714286,22,3500000,0.243169399,100,1464,356,356,1.7,"b'Mel, a homolog of MsrA, is an ABC-F subfamily protein associated with macrolide resistance. It is expressed on the same operon as mefA and mefE, both MFS-type efflux proteins that confer macrolide resistance.'	mel"
527,1,L027_1,sul2,3000412,sul2,0,14.70588235,12,42,3500000,0.947303922,100,816,773,774,7.2,"sul2	b'Sul2 is a sulfonamide resistant dihydropteroate synthase of Gram-negative bacteria, usually found on small plasmids.'"
527,1,L027_1,tetM,3000186,tetM,0,1.19047619,2.285714286,8,3500000,0.253645833,91.79,1920,487,487,1.8,b'TetM is a ribosomal protection protein that confers tetracycline resistance. It is found on transposable DNA elements and its horizontal transfer between bacterial species has been documented.'	tetM
527,1,L027_1,tetO,3000190,tetO,0,69.04761905,132.5714286,464,3500000,1,99.48,1920,1920,2483,26.4,b'TetO is a ribosomal protection protein. It is associated with conjugative plasmids.'	tetO
527,1,L027_1,tetQ,3000191,tetQ,0,63.68504849,125.7142857,440,3500000,0.988348531,97.49,1974,1951,2049,29.8,tetQ	b'TetQ is a ribosomal protection protein. Its gene is associated with a conjugative transposon and has been found in both Gram-positive and Gram-negative bacteria.'
527,1,L027_1,tetW,3000194,tet-,0,185.1190476,355.4285714,1244,3500000,1,98.59,1920,1920,2525,71.6,tetW	b'TetW is a ribosomal protection protein. It is associated with both conjugative and non conjugative DNA and has been found strains of C. difficile.'
527,1,L027_1,tetX,3000205,tetX,0,4.896560166,5.714285714,20,3500000,0.407883462,99.79,1167,476,632,2.6,b'TetX is a flavin-dependent monooxygenase conferring resistance to tetracycline antibiotics. TetX hydroxylates position 11a of the tetraketide group thus inactivating the antibiotic.'	tetX
527,1,L027_1,tet_40_,3000567,tet_40_,0,120.2761203,146.8571429,514,3500000,1,99.67,1221,1221,1376,51.7,b'Tet40 is a tetracycline efflux pump found in the Gram-positive Clostridium. It is similar to tetA(P).'	tet(40)
527,2,L027_2,ANT_6__Ia,3002626,ANT_6__Ia,0,3.968253968,3.428571429,12,3500000,0.331018519,100,864,286,311,2.9,"ANT(6)-Ia	b'ANT(6)-Ia is an aminoglycoside nucleotidyltransferase gene encoded by plasmids and chromosomes in Staphylococcus epidermidis, E. faecium, Streptococcus suis, S. aureus, E. faecalis and Streptococcus mitis'"
527,2,L027_2,APH_3___IIIa,3002647,APH_3___IIIa,0,15.8131177,12.57142857,44,3500000,0.966037736,100,795,768,770,7.2,"b""APH(3')-IIIa is a plasmid-encoded aminoglycoside phosphotransferase in S. aureus and Enterococcus spp.""	APH(3')-IIIa"
527,2,L027_2,CfxA6,3003097,CfxA6,0,149.7418244,149.1428571,522,3500000,1,99.6,996,996,1781,43.1,CfxA6	b'cfxA6 beta-lactamase is a class A beta-lactamase found in an uncultured bacterium'
527,2,L027_2,ErmB,3000375,ErmB,0,51.25262957,38.28571429,134,3500000,1,99.73,747,747,1355,14.4,"ErmB	b'ErmB confers the MLSb phenotype. Similar to ErmC, expression of ErmB is inducible by erythromycin. The leader peptide causes attenuation of the mRNA and stabilizes the structure preventing further translation. When erythromycin is present, it binds the leader peptide causing a change in conformation allowing for the expression of ErmB.'"
527,2,L027_2,ErmF,3000498,ErmF,0,66.34563938,53.14285714,186,3500000,1,99.88,801,801,1367,19.7,b'ErmF confers the MLSb phenotype.'	ErmF
527,2,L027_2,ErmG,3000522,ErmG,0,1.554907677,1.142857143,4,3500000,0.561904762,99.76,735,413,413,1.5,ErmG	b'ErmG is a rRNA adenine N-6-methyltransferase that protects the ribosome from inactivation due to antibiotic binding.'
527,2,L027_2,ErmX,3000596,ErmX,0,26.24671916,20,70,3500000,1,99.74,762,762,983,9,b'ErmX is a rRNA methyltransferase that protects the ribosome from inactivation due to antibiotic binding.'	ErmX
527,2,L027_2,dfrF,3002867,dfrF,0,100.4329004,49.71428571,174,3500000,1,100,495,495,963,24.1,b'dfrF is a chromosome-encoded dihydrofolate reductase found in Streptococcus pyogenes'	dfrF
527,2,L027_2,lnuC,3002837,lnuC,0,12.6984127,6.285714286,22,3500000,0.884848485,99.54,495,438,508,4.7,lnuC	b'lnuC is a transposon-mediated nucleotidyltransferase found in Streptococcus agalactiae'
527,2,L027_2,mefA,3000615,mefA,0,13.60544218,16.57142857,58,3500000,1,96.88,1218,1218,1548,5.2,b'mefA is a motive efflux pump in Streptococcus pneumoniae that confers resistance to macrolides. It is found on the same operon as mefE and the ABC-efflux pump mel.'	mefA
527,2,L027_2,tet44,3000556,tet44,0,4.160166407,8,28,3500000,0.339573583,98.32,1923,653,653,3.7,"tet44	b'Tet44 is a tetracycline resistance gene found in Campylobacter fetus, and binds to the ribosome to confer antibiotic resistance as a ribosomal protection protein.'"
527,2,L027_2,tetO,3000190,tetO,0,219.047619,420.5714286,1472,3500000,1,99.53,1920,1920,2562,82.2,tetO	b'TetO is a ribosomal protection protein. It is associated with conjugative plasmids.'
527,2,L027_2,tetW,3000194,tet-,0,243.452381,467.4285714,1636,3500000,1,98.39,1920,1920,2543,94.5,tetW	b'TetW is a ribosomal protection protein. It is associated with both conjugative and non conjugative DNA and has been found strains of C. difficile.'
527,2,L027_2,tetX,3000205,tetX,0,4.896560166,5.714285714,20,3500000,0.501285347,99.49,1167,585,744,1.8,b'TetX is a flavin-dependent monooxygenase conferring resistance to tetracycline antibiotics. TetX hydroxylates position 11a of the tetraketide group thus inactivating the antibiotic.'	tetX
527,2,L027_2,tet_40_,3000567,tet_40_,0,166.6081666,203.4285714,712,3500000,1,99.59,1221,1221,1767,55.9,tet(40)	b'Tet40 is a tetracycline efflux pump found in the Gram-positive Clostridium. It is similar to tetA(P).'
527,4,L027_4,APH_3___IIIa,3002647,APH_3___IIIa,0,10.78167116,8.571428571,30,3500000,0.749685535,100,795,596,596,4.5,"b""APH(3')-IIIa is a plasmid-encoded aminoglycoside phosphotransferase in S. aureus and Enterococcus spp.""	APH(3')-IIIa"
527,4,L027_4,CfxA3,3003003,CfxA-,0,39.04170364,37.71428571,132,3500000,1,100,966,966,1162,11.9,CfxA3	b'cfxA3 beta-lactamase is a class A beta-lactamase found in Capnocytophaga ochracea'
527,4,L027_4,CfxA6,3003097,CfxA6,0,520.9409065,518.8571429,1816,3500000,1,99.6,996,996,1315,173.1,b'cfxA6 beta-lactamase is a class A beta-lactamase found in an uncultured bacterium'	CfxA6
527,4,L027_4,ErmB,3000375,ErmB,0,69.61178046,52,182,3500000,1,99.6,747,747,1153,21.5,"ErmB	b'ErmB confers the MLSb phenotype. Similar to ErmC, expression of ErmB is inducible by erythromycin. The leader peptide causes attenuation of the mRNA and stabilizes the structure preventing further translation. When erythromycin is present, it binds the leader peptide causing a change in conformation allowing for the expression of ErmB.'"
527,4,L027_4,ErmX,3000596,ErmX,0,41.99475066,32,112,3500000,1,99.74,762,762,950,15,b'ErmX is a rRNA methyltransferase that protects the ribosome from inactivation due to antibiotic binding.'	ErmX
527,4,L027_4,dfrF,3002867,dfrF,0,87.73448773,43.42857143,152,3500000,1,100,495,495,739,25.1,b'dfrF is a chromosome-encoded dihydrofolate reductase found in Streptococcus pyogenes'	dfrF
527,4,L027_4,mefA,3000615,mefA,0,18.29697396,22.28571429,78,3500000,1,96.96,1218,1218,1340,6.4,b'mefA is a motive efflux pump in Streptococcus pneumoniae that confers resistance to macrolides. It is found on the same operon as mefE and the ABC-efflux pump mel.'	mefA
527,4,L027_4,mel,3000616,mel,0,23.02888368,33.71428571,118,3500000,1,99.93,1464,1464,1709,8.8,"b'Mel, a homolog of MsrA, is an ABC-F subfamily protein associated with macrolide resistance. It is expressed on the same operon as mefA and mefE, both MFS-type efflux proteins that confer macrolide resistance.'	mel"
527,4,L027_4,sul2,3000412,sul2,0,7.703081232,6.285714286,22,3500000,0.539215686,100,816,440,473,6.1,"b'Sul2 is a sulfonamide resistant dihydropteroate synthase of Gram-negative bacteria, usually found on small plasmids.'	sul2"
527,4,L027_4,tetO,3000190,tetO,0,164.2857143,315.4285714,1104,3500000,0.983854167,99.47,1920,1889,2036,69.4,b'TetO is a ribosomal protection protein. It is associated with conjugative plasmids.'	tetO
527,5,L027_5,ANT_6__Ia,3002626,ANT_6__Ia,0,36.37566138,31.42857143,110,3500000,0.976851852,100,864,844,1146,13.1,"b'ANT(6)-Ia is an aminoglycoside nucleotidyltransferase gene encoded by plasmids and chromosomes in Staphylococcus epidermidis, E. faecium, Streptococcus suis, S. aureus, E. faecalis and Streptococcus mitis'	ANT(6)-Ia"
527,5,L027_5,APH_3___Ia,3002641,APH_3___Ia,0,28.01120448,22.85714286,80,3500000,1,99.39,816,816,1209,9,"b""APH(3')-Ia is a transposon-encoded aminoglycoside phosphotransferase in E. coli and S. enterica. It is identical at the protein sequence to APH(3')-Ic, an aminoglycoside phosphotransferase encoded by plasmids, transposons and genomic islands in K. pneumoniae, A. baumannii, S. marcescens, Corynebacterium spp., Photobacterium spp. and Citrobacter spp.""	APH(3')-Ia"
527,5,L027_5,APH_3____Ib,3002639,APH_3____Ib,0,20.61122957,16.57142857,58,3500000,0.737562189,99.49,804,593,734,10.2,"APH(3'')-Ib	b""APH(3'')-Ib is an aminoglycoside phosphotransferase encoded by plasmids, transposons, integrative conjugative elements and chromosomes in Enterobacteriaceae and Pseudomonas spp."""
527,5,L027_5,APH_6__Id,3002660,APH_6__Id,0,23.21215224,19.42857143,68,3500000,0.967741935,99.88,837,810,1005,8.4,"b'APH(6)-Id is an aminoglycoside phosphotransferase encoded by plasmids, integrative conjugative elements and chromosomal genomic islands in K. pneumoniae, Salmonella spp., E. coli, Shigella flexneri, Providencia alcalifaciens, Pseudomonas spp., V. cholerae, Edwardsiella tarda, Pasteurella multocida and Aeromonas bestiarum'	APH(6)-Id"
527,5,L027_5,AcrE,3000499,AcrE,0,36.02269924,41.71428571,146,3500000,1,100,1158,1158,1496,12.7,"AcrE	b'AcrE is a membrane fusion protein, similar to AcrA.'"
527,5,L027_5,AcrF,3000502,AcrF,0,35.8868185,111.4285714,390,3500000,1,99.94,3105,3105,3569,14.1,"AcrF	b'AcrF is a inner membrane transporter, similar to AcrB.'"
527,5,L027_5,AcrS,3000656,AcrS,0,40.5085111,26.85714286,94,3500000,1,100,663,663,967,12.4,b'AcrS is a repressor of the AcrAB efflux complex and is associated with the expression of AcrEF. AcrS is believed to regulate a switch between AcrAB and AcrEF efflux.'	AcrS
527,5,L027_5,CRP,3000518,CRP,0,37.01196118,23.42857143,82,3500000,1,99.84,633,633,753,14.1,b'CRP is a global regulator that represses MdtEF multidrug efflux pump expression.'	CRP
527,5,L027_5,CTX_M_15,3001878,CTX_M_-,0,45.66210046,40,140,3500000,1,100,876,876,1415,13.1,b'CTX-M-15 is a beta-lactamase found in the Enterobacteriaceae family'	CTX-M-15
527,5,L027_5,CfxA5,3003096,CfxA-,0,75.12570245,72.57142857,254,3500000,1,99.9,966,966,1378,24.2,CfxA5	b'cfxA5 beta-lactamase is a class A beta-lactamase found in Bacteroides distasonis'
527,5,L027_5,CfxA6,3003097,CfxA6,0,113.0235227,112.5714286,394,3500000,1,99.7,996,996,1262,39.2,CfxA6	b'cfxA6 beta-lactamase is a class A beta-lactamase found in an uncultured bacterium'
527,5,L027_5,ErmB,3000375,ErmB,0,56.60738191,42.28571429,148,3500000,1,99.33,747,747,754,20.7,"b'ErmB confers the MLSb phenotype. Similar to ErmC, expression of ErmB is inducible by erythromycin. The leader peptide causes attenuation of the mRNA and stabilizes the structure preventing further translation. When erythromycin is present, it binds the leader peptide causing a change in conformation allowing for the expression of ErmB.'	ErmB"
527,5,L027_5,ErmF,3000498,ErmF,0,139.1118245,111.4285714,390,3500000,1,99.88,801,801,1273,41.6,ErmF	b'ErmF confers the MLSb phenotype.'
527,5,L027_5,ErmX,3000596,ErmX,0,54.74315711,41.71428571,146,3500000,1,99.74,762,762,1127,17.9,ErmX	b'ErmX is a rRNA methyltransferase that protects the ribosome from inactivation due to antibiotic binding.'
527,5,L027_5,Escherichia_coli_CyaA,3003900,Escherichia_coli_CyaA,0,41.05670537,104.5714286,366,3500000,1,99.96,2547,2547,2690,17.6,"Escherichia coli CyaA with mutation conferring resistance to fosfomycin	b'CyaA (adenylate cyclase) is involved with the synthesis of cyclic AMP which regulates the fosfomycin transporter glpT. As a result, mutations to cyaA confer resistance to fosfomycin.'"
527,5,L027_5,Escherichia_coli_LamB,3004126,Escherichia_coli_LamB,0,42.18600192,56.57142857,198,3500000,1,98.51,1341,1341,1590,16.4,"b'LamB is a negative regulator for antibiotic resistance, it serves as a porin to influx antibiotic. When down-regulated, it increases resistance to chlortetracycline, ciprofloxacin, balofloxacin and nalidixic acid. It also interacts with Odp1, an energy metabolic enzyme, creating a complex that decreases in antibiotic-resistant strains.'	Escherichia coli LamB"
527,5,L027_5,Escherichia_coli_UhpA,3003893,Escherichia_coli_UhpA_1,0,52.21174764,30.85714286,108,3500000,1,100,591,591,1008,14.1,"b'uhpA is a positive activator of the fosfomycin importer uhpT, thus mutations to uhpA confer fosfomycin resistance by reducing uhpT expression. Both knockout and amino acid substitution mutations have been found that confer resistance, with the Protein Knockout model describing the large, knockout mutations causing loss of function of the gene, and the Protein Variant model describing the amino acid substitutions.'	Escherichia coli UhpA with mutation conferring resistance to fosfomycin"
527,5,L027_5,H_NS,3000676,H_NS,0,22.084196,9.142857143,32,3500000,0.871980676,99.45,414,361,512,5.8,"b'H-NS is a histone-like protein involved in global gene regulation in Gram-negative bacteria. It is a repressor of the membrane fusion protein genes acrE, mdtE, and emrK as well as nearby genes of many RND-type multidrug exporters.'	H-NS"
527,5,L027_5,OXA_48,3001782,OXA_-_18,0,28.64303616,22.85714286,80,3500000,1,100,798,798,874,11.8,b'OXA-48 is a beta-lactamase found in Klebsiella pneumoniae'	OXA-48
527,5,L027_5,PmrF,3003578,PmrF,0,21.81925402,21.14285714,74,3500000,1,100,969,969,1027,8.4,"PmrF	b'PmrF is required for the synthesis and transfer of 4-amino-4-deoxy-L-arabinose (Ara4N) to Lipid A, which allows gram-negative bacteria to resist the antimicrobial activity of cationic antimicrobial peptides and antibiotics such as polymyxin. pmrF corresponds to 1 locus in Pseudomonas aeruginosa PAO1 and 1 locus in Pseudomonas aeruginosa LESB58.'"
527,5,L027_5,TEM_217,3001394,TEM_-,0,27.21088435,23.42857143,82,3500000,1,99.88,861,861,1066,9.8,TEM-217	b'From the Lahey list of beta-lactamases. Not yet released.Isolated from Enterobacter cloacae'
527,5,L027_5,TolC,3000237,TolC,0,28.80184332,42.85714286,150,3500000,1,100,1488,1488,1799,10.6,TolC	b'TolC is a protein subunit of many multidrug efflux complexes in Gram negative bacteria. It is an outer membrane efflux protein and is constitutively open. Regulation of efflux activity is often at its periplasmic entrance by other components of the efflux complex.'
527,5,L027_5,YojI,3003952,YojI,0,21.89781022,36,126,3500000,1,100,1644,1644,1830,9.6,YojI	b'YojI mediates resistance to the peptide antibiotic microcin J25 when it is expressed from a multicopy vector. YojI is capable of pumping out microcin molecules. The outer membrane protein TolC in addition to YojI is required for export of microcin J25 out of the cell. Microcin J25 is thus the first known substrate for YojI.'
527,5,L027_5,acrA,3004043,acrA_2,0,29.19358698,34.85714286,122,3500000,1,100,1194,1194,1629,9.7,b'AcrA is a subunit of the AcrAB-TolC multidrug efflux system that in E. coli.'	Escherichia coli acrA
527,5,L027_5,acrB,3000216,acrB,0,29.3877551,92.57142857,324,3500000,1,100,3150,3150,3405,12.4,acrB	b'Protein subunit of AcrA-AcrB-TolC multidrug efflux complex. AcrB functions as a herterotrimer which forms the inner membrane component and is primarily responsible for substrate recognition and energy transduction by acting as a drug/proton antiporter.'
527,5,L027_5,acrD,3000491,acrD,0,26.79144876,83.42857143,292,3500000,1,99.94,3114,3114,3345,11.5,"acrD	b'AcrD is an aminoglycoside efflux pump expressed in E. coli. Its expression can be induced by indole, and is regulated by baeRS and cpxAR.'"
527,5,L027_5,ampC,3004290,ampC_2,0,24.18745276,27.42857143,96,3500000,0.968253968,97.63,1134,1098,1250,9.8,b'A class C ampC beta-lactamase (cephalosporinase) enzyme described in Escherichia coli shown clinically to confer resistance to penicillin-like and cephalosporin-class antibiotics.'	Escherichia coli ampC beta-lactamase
527,5,L027_5,bacA,3002986,bacA,0,35.4535975,29.14285714,102,3500000,1,100,822,822,1062,12.2,b'The bacA gene product (BacA) recycles undecaprenyl pyrophosphate during cell wall biosynthesis which confers resistance to bacitracin.'	bacA
527,5,L027_5,baeR,3000828,baeR,0,26.08180202,18.85714286,66,3500000,1,99.45,723,723,961,8.1,baeR	b'BaeR is a response regulator that promotes the expression of MdtABC and AcrD efflux complexes.'
527,5,L027_5,baeS,3000829,baeS,0,28.49002849,40,140,3500000,1,100,1404,1404,1695,11,"baeS	b'BaeS is a sensor kinase in the BaeSR regulatory system. While it phosphorylates BaeR to increase its activity, BaeS is not necessary for overexpressed BaeR to confer resistance.'"
527,5,L027_5,catI,3002683,Shigella_flexneri_chloramphenicol+,0,17.31601732,11.42857143,40,3500000,1,98.91,660,660,946,5.3,catI	b'catI is a chromosome and transposon-encoded variant of the cat gene found in Escherichia coli and Acinetobacter baumannii'
527,5,L027_5,cpxA,3000830,cpxA,0,37.84570597,52,182,3500000,1,98.98,1374,1374,1752,13.5,"cpxA	b'CpxA is a membrane-localized sensor kinase that is activated by envelope stress. It starts a kinase cascade that activates CpxR, which promotes efflux complex expression.'"
527,5,L027_5,dfrA14,3002859,dfrA14,0,35.49245785,17.14285714,60,3500000,1,99.79,483,483,814,9.8,dfrA14	b'dfrA14 is an integron-encoded dihydrofolate reductase found in Escherichia coli'
527,5,L027_5,dfrA17,3002860,dfrA-_1,0,7.233273056,3.428571429,12,3500000,0.664556962,100,474,315,375,3.3,dfrA17	b'dfrA17 is an integron-encoded dihydrofolate reductase found in Escherichia coli'
527,5,L027_5,dfrF,3002867,dfrF,0,26.55122655,13.14285714,46,3500000,1,100,495,495,1082,6.1,b'dfrF is a chromosome-encoded dihydrofolate reductase found in Streptococcus pyogenes'	dfrF
527,5,L027_5,emrA,3000027,emrA,0,32.63914261,38.28571429,134,3500000,1,100,1173,1173,1301,13,"b'EmrA is a membrane fusion protein, providing an efflux pathway with EmrB and TolC between the inner and outer membranes of E. coli, a Gram-negative bacterium.'	emrA"
527,5,L027_5,emrB,3000074,emrB,0,37.12986169,57.14285714,200,3500000,1,100,1539,1539,1877,14,"b'emrB is a translocase in the emrB -TolC efflux protein in E. coli. It recognizes substrates including carbonyl cyanide m-chlorophenylhydrazone (CCCP), nalidixic acid, and thioloactomycin.'	emrB"
527,5,L027_5,emrK,3000206,emrK,0,21.64502165,22.85714286,80,3500000,1,100,1056,1056,1306,8.1,"emrK	b'emrK is a membrane fusion protein that is a homolog of EmrA. Together with the inner membrane transporter EmrY and the outer membrane channel TolC, it mediates multidrug efflux.'"
527,5,L027_5,emrR,3000516,emrR,0,31.20796341,16.57142857,58,3500000,1,100,531,531,791,9.4,emrR	b'EmrR is a negative regulator for the EmrAB-TolC multidrug efflux pump in E. coli. Mutations lead to EmrAB-TolC overexpression.'
527,5,L027_5,emrY,3000254,emrY,0,27.84739627,42.85714286,150,3500000,1,99.94,1539,1539,1846,10.8,b'emrY is a multidrug transport that moves substrates across the inner membrane of the Gram-negative E. coli. It is a homolog of emrB.'	emrY
527,5,L027_5,eptA,3003576,eptA,0,36.14876608,59.42857143,208,3500000,1,99.94,1644,1644,1874,13.9,"eptA	b'PmrC mediates the modification of Lipid A by the addition of 4-amino-4-deoxy-L-arabinose (L-Ara4N) and phosphoethanolamine, resulting in a less negative cell membrane and decreased binding of polymyxin B.'"
527,5,L027_5,evgA,3000832,evgA,0,39.95354239,24.57142857,86,3500000,1,100,615,615,1160,10.4,"b'EvgA, when phosphorylated, is a positive regulator for efflux protein complexes emrKY and mdtEF. While usually phosphorylated in a EvgS dependent manner, it can be phosphorylated in the absence of EvgS when overexpressed.'	evgA"
527,5,L027_5,evgS,3000833,evgS,0,22.57731139,81.14285714,284,3500000,0.90066778,100,3594,3237,3586,9.3,b'EvgS is a sensor protein that phosphorylates the regulatory protein EvgA. evgS corresponds to 1 locus in Pseudomonas aeruginosa PAO1 and 1 locus in Pseudomonas aeruginosa LESB58.'	evgS
527,5,L027_5,gadW,3003838,gadW,0,10.19008426,7.428571429,26,3500000,1,94.65,729,729,863,3.8,"b'GadW is an AraC-family regulator that promotes mdtEF expression to confer multidrug resistance. GadW inhibits GadX-dependent activation. GadW clearly represses gadX and, in situations where GadX is missing, activates gadA and gadBC.'	gadW"
527,5,L027_5,gadX,3000508,gadX,0,28.3982684,23.42857143,82,3500000,1,100,825,825,1144,9.2,b'GadX is an AraC-family regulator that promotes mdtEF expression to confer multidrug resistance.'	gadX
527,5,L027_5,kdpE,3003841,kdpE,0,23.59882006,16,56,3500000,1,100,678,678,799,9.5,kdpE	b'kdpE is a transcriptional activator that is part of the two-component system KdpD/KdpE that is studied for its regulatory role in potassium transport and has been identified as an adaptive regulator involved in the virulence and intracellular survival of pathogenic bacteria. kdpE regulates a range of virulence loci through direct promoter binding.'
527,5,L027_5,marA,3000263,marA,0,20.83333333,8,28,3500000,0.963541667,100,384,370,475,6.5,"marA	b'In the presence of antibiotic stress, E. coli overexpresses the global activator protein MarA, which besides inducing MDR efflux pump AcrAB, also down- regulates synthesis of the porin OmpF.'"
527,5,L027_5,mdfA,3001328,mdfA,0,19.00127448,23.42857143,82,3500000,1,98.38,1233,1233,1544,6.8,Escherichia coli mdfA	b'Multidrug efflux pump in E. coli. This multidrug efflux system was originally identified as the Cmr/CmlA chloramphenicol exporter.'
527,5,L027_5,mdtC,3000794,mdtC,0,22.83486494,70.28571429,246,3500000,1,99.84,3078,3078,3294,9.8,"b'MdtC is a transporter that forms a heteromultimer complex with MdtB to form a multidrug transporter. MdtBC is part of the MdtABC-TolC efflux complex. In the absence of MdtB, MdtC can form a homomultimer complex that results in a functioning efflux complex with a narrower drug specificity. mdtC corresponds to 3 loci in Pseudomonas aeruginosa PAO1 (gene name: muxC/muxB) and 3 loci in Pseudomonas aeruginosa LESB58.'	mdtC"
527,5,L027_5,mdtE,3000795,mdtE,0,46.38539354,53.71428571,188,3500000,1,99.91,1158,1158,1490,16.2,b'MdtE is the membrane fusion protein of the MdtEF multidrug efflux complex. It shares 70% sequence similarity with AcrA.'	mdtE
527,5,L027_5,mdtF,3000796,mdtF,0,38.16863932,118.8571429,416,3500000,1,99.97,3114,3114,3249,16.6,b'MdtF is the multidrug inner membrane transporter for the MdtEF-TolC efflux complex.'	mdtF
527,5,L027_5,mdtG,3001329,mdtG,0,21.88846199,26.85714286,94,3500000,0.986960065,99.34,1227,1211,1314,8.5,"mdtG	b'The MdtG protein, also named YceE, appears to be a member of the major facilitator superfamily of transporters, and it has been reported, when overexpressed, to increase fosfomycin and deoxycholate resistances. mdtG is a member of the marA-soxS-rob regulon.'"
527,5,L027_5,mdtH,3001216,mdtH,0,22.68699043,27.42857143,96,3500000,1,100,1209,1209,1452,8.3,mdtH	b'Multidrug resistance protein MdtH'
527,5,L027_5,mdtM,3001214,mdtM,0,15.29370872,18.85714286,66,3500000,0.793187348,95.83,1233,978,1077,7.6,mdtM	b'Multidrug resistance protein MdtM'
527,5,L027_5,mdtN,3003548,mdtN,0,49.83388704,51.42857143,180,3500000,1,100,1032,1032,1299,18.4,"mdtN	b'Multidrug resistance efflux pump. Could be involved in resistance to puromycin, acriflavine and tetraphenylarsonium chloride.'"
527,5,L027_5,mdtO,3003549,mdtO,0,44.83430799,92,322,3500000,1,99.95,2052,2052,2361,17.7,"b'Multidrug resistance efflux pump. Could be involved in resistance to puromycin, acriflavine and tetraphenylarsonium chloride'	mdtO"
527,5,L027_5,mdtP,3003550,mdtP,0,39.73122992,58.28571429,204,3500000,1,100,1467,1467,1802,14.8,"mdtP	b'Multidrug resistance efflux pump. Could be involved in resistance to puromycin, acriflavine and tetraphenylarsonium chloride'"
527,5,L027_5,mefA,3000615,mefA,0,63.80483228,77.71428571,272,3500000,1,96.96,1218,1218,1456,25.9,b'mefA is a motive efflux pump in Streptococcus pneumoniae that confers resistance to macrolides. It is found on the same operon as mefE and the ABC-efflux pump mel.'	mefA
527,5,L027_5,mel,3000616,mel,0,89.3832943,130.8571429,458,3500000,1,100,1464,1464,1900,33.1,"b'Mel, a homolog of MsrA, is an ABC-F subfamily protein associated with macrolide resistance. It is expressed on the same operon as mefA and mefE, both MFS-type efflux proteins that confer macrolide resistance.'	mel"
527,5,L027_5,mgrB,3003820,mgrB,0,27.77777778,4,14,3500000,1,100,144,144,427,4.6,mgrB	b'mgrB is a small transmembrane protein produced in the PhoPQ signalling system. It acts as a negative regulator in this system. Inactivation or down-regulation of mgrB confers colistin resistance by absence as shown in Klebsiella pneumoniae'
527,5,L027_5,mipA,3004127,mipA,0,13.00439855,9.714285714,34,3500000,1,99.46,747,747,911,4.9,"b'MltA-interacting protein (mipA), is an antibiotic resistance-related outer membrane protein. Deletion of mipA increases kanamycin, nalidixic acid and streptomycin resistance.'	Escherichia coli mipA"
527,5,L027_5,mphA,3000316,mphA,0,32.4746292,29.71428571,104,3500000,1,100,915,915,1105,12.4,"b""The mphA gene encodes for resistance enzyme MPH(2')-I which preferentially inactivate 14-membered macrolides (e.g.erythromycin, telithromycin, roxithromycin) over 16-membered macrolides (e.g.tylosin, spiramycin). It phosphorylates macrolides at 2'-OH hydroxyl of desosamine sugar of macrolides in a GTP-dependent manner.""	mphA"
527,5,L027_5,nfsA,3003751,nfsA,1,25.29144438,18.28571429,64,3500000,1,99.86,723,723,1096,8.3,Escherichia coli nfsA mutations conferring resistance to nitrofurantoin
527,5,L027_5,porin_OmpC,3004114,porin_OmpC,0,16.563147,18.28571429,64,3500000,0.672101449,94.96,1104,742,905,6.2,"porin OmpC	b'In the presence of antibiotic stress, there is a coupled down-regulation of the porin OmpC with the OmpF. Mutants both lacking both OmpC and OmpF proteins are resistant to cephaloridine and cefazolin. Analyses of genes involved in the increased resistance to tetracycline suggest that the up-regulation of efflux pump genes is accompanied by a decrease of OmpF and OmpC synthesis. Homologs of OmpC have been identified in Escherichia coli, Salmonella enterica, Enterobacter aerogenes and Serratia marcescens.'"
527,5,L027_5,sul1,3000410,sul1,0,4.761904762,4,14,3500000,0.260714286,100,840,219,304,3,b'Sul1 is a sulfonamide resistant dihydropteroate synthase of Gram-negative bacteria. It is linked to other resistance genes of class 1 integrons.'	sul1
527,5,L027_5,sul2,3000412,sul2,0,80.53221289,65.71428571,230,3500000,1,100,816,816,991,28.9,"sul2	b'Sul2 is a sulfonamide resistant dihydropteroate synthase of Gram-negative bacteria, usually found on small plasmids.'"
527,5,L027_5,tetB_60_,3004036,tetB_60_,0,0.65681445,1.142857143,4,3500000,0.125862069,90.87,1740,219,353,1.7,"b'tetB(60) is a subunit of tetAB(60), an ABC transporter that confers resistance to tetracycline and tigercycline identified by screening a human saliva metagenomic library in Escherichia coli, which is required for resistance.'	tetB(60)"
527,5,L027_5,tetW,3000194,tet-,0,288.6904762,554.2857143,1940,3500000,1,98.23,1920,1920,2320,109.3,b'TetW is a ribosomal protection protein. It is associated with both conjugative and non conjugative DNA and has been found strains of C. difficile.'	tetW
527,5,L027_5,tet_A_,3000165,tet_-,0,27.95546079,33.71428571,118,3500000,1,99.92,1206,1206,1445,11.1,tet(A)	b'TetA is a tetracycline efflux pump found in many species of Gram-negative bacteria.'
529,1,L029_1,ANT_6__Ia,3002626,ANT_6__Ia,0,7.275132275,6.285714286,22,3500000,0.271990741,96.6,864,235,321,7,"ANT(6)-Ia	b'ANT(6)-Ia is an aminoglycoside nucleotidyltransferase gene encoded by plasmids and chromosomes in Staphylococcus epidermidis, E. faecium, Streptococcus suis, S. aureus, E. faecalis and Streptococcus mitis'"
529,1,L029_1,APH_3___IIIa,3002647,APH_3___IIIa,0,23.00089847,18.28571429,64,3500000,1,100,795,795,946,8.9,"b""APH(3')-IIIa is a plasmid-encoded aminoglycoside phosphotransferase in S. aureus and Enterococcus spp.""	APH(3')-IIIa"
529,1,L029_1,APH_3____Ib,3002639,APH_3____Ib,0,18.4790334,14.85714286,52,3500000,1,99.75,804,804,1290,6,"b""APH(3'')-Ib is an aminoglycoside phosphotransferase encoded by plasmids, transposons, integrative conjugative elements and chromosomes in Enterobacteriaceae and Pseudomonas spp.""	APH(3'')-Ib"
529,1,L029_1,APH_6__Id,3002660,APH_6__Id,0,13.6542072,11.42857143,40,3500000,1,99.88,837,837,1215,4.7,"b'APH(6)-Id is an aminoglycoside phosphotransferase encoded by plasmids, integrative conjugative elements and chromosomal genomic islands in K. pneumoniae, Salmonella spp., E. coli, Shigella flexneri, Providencia alcalifaciens, Pseudomonas spp., V. cholerae, Edwardsiella tarda, Pasteurella multocida and Aeromonas bestiarum'	APH(6)-Id"
529,1,L029_1,AcrE,3000499,AcrE,0,7.4019245,8.571428571,30,3500000,0.896373057,99.9,1158,1038,1038,3.8,"b'AcrE is a membrane fusion protein, similar to AcrA.'	AcrE"
529,1,L029_1,AcrS,3000656,AcrS,0,6.895065719,4.571428571,16,3500000,0.880844646,100,663,584,819,2.2,AcrS	b'AcrS is a repressor of the AcrAB efflux complex and is associated with the expression of AcrEF. AcrS is believed to regulate a switch between AcrAB and AcrEF efflux.'
529,1,L029_1,CRP,3000518,CRP,0,9.930038366,6.285714286,22,3500000,1,99.84,633,633,862,3.5,CRP	b'CRP is a global regulator that represses MdtEF multidrug efflux pump expression.'
529,1,L029_1,ErmB,3000375,ErmB,0,65.78695735,49.14285714,172,3500000,0.987951807,99.32,747,738,1373,18.4,"b'ErmB confers the MLSb phenotype. Similar to ErmC, expression of ErmB is inducible by erythromycin. The leader peptide causes attenuation of the mRNA and stabilizes the structure preventing further translation. When erythromycin is present, it binds the leader peptide causing a change in conformation allowing for the expression of ErmB.'	ErmB"
529,1,L029_1,ErmG,3000522,ErmG,0,19.43634597,14.28571429,50,3500000,1,99.46,735,735,1091,6.3,b'ErmG is a rRNA adenine N-6-methyltransferase that protects the ribosome from inactivation due to antibiotic binding.'	ErmG
529,1,L029_1,Escherichia_coli_GlpT,3003889,Escherichia_coli_GlpT,1,4.625249658,6.285714286,22,3500000,0.269315673,99.73,1359,366,415,2.5,Escherichia coli GlpT with mutation conferring resistance to fosfomycin
529,1,L029_1,Escherichia_coli_LamB,3004126,Escherichia_coli_LamB,0,6.817939704,9.142857143,32,3500000,0.741237882,99.09,1341,994,994,3.4,"b'LamB is a negative regulator for antibiotic resistance, it serves as a porin to influx antibiotic. When down-regulated, it increases resistance to chlortetracycline, ciprofloxacin, balofloxacin and nalidixic acid. It also interacts with Odp1, an energy metabolic enzyme, creating a complex that decreases in antibiotic-resistant strains.'	Escherichia coli LamB"
529,1,L029_1,Escherichia_coli_UhpA,3003893,Escherichia_coli_UhpA_1,0,9.668842156,5.714285714,20,3500000,0.852791878,100,591,504,655,3.9,"b'uhpA is a positive activator of the fosfomycin importer uhpT, thus mutations to uhpA confer fosfomycin resistance by reducing uhpT expression. Both knockout and amino acid substitution mutations have been found that confer resistance, with the Protein Knockout model describing the large, knockout mutations causing loss of function of the gene, and the Protein Variant model describing the amino acid substitutions.'	Escherichia coli UhpA with mutation conferring resistance to fosfomycin"
529,1,L029_1,H_NS,3000676,H_NS,0,6.901311249,2.857142857,10,3500000,0.519323671,100,414,215,259,3.6,"b'H-NS is a histone-like protein involved in global gene regulation in Gram-negative bacteria. It is a repressor of the membrane fusion protein genes acrE, mdtE, and emrK as well as nearby genes of many RND-type multidrug exporters.'	H-NS"
529,1,L029_1,PmrF,3003578,PmrF,0,12.9736105,12.57142857,44,3500000,1,100,969,969,1471,4.4,"b'PmrF is required for the synthesis and transfer of 4-amino-4-deoxy-L-arabinose (Ara4N) to Lipid A, which allows gram-negative bacteria to resist the antimicrobial activity of cationic antimicrobial peptides and antibiotics such as polymyxin. pmrF corresponds to 1 locus in Pseudomonas aeruginosa PAO1 and 1 locus in Pseudomonas aeruginosa LESB58.'	PmrF"
529,1,L029_1,SAT_4,3002897,SAT_4,0,28.41357537,15.42857143,54,3500000,0.731123389,100,543,397,631,11.2,"b'SAT-4 is a plasmid-mediated streptothricin acetyltransferase and streptothricin (a nucleoside antibiotic) resistant determinant. Originally described from a Campylobacter coli BE/G4 plasmid gene sequence by Jacob et al, 1994.'	SAT-4"
529,1,L029_1,acrA,3004043,acrA_2,0,5.743000718,6.857142857,24,3500000,0.475711893,100,1194,568,856,2.5,Escherichia coli acrA	b'AcrA is a subunit of the AcrAB-TolC multidrug efflux system that in E. coli.'
529,1,L029_1,ampC,3004290,ampC_2,0,6.550768456,7.428571429,26,3500000,0.755731922,100,1134,857,857,3.8,b'A class C ampC beta-lactamase (cephalosporinase) enzyme described in Escherichia coli shown clinically to confer resistance to penicillin-like and cephalosporin-class antibiotics.'	Escherichia coli ampC beta-lactamase
529,1,L029_1,bacA,3002986,bacA,0,8.342022941,6.857142857,24,3500000,0.401459854,100,822,330,433,5.1,b'The bacA gene product (BacA) recycles undecaprenyl pyrophosphate during cell wall biosynthesis which confers resistance to bacitracin.'	bacA
529,1,L029_1,baeS,3000829,baeS,0,6.919006919,9.714285714,34,3500000,0.512108262,100,1404,719,774,2.8,"baeS	b'BaeS is a sensor kinase in the BaeSR regulatory system. While it phosphorylates BaeR to increase its activity, BaeS is not necessary for overexpressed BaeR to confer resistance.'"
529,1,L029_1,cepA,3003559,cepA,0,53.78895744,48.57142857,170,3500000,1,99.45,903,903,1492,16.9,b'A beta-lactamase found in Bacteroides fragilis producing either low or high levels of the endogenous cephalosporinase activity'	cepA
529,1,L029_1,cpxA,3000830,cpxA,0,7.901850697,10.85714286,38,3500000,0.838427948,99.13,1374,1152,1152,4.1,"cpxA	b'CpxA is a membrane-localized sensor kinase that is activated by envelope stress. It starts a kinase cascade that activates CpxR, which promotes efflux complex expression.'"
529,1,L029_1,dfrF,3002867,dfrF,0,4.617604618,2.285714286,8,3500000,0.626262626,99.35,495,310,310,2.4,dfrF	b'dfrF is a chromosome-encoded dihydrofolate reductase found in Streptococcus pyogenes'
529,1,L029_1,emrA,3000027,emrA,0,4.871513823,5.714285714,20,3500000,0.731457801,100,1173,858,927,2.7,"b'EmrA is a membrane fusion protein, providing an efflux pathway with EmrB and TolC between the inner and outer membranes of E. coli, a Gram-negative bacterium.'	emrA"
529,1,L029_1,emrB,3000074,emrB,0,4.82688202,7.428571429,26,3500000,0.500974659,99.61,1539,771,828,3,"emrB	b'emrB is a translocase in the emrB -TolC efflux protein in E. coli. It recognizes substrates including carbonyl cyanide m-chlorophenylhydrazone (CCCP), nalidixic acid, and thioloactomycin.'"
529,1,L029_1,emrE,3004039,emrE_1,0,10.2960103,3.428571429,12,3500000,0.252252252,96.43,333,84,402,3.4,Escherichia coli emrE	b'Member of the small MDR (multidrug resistance) family of transporters	in Escherichia coli this protein provides resistance against a number of positively charged compounds including ethidium bromide and erythromycin	proton-dependent secondary transporter which exchanges protons for compound translocation'
529,1,L029_1,emrK,3000206,emrK,0,5.952380952,6.285714286,22,3500000,0.607007576,99.84,1056,641,641,3.1,"b'emrK is a membrane fusion protein that is a homolog of EmrA. Together with the inner membrane transporter EmrY and the outer membrane channel TolC, it mediates multidrug efflux.'	emrK"
529,1,L029_1,emrR,3000516,emrR,0,6.456820016,3.428571429,12,3500000,0.619585687,100,531,329,361,3.6,b'EmrR is a negative regulator for the EmrAB-TolC multidrug efflux pump in E. coli. Mutations lead to EmrAB-TolC overexpression.'	emrR
529,1,L029_1,emrY,3000254,emrY,0,4.82688202,7.428571429,26,3500000,0.30994152,99.79,1539,477,477,3.1,emrY	b'emrY is a multidrug transport that moves substrates across the inner membrane of the Gram-negative E. coli. It is a homolog of emrB.'
529,1,L029_1,evgA,3000832,evgA,0,7.433217189,4.571428571,16,3500000,0.959349593,100,615,590,638,2.9,"evgA	b'EvgA, when phosphorylated, is a positive regulator for efflux protein complexes emrKY and mdtEF. While usually phosphorylated in a EvgS dependent manner, it can be phosphorylated in the absence of EvgS when overexpressed.'"
529,1,L029_1,gadX,3000508,gadX,0,9.696969697,8,28,3500000,0.972121212,100,825,802,908,4.1,b'GadX is an AraC-family regulator that promotes mdtEF expression to confer multidrug resistance.'	gadX
529,1,L029_1,kdpE,3003841,kdpE,0,5.899705015,4,14,3500000,1,100,678,678,902,2,b'kdpE is a transcriptional activator that is part of the two-component system KdpD/KdpE that is studied for its regulatory role in potassium transport and has been identified as an adaptive regulator involved in the virulence and intracellular survival of pathogenic bacteria. kdpE regulates a range of virulence loci through direct promoter binding.'	kdpE
529,1,L029_1,lnuC,3002837,lnuC,0,11.54401154,5.714285714,20,3500000,0.886868687,99.77,495,439,519,4.3,lnuC	b'lnuC is a transposon-mediated nucleotidyltransferase found in Streptococcus agalactiae'
529,1,L029_1,mdfA,3001328,mdfA,0,4.634457189,5.714285714,20,3500000,0.329278183,96.31,1233,406,464,1.9,b'Multidrug efflux pump in E. coli. This multidrug efflux system was originally identified as the Cmr/CmlA chloramphenicol exporter.'	Escherichia coli mdfA
529,1,L029_1,mdtA,3000792,mdtA,0,5.952380952,7.428571429,26,3500000,0.350961538,98.17,1248,438,467,2.4,b'MdtA is the membrane fusion protein of the multidrug efflux complex mdtABC.'	mdtA
529,1,L029_1,mdtE,3000795,mdtE,0,6.908462867,8,28,3500000,0.553540587,100,1158,641,797,1.9,mdtE	b'MdtE is the membrane fusion protein of the MdtEF multidrug efflux complex. It shares 70% sequence similarity with AcrA.'
529,1,L029_1,mdtG,3001329,mdtG,0,3.2599837,4,14,3500000,0.2599837,95.61,1227,319,377,1.2,"mdtG	b'The MdtG protein, also named YceE, appears to be a member of the major facilitator superfamily of transporters, and it has been reported, when overexpressed, to increase fosfomycin and deoxycholate resistances. mdtG is a member of the marA-soxS-rob regulon.'"
529,1,L029_1,mdtH,3001216,mdtH,0,5.671747607,6.857142857,24,3500000,0.316790736,99.74,1209,383,420,3.9,b'Multidrug resistance protein MdtH'	mdtH
529,1,L029_1,mdtM,3001214,mdtM,0,6.488240065,8,28,3500000,0.451743715,98.56,1233,557,560,3.8,b'Multidrug resistance protein MdtM'	mdtM
529,1,L029_1,mdtN,3003548,mdtN,0,4.983388704,5.142857143,18,3500000,0.473837209,98.77,1032,489,615,2.3,"b'Multidrug resistance efflux pump. Could be involved in resistance to puromycin, acriflavine and tetraphenylarsonium chloride.'	mdtN"
529,1,L029_1,mdtP,3003550,mdtP,0,5.842827929,8.571428571,30,3500000,0.658486708,99.9,1467,966,1082,2.5,"mdtP	b'Multidrug resistance efflux pump. Could be involved in resistance to puromycin, acriflavine and tetraphenylarsonium chloride'"
529,1,L029_1,mefA,3000615,mefA,0,11.25967628,13.71428571,48,3500000,0.664203612,97.28,1218,809,809,5.3,mefA	b'mefA is a motive efflux pump in Streptococcus pneumoniae that confers resistance to macrolides. It is found on the same operon as mefE and the ABC-efflux pump mel.'
529,1,L029_1,mel,3000616,mel,0,8.196721311,12,42,3500000,0.612021858,97.1,1464,896,896,4.4,"mel	b'Mel, a homolog of MsrA, is an ABC-F subfamily protein associated with macrolide resistance. It is expressed on the same operon as mefA and mefE, both MFS-type efflux proteins that confer macrolide resistance.'"
529,1,L029_1,mipA,3004127,mipA,0,9.179575445,6.857142857,24,3500000,1,99.46,747,747,844,3.7,"Escherichia coli mipA	b'MltA-interacting protein (mipA), is an antibiotic resistance-related outer membrane protein. Deletion of mipA increases kanamycin, nalidixic acid and streptomycin resistance.'"
529,1,L029_1,nfsA,3003751,nfsA,1,6.322861095,4.571428571,16,3500000,0.326417704,100,723,236,439,1.4,Escherichia coli nfsA mutations conferring resistance to nitrofurantoin
529,1,L029_1,patA,3000024,patA,0,0.674252002,1.142857143,4,3500000,0.119764012,95.07,1695,203,384,1.2,b'PatA is an ABC transporter of Streptococcus pneumoniae that interacts with PatB to confer fluoroquinolone resistance.'	patA
529,1,L029_1,porin_OmpC,3004114,porin_OmpC,0,4.140786749,4.571428571,16,3500000,0.231884058,92.58,1104,256,329,1.8,"porin OmpC	b'In the presence of antibiotic stress, there is a coupled down-regulation of the porin OmpC with the OmpF. Mutants both lacking both OmpC and OmpF proteins are resistant to cephaloridine and cefazolin. Analyses of genes involved in the increased resistance to tetracycline suggest that the up-regulation of efflux pump genes is accompanied by a decrease of OmpF and OmpC synthesis. Homologs of OmpC have been identified in Escherichia coli, Salmonella enterica, Enterobacter aerogenes and Serratia marcescens.'"
529,1,L029_1,sul2,3000412,sul2,0,21.00840336,17.14285714,60,3500000,1,100,816,816,1015,7.9,"sul2	b'Sul2 is a sulfonamide resistant dihydropteroate synthase of Gram-negative bacteria, usually found on small plasmids.'"
529,1,L029_1,tet44,3000556,tet44,0,2.080083203,4,14,3500000,0.249089964,99.16,1923,479,479,1.8,"b'Tet44 is a tetracycline resistance gene found in Campylobacter fetus, and binds to the ribosome to confer antibiotic resistance as a ribosomal protection protein.'	tet44"
529,1,L029_1,tetQ,3000191,tetQ,0,101.3171226,200,700,3500000,1,97.37,1974,1974,2528,41.4,tetQ	b'TetQ is a ribosomal protection protein. Its gene is associated with a conjugative transposon and has been found in both Gram-positive and Gram-negative bacteria.'
529,1,L029_1,tet_40_,3000567,tet_40_,0,29.95202995,36.57142857,128,3500000,1,99.92,1221,1221,1541,12,b'Tet40 is a tetracycline efflux pump found in the Gram-positive Clostridium. It is similar to tetA(P).'	tet(40)
529,1,L029_1,vanSB,3002932,vanSB,0,2.12585034,2.857142857,10,3500000,0.754464286,96.94,1344,1014,1046,1.4,vanSB	b'vanSB is a vanS variant found in the vanB gene cluster'
529,4,L029_4,ANT_6__Ib,3002629,ANT_6__Ib,0,3.996003996,3.428571429,12,3500000,0.710955711,99.84,858,610,610,2.2,b'ANT(6)-Ib is an aminoglycoside nucleotidyltransferase gene encoded by transferable pathogenicity islands in C. fetus subsp. fetus and B. subtilis'	ANT(6)-Ib
529,4,L029_4,APH_3___IIIa,3002647,APH_3___IIIa,0,3.593890386,2.857142857,10,3500000,0.755974843,100,795,601,601,1.9,"b""APH(3')-IIIa is a plasmid-encoded aminoglycoside phosphotransferase in S. aureus and Enterococcus spp.""	APH(3')-IIIa"
529,4,L029_4,APH_3____Ib,3002639,APH_3____Ib,0,31.27221038,25.14285714,88,3500000,1,99.75,804,804,1404,9.4,"APH(3'')-Ib	b""APH(3'')-Ib is an aminoglycoside phosphotransferase encoded by plasmids, transposons, integrative conjugative elements and chromosomes in Enterobacteriaceae and Pseudomonas spp."""
529,4,L029_4,APH_6__Id,3002660,APH_6__Id,0,31.40467657,26.28571429,92,3500000,1,99.88,837,837,1309,10.4,"APH(6)-Id	b'APH(6)-Id is an aminoglycoside phosphotransferase encoded by plasmids, integrative conjugative elements and chromosomal genomic islands in K. pneumoniae, Salmonella spp., E. coli, Shigella flexneri, Providencia alcalifaciens, Pseudomonas spp., V. cholerae, Edwardsiella tarda, Pasteurella multocida and Aeromonas bestiarum'"
529,4,L029_4,AcrE,3000499,AcrE,0,10.3626943,12,42,3500000,0.60880829,100,1158,705,705,4.9,"AcrE	b'AcrE is a membrane fusion protein, similar to AcrA.'"
529,4,L029_4,AcrF,3000502,AcrF,0,12.88244767,40,140,3500000,1,99.9,3105,3105,3513,5.9,"AcrF	b'AcrF is a inner membrane transporter, similar to AcrB.'"
529,4,L029_4,AcrS,3000656,AcrS,0,7.756948933,5.142857143,18,3500000,0.479638009,100,663,318,326,4.7,b'AcrS is a repressor of the AcrAB efflux complex and is associated with the expression of AcrEF. AcrS is believed to regulate a switch between AcrAB and AcrEF efflux.'	AcrS
529,4,L029_4,CRP,3000518,CRP,0,14.44369217,9.142857143,32,3500000,1,99.84,633,633,890,5.3,b'CRP is a global regulator that represses MdtEF multidrug efflux pump expression.'	CRP
529,4,L029_4,ErmB,3000375,ErmB,0,94.85561293,70.85714286,248,3500000,0.987951807,99.32,747,738,1507,24.7,"b'ErmB confers the MLSb phenotype. Similar to ErmC, expression of ErmB is inducible by erythromycin. The leader peptide causes attenuation of the mRNA and stabilizes the structure preventing further translation. When erythromycin is present, it binds the leader peptide causing a change in conformation allowing for the expression of ErmB.'	ErmB"
529,4,L029_4,Escherichia_coli_LamB,3004126,Escherichia_coli_LamB,0,12.35751571,16.57142857,58,3500000,1,98.51,1341,1341,1648,4.8,"b'LamB is a negative regulator for antibiotic resistance, it serves as a porin to influx antibiotic. When down-regulated, it increases resistance to chlortetracycline, ciprofloxacin, balofloxacin and nalidixic acid. It also interacts with Odp1, an energy metabolic enzyme, creating a complex that decreases in antibiotic-resistant strains.'	Escherichia coli LamB"
529,4,L029_4,Escherichia_coli_UhpA,3003893,Escherichia_coli_UhpA_1,0,8.701957941,5.142857143,18,3500000,0.974619289,100,591,576,927,2.9,"Escherichia coli UhpA with mutation conferring resistance to fosfomycin	b'uhpA is a positive activator of the fosfomycin importer uhpT, thus mutations to uhpA confer fosfomycin resistance by reducing uhpT expression. Both knockout and amino acid substitution mutations have been found that confer resistance, with the Protein Knockout model describing the large, knockout mutations causing loss of function of the gene, and the Protein Variant model describing the amino acid substitutions.'"
529,4,L029_4,H_NS,3000676,H_NS,0,8.281573499,3.428571429,12,3500000,0.838164251,98.56,414,347,451,2.8,"H-NS	b'H-NS is a histone-like protein involved in global gene regulation in Gram-negative bacteria. It is a repressor of the membrane fusion protein genes acrE, mdtE, and emrK as well as nearby genes of many RND-type multidrug exporters.'"
529,4,L029_4,PmrF,3003578,PmrF,0,8.845643521,8.571428571,30,3500000,0.583075335,100,969,565,860,3.8,"b'PmrF is required for the synthesis and transfer of 4-amino-4-deoxy-L-arabinose (Ara4N) to Lipid A, which allows gram-negative bacteria to resist the antimicrobial activity of cationic antimicrobial peptides and antibiotics such as polymyxin. pmrF corresponds to 1 locus in Pseudomonas aeruginosa PAO1 and 1 locus in Pseudomonas aeruginosa LESB58.'	PmrF"
529,4,L029_4,TolC,3000237,TolC,0,7.296466974,10.85714286,38,3500000,0.858870968,99.92,1488,1278,1395,3.9,TolC	b'TolC is a protein subunit of many multidrug efflux complexes in Gram negative bacteria. It is an outer membrane efflux protein and is constitutively open. Regulation of efflux activity is often at its periplasmic entrance by other components of the efflux complex.'
529,4,L029_4,YojI,3003952,YojI,0,8.342022941,13.71428571,48,3500000,0.598540146,99.8,1644,984,984,5.5,b'YojI mediates resistance to the peptide antibiotic microcin J25 when it is expressed from a multicopy vector. YojI is capable of pumping out microcin molecules. The outer membrane protein TolC in addition to YojI is required for export of microcin J25 out of the cell. Microcin J25 is thus the first known substrate for YojI.'	YojI
529,4,L029_4,acrA,3004043,acrA_2,0,9.09308447,10.85714286,38,3500000,0.494137353,100,1194,590,876,3.1,Escherichia coli acrA	b'AcrA is a subunit of the AcrAB-TolC multidrug efflux system that in E. coli.'
529,4,L029_4,ampC,3004290,ampC_2,0,9.070294785,10.28571429,36,3500000,0.552910053,100,1134,627,696,5.3,b'A class C ampC beta-lactamase (cephalosporinase) enzyme described in Escherichia coli shown clinically to confer resistance to penicillin-like and cephalosporin-class antibiotics.'	Escherichia coli ampC beta-lactamase
529,4,L029_4,bacA,3002986,bacA,0,6.951685784,5.714285714,20,3500000,0.911192214,100,822,749,792,3.8,bacA	b'The bacA gene product (BacA) recycles undecaprenyl pyrophosphate during cell wall biosynthesis which confers resistance to bacitracin.'
529,4,L029_4,baeR,3000828,baeR,0,8.693934005,6.285714286,22,3500000,0.745504841,100,723,539,728,4.3,b'BaeR is a response regulator that promotes the expression of MdtABC and AcrD efflux complexes.'	baeR
529,4,L029_4,baeS,3000829,baeS,0,6.512006512,9.142857143,32,3500000,0.33974359,100,1404,477,477,3.7,"baeS	b'BaeS is a sensor kinase in the BaeSR regulatory system. While it phosphorylates BaeR to increase its activity, BaeS is not necessary for overexpressed BaeR to confer resistance.'"
529,4,L029_4,cepA,3003559,cepA,0,219.5855086,198.2857143,694,3500000,1,99.45,903,903,1567,66.1,b'A beta-lactamase found in Bacteroides fragilis producing either low or high levels of the endogenous cephalosporinase activity'	cepA
529,4,L029_4,cpxA,3000830,cpxA,0,13.724267,18.85714286,66,3500000,0.701601164,99.07,1374,964,1055,6.7,"b'CpxA is a membrane-localized sensor kinase that is activated by envelope stress. It starts a kinase cascade that activates CpxR, which promotes efflux complex expression.'	cpxA"
529,4,L029_4,dfrF,3002867,dfrF,0,5.772005772,2.857142857,10,3500000,1,99.19,495,495,710,2.1,dfrF	b'dfrF is a chromosome-encoded dihydrofolate reductase found in Streptococcus pyogenes'
529,4,L029_4,emrA,3000027,emrA,0,12.17878456,14.28571429,50,3500000,1,100,1173,1173,1457,4.6,"emrA	b'EmrA is a membrane fusion protein, providing an efflux pathway with EmrB and TolC between the inner and outer membranes of E. coli, a Gram-negative bacterium.'"
529,4,L029_4,emrB,3000074,emrB,0,13.36675021,20.57142857,72,3500000,0.87654321,99.93,1539,1349,1614,5.1,"emrB	b'emrB is a translocase in the emrB -TolC efflux protein in E. coli. It recognizes substrates including carbonyl cyanide m-chlorophenylhydrazone (CCCP), nalidixic acid, and thioloactomycin.'"
529,4,L029_4,emrK,3000206,emrK,0,9.199134199,9.714285714,34,3500000,0.570075758,100,1056,602,898,4.3,"emrK	b'emrK is a membrane fusion protein that is a homolog of EmrA. Together with the inner membrane transporter EmrY and the outer membrane channel TolC, it mediates multidrug efflux.'"
529,4,L029_4,emrR,3000516,emrR,0,11.83750336,6.285714286,22,3500000,1,100,531,531,747,4.4,emrR	b'EmrR is a negative regulator for the EmrAB-TolC multidrug efflux pump in E. coli. Mutations lead to EmrAB-TolC overexpression.'
529,4,L029_4,emrY,3000254,emrY,0,8.539868189,13.14285714,46,3500000,0.667966212,99.9,1539,1028,1028,4.3,emrY	b'emrY is a multidrug transport that moves substrates across the inner membrane of the Gram-negative E. coli. It is a homolog of emrB.'
529,4,L029_4,evgA,3000832,evgA,0,14.86643438,9.142857143,32,3500000,1,100,615,615,777,5.5,"b'EvgA, when phosphorylated, is a positive regulator for efflux protein complexes emrKY and mdtEF. While usually phosphorylated in a EvgS dependent manner, it can be phosphorylated in the absence of EvgS when overexpressed.'	evgA"
529,4,L029_4,gadX,3000508,gadX,0,12.46753247,10.28571429,36,3500000,0.967272727,100,825,798,987,5.1,b'GadX is an AraC-family regulator that promotes mdtEF expression to confer multidrug resistance.'	gadX
529,4,L029_4,kdpE,3003841,kdpE,0,5.056890013,3.428571429,12,3500000,0.532448378,100,678,361,366,3.4,b'kdpE is a transcriptional activator that is part of the two-component system KdpD/KdpE that is studied for its regulatory role in potassium transport and has been identified as an adaptive regulator involved in the virulence and intracellular survival of pathogenic bacteria. kdpE regulates a range of virulence loci through direct promoter binding.'	kdpE
529,4,L029_4,marA,3000263,marA,0,11.9047619,4.571428571,16,3500000,1,100,384,384,644,3.3,"b'In the presence of antibiotic stress, E. coli overexpresses the global activator protein MarA, which besides inducing MDR efflux pump AcrAB, also down- regulates synthesis of the porin OmpF.'	marA"
529,4,L029_4,mdfA,3001328,mdfA,0,7.878577222,9.714285714,34,3500000,0.764801298,99.26,1233,943,949,4.7,b'Multidrug efflux pump in E. coli. This multidrug efflux system was originally identified as the Cmr/CmlA chloramphenicol exporter.'	Escherichia coli mdfA
529,4,L029_4,mdtA,3000792,mdtA,0,5.036630037,6.285714286,22,3500000,0.387019231,98.14,1248,483,557,3,mdtA	b'MdtA is the membrane fusion protein of the multidrug efflux complex mdtABC.'
529,4,L029_4,mdtE,3000795,mdtE,0,13.81692573,16,56,3500000,0.764248705,100,1158,885,1023,5.9,b'MdtE is the membrane fusion protein of the MdtEF multidrug efflux complex. It shares 70% sequence similarity with AcrA.'	mdtE
529,4,L029_4,mdtG,3001329,mdtG,0,9.7799511,12,42,3500000,1,99.43,1227,1227,1839,3.3,"b'The MdtG protein, also named YceE, appears to be a member of the major facilitator superfamily of transporters, and it has been reported, when overexpressed, to increase fosfomycin and deoxycholate resistances. mdtG is a member of the marA-soxS-rob regulon.'	mdtG"
529,4,L029_4,mdtH,3001216,mdtH,0,3.781165071,4.571428571,16,3500000,0.439205955,100,1209,531,531,2.8,mdtH	b'Multidrug resistance protein MdtH'
529,4,L029_4,mdtM,3001214,mdtM,0,4.17101147,5.142857143,18,3500000,0.690997567,96.95,1233,852,854,2.1,b'Multidrug resistance protein MdtM'	mdtM
529,4,L029_4,mdtN,3003548,mdtN,0,7.751937984,8,28,3500000,0.507751938,99.62,1032,524,589,3.1,"mdtN	b'Multidrug resistance efflux pump. Could be involved in resistance to puromycin, acriflavine and tetraphenylarsonium chloride.'"
529,4,L029_4,mdtP,3003550,mdtP,0,14.02278703,20.57142857,72,3500000,1,99.93,1467,1467,1794,6,"mdtP	b'Multidrug resistance efflux pump. Could be involved in resistance to puromycin, acriflavine and tetraphenylarsonium chloride'"
529,4,L029_4,mel,3000616,mel,0,1.56128025,2.285714286,8,3500000,0.230191257,100,1464,337,337,1.8,"mel	b'Mel, a homolog of MsrA, is an ABC-F subfamily protein associated with macrolide resistance. It is expressed on the same operon as mefA and mefE, both MFS-type efflux proteins that confer macrolide resistance.'"
529,4,L029_4,mipA,3004127,mipA,0,5.354752343,4,14,3500000,0.870147256,99.38,747,650,650,2.1,"b'MltA-interacting protein (mipA), is an antibiotic resistance-related outer membrane protein. Deletion of mipA increases kanamycin, nalidixic acid and streptomycin resistance.'	Escherichia coli mipA"
529,4,L029_4,nfsA,3003751,nfsA,1,8.693934005,6.285714286,22,3500000,0.87966805,100,723,636,766,4.1,Escherichia coli nfsA mutations conferring resistance to nitrofurantoin
529,4,L029_4,porin_OmpC,3004114,porin_OmpC,0,2.587991718,2.857142857,10,3500000,0.322463768,99.72,1104,356,469,1.3,"porin OmpC	b'In the presence of antibiotic stress, there is a coupled down-regulation of the porin OmpC with the OmpF. Mutants both lacking both OmpC and OmpF proteins are resistant to cephaloridine and cefazolin. Analyses of genes involved in the increased resistance to tetracycline suggest that the up-regulation of efflux pump genes is accompanied by a decrease of OmpF and OmpC synthesis. Homologs of OmpC have been identified in Escherichia coli, Salmonella enterica, Enterobacter aerogenes and Serratia marcescens.'"
529,4,L029_4,sul2,3000412,sul2,0,23.80952381,19.42857143,68,3500000,1,100,816,816,1368,7.4,"b'Sul2 is a sulfonamide resistant dihydropteroate synthase of Gram-negative bacteria, usually found on small plasmids.'	sul2"
529,4,L029_4,tetM,3000186,tetM,0,4.166666667,8,28,3500000,0.305208333,94.71,1920,586,588,4.8,b'TetM is a ribosomal protection protein that confers tetracycline resistance. It is found on transposable DNA elements and its horizontal transfer between bacterial species has been documented.'	tetM
529,4,L029_4,tetQ,3000191,tetQ,0,186.7129831,368.5714286,1290,3500000,1,97.37,1974,1974,2563,75.1,tetQ	b'TetQ is a ribosomal protection protein. Its gene is associated with a conjugative transposon and has been found in both Gram-positive and Gram-negative bacteria.'
529,4,L029_4,tet_40_,3000567,tet_40_,0,7.02000702,8.571428571,30,3500000,0.751842752,99.67,1221,918,918,3,tet(40)	b'Tet40 is a tetracycline efflux pump found in the Gram-positive Clostridium. It is similar to tetA(P).'
529,4,L029_4,vanB,3000013,vanB,0,1.110648341,1.142857143,4,3500000,0.413994169,99.06,1029,426,426,1.4,"vanB	b'VanB is a D-Ala-D-Ala ligase homolog similar to VanA, and can synthesize D-Ala-D-Lac, an alternative substrate for peptidoglycan synthesis that reduces vancomycin binding affinity. It has been isolated from VREs. It is associated with vancomycin resistance, but not teicoplanin resistance.'"
529,6,L029_6,AAC_6___Ie_APH_2____Ia,3002597,AAC_6___Ie_APH_2____Ia,0,223.4126984,321.7142857,1126,3500000,1,99.92,1440,1440,2134,78.9,"b""AAC(6')-Ie-APH(2'')-Ia is an aminoglycoside acetyltransferase encoded by plasmids and transposons in S. aureus, E. faecalis, E. faecium and Staphylococcus warneri""	AAC(6')-Ie-APH(2'')-Ia"
529,6,L029_6,AAC_6___Ii,3002556,AAC_6___Ii,0,735.8834244,404,1414,3500000,1,99.64,549,549,1355,155.7,"AAC(6')-Ii	b""AAC(6')-Ii is a chromosomal-encoded aminoglycoside acetyltransferase in Enterococcus spp."""
529,6,L029_6,APH_3___IIIa,3002647,APH_3___IIIa,0,1195.327942,950.2857143,3326,3500000,1,100,795,795,1723,287.9,"APH(3')-IIIa	b""APH(3')-IIIa is a plasmid-encoded aminoglycoside phosphotransferase in S. aureus and Enterococcus spp."""
529,6,L029_6,ErmB,3000375,ErmB,0,1354.752343,1012,3542,3500000,1,99.2,747,747,1767,299.4,"b'ErmB confers the MLSb phenotype. Similar to ErmC, expression of ErmB is inducible by erythromycin. The leader peptide causes attenuation of the mRNA and stabilizes the structure preventing further translation. When erythromycin is present, it binds the leader peptide causing a change in conformation allowing for the expression of ErmB.'	ErmB"
529,6,L029_6,SAT_4,3002897,SAT_4,0,1169.166009,634.8571429,2222,3500000,1,99.82,543,543,1469,225.5,"SAT-4	b'SAT-4 is a plasmid-mediated streptothricin acetyltransferase and streptothricin (a nucleoside antibiotic) resistant determinant. Originally described from a Campylobacter coli BE/G4 plasmid gene sequence by Jacob et al, 1994.'"
529,6,L029_6,dfrG,3002868,dfrG,0,1264.486517,629.7142857,2204,3500000,1,100,498,498,1258,260.3,dfrG	b'dfrG is a plasmid-encoded dihydrofolate reductase found in Staphylococcus aureus'
529,6,L029_6,eatAv,3003761,eatAv,1,232.2973101,349.1428571,1222,3500000,1,93.95,1503,1503,2438,75,eatAv
529,6,L029_6,efmA,3003954,efmA,0,671.3286713,864,3024,3500000,1,100,1287,1287,1961,229,efmA	b'efmA is an MFS transporter permease in E. faecium.'
529,6,L029_6,msrC,3002819,msrC,0,412.2476577,609.7142857,2134,3500000,1,94.46,1479,1479,2256,141.3,msrC	b'msrC is a chromosomal-encoded ABC-F subfamily protein expressed in Enterococcus faecium that confers resistance to erythromycin and other macrolide and streptogramin B antibiotics.'
529,7,L029_7,AAC_6___Ie_APH_2____Ia,3002597,AAC_6___Ie_APH_2____Ia,0,594.047619,855.4285714,2994,3500000,1,99.92,1440,1440,1890,234,"AAC(6')-Ie-APH(2'')-Ia	b""AAC(6')-Ie-APH(2'')-Ia is an aminoglycoside acetyltransferase encoded by plasmids and transposons in S. aureus, E. faecalis, E. faecium and Staphylococcus warneri"""
529,7,L029_7,AAC_6___Ii,3002556,AAC_6___Ii,0,675.5139214,370.8571429,1298,3500000,1,99.64,549,549,1505,128.2,"b""AAC(6')-Ii is a chromosomal-encoded aminoglycoside acetyltransferase in Enterococcus spp.""	AAC(6')-Ii"
529,7,L029_7,ANT_4___Ib,3003905,ANT_4___Ib,0,7.499062617,5.714285714,20,3500000,0.757217848,100,762,577,648,2.6,"b'Kanamycin nucleotidyltransferase sequence from Staphylococcus aureus plasmid. Confers resistance to kanamycin, neomycin and other aminoglycosides'	ANT(4')-Ib"
529,7,L029_7,APH_3___IIIa,3002647,APH_3___IIIa,0,877.6280323,697.7142857,2442,3500000,1,100,795,795,1689,215.1,"b""APH(3')-IIIa is a plasmid-encoded aminoglycoside phosphotransferase in S. aureus and Enterococcus spp.""	APH(3')-IIIa"
529,7,L029_7,ErmB,3000375,ErmB,0,852.9355517,637.1428571,2230,3500000,1,99.2,747,747,1451,228.1,"ErmB	b'ErmB confers the MLSb phenotype. Similar to ErmC, expression of ErmB is inducible by erythromycin. The leader peptide causes attenuation of the mRNA and stabilizes the structure preventing further translation. When erythromycin is present, it binds the leader peptide causing a change in conformation allowing for the expression of ErmB.'"
529,7,L029_7,ErmC,3000250,ErmC,0,6.997084548,5.142857143,18,3500000,0.526530612,99.48,735,387,387,3.4,"ErmC	b'ErmC is a methyltransferase that catalyzes the methylation of A2058 of the 23S ribosomal RNA in two steps. Expression of ErmC is inducible by erythromycin. The leader peptide causes attenuation of the mRNA and stabilizes the structure preventing further translation. When erythromycin is present, it binds the leader peptide causing a change in conformation allowing for the expression of ErmC.'"
529,7,L029_7,SAT_4,3002897,SAT_4,0,827.1507498,449.1428571,1572,3500000,1,99.82,543,543,1352,173.3,"SAT-4	b'SAT-4 is a plasmid-mediated streptothricin acetyltransferase and streptothricin (a nucleoside antibiotic) resistant determinant. Originally described from a Campylobacter coli BE/G4 plasmid gene sequence by Jacob et al, 1994.'"
529,7,L029_7,blaZ,3000621,blaZ,0,5.403579872,4.571428571,16,3500000,0.491725768,96.48,846,416,424,2.9,b'The blaZ beta-lactamase is found in Bacillus subtilis and Staphylococcus aureus.'	PC1 beta-lactamase (blaZ)
529,7,L029_7,dfrC,3002865,dfrC,0,4.703115814,2.285714286,8,3500000,0.450617284,98.63,486,219,321,2.3,dfrC	b'dfrC is a chromosome-encoded dihydrofolate reductase found in Staphylococcus aureus'
529,7,L029_7,dfrG,3002868,dfrG,0,707.9747562,352.5714286,1234,3500000,1,100,498,498,1422,129.8,b'dfrG is a plasmid-encoded dihydrofolate reductase found in Staphylococcus aureus'	dfrG
529,7,L029_7,eatAv,3003761,eatAv,1,235.3388461,353.7142857,1238,3500000,1,93.95,1503,1503,2468,74.8,eatAv
529,7,L029_7,efmA,3003954,efmA,0,620.7126207,798.8571429,2796,3500000,1,100,1287,1287,2214,188.8,b'efmA is an MFS transporter permease in E. faecium.'	efmA
529,7,L029_7,fusB,3003552,fusB,0,6.230529595,4,14,3500000,0.660436137,99.76,642,424,496,3.2,"b'FusB encodes a 2-domain zinc-binding protein that binds the ribosomal translocase EF-G, causing it to dissociate from the ribosome. This action increases the ribosomal turnover rate and confers resistance to fusidic acid.'	fusB"
529,7,L029_7,mecR1,3000215,mecR1,0,3.250446936,5.714285714,20,3500000,0.381114903,99.1,1758,670,670,3.2,b'mecR1 is a transmembrane spanning and signal transducing protein which in response to interaction with beta-lactam antibiotics results in upregulation of the mecA/mecR1/mecI operon.'	mecR1
529,7,L029_7,msrC,3002819,msrC,0,297.4983097,440,1540,3500000,1,94.46,1479,1479,2404,95.6,b'msrC is a chromosomal-encoded ABC-F subfamily protein expressed in Enterococcus faecium that confers resistance to erythromycin and other macrolide and streptogramin B antibiotics.'	msrC
529,7,L029_7,norA,3000391,norA,0,9.327442317,10.85714286,38,3500000,0.901202749,99.9,1164,1049,1049,4.6,"b'NorA is a multidrug efflux pump in Staphylococcus aureus that confers resistance to fluoroquinolones and other structurally unrelated antibiotics like acriflavine. It shares 30% similarity with NorA, and is a structural homolog of Bmr of Bacillus subtilis. It is regulated by arlRS and mgrA, the latter also known as NorR.'	norA"
529,7,L029_7,qacA,3003046,qac-,0,6.65742025,10.28571429,36,3500000,0.490614887,99.87,1545,758,861,3.8,b'qacA is a subunit of the qac multidrug efflux pump'	qacA
529,7,L029_7,tet_K_,3000178,tet_K_,0,7.867494824,10.85714286,38,3500000,0.813768116,99.64,1380,1123,1172,4,"tet(K)	b'TetK is a tetracycline efflux protein found in both Gram-negative (Haemophilus and Gallibacterium) and Gram-positive (many species, including mycobacteria) bacteria.'"
529,8,L029_8,AAC_6___Ie_APH_2____Ia,3002597,AAC_6___Ie_APH_2____Ia,0,37.3015873,53.71428571,188,3500000,1,99.92,1440,1440,1631,17.1,"AAC(6')-Ie-APH(2'')-Ia	b""AAC(6')-Ie-APH(2'')-Ia is an aminoglycoside acetyltransferase encoded by plasmids and transposons in S. aureus, E. faecalis, E. faecium and Staphylococcus warneri"""
529,8,L029_8,AAC_6___Ii,3002556,AAC_6___Ii,0,47.87926099,26.28571429,92,3500000,1,99.64,549,549,937,14.3,"AAC(6')-Ii	b""AAC(6')-Ii is a chromosomal-encoded aminoglycoside acetyltransferase in Enterococcus spp."""
529,8,L029_8,APH_3___IIIa,3002647,APH_3___IIIa,0,110.6918239,88,308,3500000,1,100,795,795,1446,31.8,"APH(3')-IIIa	b""APH(3')-IIIa is a plasmid-encoded aminoglycoside phosphotransferase in S. aureus and Enterococcus spp."""
529,8,L029_8,APH_3____Ib,3002639,APH_3____Ib,0,5.685856432,4.571428571,16,3500000,0.589552239,99.58,804,474,518,3.6,"b""APH(3'')-Ib is an aminoglycoside phosphotransferase encoded by plasmids, transposons, integrative conjugative elements and chromosomes in Enterobacteriaceae and Pseudomonas spp.""	APH(3'')-Ib"
529,8,L029_8,APH_6__Id,3002660,APH_6__Id,0,2.730841441,2.285714286,8,3500000,0.38948626,99.39,837,326,326,2.3,"APH(6)-Id	b'APH(6)-Id is an aminoglycoside phosphotransferase encoded by plasmids, integrative conjugative elements and chromosomal genomic islands in K. pneumoniae, Salmonella spp., E. coli, Shigella flexneri, Providencia alcalifaciens, Pseudomonas spp., V. cholerae, Edwardsiella tarda, Pasteurella multocida and Aeromonas bestiarum'"
529,8,L029_8,AcrE,3000499,AcrE,0,175.6723415,203.4285714,712,3500000,1,98.79,1158,1158,1905,55.8,"b'AcrE is a membrane fusion protein, similar to AcrA.'	AcrE"
529,8,L029_8,AcrF,3000502,AcrF,0,129.0085116,400.5714286,1402,3500000,1,96.46,3105,3105,3684,57,"AcrF	b'AcrF is a inner membrane transporter, similar to AcrB.'"
529,8,L029_8,AcrS,3000656,AcrS,0,140.486964,93.14285714,326,3500000,1,98.34,663,663,1315,37.1,b'AcrS is a repressor of the AcrAB efflux complex and is associated with the expression of AcrEF. AcrS is believed to regulate a switch between AcrAB and AcrEF efflux.'	AcrS
529,8,L029_8,CRP,3000518,CRP,0,238.3209208,150.8571429,528,3500000,1,99.21,633,633,1295,56.8,b'CRP is a global regulator that represses MdtEF multidrug efflux pump expression.'	CRP
529,8,L029_8,ErmB,3000375,ErmB,0,105.5651176,78.85714286,276,3500000,1,99.2,747,747,1329,31,"b'ErmB confers the MLSb phenotype. Similar to ErmC, expression of ErmB is inducible by erythromycin. The leader peptide causes attenuation of the mRNA and stabilizes the structure preventing further translation. When erythromycin is present, it binds the leader peptide causing a change in conformation allowing for the expression of ErmB.'	ErmB"
529,8,L029_8,Escherichia_coli_GlpT,3003889,Escherichia_coli_GlpT,1,120.6769684,164,574,3500000,1,98.31,1359,1359,1923,44.7,Escherichia coli GlpT with mutation conferring resistance to fosfomycin
529,8,L029_8,Escherichia_coli_LamB,3004126,Escherichia_coli_LamB,0,188.7717056,253.1428571,886,3500000,1,97.84,1341,1341,2264,57.3,"Escherichia coli LamB	b'LamB is a negative regulator for antibiotic resistance, it serves as a porin to influx antibiotic. When down-regulated, it increases resistance to chlortetracycline, ciprofloxacin, balofloxacin and nalidixic acid. It also interacts with Odp1, an energy metabolic enzyme, creating a complex that decreases in antibiotic-resistant strains.'"
529,8,L029_8,FosA6,3004111,FosA-,0,82.99319728,34.85714286,122,3500000,1,92.86,420,420,791,22.6,FosA6	b'fosA6 is a plasmid-encoded enzyme that confers resistance to fosfomycin in Escherichia coli by breaking the epoxide ring of the molecule.'
529,8,L029_8,H_NS,3000676,H_NS,0,140.7867495,58.28571429,204,3500000,1,99.28,414,414,1023,24.6,"b'H-NS is a histone-like protein involved in global gene regulation in Gram-negative bacteria. It is a repressor of the membrane fusion protein genes acrE, mdtE, and emrK as well as nearby genes of many RND-type multidrug exporters.'	H-NS"
529,8,L029_8,Klebsiella_pneumoniae_OmpK35,3003966,Klebsiella_pneumoniae_OmpK35,0,74.35254804,50.85714286,178,3500000,1,94.87,684,684,1071,24.2,"b'Klebsiella pneumoniae outer membrane porin protein. In beta-lactam-resistant Klebsiella, this porin is often deleted, limiting diffusion of the antibiotic into the cell. Klebsiella strains expressing OmpK35 are often beta-lactam sensitive even in the presence of beta-lactamases because of an inefficient mechanism.'	Klebsiella pneumoniae OmpK35"
529,8,L029_8,Klebsiella_pneumoniae_OmpK36,3003968,Klebsiella_pneumoniae_OmpK36,0,128.8819876,142.2857143,498,3500000,1,94.66,1104,1104,1614,36.4,"Klebsiella pneumoniae OmpK36	b'Klebsiella pneumoniae outer membrane porin protein. In beta-lactam-resistant Klebsiella, this porin is often deleted, limiting diffusion of the antibiotic into the cell. Klebsiella strains expressing OmpK36 are often beta-lactam sensitive even in the presence of beta-lactamases because of an inefficient mechanism.'"
529,8,L029_8,Klebsiella_pneumoniae_OmpK37,3004122,Klebsiella_pneumoniae_OmpK37,0,65.52380952,73.71428571,258,3500000,1,95.56,1125,1125,1642,23.3,"b'Klebsiella pneumoniae outer membrane porin protein. Is preferentially detected in porin-deficient strains. Functional characterization of this new porin revealed a narrower pore than those of porins OmpK35 and OmpK36, which did not allow penetration by certain \xce\xb2-lactams. Also, when a resistant strain expresses porin OmpK37 is less susceptible to cefotaxime and cefoxitin than when it is expressing either OmpK36 or OmpK35.'	Klebsiella pneumoniae OmpK37"
529,8,L029_8,PmrF,3003578,PmrF,0,119.1213327,115.4285714,404,3500000,1,97.63,969,969,1786,33.6,"PmrF	b'PmrF is required for the synthesis and transfer of 4-amino-4-deoxy-L-arabinose (Ara4N) to Lipid A, which allows gram-negative bacteria to resist the antimicrobial activity of cationic antimicrobial peptides and antibiotics such as polymyxin. pmrF corresponds to 1 locus in Pseudomonas aeruginosa PAO1 and 1 locus in Pseudomonas aeruginosa LESB58.'"
529,8,L029_8,SAT_4,3002897,SAT_4,0,84.18837148,45.71428571,160,3500000,1,99.82,543,543,1041,22.6,"b'SAT-4 is a plasmid-mediated streptothricin acetyltransferase and streptothricin (a nucleoside antibiotic) resistant determinant. Originally described from a Campylobacter coli BE/G4 plasmid gene sequence by Jacob et al, 1994.'	SAT-4"
529,8,L029_8,SHV_102,3001151,LEN_1+,0,1045.959847,900.5714286,3152,3500000,1,99.88,861,861,1481,299.8,b'SHV-102 is an extended spectrum beta-lactamase found in E. coli.'	SHV-102
529,8,L029_8,TEM_214,3001391,TEM_-,0,7.300481168,6.285714286,22,3500000,0.653890825,100,861,563,664,4.3,TEM-214	b'From the Lahey list of beta-lactamases. Not yet released.'
529,8,L029_8,TolC,3000237,TolC,0,144.0092166,214.2857143,750,3500000,1,97.98,1488,1488,2313,47.6,TolC	b'TolC is a protein subunit of many multidrug efflux complexes in Gram negative bacteria. It is an outer membrane efflux protein and is constitutively open. Regulation of efflux activity is often at its periplasmic entrance by other components of the efflux complex.'
529,8,L029_8,YojI,3003952,YojI,0,128.2586027,210.8571429,738,3500000,1,98.05,1644,1644,2231,49.4,YojI	b'YojI mediates resistance to the peptide antibiotic microcin J25 when it is expressed from a multicopy vector. YojI is capable of pumping out microcin molecules. The outer membrane protein TolC in addition to YojI is required for export of microcin J25 out of the cell. Microcin J25 is thus the first known substrate for YojI.'
529,8,L029_8,acrA,3004043,acrA_2,0,165.1112706,197.1428571,690,3500000,1,99.16,1194,1194,2119,48.7,b'AcrA is a subunit of the AcrAB-TolC multidrug efflux system that in E. coli.'	Escherichia coli acrA
529,8,L029_8,acrB,3000216,acrB,0,156.1904762,492,1722,3500000,1,98.63,3150,3150,3842,65.7,b'Protein subunit of AcrA-AcrB-TolC multidrug efflux complex. AcrB functions as a herterotrimer which forms the inner membrane component and is primarily responsible for substrate recognition and energy transduction by acting as a drug/proton antiporter.'	acrB
529,8,L029_8,acrD,3000491,acrD,0,117.8089733,366.8571429,1284,3500000,1,98.01,3114,3114,3812,50.2,"b'AcrD is an aminoglycoside efflux pump expressed in E. coli. Its expression can be induced by indole, and is regulated by baeRS and cpxAR.'	acrD"
529,8,L029_8,ampC,3004290,ampC_2,0,117.4099269,133.1428571,466,3500000,1,98.15,1134,1134,1748,39.5,Escherichia coli ampC beta-lactamase	b'A class C ampC beta-lactamase (cephalosporinase) enzyme described in Escherichia coli shown clinically to confer resistance to penicillin-like and cephalosporin-class antibiotics.'
529,8,L029_8,bacA,3002986,bacA,0,158.4984359,130.2857143,456,3500000,1,98.17,822,822,1484,45.9,bacA	b'The bacA gene product (BacA) recycles undecaprenyl pyrophosphate during cell wall biosynthesis which confers resistance to bacitracin.'
529,8,L029_8,baeR,3000828,baeR,0,112.2307844,81.14285714,284,3500000,1,96.81,723,723,1337,31.7,b'BaeR is a response regulator that promotes the expression of MdtABC and AcrD efflux complexes.'	baeR
529,8,L029_8,cpxA,3000830,cpxA,0,190.4761905,261.7142857,916,3500000,1,98.47,1374,1374,2159,63.4,"cpxA	b'CpxA is a membrane-localized sensor kinase that is activated by envelope stress. It starts a kinase cascade that activates CpxR, which promotes efflux complex expression.'"
529,8,L029_8,dfrA17,3002860,dfrA-_1,0,4.822182037,2.285714286,8,3500000,0.761603376,100,474,361,361,2.5,dfrA17	b'dfrA17 is an integron-encoded dihydrofolate reductase found in Escherichia coli'
529,8,L029_8,dfrG,3002868,dfrG,0,45.89787722,22.85714286,80,3500000,1,100,498,498,1207,9.9,b'dfrG is a plasmid-encoded dihydrofolate reductase found in Staphylococcus aureus'	dfrG
529,8,L029_8,efmA,3003954,efmA,0,53.72405372,69.14285714,242,3500000,1,100,1287,1287,1975,18.2,b'efmA is an MFS transporter permease in E. faecium.'	efmA
529,8,L029_8,emrA,3000027,emrA,0,140.2995981,164.5714286,576,3500000,1,98.21,1173,1173,1853,46.4,"emrA	b'EmrA is a membrane fusion protein, providing an efflux pathway with EmrB and TolC between the inner and outer membranes of E. coli, a Gram-negative bacterium.'"
529,8,L029_8,emrB,3000074,emrB,0,151.1185371,232.5714286,814,3500000,1,96.95,1539,1539,2275,52,"b'emrB is a translocase in the emrB -TolC efflux protein in E. coli. It recognizes substrates including carbonyl cyanide m-chlorophenylhydrazone (CCCP), nalidixic acid, and thioloactomycin.'	emrB"
529,8,L029_8,emrE,3004039,emrE_1,0,80.65208065,26.85714286,94,3500000,1,92.19,333,333,843,16.5,b'Member of the small MDR (multidrug resistance) family of transporters	in Escherichia coli this protein provides resistance against a number of positively charged compounds including ethidium bromide and erythromycin	proton-dependent secondary transporter which exchanges protons for compound translocation'	Escherichia coli emrE
529,8,L029_8,emrK,3000206,emrK,0,109.8484848,116,406,3500000,1,97.63,1056,1056,1702,35.7,"b'emrK is a membrane fusion protein that is a homolog of EmrA. Together with the inner membrane transporter EmrY and the outer membrane channel TolC, it mediates multidrug efflux.'	emrK"
529,8,L029_8,emrR,3000516,emrR,0,140.9739037,74.85714286,262,3500000,1,98.68,531,531,1303,30.1,emrR	b'EmrR is a negative regulator for the EmrAB-TolC multidrug efflux pump in E. coli. Mutations lead to EmrAB-TolC overexpression.'
529,8,L029_8,emrY,3000254,emrY,0,82.05699434,126.2857143,442,3500000,1,97.73,1539,1539,2366,28,b'emrY is a multidrug transport that moves substrates across the inner membrane of the Gram-negative E. coli. It is a homolog of emrB.'	emrY
529,8,L029_8,evgA,3000832,evgA,0,139.3728223,85.71428571,300,3500000,1,98.86,615,615,1176,37.8,"b'EvgA, when phosphorylated, is a positive regulator for efflux protein complexes emrKY and mdtEF. While usually phosphorylated in a EvgS dependent manner, it can be phosphorylated in the absence of EvgS when overexpressed.'	evgA"
529,8,L029_8,evgS,3000833,evgS,0,89.19627951,320.5714286,1122,3500000,1,96.19,3594,3594,4370,38.4,evgS	b'EvgS is a sensor protein that phosphorylates the regulatory protein EvgA. evgS corresponds to 1 locus in Pseudomonas aeruginosa PAO1 and 1 locus in Pseudomonas aeruginosa LESB58.'
529,8,L029_8,gadW,3003838,gadW,0,165.3929061,120.5714286,422,3500000,1,99.86,729,729,1554,40.4,"gadW	b'GadW is an AraC-family regulator that promotes mdtEF expression to confer multidrug resistance. GadW inhibits GadX-dependent activation. GadW clearly represses gadX and, in situations where GadX is missing, activates gadA and gadBC.'"
529,8,L029_8,gadX,3000508,gadX,0,59.56709957,49.14285714,172,3500000,1,93.82,825,825,1244,20.7,gadX	b'GadX is an AraC-family regulator that promotes mdtEF expression to confer multidrug resistance.'
529,8,L029_8,kdpE,3003841,kdpE,0,96.92372524,65.71428571,230,3500000,1,95.84,678,678,1098,31.4,b'kdpE is a transcriptional activator that is part of the two-component system KdpD/KdpE that is studied for its regulatory role in potassium transport and has been identified as an adaptive regulator involved in the virulence and intracellular survival of pathogenic bacteria. kdpE regulates a range of virulence loci through direct promoter binding.'	kdpE
529,8,L029_8,marA,3000263,marA,0,174.1071429,66.85714286,234,3500000,1,98.7,384,384,1216,28.6,"marA	b'In the presence of antibiotic stress, E. coli overexpresses the global activator protein MarA, which besides inducing MDR efflux pump AcrAB, also down- regulates synthesis of the porin OmpF.'"
529,8,L029_8,marR,3003378,marR,1,190.4761905,82.85714286,290,3500000,1,98.39,435,435,1147,37.6,Escherichia coli marR mutant conferring antibiotic resistance
529,8,L029_8,mdfA,3001328,mdfA,0,86.20090372,106.2857143,372,3500000,1,96.59,1233,1233,1854,29.9,Escherichia coli mdfA	b'Multidrug efflux pump in E. coli. This multidrug efflux system was originally identified as the Cmr/CmlA chloramphenicol exporter.'
529,8,L029_8,mdtA,3000792,mdtA,0,91.11721612,113.7142857,398,3500000,1,95.2,1248,1248,1892,31.2,b'MdtA is the membrane fusion protein of the multidrug efflux complex mdtABC.'	mdtA
529,8,L029_8,mdtB,3000793,mdtB,0,96.24445359,300.5714286,1052,3500000,1,96.25,3123,3123,3580,43.9,mdtB	b'MdtB is a transporter that forms a heteromultimer complex with MdtC to form a multidrug transporter. MdtBC is part of the MdtABC-TolC efflux complex.'
529,8,L029_8,mdtC,3000794,mdtC,0,80.20050125,246.8571429,864,3500000,1,94.18,3078,3078,3589,34.1,"b'MdtC is a transporter that forms a heteromultimer complex with MdtB to form a multidrug transporter. MdtBC is part of the MdtABC-TolC efflux complex. In the absence of MdtB, MdtC can form a homomultimer complex that results in a functioning efflux complex with a narrower drug specificity. mdtC corresponds to 3 loci in Pseudomonas aeruginosa PAO1 (gene name: muxC/muxB) and 3 loci in Pseudomonas aeruginosa LESB58.'	mdtC"
529,8,L029_8,mdtE,3000795,mdtE,0,162.3488774,188,658,3500000,1,98.62,1158,1158,1634,60.1,mdtE	b'MdtE is the membrane fusion protein of the MdtEF multidrug efflux complex. It shares 70% sequence similarity with AcrA.'
529,8,L029_8,mdtF,3000796,mdtF,0,141.6643729,441.1428571,1544,3500000,1,97.33,3114,3114,3755,61.4,b'MdtF is the multidrug inner membrane transporter for the MdtEF-TolC efflux complex.'	mdtF
529,8,L029_8,mdtG,3001329,mdtG,0,122.9479567,150.8571429,528,3500000,1,98.21,1227,1227,1975,39.8,"b'The MdtG protein, also named YceE, appears to be a member of the major facilitator superfamily of transporters, and it has been reported, when overexpressed, to increase fosfomycin and deoxycholate resistances. mdtG is a member of the marA-soxS-rob regulon.'	mdtG"
529,8,L029_8,mdtH,3001216,mdtH,0,107.2905589,129.7142857,454,3500000,1,98.26,1209,1209,1878,36.2,b'Multidrug resistance protein MdtH'	mdtH
529,8,L029_8,mdtN,3003548,mdtN,0,130.1218162,134.2857143,470,3500000,1,95.74,1032,1032,1753,39.8,"b'Multidrug resistance efflux pump. Could be involved in resistance to puromycin, acriflavine and tetraphenylarsonium chloride.'	mdtN"
529,8,L029_8,mdtO,3003549,mdtO,0,149.540518,306.8571429,1074,3500000,1,97.08,2052,2052,2884,55.7,"b'Multidrug resistance efflux pump. Could be involved in resistance to puromycin, acriflavine and tetraphenylarsonium chloride'	mdtO"
529,8,L029_8,mdtP,3003550,mdtP,0,137.8907391,202.2857143,708,3500000,1,97.61,1467,1467,2132,49.7,"b'Multidrug resistance efflux pump. Could be involved in resistance to puromycin, acriflavine and tetraphenylarsonium chloride'	mdtP"
529,8,L029_8,mgrB,3003820,mgrB,0,206.3492063,29.71428571,104,3500000,1,98.61,144,144,800,19.5,b'mgrB is a small transmembrane protein produced in the PhoPQ signalling system. It acts as a negative regulator in this system. Inactivation or down-regulation of mgrB confers colistin resistance by absence as shown in Klebsiella pneumoniae'	mgrB
529,8,L029_8,mipA,3004127,mipA,0,137.6936317,102.8571429,360,3500000,1,99.2,747,747,1299,41,"Escherichia coli mipA	b'MltA-interacting protein (mipA), is an antibiotic resistance-related outer membrane protein. Deletion of mipA increases kanamycin, nalidixic acid and streptomycin resistance.'"
529,8,L029_8,msbA,3003950,msbA,0,139.5082905,244,854,3500000,1,98.06,1749,1749,2451,52,"msbA	b'MsbA is a multidrug resistance transporter homolog from E. coli and belongs to a superfamily of transporters that contain an adenosine triphosphate (ATP) binding cassette (ABC) which is also called a nucleotide-binding domain (NBD). MsbA is a member of the MDR-ABC transporter group by sequence homology. MsbA transports lipid A, a major component of the bacterial outer cell membrane, and is the only bacterial ABC transporter that is essential for cell viability.'"
529,8,L029_8,msrC,3002819,msrC,0,22.40896359,33.14285714,116,3500000,1,94.46,1479,1479,1654,10,msrC	b'msrC is a chromosomal-encoded ABC-F subfamily protein expressed in Enterococcus faecium that confers resistance to erythromycin and other macrolide and streptogramin B antibiotics.'
529,8,L029_8,nfsA,3003751,nfsA,1,152.5390239,110.2857143,386,3500000,1,99.03,723,723,1497,38.5,Escherichia coli nfsA mutations conferring resistance to nitrofurantoin
529,8,L029_8,oqxA,3003922,oqxA,0,109.3294461,128.5714286,450,3500000,1,96.43,1176,1176,1639,40.9,b'RND efflux pump conferring resistance to fluoroquinolone'	oqxA
529,8,L029_8,oqxB,3003923,oqxB,0,127.7694713,402.8571429,1410,3500000,1,97.65,3153,3153,3721,56.4,oqxB	b'RND efflux pump conferring resistance to fluoroquinolone'
529,8,L029_8,porin_OmpC,3004114,porin_OmpC,0,151.6563147,167.4285714,586,3500000,1,92.93,1104,1104,2194,34.3,"b'In the presence of antibiotic stress, there is a coupled down-regulation of the porin OmpC with the OmpF. Mutants both lacking both OmpC and OmpF proteins are resistant to cephaloridine and cefazolin. Analyses of genes involved in the increased resistance to tetracycline suggest that the up-regulation of efflux pump genes is accompanied by a decrease of OmpF and OmpC synthesis. Homologs of OmpC have been identified in Escherichia coli, Salmonella enterica, Enterobacter aerogenes and Serratia marcescens.'	porin OmpC"
529,8,L029_8,sul2,3000412,sul2,0,5.602240896,4.571428571,16,3500000,0.665441176,99.63,816,543,649,2.8,"b'Sul2 is a sulfonamide resistant dihydropteroate synthase of Gram-negative bacteria, usually found on small plasmids.'	sul2"
529,8,L029_8,tetM,3000186,tetM,0,5.05952381,9.714285714,34,3500000,0.377604167,90.76,1920,725,725,5.4,b'TetM is a ribosomal protection protein that confers tetracycline resistance. It is found on transposable DNA elements and its horizontal transfer between bacterial species has been documented.'	tetM
529,8,L029_8,vgaC,3002831,vgaC,0,860.8534323,198.8571429,696,3500000,1,98.7,231,231,1106,94,vgaC	b'vgaC is an ABC-F subfamily protein expressed in staphylococci that confers resistance to streptogramin A antibiotics and related compounds. It is associated with plasmid DNA.'
530,1,L030_1,CblA_1,3002999,CblA_1,0,10.26134359,9.142857143,32,3500000,0.555555556,99.39,891,495,495,6.8,CblA-1	b'CblA-1 beta-lactamase is a class A beta-lactamase found in Bacteroides uniformis that is species-specific.'
530,1,L030_1,CfxA5,3003096,CfxA-,0,52.64714581,50.85714286,178,3500000,1,100,966,966,1318,18.7,CfxA5	b'cfxA5 beta-lactamase is a class A beta-lactamase found in Bacteroides distasonis'
530,1,L030_1,CfxA6,3003097,CfxA6,0,10.90074584,10.85714286,38,3500000,0.393574297,99.23,996,392,412,3.4,b'cfxA6 beta-lactamase is a class A beta-lactamase found in an uncultured bacterium'	CfxA6
530,1,L030_1,ErmB,3000375,ErmB,0,7.649646204,5.714285714,20,3500000,0.492637216,99.46,747,368,554,3.1,"ErmB	b'ErmB confers the MLSb phenotype. Similar to ErmC, expression of ErmB is inducible by erythromycin. The leader peptide causes attenuation of the mRNA and stabilizes the structure preventing further translation. When erythromycin is present, it binds the leader peptide causing a change in conformation allowing for the expression of ErmB.'"
530,1,L030_1,Escherichia_coli_CyaA,3003900,Escherichia_coli_CyaA,0,0.897414325,2.285714286,8,3500000,0.132705143,99.7,2547,338,338,1.8,"b'CyaA (adenylate cyclase) is involved with the synthesis of cyclic AMP which regulates the fosfomycin transporter glpT. As a result, mutations to cyaA confer resistance to fosfomycin.'	Escherichia coli CyaA with mutation conferring resistance to fosfomycin"
530,1,L030_1,dfrF,3002867,dfrF,0,268.975469,133.1428571,466,3500000,1,100,495,495,1147,57.3,b'dfrF is a chromosome-encoded dihydrofolate reductase found in Streptococcus pyogenes'	dfrF
530,1,L030_1,emrY,3000254,emrY,0,1.856493085,2.857142857,10,3500000,0.317089019,97.13,1539,488,488,1.5,b'emrY is a multidrug transport that moves substrates across the inner membrane of the Gram-negative E. coli. It is a homolog of emrB.'	emrY
530,1,L030_1,tetO,3000190,tetO,0,54.16666667,104,364,3500000,1,99.79,1920,1920,2294,22.8,tetO	b'TetO is a ribosomal protection protein. It is associated with conjugative plasmids.'
530,1,L030_1,tetQ,3000191,tetQ,0,33.00043422,65.14285714,228,3500000,1,98.02,1974,1974,2197,14.9,b'TetQ is a ribosomal protection protein. Its gene is associated with a conjugative transposon and has been found in both Gram-positive and Gram-negative bacteria.'	tetQ
530,1,L030_1,tetW,3000194,tet-,0,118.452381,227.4285714,796,3500000,1,99.95,1920,1920,2163,51.8,tetW	b'TetW is a ribosomal protection protein. It is associated with both conjugative and non conjugative DNA and has been found strains of C. difficile.'
530,1,L030_1,tet_40_,3000567,tet_40_,0,11.7000117,14.28571429,50,3500000,0.832104832,99.8,1221,1016,1016,6.4,b'Tet40 is a tetracycline efflux pump found in the Gram-positive Clostridium. It is similar to tetA(P).'	tet(40)
530,5,L030_5,ACI_1,3004359,ACI_1,0,8.688387636,7.428571429,26,3500000,0.602339181,100,855,515,555,5,b'A class A beta-lactamase described in Acidaminococcus fermentans. ACI-1 was the first description of a beta-lactamase enzyme in a gram-negative anaerobic cocci. Described by Galan et al 2000.'	ACI-1
530,5,L030_5,CfxA5,3003096,CfxA-,0,88.13960367,85.14285714,298,3500000,1,100,966,966,1867,23.2,b'cfxA5 beta-lactamase is a class A beta-lactamase found in Bacteroides distasonis'	CfxA5
530,5,L030_5,CfxA6,3003097,CfxA6,0,72.86288009,72.57142857,254,3500000,1,99.7,996,996,1283,27.6,b'cfxA6 beta-lactamase is a class A beta-lactamase found in an uncultured bacterium'	CfxA6
530,5,L030_5,ErmB,3000375,ErmB,0,6.884681583,5.142857143,18,3500000,0.961178046,99.72,747,718,821,3,"ErmB	b'ErmB confers the MLSb phenotype. Similar to ErmC, expression of ErmB is inducible by erythromycin. The leader peptide causes attenuation of the mRNA and stabilizes the structure preventing further translation. When erythromycin is present, it binds the leader peptide causing a change in conformation allowing for the expression of ErmB.'"
530,5,L030_5,ErmF,3000498,ErmF,0,3.566969859,2.857142857,10,3500000,0.529338327,99.29,801,424,543,2.3,ErmF	b'ErmF confers the MLSb phenotype.'
530,5,L030_5,dfrF,3002867,dfrF,0,138.5281385,68.57142857,240,3500000,1,100,495,495,1241,28,dfrF	b'dfrF is a chromosome-encoded dihydrofolate reductase found in Streptococcus pyogenes'
530,5,L030_5,mdtA,3000792,mdtA,0,0.915750916,1.142857143,4,3500000,0.286057692,97.76,1248,357,357,1.7,b'MdtA is the membrane fusion protein of the multidrug efflux complex mdtABC.'	mdtA
530,5,L030_5,mefA,3000615,mefA,0,3.753225428,4.571428571,16,3500000,0.759441708,97.41,1218,925,933,2.3,b'mefA is a motive efflux pump in Streptococcus pneumoniae that confers resistance to macrolides. It is found on the same operon as mefE and the ABC-efflux pump mel.'	mefA
530,5,L030_5,mel,3000616,mel,0,6.635441062,9.714285714,34,3500000,0.456967213,100,1464,669,768,4.3,"b'Mel, a homolog of MsrA, is an ABC-F subfamily protein associated with macrolide resistance. It is expressed on the same operon as mefA and mefE, both MFS-type efflux proteins that confer macrolide resistance.'	mel"
530,5,L030_5,tetB_46_,3004033,tetB_46_,0,1.644872111,2.857142857,10,3500000,0.233736327,96.8,1737,406,406,1.8,"b'tetB(46) is a subunit of tetAB(46), a heterodimeric ABC transporter, that is required for conferring tetracycline resistance in Streptococcus australis isolated from the oral cavity.'	tetB(46)"
530,5,L030_5,tetO,3000190,tetO,0,24.10714286,46.28571429,162,3500000,1,99.74,1920,1920,2246,10.5,tetO	b'TetO is a ribosomal protection protein. It is associated with conjugative plasmids.'
530,5,L030_5,tetW,3000194,tet-,0,89.28571429,171.4285714,600,3500000,1,99.95,1920,1920,2225,39.5,b'TetW is a ribosomal protection protein. It is associated with both conjugative and non conjugative DNA and has been found strains of C. difficile.'	tetW
530,5,L030_5,tet_40_,3000567,tet_40_,0,7.956007956,9.714285714,34,3500000,0.398034398,99.79,1221,486,486,4.8,tet(40)	b'Tet40 is a tetracycline efflux pump found in the Gram-positive Clostridium. It is similar to tetA(P).'
530,5,L030_5,tet_L_,3000179,tet_L_,0,1.244942421,1.714285714,6,3500000,0.145243282,100,1377,200,200,3,b'TetL is a tetracycline efflux protein found in many species of Gram-negative and Gram-positive bacteria.'	tet(L)
531,1,L031_1,ANT_6__Ia,3002626,ANT_6__Ia,0,4.62962963,4,14,3500000,0.635416667,97.81,864,549,602,3.1,"b'ANT(6)-Ia is an aminoglycoside nucleotidyltransferase gene encoded by plasmids and chromosomes in Staphylococcus epidermidis, E. faecium, Streptococcus suis, S. aureus, E. faecalis and Streptococcus mitis'	ANT(6)-Ia"
531,1,L031_1,APH_3___IIIa,3002647,APH_3___IIIa,0,5.750224618,4.571428571,16,3500000,0.935849057,99.33,795,744,744,3.2,"APH(3')-IIIa	b""APH(3')-IIIa is a plasmid-encoded aminoglycoside phosphotransferase in S. aureus and Enterococcus spp."""
531,1,L031_1,APH_3____Ib,3002639,APH_3____Ib,0,5.685856432,4.571428571,16,3500000,0.616915423,99.8,804,496,496,3.5,"b""APH(3'')-Ib is an aminoglycoside phosphotransferase encoded by plasmids, transposons, integrative conjugative elements and chromosomes in Enterobacteriaceae and Pseudomonas spp.""	APH(3'')-Ib"
531,1,L031_1,APH_6__Id,3002660,APH_6__Id,0,8.192524322,6.857142857,24,3500000,0.863799283,100,837,723,790,3.5,"b'APH(6)-Id is an aminoglycoside phosphotransferase encoded by plasmids, integrative conjugative elements and chromosomal genomic islands in K. pneumoniae, Salmonella spp., E. coli, Shigella flexneri, Providencia alcalifaciens, Pseudomonas spp., V. cholerae, Edwardsiella tarda, Pasteurella multocida and Aeromonas bestiarum'	APH(6)-Id"
531,1,L031_1,CblA_1,3002999,CblA_1,0,19.88135321,17.71428571,62,3500000,1,99.78,891,891,1267,7.1,CblA-1	b'CblA-1 beta-lactamase is a class A beta-lactamase found in Bacteroides uniformis that is species-specific.'
531,1,L031_1,CfxA3,3003003,CfxA-,0,51.46406389,49.71428571,174,3500000,1,100,966,966,1560,16.4,b'cfxA3 beta-lactamase is a class A beta-lactamase found in Capnocytophaga ochracea'	CfxA3
531,1,L031_1,ErmB,3000375,ErmB,0,63.49206349,47.42857143,166,3500000,1,99.33,747,747,854,26.3,"b'ErmB confers the MLSb phenotype. Similar to ErmC, expression of ErmB is inducible by erythromycin. The leader peptide causes attenuation of the mRNA and stabilizes the structure preventing further translation. When erythromycin is present, it binds the leader peptide causing a change in conformation allowing for the expression of ErmB.'	ErmB"
531,1,L031_1,ErmF,3000498,ErmF,0,62.77866952,50.28571429,176,3500000,1,99.63,801,801,1064,22.9,b'ErmF confers the MLSb phenotype.'	ErmF
531,1,L031_1,ErmG,3000522,ErmG,0,24.87852284,18.28571429,64,3500000,1,99.18,735,735,1317,7.3,ErmG	b'ErmG is a rRNA adenine N-6-methyltransferase that protects the ribosome from inactivation due to antibiotic binding.'
531,1,L031_1,SAT_4,3002897,SAT_4,0,5.261773218,2.857142857,10,3500000,0.779005525,100,543,423,544,2.8,"SAT-4	b'SAT-4 is a plasmid-mediated streptothricin acetyltransferase and streptothricin (a nucleoside antibiotic) resistant determinant. Originally described from a Campylobacter coli BE/G4 plasmid gene sequence by Jacob et al, 1994.'"
531,1,L031_1,dfrF,3002867,dfrF,0,64.64646465,32,112,3500000,1,100,495,495,920,17.7,b'dfrF is a chromosome-encoded dihydrofolate reductase found in Streptococcus pyogenes'	dfrF
531,1,L031_1,mel,3000616,mel,0,41.76424668,61.14285714,214,3500000,1,97.61,1464,1464,1537,19.9,"mel	b'Mel, a homolog of MsrA, is an ABC-F subfamily protein associated with macrolide resistance. It is expressed on the same operon as mefA and mefE, both MFS-type efflux proteins that confer macrolide resistance.'"
531,1,L031_1,tetM,3000186,tetM,0,9.226190476,17.71428571,62,3500000,0.634375,94.42,1920,1218,1361,6.7,tetM	b'TetM is a ribosomal protection protein that confers tetracycline resistance. It is found on transposable DNA elements and its horizontal transfer between bacterial species has been documented.'
531,1,L031_1,tetO,3000190,tetO,0,111.0119048,213.1428571,746,3500000,1,99.01,1920,1920,2193,48.6,b'TetO is a ribosomal protection protein. It is associated with conjugative plasmids.'	tetO
531,1,L031_1,tetQ,3000191,tetQ,0,41.68475901,82.28571429,288,3500000,0.907801418,96.37,1974,1792,1820,11.7,b'TetQ is a ribosomal protection protein. Its gene is associated with a conjugative transposon and has been found in both Gram-positive and Gram-negative bacteria.'	tetQ
531,1,L031_1,tetW,3000194,tet-,0,110.1190476,211.4285714,740,3500000,1,99.9,1920,1920,2061,51.3,b'TetW is a ribosomal protection protein. It is associated with both conjugative and non conjugative DNA and has been found strains of C. difficile.'	tetW
531,1,L031_1,tetX,3000205,tetX,0,7.834496266,9.142857143,32,3500000,0.790059983,99.89,1167,922,922,4.4,b'TetX is a flavin-dependent monooxygenase conferring resistance to tetracycline antibiotics. TetX hydroxylates position 11a of the tetraketide group thus inactivating the antibiotic.'	tetX
531,1,L031_1,tet_40_,3000567,tet_40_,0,16.84801685,20.57142857,72,3500000,1,99.51,1221,1221,1619,6.4,b'Tet40 is a tetracycline efflux pump found in the Gram-positive Clostridium. It is similar to tetA(P).'	tet(40)
531,2,L031_2,APH_3___IIIa,3002647,APH_3___IIIa,0,12.21922731,9.714285714,34,3500000,0.832704403,100,795,662,770,4.6,"b""APH(3')-IIIa is a plasmid-encoded aminoglycoside phosphotransferase in S. aureus and Enterococcus spp.""	APH(3')-IIIa"
531,2,L031_2,APH_3____Ib,3002639,APH_3____Ib,0,4.264392324,3.428571429,12,3500000,0.463930348,99.46,804,373,529,1.7,"b""APH(3'')-Ib is an aminoglycoside phosphotransferase encoded by plasmids, transposons, integrative conjugative elements and chromosomes in Enterobacteriaceae and Pseudomonas spp.""	APH(3'')-Ib"
531,2,L031_2,APH_6__Id,3002660,APH_6__Id,0,7.509813961,6.285714286,22,3500000,0.653524492,100,837,547,547,4.6,"b'APH(6)-Id is an aminoglycoside phosphotransferase encoded by plasmids, integrative conjugative elements and chromosomal genomic islands in K. pneumoniae, Salmonella spp., E. coli, Shigella flexneri, Providencia alcalifaciens, Pseudomonas spp., V. cholerae, Edwardsiella tarda, Pasteurella multocida and Aeromonas bestiarum'	APH(6)-Id"
531,2,L031_2,CblA_1,3002999,CblA_1,0,8.337341671,7.428571429,26,3500000,0.420875421,99.73,891,375,451,2.7,b'CblA-1 beta-lactamase is a class A beta-lactamase found in Bacteroides uniformis that is species-specific.'	CblA-1
531,2,L031_2,CfxA3,3003003,CfxA-,0,86.36498077,83.42857143,292,3500000,1,100,966,966,1714,24.7,b'cfxA3 beta-lactamase is a class A beta-lactamase found in Capnocytophaga ochracea'	CfxA3
531,2,L031_2,ErmB,3000375,ErmB,0,850.6406579,635.4285714,2224,3500000,1,99.06,747,747,1372,237.4,"b'ErmB confers the MLSb phenotype. Similar to ErmC, expression of ErmB is inducible by erythromycin. The leader peptide causes attenuation of the mRNA and stabilizes the structure preventing further translation. When erythromycin is present, it binds the leader peptide causing a change in conformation allowing for the expression of ErmB.'	ErmB"
531,2,L031_2,ErmF,3000498,ErmF,0,169.0743713,135.4285714,474,3500000,1,99.38,801,801,1543,45.3,ErmF	b'ErmF confers the MLSb phenotype.'
531,2,L031_2,ErmG,3000522,ErmG,0,94.84936832,69.71428571,244,3500000,1,99.18,735,735,1587,23,b'ErmG is a rRNA adenine N-6-methyltransferase that protects the ribosome from inactivation due to antibiotic binding.'	ErmG
531,2,L031_2,SAT_4,3002897,SAT_4,0,10.52354644,5.714285714,20,3500000,1,100,543,543,700,3.9,"SAT-4	b'SAT-4 is a plasmid-mediated streptothricin acetyltransferase and streptothricin (a nucleoside antibiotic) resistant determinant. Originally described from a Campylobacter coli BE/G4 plasmid gene sequence by Jacob et al, 1994.'"
531,2,L031_2,dfrF,3002867,dfrF,0,57.72005772,28.57142857,100,3500000,1,100,495,495,1388,10.3,b'dfrF is a chromosome-encoded dihydrofolate reductase found in Streptococcus pyogenes'	dfrF
531,2,L031_2,mefA,3000615,mefA,0,153.8822426,187.4285714,656,3500000,1,96.96,1218,1218,1674,52.7,b'mefA is a motive efflux pump in Streptococcus pneumoniae that confers resistance to macrolides. It is found on the same operon as mefE and the ABC-efflux pump mel.'	mefA
531,2,L031_2,mel,3000616,mel,0,184.2310695,269.7142857,944,3500000,1,100,1464,1464,1963,70.1,"mel	b'Mel, a homolog of MsrA, is an ABC-F subfamily protein associated with macrolide resistance. It is expressed on the same operon as mefA and mefE, both MFS-type efflux proteins that confer macrolide resistance.'"
531,2,L031_2,sul2,3000412,sul2,0,2.100840336,1.714285714,6,3500000,0.355392157,100,816,290,398,1.1,"b'Sul2 is a sulfonamide resistant dihydropteroate synthase of Gram-negative bacteria, usually found on small plasmids.'	sul2"
531,2,L031_2,tetB_46_,3004033,tetB_46_,0,3.289744222,5.714285714,20,3500000,0.215313759,98.13,1737,374,374,4,"b'tetB(46) is a subunit of tetAB(46), a heterodimeric ABC transporter, that is required for conferring tetracycline resistance in Streptococcus australis isolated from the oral cavity.'	tetB(46)"
531,2,L031_2,tetO,3000190,tetO,0,113.9880952,218.8571429,766,3500000,0.95625,99.07,1920,1836,2107,46.6,tetO	b'TetO is a ribosomal protection protein. It is associated with conjugative plasmids.'
531,2,L031_2,tetQ,3000191,tetQ,0,62.81661601,124,434,3500000,0.986322188,97.43,1974,1947,2119,19.3,b'TetQ is a ribosomal protection protein. Its gene is associated with a conjugative transposon and has been found in both Gram-positive and Gram-negative bacteria.'	tetQ
531,2,L031_2,tetX,3000205,tetX,0,16.64830457,19.42857143,68,3500000,1,99.91,1167,1167,1708,6,b'TetX is a flavin-dependent monooxygenase conferring resistance to tetracycline antibiotics. TetX hydroxylates position 11a of the tetraketide group thus inactivating the antibiotic.'	tetX
531,2,L031_2,tet_40_,3000567,tet_40_,0,11.23201123,13.71428571,48,3500000,1,99.43,1221,1221,1530,4.5,b'Tet40 is a tetracycline efflux pump found in the Gram-positive Clostridium. It is similar to tetA(P).'	tet(40)
531,4,L031_4,ANT_6__Ia,3002626,ANT_6__Ia,0,3.968253968,3.428571429,12,3500000,0.625,97.96,864,540,557,3,"b'ANT(6)-Ia is an aminoglycoside nucleotidyltransferase gene encoded by plasmids and chromosomes in Staphylococcus epidermidis, E. faecium, Streptococcus suis, S. aureus, E. faecalis and Streptococcus mitis'	ANT(6)-Ia"
531,4,L031_4,APH_2____If,3004191,APH_2____If,0,3.835091083,3.428571429,12,3500000,0.571588367,97.65,894,511,511,3.5,"APH(2'')-If	b""Aminoglycoside 2''-phosphotransferase identified from the gram-negative pathogen Campylobacter jejuni. APH(2'')-If was shown to confer resistance to 4,6-disubstituted antibiotics kanamycin, tobramycin, dibekacin, gentamicin and sisomicin through antibiotic phosphorylation. Described by Toth et al. 2013."""
531,4,L031_4,APH_3___IIIa,3002647,APH_3___IIIa,0,10.06289308,8,28,3500000,1,100,795,795,821,4.4,"b""APH(3')-IIIa is a plasmid-encoded aminoglycoside phosphotransferase in S. aureus and Enterococcus spp.""	APH(3')-IIIa"
531,4,L031_4,APH_6__Id,3002660,APH_6__Id,0,3.413551801,2.857142857,10,3500000,0.261648746,100,837,219,219,4.1,"APH(6)-Id	b'APH(6)-Id is an aminoglycoside phosphotransferase encoded by plasmids, integrative conjugative elements and chromosomal genomic islands in K. pneumoniae, Salmonella spp., E. coli, Shigella flexneri, Providencia alcalifaciens, Pseudomonas spp., V. cholerae, Edwardsiella tarda, Pasteurella multocida and Aeromonas bestiarum'"
531,4,L031_4,CblA_1,3002999,CblA_1,0,4.489337823,4,14,3500000,0.218855219,100,891,195,272,5,b'CblA-1 beta-lactamase is a class A beta-lactamase found in Bacteroides uniformis that is species-specific.'	CblA-1
531,4,L031_4,CfxA2,3003002,CfxA-,0,8.873114463,8.571428571,30,3500000,0.669772257,99.85,966,647,647,5.8,CfxA2	b'cfxA2 beta-lactamase is a class A beta-lactamase found in Prevotella intermedia'
531,4,L031_4,ErmB,3000375,ErmB,0,465.0984892,347.4285714,1216,3500000,1,99.06,747,747,1219,146.7,"ErmB	b'ErmB confers the MLSb phenotype. Similar to ErmC, expression of ErmB is inducible by erythromycin. The leader peptide causes attenuation of the mRNA and stabilizes the structure preventing further translation. When erythromycin is present, it binds the leader peptide causing a change in conformation allowing for the expression of ErmB.'"
531,4,L031_4,ErmF,3000498,ErmF,0,30.67594079,24.57142857,86,3500000,1,99.38,801,801,1223,10.5,b'ErmF confers the MLSb phenotype.'	ErmF
531,4,L031_4,ErmG,3000522,ErmG,0,8.551992225,6.285714286,22,3500000,1,99.59,735,735,1044,2.8,b'ErmG is a rRNA adenine N-6-methyltransferase that protects the ribosome from inactivation due to antibiotic binding.'	ErmG
531,4,L031_4,SAT_4,3002897,SAT_4,0,10.52354644,5.714285714,20,3500000,0.990791897,99.81,543,538,767,3.8,"b'SAT-4 is a plasmid-mediated streptothricin acetyltransferase and streptothricin (a nucleoside antibiotic) resistant determinant. Originally described from a Campylobacter coli BE/G4 plasmid gene sequence by Jacob et al, 1994.'	SAT-4"
531,4,L031_4,dfrF,3002867,dfrF,0,92.35209235,45.71428571,160,3500000,1,100,495,495,988,23.6,dfrF	b'dfrF is a chromosome-encoded dihydrofolate reductase found in Streptococcus pyogenes'
531,4,L031_4,mefA,3000615,mefA,0,73.18789585,89.14285714,312,3500000,1,96.96,1218,1218,1864,24.7,mefA	b'mefA is a motive efflux pump in Streptococcus pneumoniae that confers resistance to macrolides. It is found on the same operon as mefE and the ABC-efflux pump mel.'
531,4,L031_4,mel,3000616,mel,0,85.48009368,125.1428571,438,3500000,1,100,1464,1464,2044,30.3,"b'Mel, a homolog of MsrA, is an ABC-F subfamily protein associated with macrolide resistance. It is expressed on the same operon as mefA and mefE, both MFS-type efflux proteins that confer macrolide resistance.'	mel"
531,4,L031_4,sul2,3000412,sul2,0,7.00280112,5.714285714,20,3500000,0.355392157,100,816,290,290,6.7,"b'Sul2 is a sulfonamide resistant dihydropteroate synthase of Gram-negative bacteria, usually found on small plasmids.'	sul2"
531,4,L031_4,tetO,3000190,tetO,0,112.202381,215.4285714,754,3500000,1,98.75,1920,1920,2548,43.6,tetO	b'TetO is a ribosomal protection protein. It is associated with conjugative plasmids.'
531,4,L031_4,tetQ,3000191,tetQ,0,22.86872196,45.14285714,158,3500000,1,97.77,1974,1974,2068,10,b'TetQ is a ribosomal protection protein. Its gene is associated with a conjugative transposon and has been found in both Gram-positive and Gram-negative bacteria.'	tetQ
531,4,L031_4,tet_40_,3000567,tet_40_,0,9.828009828,12,42,3500000,0.921375921,99.56,1221,1125,1264,4.5,b'Tet40 is a tetracycline efflux pump found in the Gram-positive Clostridium. It is similar to tetA(P).'	tet(40)
531,5,L031_5,ANT_6__Ia,3002626,ANT_6__Ia,0,3.306878307,2.857142857,10,3500000,0.369212963,93.1,864,319,341,2.5,"b'ANT(6)-Ia is an aminoglycoside nucleotidyltransferase gene encoded by plasmids and chromosomes in Staphylococcus epidermidis, E. faecium, Streptococcus suis, S. aureus, E. faecalis and Streptococcus mitis'	ANT(6)-Ia"
531,5,L031_5,APH_3___IIIa,3002647,APH_3___IIIa,0,5.031446541,4,14,3500000,0.927044025,99.73,795,737,742,2.6,"APH(3')-IIIa	b""APH(3')-IIIa is a plasmid-encoded aminoglycoside phosphotransferase in S. aureus and Enterococcus spp."""
531,5,L031_5,APH_3____Ib,3002639,APH_3____Ib,0,12.79317697,10.28571429,36,3500000,0.646766169,99.62,804,520,710,6.1,"b""APH(3'')-Ib is an aminoglycoside phosphotransferase encoded by plasmids, transposons, integrative conjugative elements and chromosomes in Enterobacteriaceae and Pseudomonas spp.""	APH(3'')-Ib"
531,5,L031_5,APH_6__Id,3002660,APH_6__Id,0,7.509813961,6.285714286,22,3500000,1,99.88,837,837,919,3.5,"b'APH(6)-Id is an aminoglycoside phosphotransferase encoded by plasmids, integrative conjugative elements and chromosomal genomic islands in K. pneumoniae, Salmonella spp., E. coli, Shigella flexneri, Providencia alcalifaciens, Pseudomonas spp., V. cholerae, Edwardsiella tarda, Pasteurella multocida and Aeromonas bestiarum'	APH(6)-Id"
531,5,L031_5,CblA_1,3002999,CblA_1,0,10.90267757,9.714285714,34,3500000,1,99.66,891,891,1248,4.1,CblA-1	b'CblA-1 beta-lactamase is a class A beta-lactamase found in Bacteroides uniformis that is species-specific.'
531,5,L031_5,CfxA3,3003003,CfxA-,0,80.44957113,77.71428571,272,3500000,1,100,966,966,1186,31.2,CfxA3	b'cfxA3 beta-lactamase is a class A beta-lactamase found in Capnocytophaga ochracea'
531,5,L031_5,ErmB,3000375,ErmB,0,107.0950469,80,280,3500000,1,99.06,747,747,1137,35.6,"b'ErmB confers the MLSb phenotype. Similar to ErmC, expression of ErmB is inducible by erythromycin. The leader peptide causes attenuation of the mRNA and stabilizes the structure preventing further translation. When erythromycin is present, it binds the leader peptide causing a change in conformation allowing for the expression of ErmB.'	ErmB"
531,5,L031_5,ErmF,3000498,ErmF,0,116.9966114,93.71428571,328,3500000,1,99.38,801,801,1481,31.9,ErmF	b'ErmF confers the MLSb phenotype.'
531,5,L031_5,ErmG,3000522,ErmG,0,64.52866861,47.42857143,166,3500000,1,99.18,735,735,1337,18.4,ErmG	b'ErmG is a rRNA adenine N-6-methyltransferase that protects the ribosome from inactivation due to antibiotic binding.'
531,5,L031_5,SAT_4,3002897,SAT_4,0,4.209418574,2.285714286,8,3500000,0.867403315,100,543,471,471,2.1,"SAT-4	b'SAT-4 is a plasmid-mediated streptothricin acetyltransferase and streptothricin (a nucleoside antibiotic) resistant determinant. Originally described from a Campylobacter coli BE/G4 plasmid gene sequence by Jacob et al, 1994.'"
531,5,L031_5,dfrF,3002867,dfrF,0,27.70562771,13.71428571,48,3500000,1,100,495,495,1021,6.8,dfrF	b'dfrF is a chromosome-encoded dihydrofolate reductase found in Streptococcus pyogenes'
531,5,L031_5,lnuC,3002837,lnuC,0,4.617604618,2.285714286,8,3500000,0.563636364,99.64,495,279,279,2.2,b'lnuC is a transposon-mediated nucleotidyltransferase found in Streptococcus agalactiae'	lnuC
531,5,L031_5,mefA,3000615,mefA,0,69.9038236,85.14285714,298,3500000,1,91.94,1218,1218,1674,24.9,mefA	b'mefA is a motive efflux pump in Streptococcus pneumoniae that confers resistance to macrolides. It is found on the same operon as mefE and the ABC-efflux pump mel.'
531,5,L031_5,mel,3000616,mel,0,81.57689305,119.4285714,418,3500000,1,97.54,1464,1464,1761,32.1,"mel	b'Mel, a homolog of MsrA, is an ABC-F subfamily protein associated with macrolide resistance. It is expressed on the same operon as mefA and mefE, both MFS-type efflux proteins that confer macrolide resistance.'"
531,5,L031_5,sul2,3000412,sul2,0,5.602240896,4.571428571,16,3500000,0.631127451,100,816,515,702,2.7,"sul2	b'Sul2 is a sulfonamide resistant dihydropteroate synthase of Gram-negative bacteria, usually found on small plasmids.'"
531,5,L031_5,tet32,3000196,tet32,0,41.07142857,78.85714286,276,3500000,0.9546875,97.22,1920,1833,1897,15.9,"tet32	b'Tet32 is a tetracycline resistance gene similar to Tet(O), and binds to the ribosome to confer tetracycline resistance as a ribosomal protection protein.'"
531,5,L031_5,tetM,3000186,tetM,0,2.678571429,5.142857143,18,3500000,0.216666667,97.84,1920,416,416,3.7,tetM	b'TetM is a ribosomal protection protein that confers tetracycline resistance. It is found on transposable DNA elements and its horizontal transfer between bacterial species has been documented.'
531,5,L031_5,tetQ,3000191,tetQ,0,64.26400347,126.8571429,444,3500000,1,97.37,1974,1974,2208,28.7,b'TetQ is a ribosomal protection protein. Its gene is associated with a conjugative transposon and has been found in both Gram-positive and Gram-negative bacteria.'	tetQ
531,5,L031_5,tetX,3000205,tetX,0,14.20002448,16.57142857,58,3500000,1,99.91,1167,1167,1506,5.2,b'TetX is a flavin-dependent monooxygenase conferring resistance to tetracycline antibiotics. TetX hydroxylates position 11a of the tetraketide group thus inactivating the antibiotic.'	tetX
531,5,L031_5,tet_40_,3000567,tet_40_,0,13.57201357,16.57142857,58,3500000,1,99.55,1221,1221,1123,7.2,tet(40)	b'Tet40 is a tetracycline efflux pump found in the Gram-positive Clostridium. It is similar to tetA(P).'
531,7,L031_7,APH_2____If,3004191,APH_2____If,0,2.556727389,2.285714286,8,3500000,0.483221477,98.15,894,432,432,2.4,"APH(2'')-If	b""Aminoglycoside 2''-phosphotransferase identified from the gram-negative pathogen Campylobacter jejuni. APH(2'')-If was shown to confer resistance to 4,6-disubstituted antibiotics kanamycin, tobramycin, dibekacin, gentamicin and sisomicin through antibiotic phosphorylation. Described by Toth et al. 2013."""
531,7,L031_7,APH_3___IIIa,3002647,APH_3___IIIa,0,8.625336927,6.857142857,24,3500000,1,100,795,795,1015,3.4,"APH(3')-IIIa	b""APH(3')-IIIa is a plasmid-encoded aminoglycoside phosphotransferase in S. aureus and Enterococcus spp."""
531,7,L031_7,APH_3____Ib,3002639,APH_3____Ib,0,16.34683724,13.14285714,46,3500000,1,99.75,804,804,1393,5,"b""APH(3'')-Ib is an aminoglycoside phosphotransferase encoded by plasmids, transposons, integrative conjugative elements and chromosomes in Enterobacteriaceae and Pseudomonas spp.""	APH(3'')-Ib"
531,7,L031_7,APH_6__Id,3002660,APH_6__Id,0,13.6542072,11.42857143,40,3500000,1,99.88,837,837,1354,4.3,"APH(6)-Id	b'APH(6)-Id is an aminoglycoside phosphotransferase encoded by plasmids, integrative conjugative elements and chromosomal genomic islands in K. pneumoniae, Salmonella spp., E. coli, Shigella flexneri, Providencia alcalifaciens, Pseudomonas spp., V. cholerae, Edwardsiella tarda, Pasteurella multocida and Aeromonas bestiarum'"
531,7,L031_7,CblA_1,3002999,CblA_1,0,39.76270643,35.42857143,124,3500000,1,99.78,891,891,1591,11.6,b'CblA-1 beta-lactamase is a class A beta-lactamase found in Bacteroides uniformis that is species-specific.'	CblA-1
531,7,L031_7,CfxA3,3003003,CfxA-,0,34.30937592,33.14285714,116,3500000,1,100,966,966,1400,12.3,CfxA3	b'cfxA3 beta-lactamase is a class A beta-lactamase found in Capnocytophaga ochracea'
531,7,L031_7,ErmB,3000375,ErmB,0,68.08185121,50.85714286,178,3500000,1,99.2,747,747,1222,20.6,"b'ErmB confers the MLSb phenotype. Similar to ErmC, expression of ErmB is inducible by erythromycin. The leader peptide causes attenuation of the mRNA and stabilizes the structure preventing further translation. When erythromycin is present, it binds the leader peptide causing a change in conformation allowing for the expression of ErmB.'	ErmB"
531,7,L031_7,ErmF,3000498,ErmF,0,66.34563938,53.14285714,186,3500000,1,99.38,801,801,939,27.1,b'ErmF confers the MLSb phenotype.'	ErmF
531,7,L031_7,ErmG,3000522,ErmG,0,42.75996113,31.42857143,110,3500000,1,99.18,735,735,1228,13.2,ErmG	b'ErmG is a rRNA adenine N-6-methyltransferase that protects the ribosome from inactivation due to antibiotic binding.'
531,7,L031_7,SAT_4,3002897,SAT_4,0,5.261773218,2.857142857,10,3500000,0.767955801,99.52,543,417,468,2.2,"b'SAT-4 is a plasmid-mediated streptothricin acetyltransferase and streptothricin (a nucleoside antibiotic) resistant determinant. Originally described from a Campylobacter coli BE/G4 plasmid gene sequence by Jacob et al, 1994.'	SAT-4"
531,7,L031_7,dfrF,3002867,dfrF,0,46.17604618,22.85714286,80,3500000,1,100,495,495,808,13.9,b'dfrF is a chromosome-encoded dihydrofolate reductase found in Streptococcus pyogenes'	dfrF
531,7,L031_7,lnuC,3002837,lnuC,0,2.308802309,1.142857143,4,3500000,0.682828283,99.7,495,338,366,1.6,b'lnuC is a transposon-mediated nucleotidyltransferase found in Streptococcus agalactiae'	lnuC
531,7,L031_7,mefA,3000615,mefA,0,43.16209242,52.57142857,184,3500000,1,91.94,1218,1218,1763,14.9,b'mefA is a motive efflux pump in Streptococcus pneumoniae that confers resistance to macrolides. It is found on the same operon as mefE and the ABC-efflux pump mel.'	mefA
531,7,L031_7,mel,3000616,mel,0,61.2802498,89.71428571,314,3500000,1,97.54,1464,1464,2039,23,"b'Mel, a homolog of MsrA, is an ABC-F subfamily protein associated with macrolide resistance. It is expressed on the same operon as mefA and mefE, both MFS-type efflux proteins that confer macrolide resistance.'	mel"
531,7,L031_7,sul2,3000412,sul2,0,12.60504202,10.28571429,36,3500000,1,100,816,816,925,5.4,"b'Sul2 is a sulfonamide resistant dihydropteroate synthase of Gram-negative bacteria, usually found on small plasmids.'	sul2"
531,7,L031_7,tetB_46_,3004033,tetB_46_,0,0.986923267,1.714285714,6,3500000,0.219343696,97.9,1737,381,381,1.9,"tetB(46)	b'tetB(46) is a subunit of tetAB(46), a heterodimeric ABC transporter, that is required for conferring tetracycline resistance in Streptococcus australis isolated from the oral cavity.'"
531,7,L031_7,tetM,3000186,tetM,0,8.035714286,15.42857143,54,3500000,0.63125,94.31,1920,1212,1406,5.2,b'TetM is a ribosomal protection protein that confers tetracycline resistance. It is found on transposable DNA elements and its horizontal transfer between bacterial species has been documented.'	tetM
531,7,L031_7,tetO,3000190,tetO,0,104.1666667,200,700,3500000,1,98.8,1920,1920,2296,44.8,b'TetO is a ribosomal protection protein. It is associated with conjugative plasmids.'	tetO
531,7,L031_7,tetW,3000194,tet-,0,78.86904762,151.4285714,530,3500000,0.994270833,99.9,1920,1909,2042,36.5,b'TetW is a ribosomal protection protein. It is associated with both conjugative and non conjugative DNA and has been found strains of C. difficile.'	tetW
531,7,L031_7,tetX,3000205,tetX,0,9.793120333,11.42857143,40,3500000,1,99.91,1167,1167,1297,4.2,b'TetX is a flavin-dependent monooxygenase conferring resistance to tetracycline antibiotics. TetX hydroxylates position 11a of the tetraketide group thus inactivating the antibiotic.'	tetX
531,7,L031_7,tet_40_,3000567,tet_40_,0,11.23201123,13.71428571,48,3500000,0.705159705,99.42,1221,861,999,6.1,tet(40)	b'Tet40 is a tetracycline efflux pump found in the Gram-positive Clostridium. It is similar to tetA(P).'
531,9,L031_9,ACC_1,3001815,ACC_-,0,26.08588655,30.28571429,106,3500000,1,99.66,1161,1161,1269,10.8,ACC-1	b'ACC-1 is a beta-lactamase found in Klebsiella pneumoniae'
531,9,L031_9,APH_3___IIIa,3002647,APH_3___IIIa,0,6.469002695,5.142857143,18,3500000,0.511949686,100,795,407,525,3,"b""APH(3')-IIIa is a plasmid-encoded aminoglycoside phosphotransferase in S. aureus and Enterococcus spp.""	APH(3')-IIIa"
531,9,L031_9,CMY_44,3002055,CMY_101+,0,2.015621063,2.285714286,8,3500000,0.239858907,90.44,1134,272,272,3.7,CMY-44	b'CMY-44 is a beta-lactamase found in Escherichia coli'
531,9,L031_9,CfxA3,3003003,CfxA-,0,481.5143449,465.1428571,1628,3500000,1,100,966,966,1605,137,b'cfxA3 beta-lactamase is a class A beta-lactamase found in Capnocytophaga ochracea'	CfxA3
531,9,L031_9,ErmC,3000250,ErmC,0,3.109815355,2.285714286,8,3500000,0.476190476,99.43,735,350,350,2.4,"b'ErmC is a methyltransferase that catalyzes the methylation of A2058 of the 23S ribosomal RNA in two steps. Expression of ErmC is inducible by erythromycin. The leader peptide causes attenuation of the mRNA and stabilizes the structure preventing further translation. When erythromycin is present, it binds the leader peptide causing a change in conformation allowing for the expression of ErmC.'	ErmC"
531,9,L031_9,ErmF,3000498,ErmF,0,29.96254682,24,84,3500000,1,99.38,801,801,1319,8.8,ErmF	b'ErmF confers the MLSb phenotype.'
531,9,L031_9,ErmG,3000522,ErmG,0,31.87560739,23.42857143,82,3500000,1,99.18,735,735,1009,10.9,b'ErmG is a rRNA adenine N-6-methyltransferase that protects the ribosome from inactivation due to antibiotic binding.'	ErmG
531,9,L031_9,dfrF,3002867,dfrF,0,50.79365079,25.14285714,88,3500000,1,100,495,495,629,16.8,b'dfrF is a chromosome-encoded dihydrofolate reductase found in Streptococcus pyogenes'	dfrF
531,9,L031_9,mel,3000616,mel,0,23.41920375,34.28571429,120,3500000,1,97.73,1464,1464,1493,10.9,"mel	b'Mel, a homolog of MsrA, is an ABC-F subfamily protein associated with macrolide resistance. It is expressed on the same operon as mefA and mefE, both MFS-type efflux proteins that confer macrolide resistance.'"
531,9,L031_9,tetW,3000194,tet-,0,56.54761905,108.5714286,380,3500000,0.949479167,99.4,1920,1823,1823,23.9,tetW	b'TetW is a ribosomal protection protein. It is associated with both conjugative and non conjugative DNA and has been found strains of C. difficile.'
531,9,L031_9,tet_40_,3000567,tet_40_,0,26.67602668,32.57142857,114,3500000,1,99.84,1221,1221,1537,10.1,tet(40)	b'Tet40 is a tetracycline efflux pump found in the Gram-positive Clostridium. It is similar to tetA(P).'
531,12,L031_12,ACC_1,3001815,ACC_-,0,29.53119232,34.28571429,120,3500000,1,99.66,1161,1161,1512,10.8,b'ACC-1 is a beta-lactamase found in Klebsiella pneumoniae'	ACC-1
531,12,L031_12,ANT_6__Ia,3002626,ANT_6__Ia,0,7.275132275,6.285714286,22,3500000,0.5,99.77,864,432,523,2.8,"ANT(6)-Ia	b'ANT(6)-Ia is an aminoglycoside nucleotidyltransferase gene encoded by plasmids and chromosomes in Staphylococcus epidermidis, E. faecium, Streptococcus suis, S. aureus, E. faecalis and Streptococcus mitis'"
531,12,L031_12,APH_3___IIIa,3002647,APH_3___IIIa,0,5.750224618,4.571428571,16,3500000,0.348427673,100,795,277,409,2.9,"APH(3')-IIIa	b""APH(3')-IIIa is a plasmid-encoded aminoglycoside phosphotransferase in S. aureus and Enterococcus spp."""
531,12,L031_12,CfxA2,3003002,CfxA-,0,930.4939367,898.8571429,3146,3500000,1,99.9,966,966,1531,275.8,CfxA2	b'cfxA2 beta-lactamase is a class A beta-lactamase found in Prevotella intermedia'
531,12,L031_12,ErmB,3000375,ErmB,0,26.77376171,20,70,3500000,1,99.2,747,747,843,10.2,"ErmB	b'ErmB confers the MLSb phenotype. Similar to ErmC, expression of ErmB is inducible by erythromycin. The leader peptide causes attenuation of the mRNA and stabilizes the structure preventing further translation. When erythromycin is present, it binds the leader peptide causing a change in conformation allowing for the expression of ErmB.'"
531,12,L031_12,ErmC,3000250,ErmC,0,7.774538387,5.714285714,20,3500000,0.872108844,99.53,735,641,923,2.9,"ErmC	b'ErmC is a methyltransferase that catalyzes the methylation of A2058 of the 23S ribosomal RNA in two steps. Expression of ErmC is inducible by erythromycin. The leader peptide causes attenuation of the mRNA and stabilizes the structure preventing further translation. When erythromycin is present, it binds the leader peptide causing a change in conformation allowing for the expression of ErmC.'"
531,12,L031_12,ErmG,3000522,ErmG,0,95.62682216,70.28571429,246,3500000,1,99.18,735,735,1172,28.6,b'ErmG is a rRNA adenine N-6-methyltransferase that protects the ribosome from inactivation due to antibiotic binding.'	ErmG
531,12,L031_12,SAT_4,3002897,SAT_4,0,8.418837148,4.571428571,16,3500000,0.806629834,99.77,543,438,514,3.7,"b'SAT-4 is a plasmid-mediated streptothricin acetyltransferase and streptothricin (a nucleoside antibiotic) resistant determinant. Originally described from a Campylobacter coli BE/G4 plasmid gene sequence by Jacob et al, 1994.'	SAT-4"
531,12,L031_12,dfrF,3002867,dfrF,0,11.54401154,5.714285714,20,3500000,0.567676768,100,495,281,395,5,b'dfrF is a chromosome-encoded dihydrofolate reductase found in Streptococcus pyogenes'	dfrF
531,12,L031_12,emeA,3003551,emeA,0,2.417210539,2.857142857,10,3500000,0.242808799,99.65,1182,287,354,2.1,"emeA	b'A multidrug efflux pump from Enterococcus faecalis. There exist efflux activity of several antimicrobial agents such as DAPI, Hoechst 33342 and acriflavine. Efflux of DAPI via EmeA was strongly inhibited by reserpine.'"
531,12,L031_12,lsaA,3000300,lsaA,0,3.053726501,4.571428571,16,3500000,0.364061456,98.53,1497,545,548,2.2,"b'LsaA is an ABC-F subfamily protein expressed in Enterococcus faecalis. It confers resistance to clindamycin, quinupristin-dalfopristin, and dalfopristin.'	lsaA"
531,12,L031_12,lsaE,3003206,lsaE,0,2.308802309,3.428571429,12,3500000,0.326599327,99.38,1485,485,485,1.2,"lsaE	b'lsaE is an ABC-F subfamily protein found in porcine MRSA isolates. It confers resistance to pleuromutilin, lincosamide, and streptogramin A'"
531,12,L031_12,mel,3000616,mel,0,88.60265418,129.7142857,454,3500000,0.980191257,97.63,1464,1435,1579,38.8,"b'Mel, a homolog of MsrA, is an ABC-F subfamily protein associated with macrolide resistance. It is expressed on the same operon as mefA and mefE, both MFS-type efflux proteins that confer macrolide resistance.'	mel"
531,12,L031_12,norA,3000391,norA,0,3.927344134,4.571428571,16,3500000,0.280068729,99.69,1164,326,419,2.9,"b'NorA is a multidrug efflux pump in Staphylococcus aureus that confers resistance to fluoroquinolones and other structurally unrelated antibiotics like acriflavine. It shares 30% similarity with NorA, and is a structural homolog of Bmr of Bacillus subtilis. It is regulated by arlRS and mgrA, the latter also known as NorR.'	norA"
531,12,L031_12,qacA,3003046,qac-,0,2.588996764,4,14,3500000,0.251779935,99.49,1545,389,389,2.3,b'qacA is a subunit of the qac multidrug efflux pump'	qacA
531,12,L031_12,tetO,3000190,tetO,0,21.72619048,41.71428571,146,3500000,0.997395833,99.58,1920,1915,2102,8.8,b'TetO is a ribosomal protection protein. It is associated with conjugative plasmids.'	tetO
531,12,L031_12,tetQ,3000191,tetQ,0,115.7909972,228.5714286,800,3500000,1,97.37,1974,1974,2636,41.4,tetQ	b'TetQ is a ribosomal protection protein. Its gene is associated with a conjugative transposon and has been found in both Gram-positive and Gram-negative bacteria.'
531,12,L031_12,tet_40_,3000567,tet_40_,0,4.68000468,5.714285714,20,3500000,0.665847666,99.75,1221,813,814,2,b'Tet40 is a tetracycline efflux pump found in the Gram-positive Clostridium. It is similar to tetA(P).'	tet(40)
531,12,L031_12,tet_K_,3000178,tet_K_,0,6.625258799,9.142857143,32,3500000,0.327536232,98.89,1380,452,452,2.2,"b'TetK is a tetracycline efflux protein found in both Gram-negative (Haemophilus and Gallibacterium) and Gram-positive (many species, including mycobacteria) bacteria.'	tet(K)"
532,1,L032_1,APH_2____Ig,3002669,APH_2____Ig,0,3.722661703,3.428571429,12,3500000,0.561346363,99.61,921,517,517,1.3,"APH(2'')-Ig	b""APH('')-Ig is a plasmid-encoded aminoglycoside phosphotransferase in Campylobacter coli"""
532,1,L032_1,APH_3___IIIa,3002647,APH_3___IIIa,0,6.469002695,5.142857143,18,3500000,0.742138365,100,795,590,678,2.8,"APH(3')-IIIa	b""APH(3')-IIIa is a plasmid-encoded aminoglycoside phosphotransferase in S. aureus and Enterococcus spp."""
532,1,L032_1,CMY_48,3002059,CMY_101+,0,19.94515084,22.85714286,80,3500000,1,99.74,1146,1146,1332,8.3,b'CMY-48 is a beta-lactamase. From the Lahey list of CMY beta-lactamases.'	CMY-48
532,1,L032_1,CRP,3000518,CRP,0,6.319115324,4,14,3500000,0.548183254,90.49,633,347,513,3.2,CRP	b'CRP is a global regulator that represses MdtEF multidrug efflux pump expression.'
532,1,L032_1,CfxA2,3003002,CfxA-,0,298.7281869,288.5714286,1010,3500000,1,99.9,966,966,1853,81.2,CfxA2	b'cfxA2 beta-lactamase is a class A beta-lactamase found in Prevotella intermedia'
532,1,L032_1,ErmB,3000375,ErmB,0,95.62057755,71.42857143,250,3500000,1,99.46,747,747,1396,24.9,"b'ErmB confers the MLSb phenotype. Similar to ErmC, expression of ErmB is inducible by erythromycin. The leader peptide causes attenuation of the mRNA and stabilizes the structure preventing further translation. When erythromycin is present, it binds the leader peptide causing a change in conformation allowing for the expression of ErmB.'	ErmB"
532,1,L032_1,ErmF,3000498,ErmF,0,100.58855,80.57142857,282,3500000,1,99.88,801,801,1401,29.2,b'ErmF confers the MLSb phenotype.'	ErmF
532,1,L032_1,Escherichia_coli_LamB,3004126,Escherichia_coli_LamB,0,2.130606157,2.857142857,10,3500000,0.32885906,91.84,1341,441,617,1.9,"Escherichia coli LamB	b'LamB is a negative regulator for antibiotic resistance, it serves as a porin to influx antibiotic. When down-regulated, it increases resistance to chlortetracycline, ciprofloxacin, balofloxacin and nalidixic acid. It also interacts with Odp1, an energy metabolic enzyme, creating a complex that decreases in antibiotic-resistant strains.'"
532,1,L032_1,HERA_1,3004448,HERA_1,0,5.236458845,4.571428571,16,3500000,0.53722795,99.57,873,469,469,2.2,b'A class A beta-lactamase with penicillinase activity described in Atlantibacter (Escherichia) hermannii'	HERA-1
532,1,L032_1,dfrF,3002867,dfrF,0,12.6984127,6.285714286,22,3500000,1,99.6,495,495,683,4,b'dfrF is a chromosome-encoded dihydrofolate reductase found in Streptococcus pyogenes'	dfrF
532,1,L032_1,lnuC,3002837,lnuC,0,12.6984127,6.285714286,22,3500000,1,97.02,495,495,521,5.3,b'lnuC is a transposon-mediated nucleotidyltransferase found in Streptococcus agalactiae'	lnuC
532,1,L032_1,mel,3000616,mel,0,1.170960187,1.714285714,6,3500000,0.226775956,99.7,1464,332,332,1.8,"mel	b'Mel, a homolog of MsrA, is an ABC-F subfamily protein associated with macrolide resistance. It is expressed on the same operon as mefA and mefE, both MFS-type efflux proteins that confer macrolide resistance.'"
532,1,L032_1,plasmid_encoded_cat__pp_cat_,3002689,Shigella_flexneri_chloramphenicol+,0,6.926406926,4.571428571,16,3500000,0.496969697,96.95,660,328,362,3.7,plasmid-encoded cat (pp-cat)	b'pp-cat is a plasmid-encoded variant of the cat gene found in Photobacterium damselae subsp. piscicida'
532,1,L032_1,tetA_46_,3004032,tetA_46_,0,2.31884058,4,14,3500000,0.259130435,96.87,1725,447,458,1.3,"tetA(46)	b'tetA(46) is a subunit of tetAB(46), a heterodimeric ABC transporter, that is required for conferring tetracycline resistance in Streptococcus australis isolated from the oral cavity.'"
532,1,L032_1,tetQ,3000191,tetQ,0,81.63265306,161.1428571,564,3500000,1,97.37,1974,1974,2585,32.4,tetQ	b'TetQ is a ribosomal protection protein. Its gene is associated with a conjugative transposon and has been found in both Gram-positive and Gram-negative bacteria.'
532,1,L032_1,tetW,3000194,tet-,0,172.3214286,330.8571429,1158,3500000,1,99.95,1920,1920,2371,71.1,tetW	b'TetW is a ribosomal protection protein. It is associated with both conjugative and non conjugative DNA and has been found strains of C. difficile.'
532,1,L032_1,tetX,3000205,tetX,0,107.7243237,125.7142857,440,3500000,1,99.91,1167,1167,2026,31.8,b'TetX is a flavin-dependent monooxygenase conferring resistance to tetracycline antibiotics. TetX hydroxylates position 11a of the tetraketide group thus inactivating the antibiotic.'	tetX
532,1,L032_1,tet_40_,3000567,tet_40_,0,11.23201123,13.71428571,48,3500000,0.634725635,98.19,1221,775,775,5.3,b'Tet40 is a tetracycline efflux pump found in the Gram-positive Clostridium. It is similar to tetA(P).'	tet(40)
532,5,L032_5,APH_3___IIIa,3002647,APH_3___IIIa,0,7.90655885,6.285714286,22,3500000,0.567295597,100,795,451,451,5.2,"APH(3')-IIIa	b""APH(3')-IIIa is a plasmid-encoded aminoglycoside phosphotransferase in S. aureus and Enterococcus spp."""
532,5,L032_5,CfxA2,3003002,CfxA-,0,247.855664,239.4285714,838,3500000,1,99.9,966,966,1410,75.6,CfxA2	b'cfxA2 beta-lactamase is a class A beta-lactamase found in Prevotella intermedia'
532,5,L032_5,ErmB,3000375,ErmB,0,77.26142666,57.71428571,202,3500000,1,99.6,747,747,768,29.3,"b'ErmB confers the MLSb phenotype. Similar to ErmC, expression of ErmB is inducible by erythromycin. The leader peptide causes attenuation of the mRNA and stabilizes the structure preventing further translation. When erythromycin is present, it binds the leader peptide causing a change in conformation allowing for the expression of ErmB.'	ErmB"
532,5,L032_5,dfrF,3002867,dfrF,0,6.926406926,3.428571429,12,3500000,0.301010101,100,495,149,149,3.3,dfrF	b'dfrF is a chromosome-encoded dihydrofolate reductase found in Streptococcus pyogenes'
532,5,L032_5,lnuC,3002837,lnuC,0,10.38961039,5.142857143,18,3500000,1,99.19,495,495,579,3.8,b'lnuC is a transposon-mediated nucleotidyltransferase found in Streptococcus agalactiae'	lnuC
532,5,L032_5,mefA,3000615,mefA,0,1.407459536,1.714285714,6,3500000,0.206896552,95.24,1218,252,252,2.4,mefA	b'mefA is a motive efflux pump in Streptococcus pneumoniae that confers resistance to macrolides. It is found on the same operon as mefE and the ABC-efflux pump mel.'
532,5,L032_5,tetQ,3000191,tetQ,0,65.71139094,129.7142857,454,3500000,1,97.37,1974,1974,2354,24.8,b'TetQ is a ribosomal protection protein. Its gene is associated with a conjugative transposon and has been found in both Gram-positive and Gram-negative bacteria.'	tetQ
532,5,L032_5,tetW,3000194,tet-,0,142.5595238,273.7142857,958,3500000,1,99.95,1920,1920,2284,54.6,tetW	b'TetW is a ribosomal protection protein. It is associated with both conjugative and non conjugative DNA and has been found strains of C. difficile.'
532,5,L032_5,tetX,3000205,tetX,0,112.6208838,131.4285714,460,3500000,1,99.91,1167,1167,1677,35,b'TetX is a flavin-dependent monooxygenase conferring resistance to tetracycline antibiotics. TetX hydroxylates position 11a of the tetraketide group thus inactivating the antibiotic.'	tetX
532,7,L032_7,AAC_3__IIc,3002535,AAC_3__II-,0,45.13024722,38.85714286,136,3500000,1,96.63,861,861,1348,15.1,b'AAC(3)-IIc is a plasmid-encoded aminoglycoside acetyltransferase in E. coli and P. aeruginosa'	AAC(3)-IIc
532,7,L032_7,AAC_6___Ib_cr,3002547,AAC_6___IId+,0,53.33333333,32,112,3500000,1,100,600,600,1235,13.6,"b""AAC(6')-Ib-cr is an aminoglycoside acetyltransferase encoded by plasmids, transposons, integrons in Enterobacteriaceae. The aac(6')-Ib-cr variant gene can induce resistance against aminoglycoside and fluoroquinolone simultaneously""	AAC(6')-Ib-cr"
532,7,L032_7,AAC_6___Ii,3002556,AAC_6___Ii,0,475.6700494,261.1428571,914,3500000,1,99.64,549,549,1313,103.8,"AAC(6')-Ii	b""AAC(6')-Ii is a chromosomal-encoded aminoglycoside acetyltransferase in Enterococcus spp."""
532,7,L032_7,ANT_3____IIa,3004089,ANT_3____IIa+,0,5.291005291,5.142857143,18,3500000,0.180041152,96,972,175,548,4.3,"ANT(3'')-IIa	b""ANT(3'')-IIa is a aminoglycoside nucleotidyltransferase identified in Acinetobacter spp. via horizontal gene transfer mechanisms."""
532,7,L032_7,ANT_9__Ia,3002630,ANT_9__Ia,0,434.2273308,340,1190,3500000,1,100,783,783,1482,119.9,"b'ANT(9)-Ia is an aminoglycoside nucleotidyltransferase encoded by plasmids and transposons in S. aureus, Enterococcus spp., Staphylococcus sciuri and E. faecalis'	ANT(9)-Ia"
532,7,L032_7,APH_3___IIIa,3002647,APH_3___IIIa,0,2029.110512,1613.142857,5646,3500000,1,100,795,795,1457,578.1,"b""APH(3')-IIIa is a plasmid-encoded aminoglycoside phosphotransferase in S. aureus and Enterococcus spp.""	APH(3')-IIIa"
532,7,L032_7,CRP,3000518,CRP,0,4.513653803,2.857142857,10,3500000,0.218009479,94.2,633,138,219,3.2,b'CRP is a global regulator that represses MdtEF multidrug efflux pump expression.'	CRP
532,7,L032_7,CTX_M_15,3001878,CTX_M_-,0,58.70841487,51.42857143,180,3500000,1,100,876,876,1368,19.4,b'CTX-M-15 is a beta-lactamase found in the Enterobacteriaceae family'	CTX-M-15
532,7,L032_7,ErmA,3000347,ErmA,0,338.7978142,248,868,3500000,1,99.86,732,732,1549,83.9,"ErmA	b'ErmA confers the MLSb phenotype. Similar to ErmC, Expression of ErmA is inducible by erythromycin. The leader peptide causes attenuation of the mRNA and stabilizes the structure preventing further translation. When erythromycin is present, it binds the leader peptide causing a change in conformation allowing for the expression of ErmA.'"
532,7,L032_7,ErmB,3000375,ErmB,0,1467.967107,1096.571429,3838,3500000,1,99.46,747,747,1490,383.9,"ErmB	b'ErmB confers the MLSb phenotype. Similar to ErmC, expression of ErmB is inducible by erythromycin. The leader peptide causes attenuation of the mRNA and stabilizes the structure preventing further translation. When erythromycin is present, it binds the leader peptide causing a change in conformation allowing for the expression of ErmB.'"
532,7,L032_7,FosA6,3004111,FosA-,0,65.30612245,27.42857143,96,3500000,1,99.52,420,420,1024,13.8,b'fosA6 is a plasmid-encoded enzyme that confers resistance to fosfomycin in Escherichia coli by breaking the epoxide ring of the molecule.'	FosA6
532,7,L032_7,H_NS,3000676,H_NS,0,4.140786749,1.714285714,6,3500000,0.246376812,95.1,414,102,350,1.7,"b'H-NS is a histone-like protein involved in global gene regulation in Gram-negative bacteria. It is a repressor of the membrane fusion protein genes acrE, mdtE, and emrK as well as nearby genes of many RND-type multidrug exporters.'	H-NS"
532,7,L032_7,Klebsiella_pneumoniae_OmpK35,3003966,Klebsiella_pneumoniae_OmpK35,0,35.92314119,24.57142857,86,3500000,1,99.56,684,684,1098,11.4,"Klebsiella pneumoniae OmpK35	b'Klebsiella pneumoniae outer membrane porin protein. In beta-lactam-resistant Klebsiella, this porin is often deleted, limiting diffusion of the antibiotic into the cell. Klebsiella strains expressing OmpK35 are often beta-lactam sensitive even in the presence of beta-lactamases because of an inefficient mechanism.'"
532,7,L032_7,Klebsiella_pneumoniae_OmpK36,3003968,Klebsiella_pneumoniae_OmpK36,0,34.67908903,38.28571429,134,3500000,1,100,1104,1104,1414,14.2,"Klebsiella pneumoniae OmpK36	b'Klebsiella pneumoniae outer membrane porin protein. In beta-lactam-resistant Klebsiella, this porin is often deleted, limiting diffusion of the antibiotic into the cell. Klebsiella strains expressing OmpK36 are often beta-lactam sensitive even in the presence of beta-lactamases because of an inefficient mechanism.'"
532,7,L032_7,Klebsiella_pneumoniae_OmpK37,3004122,Klebsiella_pneumoniae_OmpK37,0,17.77777778,20,70,3500000,0.985777778,99.01,1125,1109,1247,8.3,"b'Klebsiella pneumoniae outer membrane porin protein. Is preferentially detected in porin-deficient strains. Functional characterization of this new porin revealed a narrower pore than those of porins OmpK35 and OmpK36, which did not allow penetration by certain \xce\xb2-lactams. Also, when a resistant strain expresses porin OmpK37 is less susceptible to cefotaxime and cefoxitin than when it is expressing either OmpK36 or OmpK35.'	Klebsiella pneumoniae OmpK37"
532,7,L032_7,OXA_1,3001396,OXA_-_1,0,30.25614578,25.14285714,88,3500000,1,100,831,831,1363,9.5,b'OXA-1 is a beta-lactamase found in E. coli'	OXA-1
532,7,L032_7,QnrB1,3002714,QnrB-,0,39.86710963,25.71428571,90,3500000,1,100,645,645,1394,9.6,QnrB1	b'QnrB1 is a plasmid-mediated quinolone resistance protein found in Klebsiella pneumoniae'
532,7,L032_7,SHV_89,3001141,LEN_1+,0,39.82080637,34.28571429,120,3500000,1,99.88,861,861,1344,13.1,SHV-89	b'SHV-89 is a broad-spectrum beta-lactamase found in Klebsiella pneumoniae.'
532,7,L032_7,acrA,3004041,acrA,0,38.66809882,46.28571429,162,3500000,1,97.83,1197,1197,1764,13.6,"Klebsiella pneumoniae acrA	b'AcrA is a subunit of the AcrAB multidrug efflux system that in K. pneumoniae, which is encoded by the acrRAB operon.'"
532,7,L032_7,dfrA14,3002859,dfrA14,0,41.40786749,20,70,3500000,1,99.79,483,483,833,12.6,b'dfrA14 is an integron-encoded dihydrofolate reductase found in Escherichia coli'	dfrA14
532,7,L032_7,dfrA30,3004552,dfrA-_2,0,2.411091019,1.142857143,4,3500000,0.337552743,91.88,474,160,331,1.8,b'A dihydrofolate reductase and trimethoprim resistance gene from Klebsiella pneumoniae'	dfrA30
532,7,L032_7,eatAv,3003761,eatAv,1,179.4506226,269.7142857,944,3500000,1,93.95,1503,1503,2301,61.4,eatAv
532,7,L032_7,efmA,3003954,efmA,0,463.5364635,596.5714286,2088,3500000,1,99.53,1287,1287,1587,193.1,efmA	b'efmA is an MFS transporter permease in E. faecium.'
532,7,L032_7,msrC,3002819,msrC,0,215.9760456,319.4285714,1118,3500000,1,94.39,1479,1479,2292,73,msrC	b'msrC is a chromosomal-encoded ABC-F subfamily protein expressed in Enterococcus faecium that confers resistance to erythromycin and other macrolide and streptogramin B antibiotics.'
532,7,L032_7,oqxA,3003922,oqxA,0,42.75996113,50.28571429,176,3500000,1,100,1176,1176,1790,14.5,b'RND efflux pump conferring resistance to fluoroquinolone'	oqxA
532,7,L032_7,oqxB,3003923,oqxB,0,39.69009107,125.1428571,438,3500000,1,100,3153,3153,3621,18,b'RND efflux pump conferring resistance to fluoroquinolone'	oqxB
532,7,L032_7,tetW,3000194,tet-,0,54.16666667,104,364,3500000,0.992708333,98.22,1920,1906,2161,24.2,tetW	b'TetW is a ribosomal protection protein. It is associated with both conjugative and non conjugative DNA and has been found strains of C. difficile.'
532,9,L032_9,AAC_3__IIc,3002535,AAC_3__II-,0,262.1536419,225.7142857,790,3500000,1,96.63,861,861,1606,73.3,b'AAC(3)-IIc is a plasmid-encoded aminoglycoside acetyltransferase in E. coli and P. aeruginosa'	AAC(3)-IIc
532,9,L032_9,AAC_6___Ib_cr,3002547,AAC_6___IId+,0,320.952381,192.5714286,674,3500000,1,100,600,600,1625,62.1,"b""AAC(6')-Ib-cr is an aminoglycoside acetyltransferase encoded by plasmids, transposons, integrons in Enterobacteriaceae. The aac(6')-Ib-cr variant gene can induce resistance against aminoglycoside and fluoroquinolone simultaneously""	AAC(6')-Ib-cr"
532,9,L032_9,AAC_6___Ii,3002556,AAC_6___Ii,0,29.143898,16,56,3500000,1,99.64,549,549,911,9.1,"b""AAC(6')-Ii is a chromosomal-encoded aminoglycoside acetyltransferase in Enterococcus spp.""	AAC(6')-Ii"
532,9,L032_9,ANT_9__Ia,3002630,ANT_9__Ia,0,36.48969166,28.57142857,100,3500000,1,100,783,783,1307,11.3,"ANT(9)-Ia	b'ANT(9)-Ia is an aminoglycoside nucleotidyltransferase encoded by plasmids and transposons in S. aureus, Enterococcus spp., Staphylococcus sciuri and E. faecalis'"
532,9,L032_9,APH_3___IIIa,3002647,APH_3___IIIa,0,125.7861635,100,350,3500000,1,100,795,795,1536,34,"APH(3')-IIIa	b""APH(3')-IIIa is a plasmid-encoded aminoglycoside phosphotransferase in S. aureus and Enterococcus spp."""
532,9,L032_9,CTX_M_15,3001878,CTX_M_-,0,287.6712329,252,882,3500000,1,100,876,876,1681,78,CTX-M-15	b'CTX-M-15 is a beta-lactamase found in the Enterobacteriaceae family'
532,9,L032_9,CfxA2,3003002,CfxA-,0,217.6870748,210.2857143,736,3500000,1,99.9,966,966,1605,68.4,b'cfxA2 beta-lactamase is a class A beta-lactamase found in Prevotella intermedia'	CfxA2
532,9,L032_9,ErmA,3000347,ErmA,0,25.76112412,18.85714286,66,3500000,1,99.86,732,732,1139,8,"b'ErmA confers the MLSb phenotype. Similar to ErmC, Expression of ErmA is inducible by erythromycin. The leader peptide causes attenuation of the mRNA and stabilizes the structure preventing further translation. When erythromycin is present, it binds the leader peptide causing a change in conformation allowing for the expression of ErmA.'	ErmA"
532,9,L032_9,ErmB,3000375,ErmB,0,130.8089501,97.71428571,342,3500000,1,99.46,747,747,1604,31.9,"ErmB	b'ErmB confers the MLSb phenotype. Similar to ErmC, expression of ErmB is inducible by erythromycin. The leader peptide causes attenuation of the mRNA and stabilizes the structure preventing further translation. When erythromycin is present, it binds the leader peptide causing a change in conformation allowing for the expression of ErmB.'"
532,9,L032_9,ErmF,3000498,ErmF,0,47.79739611,38.28571429,134,3500000,1,99.88,801,801,1193,16.5,b'ErmF confers the MLSb phenotype.'	ErmF
532,9,L032_9,FosA6,3004111,FosA-,0,280.2721088,117.7142857,412,3500000,1,99.52,420,420,1079,56.7,b'fosA6 is a plasmid-encoded enzyme that confers resistance to fosfomycin in Escherichia coli by breaking the epoxide ring of the molecule.'	FosA6
532,9,L032_9,Klebsiella_pneumoniae_OmpK35,3003966,Klebsiella_pneumoniae_OmpK35,0,275.6892231,188.5714286,660,3500000,1,99.56,684,684,1511,65.1,"Klebsiella pneumoniae OmpK35	b'Klebsiella pneumoniae outer membrane porin protein. In beta-lactam-resistant Klebsiella, this porin is often deleted, limiting diffusion of the antibiotic into the cell. Klebsiella strains expressing OmpK35 are often beta-lactam sensitive even in the presence of beta-lactamases because of an inefficient mechanism.'"
532,9,L032_9,Klebsiella_pneumoniae_OmpK36,3003968,Klebsiella_pneumoniae_OmpK36,0,197.2049689,217.7142857,762,3500000,1,100,1104,1104,1797,62.8,"b'Klebsiella pneumoniae outer membrane porin protein. In beta-lactam-resistant Klebsiella, this porin is often deleted, limiting diffusion of the antibiotic into the cell. Klebsiella strains expressing OmpK36 are often beta-lactam sensitive even in the presence of beta-lactamases because of an inefficient mechanism.'	Klebsiella pneumoniae OmpK36"
532,9,L032_9,Klebsiella_pneumoniae_OmpK37,3004122,Klebsiella_pneumoniae_OmpK37,0,173.7142857,195.4285714,684,3500000,1,98.93,1125,1125,1728,59.1,"b'Klebsiella pneumoniae outer membrane porin protein. Is preferentially detected in porin-deficient strains. Functional characterization of this new porin revealed a narrower pore than those of porins OmpK35 and OmpK36, which did not allow penetration by certain \xce\xb2-lactams. Also, when a resistant strain expresses porin OmpK37 is less susceptible to cefotaxime and cefoxitin than when it is expressing either OmpK36 or OmpK35.'	Klebsiella pneumoniae OmpK37"
532,9,L032_9,OXA_1,3001396,OXA_-_1,0,203.5413443,169.1428571,592,3500000,1,100,831,831,1483,59.5,OXA-1	b'OXA-1 is a beta-lactamase found in E. coli'
532,9,L032_9,QnrB1,3002714,QnrB-,0,322.4806202,208,728,3500000,1,100,645,645,1506,72.3,b'QnrB1 is a plasmid-mediated quinolone resistance protein found in Klebsiella pneumoniae'	QnrB1
532,9,L032_9,SHV_89,3001141,LEN_1+,0,226.3149162,194.8571429,682,3500000,1,99.88,861,861,1642,61.7,SHV-89	b'SHV-89 is a broad-spectrum beta-lactamase found in Klebsiella pneumoniae.'
532,9,L032_9,acrA,3004041,acrA,0,243.9431913,292,1022,3500000,1,97.83,1197,1197,2107,72.4,"b'AcrA is a subunit of the AcrAB multidrug efflux system that in K. pneumoniae, which is encoded by the acrRAB operon.'	Klebsiella pneumoniae acrA"
532,9,L032_9,dfrA14,3002859,dfrA14,0,343.0937592,165.7142857,580,3500000,1,99.79,483,483,1485,58.3,dfrA14	b'dfrA14 is an integron-encoded dihydrofolate reductase found in Escherichia coli'
532,9,L032_9,efmA,3003954,efmA,0,19.98001998,25.71428571,90,3500000,1,99.53,1287,1287,1720,7.8,efmA	b'efmA is an MFS transporter permease in E. faecium.'
532,9,L032_9,msrC,3002819,msrC,0,13.90901188,20.57142857,72,3500000,0.862068966,95.29,1479,1275,1437,6.9,msrC	b'msrC is a chromosomal-encoded ABC-F subfamily protein expressed in Enterococcus faecium that confers resistance to erythromycin and other macrolide and streptogramin B antibiotics.'
532,9,L032_9,oqxA,3003922,oqxA,0,229.8347911,270.2857143,946,3500000,1,100,1176,1176,1980,71,b'RND efflux pump conferring resistance to fluoroquinolone'	oqxA
532,9,L032_9,oqxB,3003923,oqxB,0,221.1046169,697.1428571,2440,3500000,1,100,3153,3153,3812,95.2,b'RND efflux pump conferring resistance to fluoroquinolone'	oqxB
532,9,L032_9,tetQ,3000191,tetQ,0,28.94774931,57.14285714,200,3500000,1,97.37,1974,1974,2223,13.4,tetQ	b'TetQ is a ribosomal protection protein. Its gene is associated with a conjugative transposon and has been found in both Gram-positive and Gram-negative bacteria.'
532,9,L032_9,tetW,3000194,tet-,0,172.0238095,330.2857143,1156,3500000,1,98.12,1920,1920,2329,73.1,b'TetW is a ribosomal protection protein. It is associated with both conjugative and non conjugative DNA and has been found strains of C. difficile.'	tetW
532,9,L032_9,tetX,3000205,tetX,0,50.92422573,59.42857143,208,3500000,1,99.91,1167,1167,1691,18,b'TetX is a flavin-dependent monooxygenase conferring resistance to tetracycline antibiotics. TetX hydroxylates position 11a of the tetraketide group thus inactivating the antibiotic.'	tetX
534,1,L034_1,APH_3___IIIa,3002647,APH_3___IIIa,0,12.21922731,9.714285714,34,3500000,1,100,795,795,1188,4.3,"b""APH(3')-IIIa is a plasmid-encoded aminoglycoside phosphotransferase in S. aureus and Enterococcus spp.""	APH(3')-IIIa"
534,1,L034_1,CblA_1,3002999,CblA_1,0,10.26134359,9.142857143,32,3500000,1,99.21,891,891,1175,3.7,CblA-1	b'CblA-1 beta-lactamase is a class A beta-lactamase found in Bacteroides uniformis that is species-specific.'
534,1,L034_1,CfxA2,3003002,CfxA-,0,40.81632653,39.42857143,138,3500000,1,99.9,966,966,1686,12,b'cfxA2 beta-lactamase is a class A beta-lactamase found in Prevotella intermedia'	CfxA2
534,1,L034_1,CfxA6,3003097,CfxA6,0,31.55479059,31.42857143,110,3500000,1,99.4,996,996,1308,11.5,CfxA6	b'cfxA6 beta-lactamase is a class A beta-lactamase found in an uncultured bacterium'
534,1,L034_1,ErmB,3000375,ErmB,0,16.06425703,12,42,3500000,0.850066934,99.69,747,635,635,7.4,"b'ErmB confers the MLSb phenotype. Similar to ErmC, expression of ErmB is inducible by erythromycin. The leader peptide causes attenuation of the mRNA and stabilizes the structure preventing further translation. When erythromycin is present, it binds the leader peptide causing a change in conformation allowing for the expression of ErmB.'	ErmB"
534,1,L034_1,dfrF,3002867,dfrF,0,47.33044733,23.42857143,82,3500000,1,99.6,495,495,1063,11.1,b'dfrF is a chromosome-encoded dihydrofolate reductase found in Streptococcus pyogenes'	dfrF
534,1,L034_1,tetO,3000190,tetO,0,135.1190476,259.4285714,908,3500000,1,99.79,1920,1920,2749,47.8,b'TetO is a ribosomal protection protein. It is associated with conjugative plasmids.'	tetO
534,1,L034_1,tetQ,3000191,tetQ,0,122.7384571,242.2857143,848,3500000,1,97.37,1974,1974,2396,51.5,tetQ	b'TetQ is a ribosomal protection protein. Its gene is associated with a conjugative transposon and has been found in both Gram-positive and Gram-negative bacteria.'
534,1,L034_1,tetW,3000194,tet-,0,82.14285714,157.7142857,552,3500000,1,99.95,1920,1920,2042,37.4,tetW	b'TetW is a ribosomal protection protein. It is associated with both conjugative and non conjugative DNA and has been found strains of C. difficile.'
534,1,L034_1,tet_40_,3000567,tet_40_,0,29.01602902,35.42857143,124,3500000,1,99.51,1221,1221,1575,11.1,tet(40)	b'Tet40 is a tetracycline efflux pump found in the Gram-positive Clostridium. It is similar to tetA(P).'
534,3,L034_3,CblA_1,3002999,CblA_1,0,2.565335899,2.285714286,8,3500000,0.420875421,98.13,891,375,375,1.8,b'CblA-1 beta-lactamase is a class A beta-lactamase found in Bacteroides uniformis that is species-specific.'	CblA-1
534,3,L034_3,CfxA2,3003002,CfxA-,0,39.6332446,38.28571429,134,3500000,1,100,966,966,1288,11.1,b'cfxA2 beta-lactamase is a class A beta-lactamase found in Prevotella intermedia'	CfxA2
534,3,L034_3,CfxA6,3003097,CfxA6,0,158.9213999,158.2857143,554,3500000,1,99.4,996,996,1786,44.6,CfxA6	b'cfxA6 beta-lactamase is a class A beta-lactamase found in an uncultured bacterium'
534,3,L034_3,ErmB,3000375,ErmB,0,9.179575445,6.857142857,24,3500000,0.921017403,99.42,747,688,687,5.2,"ErmB	b'ErmB confers the MLSb phenotype. Similar to ErmC, expression of ErmB is inducible by erythromycin. The leader peptide causes attenuation of the mRNA and stabilizes the structure preventing further translation. When erythromycin is present, it binds the leader peptide causing a change in conformation allowing for the expression of ErmB.'"
534,3,L034_3,Klebsiella_pneumoniae_OmpK36,3003968,Klebsiella_pneumoniae_OmpK36,0,3.105590062,3.428571429,12,3500000,0.55615942,92.35,1104,614,611,1.5,"b'Klebsiella pneumoniae outer membrane porin protein. In beta-lactam-resistant Klebsiella, this porin is often deleted, limiting diffusion of the antibiotic into the cell. Klebsiella strains expressing OmpK36 are often beta-lactam sensitive even in the presence of beta-lactamases because of an inefficient mechanism.'	Klebsiella pneumoniae OmpK36"
534,3,L034_3,acrA,3004042,acrA_1,0,1.435750179,1.714285714,6,3500000,0.130653266,91.67,1194,156,236,2.5,Enterobacter cloacae acrA	b'AcrA is a subunit of the AcrAB-TolC multidrug efflux system that in E. cloacae.'
534,3,L034_3,dfrF,3002867,dfrF,0,57.72005772,28.57142857,100,3500000,1,99.6,495,495,754,18.7,dfrF	b'dfrF is a chromosome-encoded dihydrofolate reductase found in Streptococcus pyogenes'
534,3,L034_3,mefA,3000615,mefA,0,22.51935257,27.42857143,96,3500000,1,96.96,1218,1218,1451,9.6,b'mefA is a motive efflux pump in Streptococcus pneumoniae that confers resistance to macrolides. It is found on the same operon as mefE and the ABC-efflux pump mel.'	mefA
534,3,L034_3,mel,3000616,mel,0,20.68696331,30.28571429,106,3500000,1,100,1464,1464,2041,7.7,"mel	b'Mel, a homolog of MsrA, is an ABC-F subfamily protein associated with macrolide resistance. It is expressed on the same operon as mefA and mefE, both MFS-type efflux proteins that confer macrolide resistance.'"
534,3,L034_3,tetB_46_,3004033,tetB_46_,0,1.973846533,3.428571429,12,3500000,0.286125504,96.98,1737,497,500,2.4,"b'tetB(46) is a subunit of tetAB(46), a heterodimeric ABC transporter, that is required for conferring tetracycline resistance in Streptococcus australis isolated from the oral cavity.'	tetB(46)"
534,3,L034_3,tetQ,3000191,tetQ,0,411.9264727,813.1428571,2846,3500000,1,97.37,1974,1974,2526,168.3,b'TetQ is a ribosomal protection protein. Its gene is associated with a conjugative transposon and has been found in both Gram-positive and Gram-negative bacteria.'	tetQ
534,3,L034_3,tetW,3000194,tet-,0,44.04761905,84.57142857,296,3500000,1,99.95,1920,1920,2248,19.4,b'TetW is a ribosomal protection protein. It is associated with both conjugative and non conjugative DNA and has been found strains of C. difficile.'	tetW
534,3,L034_3,tet_40_,3000567,tet_40_,0,28.54802855,34.85714286,122,3500000,1,99.67,1221,1221,1563,11,b'Tet40 is a tetracycline efflux pump found in the Gram-positive Clostridium. It is similar to tetA(P).'	tet(40)
534,3,L034_3,tet_B_,3000166,tet_-,0,2.369106847,2.857142857,10,3500000,0.372305141,100,1206,449,449,2.3,"b'Tet(B) is a tetracycline efflux protein expressed in many Gram-negative bacteria. It confers resistance to tetracycline, doxycycline, and minocycline, but not tigecycline.'	tet(B)"
534,5,L034_5,AAC_6___Iak,3003199,AAC_6___Iak,0,367.3469388,169.7142857,594,3500000,1,98.92,462,462,998,79.3,"b""AAC(6')-Iak is a 6'-N-aminoglycoside acetyltransferase-encoding gene isolated from a multidrug-resistant clinical isolate of Stenotrophomonas maltophilia""	AAC(6')-Iak"
534,5,L034_5,AAC_6___Iz,3002570,AAC_6___Iz,0,171.9233148,79.42857143,278,3500000,1,99.13,462,462,646,9.5,"b""AAC(6')-Iz is a chromosomal-encoded aminoglycoside acetyltransferase in S. maltophilia""	AAC(6')-Iz"
534,5,L034_5,smeA,3003051,smeA,0,70.1754386,84,294,3500000,1,98.16,1197,1197,1421,10.9,smeA	b'smeA is the membrane fusion protein of the smeABC multidrug efflux complex in Stenotrophomonas maltophilia'
534,5,L034_5,smeB,3003052,smeB,0,228.5714286,720,2520,3500000,0.996190476,95.19,3150,3138,3304,100,smeB	b'smeB is the inner membrane multidrug exporter of the efflux complex smeABC in Stenotrophomonas maltophilia'
534,5,L034_5,smeC,3003053,smeC,0,169.0879742,239.4285714,838,3500000,1,93.79,1416,1416,1644,68.2,smeC	b'smeC is an outer membrane multidrug efflux protein of the smeABC complex in Stenotrophomonas maltophilia'
534,5,L034_5,smeD,3003055,smeD,0,280.1687764,332,1162,3500000,1,96.88,1185,1185,1418,108.3,b'smeD is the membrane fusion protein of the smeDEF multidrug efflux complex in Stenotrophomonas maltophilia'	smeD
534,5,L034_5,smeE,3003056,smeE,0,231.2794474,722.2857143,2528,3500000,1,96.25,3123,3123,3435,97.1,b'smeE is the RND protein of the efflux complex smeDEF in Stenotrophomonas maltophilia'	smeE
534,5,L034_5,smeF,3003057,smeF,0,131.7426328,184.5714286,646,3500000,1,92.41,1401,1401,1761,47.8,b'smeF is an outer membrane multidrug efflux protein of the smeDEF complex in Stenotrophomonas maltophilia'	smeF
534,5,L034_5,smeR,3003066,smeR,0,97.72256729,67.42857143,236,3500000,1,99.42,690,690,1225,12.8,smeR	b'smeR is the responder component of a two component signal transduction system that includes smeS'
534,5,L034_5,smeS,3003067,smeS,0,96.45909646,135.4285714,474,3500000,1,99.93,1404,1404,1782,13.8,smeS	b'smeS is the protein kinase sensor component of a two component signal transduction system that includes smeR'
534,12,L034_12,AAC_6___Ie_APH_2____Ia,3002597,AAC_6___Ie_APH_2____Ia,0,38.49206349,55.42857143,194,3500000,1,100,1440,1440,2180,13.3,"b""AAC(6')-Ie-APH(2'')-Ia is an aminoglycoside acetyltransferase encoded by plasmids and transposons in S. aureus, E. faecalis, E. faecium and Staphylococcus warneri""	AAC(6')-Ie-APH(2'')-Ia"
534,12,L034_12,AAC_6___Ii,3002556,AAC_6___Ii,0,69.73718449,38.28571429,134,3500000,1,99.64,549,549,1145,17.5,"AAC(6')-Ii	b""AAC(6')-Ii is a chromosomal-encoded aminoglycoside acetyltransferase in Enterococcus spp."""
534,12,L034_12,CfxA2,3003002,CfxA-,0,1529.133392,1477.142857,5170,3500000,1,99.9,966,966,1702,452.5,b'cfxA2 beta-lactamase is a class A beta-lactamase found in Prevotella intermedia'	CfxA2
534,12,L034_12,ErmT,3000595,ErmT,0,34.2079689,25.14285714,88,3500000,1,99.73,735,735,1312,9.8,ErmT	b'ErmT confers MLSb phenotype.'
534,12,L034_12,dfrG,3002868,dfrG,0,58.51979346,29.14285714,102,3500000,1,100,498,498,1134,13.5,b'dfrG is a plasmid-encoded dihydrofolate reductase found in Staphylococcus aureus'	dfrG
534,12,L034_12,dfrK,3002869,dfrK,0,5.807200929,2.857142857,10,3500000,0.548780488,90.41,492,270,499,2.2,dfrK	b'dfrK is a plasmid-encoded dihydrofolate reductase found in Staphylococcus aureus'
534,12,L034_12,efmA,3003954,efmA,0,85.24808525,109.7142857,384,3500000,1,100,1287,1287,1873,30.6,b'efmA is an MFS transporter permease in E. faecium.'	efmA
534,12,L034_12,liaR,3003078,liaR,1,10.83276913,6.857142857,24,3500000,0.467614534,93.24,633,296,624,5,Enterococcus faecium liaR mutant conferring daptomycin resistance
534,12,L034_12,liaS,3003079,liaS_1,1,26.75227394,28.57142857,100,3500000,1,92.7,1068,1068,1436,10.3,Enterococcus faecium liaS mutant conferring daptomycin resistance
534,12,L034_12,msrC,3002819,msrC,0,38.24978267,56.57142857,198,3500000,1,94.46,1479,1479,1814,15.9,msrC	b'msrC is a chromosomal-encoded ABC-F subfamily protein expressed in Enterococcus faecium that confers resistance to erythromycin and other macrolide and streptogramin B antibiotics.'
534,12,L034_12,tet_L_,3000179,tet_L_,0,56.85237058,78.28571429,274,3500000,0.975308642,99.7,1377,1343,1891,21.6,tet(L)	b'TetL is a tetracycline efflux protein found in many species of Gram-negative and Gram-positive bacteria.'
534,12,L034_12,vanA,3000010,vanA,0,258.5825028,266.8571429,934,3500000,1,100,1032,1032,1873,74.2,"vanA	b'VanA is a D-Ala-D-Ala ligase homolog that synthesizes D-Ala-D-Lac, an alternative substrate for peptidoglycan synthesis that reduces vancomycin binding affinity. It has been isolated from VREs. It is associated with both vancomycin and teicoplanin resistance.'"
534,12,L034_12,vanHA,3002942,vanHA,0,305.4695562,296,1036,3500000,1,100,969,969,1628,94.3,"b'vanHA, also known as vanH, is a vanH variant in the vanA gene cluster'	vanHA"
534,12,L034_12,vanRA,3002919,vanRA,0,234.8111658,163.4285714,572,3500000,1,100,696,696,1569,54.1,"b'vanRA, also known as vanR, is a vanR variant found in the vanA gene cluster'	vanRA"
534,12,L034_12,vanSA,3002931,vanSA,0,227.5819419,262.8571429,920,3500000,0.96969697,100,1155,1120,2025,67.2,"b'vanSA, also known as vanS, is a vanS variant found in the vanA gene cluster'	vanSA"
534,12,L034_12,vanXA,3002949,vanXA,0,319.9624677,194.8571429,682,3500000,1,100,609,609,1397,72.6,"b'vanXA, also known as vanX, is a vanX variant found in the vanA gene cluster'	vanXA"
534,12,L034_12,vanYA,3002955,vanYA,0,196.7418546,179.4285714,628,3500000,1,99.89,912,912,1921,49,"vanYA	b'vanYA, also known as vanY, is a vanY variant found in the vanA gene cluster'"
534,12,L034_12,vanZA,3002962,vanZA,0,175.1910641,85.14285714,298,3500000,1,100,486,486,1356,32.9,"vanZA	b'vanZA, also known as vanZ, is a vanZ variant found in the vanA gene cluster'"
535,1,L035_1,AcrE,3000499,AcrE,0,23.6861584,27.42857143,96,3500000,1,99.22,1158,1158,1531,8.7,"b'AcrE is a membrane fusion protein, similar to AcrA.'	AcrE"
535,1,L035_1,AcrF,3000502,AcrF,0,25.21279043,78.28571429,274,3500000,1,99.1,3105,3105,3305,12.1,"AcrF	b'AcrF is a inner membrane transporter, similar to AcrB.'"
535,1,L035_1,AcrS,3000656,AcrS,0,26.71837966,17.71428571,62,3500000,1,99.1,663,663,985,8.4,b'AcrS is a repressor of the AcrAB efflux complex and is associated with the expression of AcrEF. AcrS is believed to regulate a switch between AcrAB and AcrEF efflux.'	AcrS
535,1,L035_1,CRP,3000518,CRP,0,23.47099977,14.85714286,52,3500000,1,99.37,633,633,1202,6.4,CRP	b'CRP is a global regulator that represses MdtEF multidrug efflux pump expression.'
535,1,L035_1,CblA_1,3002999,CblA_1,0,41.68670835,37.14285714,130,3500000,1,99.1,891,891,1456,13.1,b'CblA-1 beta-lactamase is a class A beta-lactamase found in Bacteroides uniformis that is species-specific.'	CblA-1
535,1,L035_1,CfxA2,3003002,CfxA-,0,233.0671399,225.1428571,788,3500000,1,100,966,966,1572,69.8,CfxA2	b'cfxA2 beta-lactamase is a class A beta-lactamase found in Prevotella intermedia'
535,1,L035_1,ErmB,3000375,ErmB,0,23.71390323,17.71428571,62,3500000,1,99.33,747,747,1233,7,"b'ErmB confers the MLSb phenotype. Similar to ErmC, expression of ErmB is inducible by erythromycin. The leader peptide causes attenuation of the mRNA and stabilizes the structure preventing further translation. When erythromycin is present, it binds the leader peptide causing a change in conformation allowing for the expression of ErmB.'	ErmB"
535,1,L035_1,ErmF,3000498,ErmF,0,191.1895844,153.1428571,536,3500000,1,99.88,801,801,1312,50.7,ErmF	b'ErmF confers the MLSb phenotype.'
535,1,L035_1,ErmG,3000522,ErmG,0,53.64431487,39.42857143,138,3500000,1,99.32,735,735,915,17.8,ErmG	b'ErmG is a rRNA adenine N-6-methyltransferase that protects the ribosome from inactivation due to antibiotic binding.'
535,1,L035_1,ErmT,3000595,ErmT,0,32.65306122,24,84,3500000,1,99.59,735,735,1351,9.1,b'ErmT confers MLSb phenotype.'	ErmT
535,1,L035_1,Escherichia_coli_CyaA,3003900,Escherichia_coli_CyaA,0,27.59549049,70.28571429,246,3500000,1,99.96,2547,2547,3132,11.7,"b'CyaA (adenylate cyclase) is involved with the synthesis of cyclic AMP which regulates the fosfomycin transporter glpT. As a result, mutations to cyaA confer resistance to fosfomycin.'	Escherichia coli CyaA with mutation conferring resistance to fosfomycin"
535,1,L035_1,Escherichia_coli_GlpT,3003889,Escherichia_coli_GlpT,1,23.54672553,32,112,3500000,1,99.85,1359,1359,1728,9.6,Escherichia coli GlpT with mutation conferring resistance to fosfomycin
535,1,L035_1,Escherichia_coli_LamB,3004126,Escherichia_coli_LamB,0,25.14115266,33.71428571,118,3500000,1,99.48,1341,1341,1929,9.1,"Escherichia coli LamB	b'LamB is a negative regulator for antibiotic resistance, it serves as a porin to influx antibiotic. When down-regulated, it increases resistance to chlortetracycline, ciprofloxacin, balofloxacin and nalidixic acid. It also interacts with Odp1, an energy metabolic enzyme, creating a complex that decreases in antibiotic-resistant strains.'"
535,1,L035_1,H_NS,3000676,H_NS,0,23.46445825,9.714285714,34,3500000,1,99.52,414,414,990,4.9,"H-NS	b'H-NS is a histone-like protein involved in global gene regulation in Gram-negative bacteria. It is a repressor of the membrane fusion protein genes acrE, mdtE, and emrK as well as nearby genes of many RND-type multidrug exporters.'"
535,1,L035_1,PmrF,3003578,PmrF,0,21.81925402,21.14285714,74,3500000,1,100,969,969,1254,8.7,"PmrF	b'PmrF is required for the synthesis and transfer of 4-amino-4-deoxy-L-arabinose (Ara4N) to Lipid A, which allows gram-negative bacteria to resist the antimicrobial activity of cationic antimicrobial peptides and antibiotics such as polymyxin. pmrF corresponds to 1 locus in Pseudomonas aeruginosa PAO1 and 1 locus in Pseudomonas aeruginosa LESB58.'"
535,1,L035_1,TolC,3000237,TolC,0,22.2734255,33.14285714,116,3500000,1,99.66,1488,1488,2084,8.2,b'TolC is a protein subunit of many multidrug efflux complexes in Gram negative bacteria. It is an outer membrane efflux protein and is constitutively open. Regulation of efflux activity is often at its periplasmic entrance by other components of the efflux complex.'	TolC
535,1,L035_1,YojI,3003952,YojI,0,25.37365311,41.71428571,146,3500000,1,99.82,1644,1644,2259,9.6,YojI	b'YojI mediates resistance to the peptide antibiotic microcin J25 when it is expressed from a multicopy vector. YojI is capable of pumping out microcin molecules. The outer membrane protein TolC in addition to YojI is required for export of microcin J25 out of the cell. Microcin J25 is thus the first known substrate for YojI.'
535,1,L035_1,acrA,3004043,acrA_2,0,25.36491984,30.28571429,106,3500000,1,100,1194,1194,1607,9.6,Escherichia coli acrA	b'AcrA is a subunit of the AcrAB-TolC multidrug efflux system that in E. coli.'
535,1,L035_1,acrB,3000216,acrB,0,21.76870748,68.57142857,240,3500000,1,99.46,3150,3150,3767,9.5,acrB	b'Protein subunit of AcrA-AcrB-TolC multidrug efflux complex. AcrB functions as a herterotrimer which forms the inner membrane component and is primarily responsible for substrate recognition and energy transduction by acting as a drug/proton antiporter.'
535,1,L035_1,acrD,3000491,acrD,0,21.65336269,67.42857143,236,3500000,1,99.68,3114,3114,3647,9.5,"b'AcrD is an aminoglycoside efflux pump expressed in E. coli. Its expression can be induced by indole, and is regulated by baeRS and cpxAR.'	acrD"
535,1,L035_1,ampC,3004290,ampC_2,0,22.67573696,25.71428571,90,3500000,0.909171076,97.58,1134,1031,1315,9.5,Escherichia coli ampC beta-lactamase	b'A class C ampC beta-lactamase (cephalosporinase) enzyme described in Escherichia coli shown clinically to confer resistance to penicillin-like and cephalosporin-class antibiotics.'
535,1,L035_1,bacA,3002986,bacA,0,30.58741745,25.14285714,88,3500000,1,99.51,822,822,1319,10,b'The bacA gene product (BacA) recycles undecaprenyl pyrophosphate during cell wall biosynthesis which confers resistance to bacitracin.'	bacA
535,1,L035_1,baeR,3000828,baeR,0,20.54929856,14.85714286,52,3500000,1,99.86,723,723,958,7.6,b'BaeR is a response regulator that promotes the expression of MdtABC and AcrD efflux complexes.'	baeR
535,1,L035_1,cpxA,3000830,cpxA,0,21.21023082,29.14285714,102,3500000,1,98.18,1374,1374,1591,8.6,"b'CpxA is a membrane-localized sensor kinase that is activated by envelope stress. It starts a kinase cascade that activates CpxR, which promotes efflux complex expression.'	cpxA"
535,1,L035_1,emrA,3000027,emrA,0,21.43466082,25.14285714,88,3500000,1,98.47,1173,1173,1725,7.3,"emrA	b'EmrA is a membrane fusion protein, providing an efflux pathway with EmrB and TolC between the inner and outer membranes of E. coli, a Gram-negative bacterium.'"
535,1,L035_1,emrB,3000074,emrB,0,20.79272255,32,112,3500000,1,99.94,1539,1539,1829,8.5,"b'emrB is a translocase in the emrB -TolC efflux protein in E. coli. It recognizes substrates including carbonyl cyanide m-chlorophenylhydrazone (CCCP), nalidixic acid, and thioloactomycin.'	emrB"
535,1,L035_1,emrK,3000206,emrK,0,28.13852814,29.71428571,104,3500000,1,99.91,1056,1056,1584,9.5,"b'emrK is a membrane fusion protein that is a homolog of EmrA. Together with the inner membrane transporter EmrY and the outer membrane channel TolC, it mediates multidrug efflux.'	emrK"
535,1,L035_1,emrR,3000516,emrR,0,29.05569007,15.42857143,54,3500000,1,100,531,531,1187,6.5,b'EmrR is a negative regulator for the EmrAB-TolC multidrug efflux pump in E. coli. Mutations lead to EmrAB-TolC overexpression.'	emrR
535,1,L035_1,emrY,3000254,emrY,0,26.3622018,40.57142857,142,3500000,1,99.94,1539,1539,2272,9.3,b'emrY is a multidrug transport that moves substrates across the inner membrane of the Gram-negative E. coli. It is a homolog of emrB.'	emrY
535,1,L035_1,eptA,3003576,eptA,0,26.41640598,43.42857143,152,3500000,1,99.94,1644,1644,2099,10.4,"eptA	b'PmrC mediates the modification of Lipid A by the addition of 4-amino-4-deoxy-L-arabinose (L-Ara4N) and phosphoethanolamine, resulting in a less negative cell membrane and decreased binding of polymyxin B.'"
535,1,L035_1,evgA,3000832,evgA,0,30.66202091,18.85714286,66,3500000,1,100,615,615,1112,8.8,"evgA	b'EvgA, when phosphorylated, is a positive regulator for efflux protein complexes emrKY and mdtEF. While usually phosphorylated in a EvgS dependent manner, it can be phosphorylated in the absence of EvgS when overexpressed.'"
535,1,L035_1,evgS,3000833,evgS,0,24.96223865,89.71428571,314,3500000,1,100,3594,3594,4227,11.1,b'EvgS is a sensor protein that phosphorylates the regulatory protein EvgA. evgS corresponds to 1 locus in Pseudomonas aeruginosa PAO1 and 1 locus in Pseudomonas aeruginosa LESB58.'	evgS
535,1,L035_1,gadX,3000508,gadX,0,31.86147186,26.28571429,92,3500000,1,100,825,825,1576,8.7,gadX	b'GadX is an AraC-family regulator that promotes mdtEF expression to confer multidrug resistance.'
535,1,L035_1,kdpE,3003841,kdpE,0,21.07037505,14.28571429,50,3500000,1,99.12,678,678,963,7.5,kdpE	b'kdpE is a transcriptional activator that is part of the two-component system KdpD/KdpE that is studied for its regulatory role in potassium transport and has been identified as an adaptive regulator involved in the virulence and intracellular survival of pathogenic bacteria. kdpE regulates a range of virulence loci through direct promoter binding.'
535,1,L035_1,marA,3000263,marA,0,26.78571429,10.28571429,36,3500000,1,100,384,384,1089,4.8,"marA	b'In the presence of antibiotic stress, E. coli overexpresses the global activator protein MarA, which besides inducing MDR efflux pump AcrAB, also down- regulates synthesis of the porin OmpF.'"
535,1,L035_1,mdfA,3001328,mdfA,0,20.85505735,25.71428571,90,3500000,1,98.38,1233,1233,1608,8.1,b'Multidrug efflux pump in E. coli. This multidrug efflux system was originally identified as the Cmr/CmlA chloramphenicol exporter.'	Escherichia coli mdfA
535,1,L035_1,mdtA,3000792,mdtA,0,21.97802198,27.42857143,96,3500000,1,100,1248,1248,1822,7.7,b'MdtA is the membrane fusion protein of the multidrug efflux complex mdtABC.'	mdtA
535,1,L035_1,mdtB,3000793,mdtB,0,17.7485019,55.42857143,194,3500000,0.993275696,99.84,3123,3102,3199,8.7,b'MdtB is a transporter that forms a heteromultimer complex with MdtC to form a multidrug transporter. MdtBC is part of the MdtABC-TolC efflux complex.'	mdtB
535,1,L035_1,mdtG,3001329,mdtG,0,23.75130981,29.14285714,102,3500000,1,99.67,1227,1227,1948,7.8,"mdtG	b'The MdtG protein, also named YceE, appears to be a member of the major facilitator superfamily of transporters, and it has been reported, when overexpressed, to increase fosfomycin and deoxycholate resistances. mdtG is a member of the marA-soxS-rob regulon.'"
535,1,L035_1,mdtH,3001216,mdtH,0,22.68699043,27.42857143,96,3500000,1,97.93,1209,1209,1688,8.2,mdtH	b'Multidrug resistance protein MdtH'
535,1,L035_1,mdtM,3001214,mdtM,0,12.51303441,15.42857143,54,3500000,0.781832928,96.99,1233,964,964,8,b'Multidrug resistance protein MdtM'	mdtM
535,1,L035_1,mdtN,3003548,mdtN,0,27.13178295,28,98,3500000,1,100,1032,1032,1737,8.2,"mdtN	b'Multidrug resistance efflux pump. Could be involved in resistance to puromycin, acriflavine and tetraphenylarsonium chloride.'"
535,1,L035_1,mdtO,3003549,mdtO,0,27.29044834,56,196,3500000,1,99.12,2052,2052,2532,11.4,"b'Multidrug resistance efflux pump. Could be involved in resistance to puromycin, acriflavine and tetraphenylarsonium chloride'	mdtO"
535,1,L035_1,mdtP,3003550,mdtP,0,25.31892102,37.14285714,130,3500000,1,99.93,1467,1467,1698,10.7,"mdtP	b'Multidrug resistance efflux pump. Could be involved in resistance to puromycin, acriflavine and tetraphenylarsonium chloride'"
535,1,L035_1,mefA,3000615,mefA,0,17.82782078,21.71428571,76,3500000,1,96.96,1218,1218,1543,7,mefA	b'mefA is a motive efflux pump in Streptococcus pneumoniae that confers resistance to macrolides. It is found on the same operon as mefE and the ABC-efflux pump mel.'
535,1,L035_1,mel,3000616,mel,0,21.46760343,31.42857143,110,3500000,0.93784153,98.83,1464,1373,1658,9.3,"b'Mel, a homolog of MsrA, is an ABC-F subfamily protein associated with macrolide resistance. It is expressed on the same operon as mefA and mefE, both MFS-type efflux proteins that confer macrolide resistance.'	mel"
535,1,L035_1,mgrB,3003820,mgrB,0,47.61904762,6.857142857,24,3500000,1,100,144,144,553,5,mgrB	b'mgrB is a small transmembrane protein produced in the PhoPQ signalling system. It acts as a negative regulator in this system. Inactivation or down-regulation of mgrB confers colistin resistance by absence as shown in Klebsiella pneumoniae'
535,1,L035_1,mipA,3004127,mipA,0,22.18397399,16.57142857,58,3500000,1,99.46,747,747,908,8.1,"Escherichia coli mipA	b'MltA-interacting protein (mipA), is an antibiotic resistance-related outer membrane protein. Deletion of mipA increases kanamycin, nalidixic acid and streptomycin resistance.'"
535,1,L035_1,msbA,3003950,msbA,0,19.60303847,34.28571429,120,3500000,1,99.89,1749,1749,2329,7.7,"msbA	b'MsbA is a multidrug resistance transporter homolog from E. coli and belongs to a superfamily of transporters that contain an adenosine triphosphate (ATP) binding cassette (ABC) which is also called a nucleotide-binding domain (NBD). MsbA is a member of the MDR-ABC transporter group by sequence homology. MsbA transports lipid A, a major component of the bacterial outer cell membrane, and is the only bacterial ABC transporter that is essential for cell viability.'"
535,1,L035_1,nfsA,3003751,nfsA,1,21.33965619,15.42857143,54,3500000,1,99.17,723,723,1028,7,Escherichia coli nfsA mutations conferring resistance to nitrofurantoin
535,1,L035_1,porin_OmpC,3004114,porin_OmpC,0,17.59834369,19.42857143,68,3500000,1,94.13,1104,1104,1364,6.5,"porin OmpC	b'In the presence of antibiotic stress, there is a coupled down-regulation of the porin OmpC with the OmpF. Mutants both lacking both OmpC and OmpF proteins are resistant to cephaloridine and cefazolin. Analyses of genes involved in the increased resistance to tetracycline suggest that the up-regulation of efflux pump genes is accompanied by a decrease of OmpF and OmpC synthesis. Homologs of OmpC have been identified in Escherichia coli, Salmonella enterica, Enterobacter aerogenes and Serratia marcescens.'"
535,1,L035_1,tetA_46_,3004032,tetA_46_,0,2.31884058,4,14,3500000,0.218550725,96.29,1725,377,462,1.9,"b'tetA(46) is a subunit of tetAB(46), a heterodimeric ABC transporter, that is required for conferring tetracycline resistance in Streptococcus australis isolated from the oral cavity.'	tetA(46)"
535,1,L035_1,tetW,3000194,tet-,0,85.71428571,164.5714286,576,3500000,1,99.95,1920,1920,2544,33.1,b'TetW is a ribosomal protection protein. It is associated with both conjugative and non conjugative DNA and has been found strains of C. difficile.'	tetW
535,1,L035_1,tetX,3000205,tetX,0,109.6829477,128,448,3500000,1,99.91,1167,1167,2078,32.1,tetX	b'TetX is a flavin-dependent monooxygenase conferring resistance to tetracycline antibiotics. TetX hydroxylates position 11a of the tetraketide group thus inactivating the antibiotic.'
535,1,L035_1,tet_40_,3000567,tet_40_,0,19.65601966,24,84,3500000,1,97.71,1221,1221,1513,8,tet(40)	b'Tet40 is a tetracycline efflux pump found in the Gram-positive Clostridium. It is similar to tetA(P).'
535,1,L035_1,ugd,3003577,ugd,0,24.48280083,28.57142857,100,3500000,1,97.51,1167,1167,1604,9,"b'PmrE is required for the synthesis and transfer of 4-amino-4-deoxy-L-arabinose (Ara4N) to Lipid A, which allows gram-negative bacteria to resist the antimicrobial activity of cationic antimicrobial peptides and antibiotics such as polymyxin'	ugd"
535,2,L035_2,AAC_6___Ie_APH_2____Ia,3002597,AAC_6___Ie_APH_2____Ia,0,40.07936508,57.71428571,202,3500000,1,100,1440,1440,2096,14.2,"b""AAC(6')-Ie-APH(2'')-Ia is an aminoglycoside acetyltransferase encoded by plasmids and transposons in S. aureus, E. faecalis, E. faecium and Staphylococcus warneri""	AAC(6')-Ie-APH(2'')-Ia"
535,2,L035_2,CblA_1,3002999,CblA_1,0,13.46801347,12,42,3500000,1,98.99,891,891,1194,5.1,b'CblA-1 beta-lactamase is a class A beta-lactamase found in Bacteroides uniformis that is species-specific.'	CblA-1
535,2,L035_2,CfxA2,3003002,CfxA-,0,1223.306714,1181.714286,4136,3500000,1,100,966,966,1859,331.2,CfxA2	b'cfxA2 beta-lactamase is a class A beta-lactamase found in Prevotella intermedia'
535,2,L035_2,ErmB,3000375,ErmB,0,72.67163894,54.28571429,190,3500000,1,99.2,747,747,1118,24.4,"b'ErmB confers the MLSb phenotype. Similar to ErmC, expression of ErmB is inducible by erythromycin. The leader peptide causes attenuation of the mRNA and stabilizes the structure preventing further translation. When erythromycin is present, it binds the leader peptide causing a change in conformation allowing for the expression of ErmB.'	ErmB"
535,2,L035_2,ErmC,3000250,ErmC,0,7.774538387,5.714285714,20,3500000,0.306122449,100,735,225,264,4.1,"ErmC	b'ErmC is a methyltransferase that catalyzes the methylation of A2058 of the 23S ribosomal RNA in two steps. Expression of ErmC is inducible by erythromycin. The leader peptide causes attenuation of the mRNA and stabilizes the structure preventing further translation. When erythromycin is present, it binds the leader peptide causing a change in conformation allowing for the expression of ErmC.'"
535,2,L035_2,ErmF,3000498,ErmF,0,161.9404316,129.7142857,454,3500000,1,99.88,801,801,1319,43.2,b'ErmF confers the MLSb phenotype.'	ErmF
535,2,L035_2,dfrE,3002875,dfrE,0,27.70562771,13.71428571,48,3500000,1,97.37,495,495,696,9.2,b'dfrE is a chromosome-encoded dihydrofolate reductase found in Enterococcus faecalis'	dfrE
535,2,L035_2,emeA,3003551,emeA,0,30.9402949,36.57142857,128,3500000,1,97.38,1182,1182,1773,10.8,"emeA	b'A multidrug efflux pump from Enterococcus faecalis. There exist efflux activity of several antimicrobial agents such as DAPI, Hoechst 33342 and acriflavine. Efflux of DAPI via EmeA was strongly inhibited by reserpine.'"
535,2,L035_2,lnuC,3002837,lnuC,0,3.463203463,1.714285714,6,3500000,0.747474747,99.73,495,370,370,2.4,b'lnuC is a transposon-mediated nucleotidyltransferase found in Streptococcus agalactiae'	lnuC
535,2,L035_2,lsaA,3000300,lsaA,0,33.20927569,49.71428571,174,3500000,1,98.6,1497,1497,2133,12.2,"b'LsaA is an ABC-F subfamily protein expressed in Enterococcus faecalis. It confers resistance to clindamycin, quinupristin-dalfopristin, and dalfopristin.'	lsaA"
535,2,L035_2,qacA,3003046,qac-,0,6.65742025,10.28571429,36,3500000,0.415533981,99.84,1545,642,642,4.8,b'qacA is a subunit of the qac multidrug efflux pump'	qacA
535,2,L035_2,tetQ,3000191,tetQ,0,142.7124041,281.7142857,986,3500000,1,97.37,1974,1974,2520,57.3,b'TetQ is a ribosomal protection protein. Its gene is associated with a conjugative transposon and has been found in both Gram-positive and Gram-negative bacteria.'	tetQ
535,2,L035_2,tetW,3000194,tet-,0,470.5357143,903.4285714,3162,3500000,1,99.95,1920,1920,2629,179.4,tetW	b'TetW is a ribosomal protection protein. It is associated with both conjugative and non conjugative DNA and has been found strains of C. difficile.'
535,2,L035_2,tetX,3000205,tetX,0,73.93805851,86.28571429,302,3500000,1,99.91,1167,1167,2116,21.4,b'TetX is a flavin-dependent monooxygenase conferring resistance to tetracycline antibiotics. TetX hydroxylates position 11a of the tetraketide group thus inactivating the antibiotic.'	tetX
535,6,L035_6,AAC_6___Ie_APH_2____Ia,3002597,AAC_6___Ie_APH_2____Ia,0,15.47619048,22.28571429,78,3500000,1,100,1440,1440,1623,6.7,"b""AAC(6')-Ie-APH(2'')-Ia is an aminoglycoside acetyltransferase encoded by plasmids and transposons in S. aureus, E. faecalis, E. faecium and Staphylococcus warneri""	AAC(6')-Ie-APH(2'')-Ia"
535,6,L035_6,AAC_6___Ii,3002556,AAC_6___Ii,0,3.1225605,1.714285714,6,3500000,0.482695811,99.25,549,265,265,2.5,"b""AAC(6')-Ii is a chromosomal-encoded aminoglycoside acetyltransferase in Enterococcus spp.""	AAC(6')-Ii"
535,6,L035_6,APH_3___IIIa,3002647,APH_3___IIIa,0,12.93800539,10.28571429,36,3500000,0.86163522,100,795,685,828,5.6,"APH(3')-IIIa	b""APH(3')-IIIa is a plasmid-encoded aminoglycoside phosphotransferase in S. aureus and Enterococcus spp."""
535,6,L035_6,CblA_1,3002999,CblA_1,0,7.696007696,6.857142857,24,3500000,0.892255892,98.99,891,795,866,3.5,b'CblA-1 beta-lactamase is a class A beta-lactamase found in Bacteroides uniformis that is species-specific.'	CblA-1
535,6,L035_6,CfxA2,3003002,CfxA-,0,576.7524401,557.1428571,1950,3500000,1,100,966,966,1324,215.7,CfxA2	b'cfxA2 beta-lactamase is a class A beta-lactamase found in Prevotella intermedia'
535,6,L035_6,ErmB,3000375,ErmB,0,26.00879709,19.42857143,68,3500000,1,99.2,747,747,1226,8.2,"b'ErmB confers the MLSb phenotype. Similar to ErmC, expression of ErmB is inducible by erythromycin. The leader peptide causes attenuation of the mRNA and stabilizes the structure preventing further translation. When erythromycin is present, it binds the leader peptide causing a change in conformation allowing for the expression of ErmB.'	ErmB"
535,6,L035_6,ErmC,3000250,ErmC,0,3.887269193,2.857142857,10,3500000,0.6,99.55,735,441,441,2.4,"b'ErmC is a methyltransferase that catalyzes the methylation of A2058 of the 23S ribosomal RNA in two steps. Expression of ErmC is inducible by erythromycin. The leader peptide causes attenuation of the mRNA and stabilizes the structure preventing further translation. When erythromycin is present, it binds the leader peptide causing a change in conformation allowing for the expression of ErmC.'	ErmC"
535,6,L035_6,ErmF,3000498,ErmF,0,274.6566792,220,770,3500000,1,99.25,801,801,1302,81.4,ErmF	b'ErmF confers the MLSb phenotype.'
535,6,L035_6,ErmG,3000522,ErmG,0,7.774538387,5.714285714,20,3500000,0.404081633,99.66,735,297,475,2.5,b'ErmG is a rRNA adenine N-6-methyltransferase that protects the ribosome from inactivation due to antibiotic binding.'	ErmG
535,6,L035_6,mdtF,3000796,mdtF,0,0.917515368,2.857142857,10,3500000,0.103725112,100,3114,323,323,1.9,b'MdtF is the multidrug inner membrane transporter for the MdtEF-TolC efflux complex.'	mdtF
535,6,L035_6,mdtM,3001214,mdtM,0,1.390337157,1.714285714,6,3500000,0.355231144,99.54,1233,438,438,2.1,mdtM	b'Multidrug resistance protein MdtM'
535,6,L035_6,mdtO,3003549,mdtO,0,1.113895851,2.285714286,8,3500000,0.191520468,99.75,2052,393,393,1.5,"mdtO	b'Multidrug resistance efflux pump. Could be involved in resistance to puromycin, acriflavine and tetraphenylarsonium chloride'"
535,6,L035_6,mdtP,3003550,mdtP,0,2.337131171,3.428571429,12,3500000,0.159509202,100,1467,234,421,1.7,"b'Multidrug resistance efflux pump. Could be involved in resistance to puromycin, acriflavine and tetraphenylarsonium chloride'	mdtP"
535,6,L035_6,mefA,3000615,mefA,0,2.345765893,2.857142857,10,3500000,0.248768473,95.71,1218,303,349,2.1,mefA	b'mefA is a motive efflux pump in Streptococcus pneumoniae that confers resistance to macrolides. It is found on the same operon as mefE and the ABC-efflux pump mel.'
535,6,L035_6,mel,3000616,mel,0,8.977361436,13.14285714,46,3500000,0.659836066,97,1464,966,966,5.5,"b'Mel, a homolog of MsrA, is an ABC-F subfamily protein associated with macrolide resistance. It is expressed on the same operon as mefA and mefE, both MFS-type efflux proteins that confer macrolide resistance.'	mel"
535,6,L035_6,mphC,3000319,mphC,0,2.53968254,2.285714286,8,3500000,0.348888889,98.73,900,314,345,1.7,mphC	b'The mphC gene was identified from Staphylococcus aureus. This gene shows similarity to mphB gene from Escherchia coli.'
535,6,L035_6,msrA,3000251,msrA,0,2.726653033,4,14,3500000,0.363326517,99.25,1467,533,533,2.7,b'MsrA is an ABC-F subfamily ribosomal protection protein expressed in Staphylococcus species which confers resistance to erythromycin and streptogramin B antibiotics through antibiotic target protection mechanisms. It is associated with plasmid DNA.'	msrA
535,6,L035_6,msrC,3002819,msrC,0,5.022698735,7.428571429,26,3500000,0.359026369,96.8,1479,531,531,3.1,msrC	b'msrC is a chromosomal-encoded ABC-F subfamily protein expressed in Enterococcus faecium that confers resistance to erythromycin and other macrolide and streptogramin B antibiotics.'
535,6,L035_6,qacA,3003046,qac-,0,4.438280166,6.857142857,24,3500000,0.695145631,99.81,1545,1074,1074,2.8,qacA	b'qacA is a subunit of the qac multidrug efflux pump'
535,6,L035_6,tetO,3000190,tetO,0,38.39285714,73.71428571,258,3500000,1,99.58,1920,1920,2261,16.3,b'TetO is a ribosomal protection protein. It is associated with conjugative plasmids.'	tetO
535,6,L035_6,tetQ,3000191,tetQ,0,112.0277898,221.1428571,774,3500000,1,97.37,1974,1974,2314,49,tetQ	b'TetQ is a ribosomal protection protein. Its gene is associated with a conjugative transposon and has been found in both Gram-positive and Gram-negative bacteria.'
535,6,L035_6,tetW,3000194,tet-,0,78.27380952,150.2857143,526,3500000,1,99.95,1920,1920,2455,31.5,tetW	b'TetW is a ribosomal protection protein. It is associated with both conjugative and non conjugative DNA and has been found strains of C. difficile.'
535,6,L035_6,tetX,3000205,tetX,0,64.14493818,74.85714286,262,3500000,1,99.91,1167,1167,1952,19.9,tetX	b'TetX is a flavin-dependent monooxygenase conferring resistance to tetracycline antibiotics. TetX hydroxylates position 11a of the tetraketide group thus inactivating the antibiotic.'
535,6,L035_6,tet_40_,3000567,tet_40_,0,37.44003744,45.71428571,160,3500000,1,99.75,1221,1221,1589,14.7,tet(40)	b'Tet40 is a tetracycline efflux pump found in the Gram-positive Clostridium. It is similar to tetA(P).'
535,6,L035_6,vanD,3000005,vanD,0,3.322259136,3.428571429,12,3500000,0.385658915,97.24,1032,398,575,1.8,"vanD	b'VanD is a D-Ala-D-Ala ligase homolog similar to VanA, and can synthesize D-Ala-D-Lac, an alternative substrate for peptidoglycan synthesis that reduces vancomycin binding affinity. It is associated with both vancomycin and teicoplanin resistance.'"
536,1,L036_1,AAC_6___Ie_APH_2____Ia,3002597,AAC_6___Ie_APH_2____Ia,0,26.19047619,37.71428571,132,3500000,1,100,1440,1440,1975,9.9,"AAC(6')-Ie-APH(2'')-Ia	b""AAC(6')-Ie-APH(2'')-Ia is an aminoglycoside acetyltransferase encoded by plasmids and transposons in S. aureus, E. faecalis, E. faecium and Staphylococcus warneri"""
536,1,L036_1,APH_2____If,3004191,APH_2____If,0,2.556727389,2.285714286,8,3500000,0.105145414,100,894,94,434,1.4,"b""Aminoglycoside 2''-phosphotransferase identified from the gram-negative pathogen Campylobacter jejuni. APH(2'')-If was shown to confer resistance to 4,6-disubstituted antibiotics kanamycin, tobramycin, dibekacin, gentamicin and sisomicin through antibiotic phosphorylation. Described by Toth et al. 2013.""	APH(2'')-If"
536,1,L036_1,APH_3___IIIa,3002647,APH_3___IIIa,0,11.50044924,9.142857143,32,3500000,1,100,795,795,876,4.7,"b""APH(3')-IIIa is a plasmid-encoded aminoglycoside phosphotransferase in S. aureus and Enterococcus spp.""	APH(3')-IIIa"
536,1,L036_1,CblA_1,3002999,CblA_1,0,66.05739939,58.85714286,206,3500000,1,99.89,891,891,1821,16.8,CblA-1	b'CblA-1 beta-lactamase is a class A beta-lactamase found in Bacteroides uniformis that is species-specific.'
536,1,L036_1,CfxA2,3003002,CfxA-,0,149.6598639,144.5714286,506,3500000,1,99.79,966,966,1794,42.1,b'cfxA2 beta-lactamase is a class A beta-lactamase found in Prevotella intermedia'	CfxA2
536,1,L036_1,ErmB,3000375,ErmB,0,107.8600115,80.57142857,282,3500000,1,99.6,747,747,1485,27.3,"ErmB	b'ErmB confers the MLSb phenotype. Similar to ErmC, expression of ErmB is inducible by erythromycin. The leader peptide causes attenuation of the mRNA and stabilizes the structure preventing further translation. When erythromycin is present, it binds the leader peptide causing a change in conformation allowing for the expression of ErmB.'"
536,1,L036_1,ErmF,3000498,ErmF,0,175.4949171,140.5714286,492,3500000,1,99.88,801,801,1798,40.9,b'ErmF confers the MLSb phenotype.'	ErmF
536,1,L036_1,SAT_4,3002897,SAT_4,0,11.57590108,6.285714286,22,3500000,0.867403315,99.79,543,471,511,4.7,"SAT-4	b'SAT-4 is a plasmid-mediated streptothricin acetyltransferase and streptothricin (a nucleoside antibiotic) resistant determinant. Originally described from a Campylobacter coli BE/G4 plasmid gene sequence by Jacob et al, 1994.'"
536,1,L036_1,cpxA,3000830,cpxA,0,2.495321273,3.428571429,12,3500000,0.179767103,99.19,1374,247,385,1.2,"b'CpxA is a membrane-localized sensor kinase that is activated by envelope stress. It starts a kinase cascade that activates CpxR, which promotes efflux complex expression.'	cpxA"
536,1,L036_1,dfrF,3002867,dfrF,0,87.73448773,43.42857143,152,3500000,1,99.6,495,495,1064,20.1,b'dfrF is a chromosome-encoded dihydrofolate reductase found in Streptococcus pyogenes'	dfrF
536,1,L036_1,mdtO,3003549,mdtO,0,1.392369813,2.857142857,10,3500000,0.216861598,96.63,2052,445,645,1.7,"mdtO	b'Multidrug resistance efflux pump. Could be involved in resistance to puromycin, acriflavine and tetraphenylarsonium chloride'"
536,1,L036_1,mefA,3000615,mefA,0,67.08890453,81.71428571,286,3500000,1,96.96,1218,1218,1506,9.6,b'mefA is a motive efflux pump in Streptococcus pneumoniae that confers resistance to macrolides. It is found on the same operon as mefE and the ABC-efflux pump mel.'	mefA
536,1,L036_1,mel,3000616,mel,0,35.90944575,52.57142857,184,3500000,1,100,1464,1464,2045,13.3,"mel	b'Mel, a homolog of MsrA, is an ABC-F subfamily protein associated with macrolide resistance. It is expressed on the same operon as mefA and mefE, both MFS-type efflux proteins that confer macrolide resistance.'"
536,1,L036_1,tetM,3000186,tetM,0,8.035714286,15.42857143,54,3500000,0.636979167,95.75,1920,1223,1286,5.8,b'TetM is a ribosomal protection protein that confers tetracycline resistance. It is found on transposable DNA elements and its horizontal transfer between bacterial species has been documented.'	tetM
536,1,L036_1,tetO,3000190,tetO,0,70.83333333,136,476,3500000,1,99.38,1920,1920,2483,27.7,tetO	b'TetO is a ribosomal protection protein. It is associated with conjugative plasmids.'
536,1,L036_1,tetQ,3000191,tetQ,0,245.7663917,485.1428571,1698,3500000,1,97.37,1974,1974,2716,92.9,tetQ	b'TetQ is a ribosomal protection protein. Its gene is associated with a conjugative transposon and has been found in both Gram-positive and Gram-negative bacteria.'
536,1,L036_1,tetW,3000194,tet-,0,87.20238095,167.4285714,586,3500000,1,99.95,1920,1920,2271,37.1,tetW	b'TetW is a ribosomal protection protein. It is associated with both conjugative and non conjugative DNA and has been found strains of C. difficile.'
536,1,L036_1,tetX,3000205,tetX,0,146.407149,170.8571429,598,3500000,1,99.91,1167,1167,2018,44.3,tetX	b'TetX is a flavin-dependent monooxygenase conferring resistance to tetracycline antibiotics. TetX hydroxylates position 11a of the tetraketide group thus inactivating the antibiotic.'
536,1,L036_1,tet_40_,3000567,tet_40_,0,11.23201123,13.71428571,48,3500000,0.745290745,99.89,1221,910,910,5.7,b'Tet40 is a tetracycline efflux pump found in the Gram-positive Clostridium. It is similar to tetA(P).'	tet(40)
536,1,L036_1,vanD,3000005,vanD,0,3.322259136,3.428571429,12,3500000,0.273255814,97.16,1032,282,283,4.2,"vanD	b'VanD is a D-Ala-D-Ala ligase homolog similar to VanA, and can synthesize D-Ala-D-Lac, an alternative substrate for peptidoglycan synthesis that reduces vancomycin binding affinity. It is associated with both vancomycin and teicoplanin resistance.'"
536,1,L036_1,vanHD,3002944,vanHD,0,1.76366843,1.714285714,6,3500000,0.255144033,97.98,972,248,329,2.7,vanHD	b'vanHD is a vanH variant in the vanD gene cluster'
536,1,L036_1,vanSD,3002934,vanSD,0,2.442002442,1.714285714,6,3500000,0.417378917,92.86,702,293,373,2,b'vanSD is a mutated vanS variant found in the vanD gene cluster that caused constitutive expression of vanD peptidoglycan synthesis'	vanSD
536,4,L036_4,AAC_6___Ie_APH_2____Ia,3002597,AAC_6___Ie_APH_2____Ia,0,4.761904762,6.857142857,24,3500000,0.471527778,99.12,1440,679,685,4.6,"AAC(6')-Ie-APH(2'')-Ia	b""AAC(6')-Ie-APH(2'')-Ia is an aminoglycoside acetyltransferase encoded by plasmids and transposons in S. aureus, E. faecalis, E. faecium and Staphylococcus warneri"""
536,4,L036_4,APH_3____Ib,3002639,APH_3____Ib,0,19.18976546,15.42857143,54,3500000,1,99.75,804,804,1084,7.5,"APH(3'')-Ib	b""APH(3'')-Ib is an aminoglycoside phosphotransferase encoded by plasmids, transposons, integrative conjugative elements and chromosomes in Enterobacteriaceae and Pseudomonas spp."""
536,4,L036_4,APH_6__Id,3002660,APH_6__Id,0,23.8948626,20,70,3500000,1,99.88,837,837,1276,8.1,"APH(6)-Id	b'APH(6)-Id is an aminoglycoside phosphotransferase encoded by plasmids, integrative conjugative elements and chromosomal genomic islands in K. pneumoniae, Salmonella spp., E. coli, Shigella flexneri, Providencia alcalifaciens, Pseudomonas spp., V. cholerae, Edwardsiella tarda, Pasteurella multocida and Aeromonas bestiarum'"
536,4,L036_4,AcrE,3000499,AcrE,0,16.2842339,18.85714286,66,3500000,1,98.79,1158,1158,1500,6.3,"AcrE	b'AcrE is a membrane fusion protein, similar to AcrA.'"
536,4,L036_4,AcrS,3000656,AcrS,0,6.895065719,4.571428571,16,3500000,0.713423831,98.1,663,473,543,3,AcrS	b'AcrS is a repressor of the AcrAB efflux complex and is associated with the expression of AcrEF. AcrS is believed to regulate a switch between AcrAB and AcrEF efflux.'
536,4,L036_4,CRP,3000518,CRP,0,19.86007673,12.57142857,44,3500000,1,99.21,633,633,1037,5.9,CRP	b'CRP is a global regulator that represses MdtEF multidrug efflux pump expression.'
536,4,L036_4,CblA_1,3002999,CblA_1,0,60.28539362,53.71428571,188,3500000,1,99.89,891,891,1421,19.8,b'CblA-1 beta-lactamase is a class A beta-lactamase found in Bacteroides uniformis that is species-specific.'	CblA-1
536,4,L036_4,CfxA2,3003002,CfxA-,0,59.74563739,57.71428571,202,3500000,1,99.79,966,966,1527,19.6,CfxA2	b'cfxA2 beta-lactamase is a class A beta-lactamase found in Prevotella intermedia'
536,4,L036_4,ErmB,3000375,ErmB,0,16.82922165,12.57142857,44,3500000,1,99.2,747,747,826,7.2,"b'ErmB confers the MLSb phenotype. Similar to ErmC, expression of ErmB is inducible by erythromycin. The leader peptide causes attenuation of the mRNA and stabilizes the structure preventing further translation. When erythromycin is present, it binds the leader peptide causing a change in conformation allowing for the expression of ErmB.'	ErmB"
536,4,L036_4,ErmF,3000498,ErmF,0,160.5136437,128.5714286,450,3500000,1,99.88,801,801,1458,45.9,ErmF	b'ErmF confers the MLSb phenotype.'
536,4,L036_4,Escherichia_coli_CyaA,3003900,Escherichia_coli_CyaA,0,15.25604352,38.85714286,136,3500000,0.948174323,96.85,2547,2415,2458,8.1,"b'CyaA (adenylate cyclase) is involved with the synthesis of cyclic AMP which regulates the fosfomycin transporter glpT. As a result, mutations to cyaA confer resistance to fosfomycin.'	Escherichia coli CyaA with mutation conferring resistance to fosfomycin"
536,4,L036_4,Escherichia_coli_EF_Tu,3003369,Escherichia_coli_EF_Tu,1,36.70150987,45.14285714,158,3500000,0.97398374,99.92,1230,1198,1322,17,Escherichia coli EF-Tu mutants conferring resistance to Pulvomycin
536,4,L036_4,Escherichia_coli_LamB,3004126,Escherichia_coli_LamB,0,16.1926068,21.71428571,76,3500000,0.979865772,97.8,1341,1314,1500,7.1,"Escherichia coli LamB	b'LamB is a negative regulator for antibiotic resistance, it serves as a porin to influx antibiotic. When down-regulated, it increases resistance to chlortetracycline, ciprofloxacin, balofloxacin and nalidixic acid. It also interacts with Odp1, an energy metabolic enzyme, creating a complex that decreases in antibiotic-resistant strains.'"
536,4,L036_4,H_NS,3000676,H_NS,0,13.8026225,5.714285714,20,3500000,0.929951691,99.22,414,385,417,5.1,"H-NS	b'H-NS is a histone-like protein involved in global gene regulation in Gram-negative bacteria. It is a repressor of the membrane fusion protein genes acrE, mdtE, and emrK as well as nearby genes of many RND-type multidrug exporters.'"
536,4,L036_4,OpmH,3003682,OpmH,0,1.577442571,2.285714286,8,3500000,0.238095238,93.93,1449,345,441,1.4,OpmH	b'OpmH is an outer membrane efflux protein required for triclosan-specific efflux pump function.'
536,4,L036_4,PmrF,3003578,PmrF,0,8.845643521,8.571428571,30,3500000,0.794633643,97.27,969,770,849,4.8,"b'PmrF is required for the synthesis and transfer of 4-amino-4-deoxy-L-arabinose (Ara4N) to Lipid A, which allows gram-negative bacteria to resist the antimicrobial activity of cationic antimicrobial peptides and antibiotics such as polymyxin. pmrF corresponds to 1 locus in Pseudomonas aeruginosa PAO1 and 1 locus in Pseudomonas aeruginosa LESB58.'	PmrF"
536,4,L036_4,TolC,3000237,TolC,0,13.05683564,19.42857143,68,3500000,1,97.98,1488,1488,1736,5.3,b'TolC is a protein subunit of many multidrug efflux complexes in Gram negative bacteria. It is an outer membrane efflux protein and is constitutively open. Regulation of efflux activity is often at its periplasmic entrance by other components of the efflux complex.'	TolC
536,4,L036_4,YojI,3003952,YojI,0,13.20820299,21.71428571,76,3500000,1,98.05,1644,1644,1883,6,b'YojI mediates resistance to the peptide antibiotic microcin J25 when it is expressed from a multicopy vector. YojI is capable of pumping out microcin molecules. The outer membrane protein TolC in addition to YojI is required for export of microcin J25 out of the cell. Microcin J25 is thus the first known substrate for YojI.'	YojI
536,4,L036_4,acrA,3004043,acrA_2,0,15.31466858,18.28571429,64,3500000,1,99.16,1194,1194,1293,7,Escherichia coli acrA	b'AcrA is a subunit of the AcrAB-TolC multidrug efflux system that in E. coli.'
536,4,L036_4,acrD,3000491,acrD,0,10.27617213,32,112,3500000,0.982337829,98.01,3114,3059,3164,5.2,"b'AcrD is an aminoglycoside efflux pump expressed in E. coli. Its expression can be induced by indole, and is regulated by baeRS and cpxAR.'	acrD"
536,4,L036_4,ampC,3004290,ampC_2,0,6.550768456,7.428571429,26,3500000,0.602292769,98.39,1134,683,720,4.2,Escherichia coli ampC beta-lactamase	b'A class C ampC beta-lactamase (cephalosporinase) enzyme described in Escherichia coli shown clinically to confer resistance to penicillin-like and cephalosporin-class antibiotics.'
536,4,L036_4,bacA,3002986,bacA,0,13.20820299,10.85714286,38,3500000,0.974452555,98.38,822,801,842,6.6,bacA	b'The bacA gene product (BacA) recycles undecaprenyl pyrophosphate during cell wall biosynthesis which confers resistance to bacitracin.'
536,4,L036_4,baeR,3000828,baeR,0,7.113218731,5.142857143,18,3500000,1,96.81,723,723,864,3.1,baeR	b'BaeR is a response regulator that promotes the expression of MdtABC and AcrD efflux complexes.'
536,4,L036_4,baeS,3000829,baeS,0,2.442002442,3.428571429,12,3500000,0.241452991,95.87,1404,339,340,2.6,"baeS	b'BaeS is a sensor kinase in the BaeSR regulatory system. While it phosphorylates BaeR to increase its activity, BaeS is not necessary for overexpressed BaeR to confer resistance.'"
536,4,L036_4,catD,3002682,cat-,0,4.578754579,2.857142857,10,3500000,0.698717949,100,624,436,436,3.1,catD	b'catD is a chromosome and transposon-encoded variant of the cat gene found in Clostridium difficile'
536,4,L036_4,cpxA,3000830,cpxA,0,14.97192764,20.57142857,72,3500000,0.975254731,98.43,1374,1340,1449,7.3,"cpxA	b'CpxA is a membrane-localized sensor kinase that is activated by envelope stress. It starts a kinase cascade that activates CpxR, which promotes efflux complex expression.'"
536,4,L036_4,dfrA7,3002862,dfrA-_1,0,10.84990958,5.142857143,18,3500000,0.53164557,100,474,252,677,2.7,b'dfrA7 is an integron-encoded dihydrofolate reductase found in Escherichia coli'	dfrA7
536,4,L036_4,dfrF,3002867,dfrF,0,4.617604618,2.285714286,8,3500000,0.557575758,99.64,495,276,378,2.3,dfrF	b'dfrF is a chromosome-encoded dihydrofolate reductase found in Streptococcus pyogenes'
536,4,L036_4,emrA,3000027,emrA,0,12.66593594,14.85714286,52,3500000,1,98.02,1173,1173,1073,6.4,"b'EmrA is a membrane fusion protein, providing an efflux pathway with EmrB and TolC between the inner and outer membranes of E. coli, a Gram-negative bacterium.'	emrA"
536,4,L036_4,emrE,3004039,emrE_1,0,3.432003432,1.142857143,4,3500000,0.84984985,93.64,333,283,377,1.2,Escherichia coli emrE	b'Member of the small MDR (multidrug resistance) family of transporters	in Escherichia coli this protein provides resistance against a number of positively charged compounds including ethidium bromide and erythromycin	proton-dependent secondary transporter which exchanges protons for compound translocation'
536,4,L036_4,emrR,3000516,emrR,0,6.456820016,3.428571429,12,3500000,0.700564972,98.66,531,372,374,3.6,b'EmrR is a negative regulator for the EmrAB-TolC multidrug efflux pump in E. coli. Mutations lead to EmrAB-TolC overexpression.'	emrR
536,4,L036_4,emrY,3000254,emrY,0,6.683375104,10.28571429,36,3500000,0.369720598,97.19,1539,569,569,3,b'emrY is a multidrug transport that moves substrates across the inner membrane of the Gram-negative E. coli. It is a homolog of emrB.'	emrY
536,4,L036_4,eptA,3003576,eptA,0,7.994438651,13.14285714,46,3500000,0.726277372,93.22,1644,1194,1363,4.6,"eptA	b'PmrC mediates the modification of Lipid A by the addition of 4-amino-4-deoxy-L-arabinose (L-Ara4N) and phosphoethanolamine, resulting in a less negative cell membrane and decreased binding of polymyxin B.'"
536,4,L036_4,evgA,3000832,evgA,0,13.93728223,8.571428571,30,3500000,1,98.54,615,615,921,4.5,"b'EvgA, when phosphorylated, is a positive regulator for efflux protein complexes emrKY and mdtEF. While usually phosphorylated in a EvgS dependent manner, it can be phosphorylated in the absence of EvgS when overexpressed.'	evgA"
536,4,L036_4,gadW,3003838,gadW,0,15.67705271,11.42857143,40,3500000,1,99.73,729,729,783,6.9,"b'GadW is an AraC-family regulator that promotes mdtEF expression to confer multidrug resistance. GadW inhibits GadX-dependent activation. GadW clearly represses gadX and, in situations where GadX is missing, activates gadA and gadBC.'	gadW"
536,4,L036_4,gadX,3000508,gadX,0,3.463203463,2.857142857,10,3500000,0.646060606,94,825,533,533,2.5,b'GadX is an AraC-family regulator that promotes mdtEF expression to confer multidrug resistance.'	gadX
536,4,L036_4,kdpE,3003841,kdpE,0,10.11378003,6.857142857,24,3500000,0.738938053,97.21,678,501,506,6.1,b'kdpE is a transcriptional activator that is part of the two-component system KdpD/KdpE that is studied for its regulatory role in potassium transport and has been identified as an adaptive regulator involved in the virulence and intracellular survival of pathogenic bacteria. kdpE regulates a range of virulence loci through direct promoter binding.'	kdpE
536,4,L036_4,marA,3000263,marA,0,7.44047619,2.857142857,10,3500000,1,97.14,384,384,448,3,"marA	b'In the presence of antibiotic stress, E. coli overexpresses the global activator protein MarA, which besides inducing MDR efflux pump AcrAB, also down- regulates synthesis of the porin OmpF.'"
536,4,L036_4,marR,3003378,marR,1,7.881773399,3.428571429,12,3500000,0.765517241,98.5,435,333,670,2.7,Escherichia coli marR mutant conferring antibiotic resistance
536,4,L036_4,mdfA,3001328,mdfA,0,9.268914378,11.42857143,40,3500000,0.99675588,96.5,1233,1229,1484,3.8,b'Multidrug efflux pump in E. coli. This multidrug efflux system was originally identified as the Cmr/CmlA chloramphenicol exporter.'	Escherichia coli mdfA
536,4,L036_4,mdtA,3000792,mdtA,0,6.41025641,8,28,3500000,0.306891026,93.47,1248,383,386,2.9,mdtA	b'MdtA is the membrane fusion protein of the multidrug efflux complex mdtABC.'
536,4,L036_4,mdtE,3000795,mdtE,0,16.2842339,18.85714286,66,3500000,1,98.62,1158,1158,1443,6.7,mdtE	b'MdtE is the membrane fusion protein of the MdtEF multidrug efflux complex. It shares 70% sequence similarity with AcrA.'
536,4,L036_4,mdtG,3001329,mdtG,0,6.5199674,8,28,3500000,0.58190709,98.46,1227,714,753,3.4,"b'The MdtG protein, also named YceE, appears to be a member of the major facilitator superfamily of transporters, and it has been reported, when overexpressed, to increase fosfomycin and deoxycholate resistances. mdtG is a member of the marA-soxS-rob regulon.'	mdtG"
536,4,L036_4,mdtH,3001216,mdtH,0,13.70672338,16.57142857,58,3500000,1,98.18,1209,1209,1462,5.6,b'Multidrug resistance protein MdtH'	mdtH
536,4,L036_4,mdtN,3003548,mdtN,0,14.95016611,15.42857143,54,3500000,1,95.54,1032,1032,1346,6,"b'Multidrug resistance efflux pump. Could be involved in resistance to puromycin, acriflavine and tetraphenylarsonium chloride.'	mdtN"
536,4,L036_4,mdtP,3003550,mdtP,0,17.91800565,26.28571429,92,3500000,1,97.61,1467,1467,1843,7.5,"b'Multidrug resistance efflux pump. Could be involved in resistance to puromycin, acriflavine and tetraphenylarsonium chloride'	mdtP"
536,4,L036_4,mel,3000616,mel,0,4.293520687,6.285714286,22,3500000,0.338797814,100,1464,496,496,2.1,"mel	b'Mel, a homolog of MsrA, is an ABC-F subfamily protein associated with macrolide resistance. It is expressed on the same operon as mefA and mefE, both MFS-type efflux proteins that confer macrolide resistance.'"
536,4,L036_4,mipA,3004127,mipA,0,6.119716963,4.571428571,16,3500000,0.862115127,99.07,747,644,696,2.8,"b'MltA-interacting protein (mipA), is an antibiotic resistance-related outer membrane protein. Deletion of mipA increases kanamycin, nalidixic acid and streptomycin resistance.'	Escherichia coli mipA"
536,4,L036_4,msbA,3003950,msbA,0,9.474801928,16.57142857,58,3500000,0.97084048,98.06,1749,1698,1824,4.8,"b'MsbA is a multidrug resistance transporter homolog from E. coli and belongs to a superfamily of transporters that contain an adenosine triphosphate (ATP) binding cassette (ABC) which is also called a nucleotide-binding domain (NBD). MsbA is a member of the MDR-ABC transporter group by sequence homology. MsbA transports lipid A, a major component of the bacterial outer cell membrane, and is the only bacterial ABC transporter that is essential for cell viability.'	msbA"
536,4,L036_4,nfsA,3003751,nfsA,1,9.484291642,6.857142857,24,3500000,1,99.03,723,723,855,3.9,Escherichia coli nfsA mutations conferring resistance to nitrofurantoin
536,4,L036_4,porin_OmpC,3004114,porin_OmpC,0,6.211180124,6.857142857,24,3500000,0.428442029,95.15,1104,473,557,4.3,"porin OmpC	b'In the presence of antibiotic stress, there is a coupled down-regulation of the porin OmpC with the OmpF. Mutants both lacking both OmpC and OmpF proteins are resistant to cephaloridine and cefazolin. Analyses of genes involved in the increased resistance to tetracycline suggest that the up-regulation of efflux pump genes is accompanied by a decrease of OmpF and OmpC synthesis. Homologs of OmpC have been identified in Escherichia coli, Salmonella enterica, Enterobacter aerogenes and Serratia marcescens.'"
536,4,L036_4,sul2,3000412,sul2,0,22.40896359,18.28571429,64,3500000,0.893382353,99.73,816,729,926,10,"b'Sul2 is a sulfonamide resistant dihydropteroate synthase of Gram-negative bacteria, usually found on small plasmids.'	sul2"
536,4,L036_4,tetM,3000186,tetM,0,3.869047619,7.428571429,26,3500000,0.371354167,92.99,1920,713,715,4,b'TetM is a ribosomal protection protein that confers tetracycline resistance. It is found on transposable DNA elements and its horizontal transfer between bacterial species has been documented.'	tetM
536,4,L036_4,tetO,3000190,tetO,0,22.02380952,42.28571429,148,3500000,1,99.64,1920,1920,2233,9.7,b'TetO is a ribosomal protection protein. It is associated with conjugative plasmids.'	tetO
536,4,L036_4,tetQ,3000191,tetQ,0,281.6616008,556,1946,3500000,1,97.37,1974,1974,2677,108.4,tetQ	b'TetQ is a ribosomal protection protein. Its gene is associated with a conjugative transposon and has been found in both Gram-positive and Gram-negative bacteria.'
536,4,L036_4,tetW,3000194,tet-,0,16.66666667,32,112,3500000,1,99.84,1920,1920,2048,7.9,tetW	b'TetW is a ribosomal protection protein. It is associated with both conjugative and non conjugative DNA and has been found strains of C. difficile.'
536,4,L036_4,tetX,3000205,tetX,0,177.745134,207.4285714,726,3500000,1,99.91,1167,1167,1859,58.1,tetX	b'TetX is a flavin-dependent monooxygenase conferring resistance to tetracycline antibiotics. TetX hydroxylates position 11a of the tetraketide group thus inactivating the antibiotic.'
536,4,L036_4,tet_40_,3000567,tet_40_,0,16.84801685,20.57142857,72,3500000,1,99.67,1221,1221,1510,7,tet(40)	b'Tet40 is a tetracycline efflux pump found in the Gram-positive Clostridium. It is similar to tetA(P).'
536,4,L036_4,ugd,3003577,ugd,0,6.855184233,8,28,3500000,0.382176521,97.53,1167,446,522,5.5,"ugd	b'PmrE is required for the synthesis and transfer of 4-amino-4-deoxy-L-arabinose (Ara4N) to Lipid A, which allows gram-negative bacteria to resist the antimicrobial activity of cationic antimicrobial peptides and antibiotics such as polymyxin'"
536,4,L036_4,vanD,3000005,vanD,0,3.875968992,4,14,3500000,0.396317829,96.82,1032,409,469,1.7,"b'VanD is a D-Ala-D-Ala ligase homolog similar to VanA, and can synthesize D-Ala-D-Lac, an alternative substrate for peptidoglycan synthesis that reduces vancomycin binding affinity. It is associated with both vancomycin and teicoplanin resistance.'	vanD"
536,5,L036_5,APH_3___IIIa,3002647,APH_3___IIIa,0,2.875112309,2.285714286,8,3500000,0.423899371,100,795,337,337,3.2,"APH(3')-IIIa	b""APH(3')-IIIa is a plasmid-encoded aminoglycoside phosphotransferase in S. aureus and Enterococcus spp."""
536,5,L036_5,mecA,3000617,mecA,0,0.854153321,1.714285714,6,3500000,0.063278525,99.21,2007,127,326,1.8,mecA	b'A foreign PBP2a acquired by lateral gene transfer that able to perform peptidoglycan synthesis in the presence of beta-lactams.'
536,5,L036_5,mefA,3000615,mefA,0,3.28407225,4,14,3500000,0.243021346,97.64,1218,296,351,1.7,b'mefA is a motive efflux pump in Streptococcus pneumoniae that confers resistance to macrolides. It is found on the same operon as mefE and the ABC-efflux pump mel.'	mefA
536,5,L036_5,mel,3000616,mel,0,4.293520687,6.285714286,22,3500000,0.443989071,100,1464,650,650,3,"mel	b'Mel, a homolog of MsrA, is an ABC-F subfamily protein associated with macrolide resistance. It is expressed on the same operon as mefA and mefE, both MFS-type efflux proteins that confer macrolide resistance.'"
536,5,L036_5,tetW,3000194,tet-,0,145.8333333,280,980,3500000,1,99.84,1920,1920,2490,52.5,b'TetW is a ribosomal protection protein. It is associated with both conjugative and non conjugative DNA and has been found strains of C. difficile.'	tetW
537,1,L037_1,APH_3____Ib,3002639,APH_3____Ib,0,2344.705046,1885.142857,6598,3500000,1,99.75,804,804,1663,591.5,"b""APH(3'')-Ib is an aminoglycoside phosphotransferase encoded by plasmids, transposons, integrative conjugative elements and chromosomes in Enterobacteriaceae and Pseudomonas spp.""	APH(3'')-Ib"
537,1,L037_1,APH_6__Id,3002660,APH_6__Id,0,2390.851681,2001.142857,7004,3500000,1,99.88,837,837,1768,590.3,"APH(6)-Id	b'APH(6)-Id is an aminoglycoside phosphotransferase encoded by plasmids, integrative conjugative elements and chromosomal genomic islands in K. pneumoniae, Salmonella spp., E. coli, Shigella flexneri, Providencia alcalifaciens, Pseudomonas spp., V. cholerae, Edwardsiella tarda, Pasteurella multocida and Aeromonas bestiarum'"
537,1,L037_1,AcrE,3000499,AcrE,0,69.08462867,80,280,3500000,1,98.79,1158,1158,1802,23.2,"b'AcrE is a membrane fusion protein, similar to AcrA.'	AcrE"
537,1,L037_1,AcrF,3000502,AcrF,0,61.83574879,192,672,3500000,1,97.97,3105,3105,3569,28.1,"b'AcrF is a inner membrane transporter, similar to AcrB.'	AcrF"
537,1,L037_1,AcrS,3000656,AcrS,0,51.71299289,34.28571429,120,3500000,1,97.13,663,663,1136,15.5,AcrS	b'AcrS is a repressor of the AcrAB efflux complex and is associated with the expression of AcrEF. AcrS is believed to regulate a switch between AcrAB and AcrEF efflux.'
537,1,L037_1,CRP,3000518,CRP,0,71.31573008,45.14285714,158,3500000,1,99.05,633,633,1414,16.4,b'CRP is a global regulator that represses MdtEF multidrug efflux pump expression.'	CRP
537,1,L037_1,CblA_1,3002999,CblA_1,0,296.9376303,264.5714286,926,3500000,1,99.44,891,891,1556,86,CblA-1	b'CblA-1 beta-lactamase is a class A beta-lactamase found in Bacteroides uniformis that is species-specific.'
537,1,L037_1,CcrA,3000578,CcrA,0,4.571428571,3.428571429,12,3500000,0.474666667,98.6,750,356,407,1.8,b'This CcrA beta-lactamases is found in Bacteroides fragilis.'	CcrA
537,1,L037_1,CfxA6,3003097,CfxA6,0,582.9030407,580.5714286,2032,3500000,1,99.6,996,996,1782,169.3,b'cfxA6 beta-lactamase is a class A beta-lactamase found in an uncultured bacterium'	CfxA6
537,1,L037_1,ErmB,3000375,ErmB,0,11.47446931,8.571428571,30,3500000,0.795180723,99.49,747,594,594,5.4,"b'ErmB confers the MLSb phenotype. Similar to ErmC, expression of ErmB is inducible by erythromycin. The leader peptide causes attenuation of the mRNA and stabilizes the structure preventing further translation. When erythromycin is present, it binds the leader peptide causing a change in conformation allowing for the expression of ErmB.'	ErmB"
537,1,L037_1,ErmF,3000498,ErmF,0,130.5510968,104.5714286,366,3500000,1,99.88,801,801,1527,35.8,b'ErmF confers the MLSb phenotype.'	ErmF
537,1,L037_1,Escherichia_coli_CyaA,3003900,Escherichia_coli_CyaA_1,1,47.7873128,121.7142857,426,3500000,1,96.78,2547,2547,3145,20.1,Escherichia coli CyaA with mutation conferring resistance to fosfomycin
537,1,L037_1,Escherichia_coli_EF_Tu,3003369,Escherichia_coli_EF_Tu,1,143.554007,176.5714286,618,3500000,1,99.76,1230,1230,2016,42.4,Escherichia coli EF-Tu mutants conferring resistance to Pulvomycin
537,1,L037_1,Escherichia_coli_GlpT,3003889,Escherichia_coli_GlpT,1,33.21770209,45.14285714,158,3500000,1,96.1,1359,1359,1818,13,Escherichia coli GlpT with mutation conferring resistance to fosfomycin
537,1,L037_1,Escherichia_coli_LamB,3004126,Escherichia_coli_LamB,0,79.25854906,106.2857143,372,3500000,1,99.25,1341,1341,2014,27.5,"b'LamB is a negative regulator for antibiotic resistance, it serves as a porin to influx antibiotic. When down-regulated, it increases resistance to chlortetracycline, ciprofloxacin, balofloxacin and nalidixic acid. It also interacts with Odp1, an energy metabolic enzyme, creating a complex that decreases in antibiotic-resistant strains.'	Escherichia coli LamB"
537,1,L037_1,H_NS,3000676,H_NS,0,73.15389924,30.28571429,106,3500000,1,99.52,414,414,1020,15.4,"H-NS	b'H-NS is a histone-like protein involved in global gene regulation in Gram-negative bacteria. It is a repressor of the membrane fusion protein genes acrE, mdtE, and emrK as well as nearby genes of many RND-type multidrug exporters.'"
537,1,L037_1,PmrF,3003578,PmrF,0,54.25328026,52.57142857,184,3500000,1,98.04,969,969,1513,17.8,"PmrF	b'PmrF is required for the synthesis and transfer of 4-amino-4-deoxy-L-arabinose (Ara4N) to Lipid A, which allows gram-negative bacteria to resist the antimicrobial activity of cationic antimicrobial peptides and antibiotics such as polymyxin. pmrF corresponds to 1 locus in Pseudomonas aeruginosa PAO1 and 1 locus in Pseudomonas aeruginosa LESB58.'"
537,1,L037_1,TEM_186,3001046,TEM_-,0,2310.27045,1989.142857,6962,3500000,1,99.88,861,861,1915,542.8,TEM-186	b'TEM-186 is a beta-lactamase.'
537,1,L037_1,TolC,3000237,TolC,0,51.45929339,76.57142857,268,3500000,1,98.52,1488,1488,2315,17.3,TolC	b'TolC is a protein subunit of many multidrug efflux complexes in Gram negative bacteria. It is an outer membrane efflux protein and is constitutively open. Regulation of efflux activity is often at its periplasmic entrance by other components of the efflux complex.'
537,1,L037_1,YojI,3003952,YojI,0,44.49078902,73.14285714,256,3500000,1,97.26,1644,1644,2253,17,YojI	b'YojI mediates resistance to the peptide antibiotic microcin J25 when it is expressed from a multicopy vector. YojI is capable of pumping out microcin molecules. The outer membrane protein TolC in addition to YojI is required for export of microcin J25 out of the cell. Microcin J25 is thus the first known substrate for YojI.'
537,1,L037_1,acrA,3004043,acrA_2,0,64.60875808,77.14285714,270,3500000,1,98.99,1194,1194,2032,19.8,Escherichia coli acrA	b'AcrA is a subunit of the AcrAB-TolC multidrug efflux system that in E. coli.'
537,1,L037_1,acrB,3000216,acrB,0,58.23129252,183.4285714,642,3500000,1,98.98,3150,3150,3822,25.1,b'Protein subunit of AcrA-AcrB-TolC multidrug efflux complex. AcrB functions as a herterotrimer which forms the inner membrane component and is primarily responsible for substrate recognition and energy transduction by acting as a drug/proton antiporter.'	acrB
537,1,L037_1,acrD,3000491,acrD,0,47.16028993,146.8571429,514,3500000,1,98.91,3114,3114,3951,19.4,"b'AcrD is an aminoglycoside efflux pump expressed in E. coli. Its expression can be induced by indole, and is regulated by baeRS and cpxAR.'	acrD"
537,1,L037_1,ampC,3004290,ampC_2,0,57.94910557,65.71428571,230,3500000,1,98.06,1134,1134,1585,21.7,Escherichia coli ampC beta-lactamase	b'A class C ampC beta-lactamase (cephalosporinase) enzyme described in Escherichia coli shown clinically to confer resistance to penicillin-like and cephalosporin-class antibiotics.'
537,1,L037_1,bacA,3002986,bacA,0,66.04101495,54.28571429,190,3500000,1,97.56,822,822,1535,18.3,b'The bacA gene product (BacA) recycles undecaprenyl pyrophosphate during cell wall biosynthesis which confers resistance to bacitracin.'	bacA
537,1,L037_1,baeR,3000828,baeR,0,47.42145821,34.28571429,120,3500000,1,98.2,723,723,1395,12.8,baeR	b'BaeR is a response regulator that promotes the expression of MdtABC and AcrD efflux complexes.'
537,1,L037_1,baeS,3000829,baeS,0,41.92104192,58.85714286,206,3500000,1,97.65,1404,1404,1973,15.4,"b'BaeS is a sensor kinase in the BaeSR regulatory system. While it phosphorylates BaeR to increase its activity, BaeS is not necessary for overexpressed BaeR to confer resistance.'	baeS"
537,1,L037_1,cpxA,3000830,cpxA,0,62.38303182,85.71428571,300,3500000,1,97.82,1374,1374,1961,22.8,"b'CpxA is a membrane-localized sensor kinase that is activated by envelope stress. It starts a kinase cascade that activates CpxR, which promotes efflux complex expression.'	cpxA"
537,1,L037_1,dfrA7,3002862,dfrA-_1,0,90.4159132,42.85714286,150,3500000,1,100,474,474,1170,18.6,dfrA7	b'dfrA7 is an integron-encoded dihydrofolate reductase found in Escherichia coli'
537,1,L037_1,emrA,3000027,emrA,0,59.43246864,69.71428571,244,3500000,1,98.21,1173,1173,2042,17.8,"b'EmrA is a membrane fusion protein, providing an efflux pathway with EmrB and TolC between the inner and outer membranes of E. coli, a Gram-negative bacterium.'	emrA"
537,1,L037_1,emrB,3000074,emrB,0,59.40777871,91.42857143,320,3500000,1,98.25,1539,1539,2370,20.2,"b'emrB is a translocase in the emrB -TolC efflux protein in E. coli. It recognizes substrates including carbonyl cyanide m-chlorophenylhydrazone (CCCP), nalidixic acid, and thioloactomycin.'	emrB"
537,1,L037_1,emrK,3000206,emrK,0,49.78354978,52.57142857,184,3500000,1,96.97,1056,1056,1755,15.5,"emrK	b'emrK is a membrane fusion protein that is a homolog of EmrA. Together with the inner membrane transporter EmrY and the outer membrane channel TolC, it mediates multidrug efflux.'"
537,1,L037_1,emrR,3000516,emrR,0,72.10115685,38.28571429,134,3500000,1,99.44,531,531,1035,19,emrR	b'EmrR is a negative regulator for the EmrAB-TolC multidrug efflux pump in E. coli. Mutations lead to EmrAB-TolC overexpression.'
537,1,L037_1,emrY,3000254,emrY,0,44.18453541,68,238,3500000,1,97.34,1539,1539,2196,16.2,emrY	b'emrY is a multidrug transport that moves substrates across the inner membrane of the Gram-negative E. coli. It is a homolog of emrB.'
537,1,L037_1,eptA,3003576,eptA,0,66.04101495,108.5714286,380,3500000,1,98.11,1644,1644,2557,22.2,"eptA	b'PmrC mediates the modification of Lipid A by the addition of 4-amino-4-deoxy-L-arabinose (L-Ara4N) and phosphoethanolamine, resulting in a less negative cell membrane and decreased binding of polymyxin B.'"
537,1,L037_1,evgA,3000832,evgA,0,60.39488966,37.14285714,130,3500000,1,99.19,615,615,1198,15.7,"evgA	b'EvgA, when phosphorylated, is a positive regulator for efflux protein complexes emrKY and mdtEF. While usually phosphorylated in a EvgS dependent manner, it can be phosphorylated in the absence of EvgS when overexpressed.'"
537,1,L037_1,evgS,3000833,evgS,0,39.58979251,142.2857143,498,3500000,1,96.63,3594,3594,4033,18.5,evgS	b'EvgS is a sensor protein that phosphorylates the regulatory protein EvgA. evgS corresponds to 1 locus in Pseudomonas aeruginosa PAO1 and 1 locus in Pseudomonas aeruginosa LESB58.'
537,1,L037_1,gadW,3003838,gadW,0,45.46345287,33.14285714,116,3500000,1,95.75,729,729,1532,11.3,"gadW	b'GadW is an AraC-family regulator that promotes mdtEF expression to confer multidrug resistance. GadW inhibits GadX-dependent activation. GadW clearly represses gadX and, in situations where GadX is missing, activates gadA and gadBC.'"
537,1,L037_1,gadX,3000508,gadX,0,60.95238095,50.28571429,176,3500000,1,96.73,825,825,1271,20.6,b'GadX is an AraC-family regulator that promotes mdtEF expression to confer multidrug resistance.'	gadX
537,1,L037_1,kdpE,3003841,kdpE,0,37.08386009,25.14285714,88,3500000,1,95.27,678,678,1046,12.3,kdpE	b'kdpE is a transcriptional activator that is part of the two-component system KdpD/KdpE that is studied for its regulatory role in potassium transport and has been identified as an adaptive regulator involved in the virulence and intracellular survival of pathogenic bacteria. kdpE regulates a range of virulence loci through direct promoter binding.'
537,1,L037_1,marA,3000263,marA,0,66.96428571,25.71428571,90,3500000,1,99.74,384,384,798,15.5,"b'In the presence of antibiotic stress, E. coli overexpresses the global activator protein MarA, which besides inducing MDR efflux pump AcrAB, also down- regulates synthesis of the porin OmpF.'	marA"
537,1,L037_1,marR,3003378,marR,1,53.85878489,23.42857143,82,3500000,1,98.39,435,435,1051,11.7,Escherichia coli marR mutant conferring antibiotic resistance
537,1,L037_1,mdfA,3001328,mdfA,0,32.44120032,40,140,3500000,1,96.03,1233,1233,1655,12.4,b'Multidrug efflux pump in E. coli. This multidrug efflux system was originally identified as the Cmr/CmlA chloramphenicol exporter.'	Escherichia coli mdfA
537,1,L037_1,mdtA,3000792,mdtA,0,45.78754579,57.14285714,200,3500000,1,97.36,1248,1248,1824,16.2,mdtA	b'MdtA is the membrane fusion protein of the multidrug efflux complex mdtABC.'
537,1,L037_1,mdtB,3000793,mdtB,0,31.10562188,97.14285714,340,3500000,1,96.7,3123,3123,3641,13.9,b'MdtB is a transporter that forms a heteromultimer complex with MdtC to form a multidrug transporter. MdtBC is part of the MdtABC-TolC efflux complex.'	mdtB
537,1,L037_1,mdtC,3000794,mdtC,0,32.30297967,99.42857143,348,3500000,1,96.49,3078,3078,3798,13.7,"mdtC	b'MdtC is a transporter that forms a heteromultimer complex with MdtB to form a multidrug transporter. MdtBC is part of the MdtABC-TolC efflux complex. In the absence of MdtB, MdtC can form a homomultimer complex that results in a functioning efflux complex with a narrower drug specificity. mdtC corresponds to 3 loci in Pseudomonas aeruginosa PAO1 (gene name: muxC/muxB) and 3 loci in Pseudomonas aeruginosa LESB58.'"
537,1,L037_1,mdtE,3000795,mdtE,0,71.0584752,82.28571429,288,3500000,1,98.53,1158,1158,1998,21.6,b'MdtE is the membrane fusion protein of the MdtEF multidrug efflux complex. It shares 70% sequence similarity with AcrA.'	mdtE
537,1,L037_1,mdtF,3000796,mdtF,0,62.94155427,196,686,3500000,1,98.23,3114,3114,3924,26,mdtF	b'MdtF is the multidrug inner membrane transporter for the MdtEF-TolC efflux complex.'
537,1,L037_1,mdtG,3001329,mdtG,0,43.77692397,53.71428571,188,3500000,1,97.96,1227,1227,1940,14.2,"b'The MdtG protein, also named YceE, appears to be a member of the major facilitator superfamily of transporters, and it has been reported, when overexpressed, to increase fosfomycin and deoxycholate resistances. mdtG is a member of the marA-soxS-rob regulon.'	mdtG"
537,1,L037_1,mdtH,3001216,mdtH,0,31.66725747,38.28571429,134,3500000,1,98.18,1209,1209,1573,12.5,mdtH	b'Multidrug resistance protein MdtH'
537,1,L037_1,mdtN,3003548,mdtN,0,59.2469546,61.14285714,214,3500000,1,97.87,1032,1032,1712,18.5,"mdtN	b'Multidrug resistance efflux pump. Could be involved in resistance to puromycin, acriflavine and tetraphenylarsonium chloride.'"
537,1,L037_1,mdtO,3003549,mdtO,0,48.45446951,99.42857143,348,3500000,1,96.78,2052,2052,2579,19.9,"b'Multidrug resistance efflux pump. Could be involved in resistance to puromycin, acriflavine and tetraphenylarsonium chloride'	mdtO"
537,1,L037_1,mdtP,3003550,mdtP,0,61.15493232,89.71428571,314,3500000,1,96.86,1467,1467,2224,21.1,"b'Multidrug resistance efflux pump. Could be involved in resistance to puromycin, acriflavine and tetraphenylarsonium chloride'	mdtP"
537,1,L037_1,mefA,3000615,mefA,0,3.28407225,4,14,3500000,0.201970443,97.15,1218,246,393,1.5,mefA	b'mefA is a motive efflux pump in Streptococcus pneumoniae that confers resistance to macrolides. It is found on the same operon as mefE and the ABC-efflux pump mel.'
537,1,L037_1,mel,3000616,mel,0,5.854800937,8.571428571,30,3500000,0.340846995,97.8,1464,499,551,3.3,"b'Mel, a homolog of MsrA, is an ABC-F subfamily protein associated with macrolide resistance. It is expressed on the same operon as mefA and mefE, both MFS-type efflux proteins that confer macrolide resistance.'	mel"
537,1,L037_1,mgrB,3003820,mgrB,0,79.36507937,11.42857143,40,3500000,1,100,144,144,757,7.9,mgrB	b'mgrB is a small transmembrane protein produced in the PhoPQ signalling system. It acts as a negative regulator in this system. Inactivation or down-regulation of mgrB confers colistin resistance by absence as shown in Klebsiella pneumoniae'
537,1,L037_1,mipA,3004127,mipA,0,50.48766495,37.71428571,132,3500000,1,99.06,747,747,1149,16.7,"b'MltA-interacting protein (mipA), is an antibiotic resistance-related outer membrane protein. Deletion of mipA increases kanamycin, nalidixic acid and streptomycin resistance.'	Escherichia coli mipA"
537,1,L037_1,msbA,3003950,msbA,0,52.92820387,92.57142857,324,3500000,1,98.8,1749,1749,2352,20.5,"msbA	b'MsbA is a multidrug resistance transporter homolog from E. coli and belongs to a superfamily of transporters that contain an adenosine triphosphate (ATP) binding cassette (ABC) which is also called a nucleotide-binding domain (NBD). MsbA is a member of the MDR-ABC transporter group by sequence homology. MsbA transports lipid A, a major component of the bacterial outer cell membrane, and is the only bacterial ABC transporter that is essential for cell viability.'"
537,1,L037_1,nfsA,3003751,nfsA,1,66.39004149,48,168,3500000,1,98.2,723,723,1360,18.1,Escherichia coli nfsA mutations conferring resistance to nitrofurantoin
537,1,L037_1,porin_OmpC,3004114,porin_OmpC,0,48.13664596,53.14285714,186,3500000,1,96.84,1104,1104,1763,15.3,"b'In the presence of antibiotic stress, there is a coupled down-regulation of the porin OmpC with the OmpF. Mutants both lacking both OmpC and OmpF proteins are resistant to cephaloridine and cefazolin. Analyses of genes involved in the increased resistance to tetracycline suggest that the up-regulation of efflux pump genes is accompanied by a decrease of OmpF and OmpC synthesis. Homologs of OmpC have been identified in Escherichia coli, Salmonella enterica, Enterobacter aerogenes and Serratia marcescens.'	porin OmpC"
537,1,L037_1,sul1,3000410,sul1,0,78.23129252,65.71428571,230,3500000,1,100,840,840,1348,24.9,sul1	b'Sul1 is a sulfonamide resistant dihydropteroate synthase of Gram-negative bacteria. It is linked to other resistance genes of class 1 integrons.'
537,1,L037_1,sul2,3000412,sul2,0,2112.044818,1723.428571,6032,3500000,1,99.63,816,816,1595,561.4,"b'Sul2 is a sulfonamide resistant dihydropteroate synthase of Gram-negative bacteria, usually found on small plasmids.'	sul2"
537,1,L037_1,tetQ,3000191,tetQ,0,87.71168042,173.1428571,606,3500000,1,97.37,1974,1974,2639,34,tetQ	b'TetQ is a ribosomal protection protein. Its gene is associated with a conjugative transposon and has been found in both Gram-positive and Gram-negative bacteria.'
537,1,L037_1,tetW,3000194,tet-,0,152.6785714,293.1428571,1026,3500000,1,98.59,1920,1920,2541,59,tetW	b'TetW is a ribosomal protection protein. It is associated with both conjugative and non conjugative DNA and has been found strains of C. difficile.'
537,1,L037_1,tetX,3000205,tetX,0,116.0484759,135.4285714,474,3500000,1,99.91,1167,1167,1835,38.4,b'TetX is a flavin-dependent monooxygenase conferring resistance to tetracycline antibiotics. TetX hydroxylates position 11a of the tetraketide group thus inactivating the antibiotic.'	tetX
537,1,L037_1,tet_40_,3000567,tet_40_,0,9.36000936,11.42857143,40,3500000,0.624897625,99.74,1221,763,763,3.9,tet(40)	b'Tet40 is a tetracycline efflux pump found in the Gram-positive Clostridium. It is similar to tetA(P).'
537,1,L037_1,ugd,3003577,ugd,0,27.42073693,32,112,3500000,1,95.97,1167,1167,1576,10.3,"b'PmrE is required for the synthesis and transfer of 4-amino-4-deoxy-L-arabinose (Ara4N) to Lipid A, which allows gram-negative bacteria to resist the antimicrobial activity of cationic antimicrobial peptides and antibiotics such as polymyxin'	ugd"
537,5,L037_5,AAC_6___Ie_APH_2____Ia,3002597,AAC_6___Ie_APH_2____Ia,0,10.31746032,14.85714286,52,3500000,0.772222222,100,1440,1112,1141,4.1,"b""AAC(6')-Ie-APH(2'')-Ia is an aminoglycoside acetyltransferase encoded by plasmids and transposons in S. aureus, E. faecalis, E. faecium and Staphylococcus warneri""	AAC(6')-Ie-APH(2'')-Ia"
537,5,L037_5,APH_3____Ib,3002639,APH_3____Ib,0,4.975124378,4,14,3500000,0.179104478,100,804,144,235,4.6,"b""APH(3'')-Ib is an aminoglycoside phosphotransferase encoded by plasmids, transposons, integrative conjugative elements and chromosomes in Enterobacteriaceae and Pseudomonas spp.""	APH(3'')-Ib"
537,5,L037_5,APH_6__Id,3002660,APH_6__Id,0,4.096262161,3.428571429,12,3500000,0.432497013,100,837,362,434,1.7,"b'APH(6)-Id is an aminoglycoside phosphotransferase encoded by plasmids, integrative conjugative elements and chromosomal genomic islands in K. pneumoniae, Salmonella spp., E. coli, Shigella flexneri, Providencia alcalifaciens, Pseudomonas spp., V. cholerae, Edwardsiella tarda, Pasteurella multocida and Aeromonas bestiarum'	APH(6)-Id"
537,5,L037_5,Campylobacter_coli_chloramphenicol,3004454,Campylobacter_coli_chloramphenicol,0,10.07326007,6.285714286,22,3500000,0.322115385,98.01,624,201,201,4.7,Campylobacter coli chloramphenicol acetyltransferase	b'A chloramphenicol resistance determinant described in Campylobacter coli.'
537,5,L037_5,CblA_1,3002999,CblA_1,0,311.0469777,277.1428571,970,3500000,1,99.44,891,891,971,120.2,CblA-1	b'CblA-1 beta-lactamase is a class A beta-lactamase found in Bacteroides uniformis that is species-specific.'
537,5,L037_5,CcrA,3000578,CcrA,0,2.285714286,1.714285714,6,3500000,0.309333333,98.71,750,232,356,2.3,CcrA	b'This CcrA beta-lactamases is found in Bacteroides fragilis.'
537,5,L037_5,CfxA2,3003002,CfxA-,0,11.23927832,10.85714286,38,3500000,0.404761905,100,966,391,391,5.1,CfxA2	b'cfxA2 beta-lactamase is a class A beta-lactamase found in Prevotella intermedia'
537,5,L037_5,CfxA6,3003097,CfxA6,0,29.8336202,29.71428571,104,3500000,1,99.6,996,996,1248,11,b'cfxA6 beta-lactamase is a class A beta-lactamase found in an uncultured bacterium'	CfxA6
537,5,L037_5,ErmB,3000375,ErmB,0,16.06425703,12,42,3500000,0.599732262,99.11,747,448,448,7.6,"ErmB	b'ErmB confers the MLSb phenotype. Similar to ErmC, expression of ErmB is inducible by erythromycin. The leader peptide causes attenuation of the mRNA and stabilizes the structure preventing further translation. When erythromycin is present, it binds the leader peptide causing a change in conformation allowing for the expression of ErmB.'"
537,5,L037_5,ErmF,3000498,ErmF,0,149.8127341,120,420,3500000,1,99.88,801,801,1476,38.2,b'ErmF confers the MLSb phenotype.'	ErmF
537,5,L037_5,ErmG,3000522,ErmG,0,10.88435374,8,28,3500000,1,99.18,735,735,884,4.3,b'ErmG is a rRNA adenine N-6-methyltransferase that protects the ribosome from inactivation due to antibiotic binding.'	ErmG
537,5,L037_5,Escherichia_coli_LamB,3004126,Escherichia_coli_LamB,0,2.556727389,3.428571429,12,3500000,0.296047726,99.24,1341,397,397,1.7,"b'LamB is a negative regulator for antibiotic resistance, it serves as a porin to influx antibiotic. When down-regulated, it increases resistance to chlortetracycline, ciprofloxacin, balofloxacin and nalidixic acid. It also interacts with Odp1, an energy metabolic enzyme, creating a complex that decreases in antibiotic-resistant strains.'	Escherichia coli LamB"
537,5,L037_5,QnrS8,3002797,QnrS-,0,3.479017178,2.285714286,8,3500000,0.299847793,100,657,197,231,2.6,QnrS8	b'QnrS8 is a plasmid-mediated quinolone resistance protein found in Klebsiella pneumoniae'
537,5,L037_5,TEM_123,3000985,TEM_-,0,7.992007992,6.857142857,24,3500000,0.358974359,99.35,858,308,308,4.6,TEM-123	b'TEM-123 is an extended-spectrum beta-lactamase found in Proteus mirabilis.'
537,5,L037_5,dfrF,3002867,dfrF,0,38.0952381,18.85714286,66,3500000,0.913131313,100,495,452,566,13.3,dfrF	b'dfrF is a chromosome-encoded dihydrofolate reductase found in Streptococcus pyogenes'
537,5,L037_5,emrA,3000027,emrA,0,2.435756911,2.857142857,10,3500000,0.216538789,98.43,1173,254,254,3.5,"emrA	b'EmrA is a membrane fusion protein, providing an efflux pathway with EmrB and TolC between the inner and outer membranes of E. coli, a Gram-negative bacterium.'"
537,5,L037_5,eptA,3003576,eptA,0,2.085505735,3.428571429,12,3500000,0.139902676,100,1644,230,230,2.1,"eptA	b'PmrC mediates the modification of Lipid A by the addition of 4-amino-4-deoxy-L-arabinose (L-Ara4N) and phosphoethanolamine, resulting in a less negative cell membrane and decreased binding of polymyxin B.'"
537,5,L037_5,mdfA,3001328,mdfA,0,1.390337157,1.714285714,6,3500000,0.192214112,97.05,1233,237,238,2.5,Escherichia coli mdfA	b'Multidrug efflux pump in E. coli. This multidrug efflux system was originally identified as the Cmr/CmlA chloramphenicol exporter.'
537,5,L037_5,mdtB,3000793,mdtB,0,2.195690956,6.857142857,24,3500000,0.250080051,98.59,3123,781,781,3.1,b'MdtB is a transporter that forms a heteromultimer complex with MdtC to form a multidrug transporter. MdtBC is part of the MdtABC-TolC efflux complex.'	mdtB
537,5,L037_5,mefA,3000615,mefA,0,11.25967628,13.71428571,48,3500000,0.496715928,97.85,1218,605,609,7.1,b'mefA is a motive efflux pump in Streptococcus pneumoniae that confers resistance to macrolides. It is found on the same operon as mefE and the ABC-efflux pump mel.'	mefA
537,5,L037_5,sul2,3000412,sul2,0,5.602240896,4.571428571,16,3500000,0.388480392,100,816,317,343,2.3,"b'Sul2 is a sulfonamide resistant dihydropteroate synthase of Gram-negative bacteria, usually found on small plasmids.'	sul2"
537,5,L037_5,tetO,3000190,tetO,0,130.0595238,249.7142857,874,3500000,0.954166667,99.07,1920,1832,1884,56.5,b'TetO is a ribosomal protection protein. It is associated with conjugative plasmids.'	tetO
537,5,L037_5,tetX,3000205,tetX,0,146.896805,171.4285714,600,3500000,1,99.91,1167,1167,1668,48,b'TetX is a flavin-dependent monooxygenase conferring resistance to tetracycline antibiotics. TetX hydroxylates position 11a of the tetraketide group thus inactivating the antibiotic.'	tetX
537,6,L037_6,AAC_6___Ie_APH_2____Ia,3002597,AAC_6___Ie_APH_2____Ia,0,1.19047619,1.714285714,6,3500000,0.159027778,100,1440,229,282,2.1,"b""AAC(6')-Ie-APH(2'')-Ia is an aminoglycoside acetyltransferase encoded by plasmids and transposons in S. aureus, E. faecalis, E. faecium and Staphylococcus warneri""	AAC(6')-Ie-APH(2'')-Ia"
537,6,L037_6,APH_2____IIa,3002635,APH_2____IIa,0,7.619047619,6.857142857,24,3500000,0.553333333,99.8,900,498,498,3.6,"b""APH(2'')-IIa is a chromosomal-encoded aminoglycoside phosphotransferase in E. faecium and E. coli""	APH(2'')-IIa"
537,6,L037_6,APH_3____Ib,3002639,APH_3____Ib,0,486.851457,391.4285714,1370,3500000,1,99.75,804,804,1570,130,"b""APH(3'')-Ib is an aminoglycoside phosphotransferase encoded by plasmids, transposons, integrative conjugative elements and chromosomes in Enterobacteriaceae and Pseudomonas spp.""	APH(3'')-Ib"
537,6,L037_6,APH_6__Id,3002660,APH_6__Id,0,490.1860386,410.2857143,1436,3500000,1,99.88,837,837,1652,129.1,"APH(6)-Id	b'APH(6)-Id is an aminoglycoside phosphotransferase encoded by plasmids, integrative conjugative elements and chromosomal genomic islands in K. pneumoniae, Salmonella spp., E. coli, Shigella flexneri, Providencia alcalifaciens, Pseudomonas spp., V. cholerae, Edwardsiella tarda, Pasteurella multocida and Aeromonas bestiarum'"
537,6,L037_6,AcrE,3000499,AcrE,0,16.2842339,18.85714286,66,3500000,0.942141623,98.81,1158,1091,1346,7,"b'AcrE is a membrane fusion protein, similar to AcrA.'	AcrE"
537,6,L037_6,AcrS,3000656,AcrS,0,6.895065719,4.571428571,16,3500000,0.604826546,97.51,663,401,458,3.3,AcrS	b'AcrS is a repressor of the AcrAB efflux complex and is associated with the expression of AcrEF. AcrS is believed to regulate a switch between AcrAB and AcrEF efflux.'
537,6,L037_6,CRP,3000518,CRP,0,27.98465358,17.71428571,62,3500000,1,99.21,633,633,887,9.8,b'CRP is a global regulator that represses MdtEF multidrug efflux pump expression.'	CRP
537,6,L037_6,CblA_1,3002999,CblA_1,0,1131.313131,1008,3528,3500000,1,99.44,891,891,1401,368.2,b'CblA-1 beta-lactamase is a class A beta-lactamase found in Bacteroides uniformis that is species-specific.'	CblA-1
537,6,L037_6,CcrA,3000578,CcrA,0,10.66666667,8,28,3500000,0.722666667,98.89,750,542,594,5.2,CcrA	b'This CcrA beta-lactamases is found in Bacteroides fragilis.'
537,6,L037_6,CfxA2,3003002,CfxA-,0,36.08399882,34.85714286,122,3500000,1,100,966,966,1357,13.4,CfxA2	b'cfxA2 beta-lactamase is a class A beta-lactamase found in Prevotella intermedia'
537,6,L037_6,CfxA6,3003097,CfxA6,0,26.3912794,26.28571429,92,3500000,1,99.5,996,996,1274,10.6,CfxA6	b'cfxA6 beta-lactamase is a class A beta-lactamase found in an uncultured bacterium'
537,6,L037_6,ErmF,3000498,ErmF,0,84.89388265,68,238,3500000,1,99.88,801,801,1546,23,ErmF	b'ErmF confers the MLSb phenotype.'
537,6,L037_6,ErmG,3000522,ErmG,0,9.329446064,6.857142857,24,3500000,1,98.91,735,735,1185,3,ErmG	b'ErmG is a rRNA adenine N-6-methyltransferase that protects the ribosome from inactivation due to antibiotic binding.'
537,6,L037_6,Escherichia_coli_CyaA,3003900,Escherichia_coli_CyaA_1,1,16.82651859,42.85714286,150,3500000,0.99057715,96.79,2547,2523,2720,8.1,Escherichia coli CyaA with mutation conferring resistance to fosfomycin
537,6,L037_6,Escherichia_coli_EF_Tu,3003369,Escherichia_coli_EF_Tu,1,38.0952381,46.85714286,164,3500000,1,99.76,1230,1230,1646,14.6,Escherichia coli EF-Tu mutants conferring resistance to Pulvomycin
537,6,L037_6,Escherichia_coli_LamB,3004126,Escherichia_coli_LamB,0,20.02769788,26.85714286,94,3500000,1,99.03,1341,1341,1722,8,"Escherichia coli LamB	b'LamB is a negative regulator for antibiotic resistance, it serves as a porin to influx antibiotic. When down-regulated, it increases resistance to chlortetracycline, ciprofloxacin, balofloxacin and nalidixic acid. It also interacts with Odp1, an energy metabolic enzyme, creating a complex that decreases in antibiotic-resistant strains.'"
537,6,L037_6,Escherichia_coli_UhpA,3003893,Escherichia_coli_UhpA_1,0,18.3708001,10.85714286,38,3500000,1,96.11,591,591,970,4.8,"b'uhpA is a positive activator of the fosfomycin importer uhpT, thus mutations to uhpA confer fosfomycin resistance by reducing uhpT expression. Both knockout and amino acid substitution mutations have been found that confer resistance, with the Protein Knockout model describing the large, knockout mutations causing loss of function of the gene, and the Protein Variant model describing the amino acid substitutions.'	Escherichia coli UhpA with mutation conferring resistance to fosfomycin"
537,6,L037_6,H_NS,3000676,H_NS,0,9.661835749,4,14,3500000,1,99.52,414,414,669,3.1,"b'H-NS is a histone-like protein involved in global gene regulation in Gram-negative bacteria. It is a repressor of the membrane fusion protein genes acrE, mdtE, and emrK as well as nearby genes of many RND-type multidrug exporters.'	H-NS"
537,6,L037_6,PmrF,3003578,PmrF,0,15.33244877,14.85714286,52,3500000,1,98.13,969,969,1042,6.7,"PmrF	b'PmrF is required for the synthesis and transfer of 4-amino-4-deoxy-L-arabinose (Ara4N) to Lipid A, which allows gram-negative bacteria to resist the antimicrobial activity of cationic antimicrobial peptides and antibiotics such as polymyxin. pmrF corresponds to 1 locus in Pseudomonas aeruginosa PAO1 and 1 locus in Pseudomonas aeruginosa LESB58.'"
537,6,L037_6,QnrS7,3002796,QnrS-,0,6.088280061,4,14,3500000,0.493150685,100,657,324,444,2.6,b'QnrS7 is a plasmid-mediated quinolone resistance protein found in Escherichia coli'	QnrS7
537,6,L037_6,TEM_215,3001392,TEM_-,0,324.5395719,279.4285714,978,3500000,1,99.88,861,861,1544,93.9,TEM-215	b'From the Lahey list of beta-lactamases. Not yet released.'
537,6,L037_6,TolC,3000237,TolC,0,16.12903226,24,84,3500000,1,98.52,1488,1488,1770,6.9,b'TolC is a protein subunit of many multidrug efflux complexes in Gram negative bacteria. It is an outer membrane efflux protein and is constitutively open. Regulation of efflux activity is often at its periplasmic entrance by other components of the efflux complex.'	TolC
537,6,L037_6,YojI,3003952,YojI,0,9.384775808,15.42857143,54,3500000,0.579683698,97.27,1644,953,953,4.5,YojI	b'YojI mediates resistance to the peptide antibiotic microcin J25 when it is expressed from a multicopy vector. YojI is capable of pumping out microcin molecules. The outer membrane protein TolC in addition to YojI is required for export of microcin J25 out of the cell. Microcin J25 is thus the first known substrate for YojI.'
537,6,L037_6,acrA,3004043,acrA_2,0,19.14333573,22.85714286,80,3500000,1,98.99,1194,1194,1481,7.9,b'AcrA is a subunit of the AcrAB-TolC multidrug efflux system that in E. coli.'	Escherichia coli acrA
537,6,L037_6,acrD,3000491,acrD,0,14.49674282,45.14285714,158,3500000,1,98.91,3114,3114,3705,6.3,"acrD	b'AcrD is an aminoglycoside efflux pump expressed in E. coli. Its expression can be induced by indole, and is regulated by baeRS and cpxAR.'"
537,6,L037_6,ampC,3004290,ampC_2,0,14.61325271,16.57142857,58,3500000,0.894179894,98.32,1134,1014,1115,7.8,Escherichia coli ampC beta-lactamase	b'A class C ampC beta-lactamase (cephalosporinase) enzyme described in Escherichia coli shown clinically to confer resistance to penicillin-like and cephalosporin-class antibiotics.'
537,6,L037_6,bacA,3002986,bacA,0,15.9888773,13.14285714,46,3500000,0.979318735,97.52,822,805,985,7,bacA	b'The bacA gene product (BacA) recycles undecaprenyl pyrophosphate during cell wall biosynthesis which confers resistance to bacitracin.'
537,6,L037_6,baeR,3000828,baeR,0,12.64572219,9.142857143,32,3500000,0.654218534,98.1,723,473,605,6.1,baeR	b'BaeR is a response regulator that promotes the expression of MdtABC and AcrD efflux complexes.'
537,6,L037_6,baeS,3000829,baeS,0,13.02401302,18.28571429,64,3500000,1,97.65,1404,1404,1720,5.5,"b'BaeS is a sensor kinase in the BaeSR regulatory system. While it phosphorylates BaeR to increase its activity, BaeS is not necessary for overexpressed BaeR to confer resistance.'	baeS"
537,6,L037_6,dfrA14,3002859,dfrA14,0,4.732327714,2.285714286,8,3500000,0.575569358,99.64,483,278,410,1.8,dfrA14	b'dfrA14 is an integron-encoded dihydrofolate reductase found in Escherichia coli'
537,6,L037_6,dfrA7,3002862,dfrA-_1,0,9.644364075,4.571428571,16,3500000,1,100,474,474,524,3.2,dfrA7	b'dfrA7 is an integron-encoded dihydrofolate reductase found in Escherichia coli'
537,6,L037_6,dfrF,3002867,dfrF,0,11.54401154,5.714285714,20,3500000,1,99.4,495,495,609,4.2,b'dfrF is a chromosome-encoded dihydrofolate reductase found in Streptococcus pyogenes'	dfrF
537,6,L037_6,emrA,3000027,emrA,0,13.15308732,15.42857143,54,3500000,1,98.21,1173,1173,1690,4.7,"b'EmrA is a membrane fusion protein, providing an efflux pathway with EmrB and TolC between the inner and outer membranes of E. coli, a Gram-negative bacterium.'	emrA"
537,6,L037_6,emrK,3000206,emrK,0,10.82251082,11.42857143,40,3500000,0.823863636,97.01,1056,870,870,5,"emrK	b'emrK is a membrane fusion protein that is a homolog of EmrA. Together with the inner membrane transporter EmrY and the outer membrane channel TolC, it mediates multidrug efflux.'"
537,6,L037_6,emrR,3000516,emrR,0,17.21818671,9.142857143,32,3500000,1,99.44,531,531,868,5.2,b'EmrR is a negative regulator for the EmrAB-TolC multidrug efflux pump in E. coli. Mutations lead to EmrAB-TolC overexpression.'	emrR
537,6,L037_6,emrY,3000254,emrY,0,8.539868189,13.14285714,46,3500000,0.721897336,97.48,1539,1111,1373,3.7,emrY	b'emrY is a multidrug transport that moves substrates across the inner membrane of the Gram-negative E. coli. It is a homolog of emrB.'
537,6,L037_6,eptA,3003576,eptA,0,12.8606187,21.14285714,74,3500000,0.933090024,97.98,1644,1534,1918,5.4,"b'PmrC mediates the modification of Lipid A by the addition of 4-amino-4-deoxy-L-arabinose (L-Ara4N) and phosphoethanolamine, resulting in a less negative cell membrane and decreased binding of polymyxin B.'	eptA"
537,6,L037_6,evgA,3000832,evgA,0,11.14982578,6.857142857,24,3500000,1,99.19,615,615,859,3.9,"evgA	b'EvgA, when phosphorylated, is a positive regulator for efflux protein complexes emrKY and mdtEF. While usually phosphorylated in a EvgS dependent manner, it can be phosphorylated in the absence of EvgS when overexpressed.'"
537,6,L037_6,gadX,3000508,gadX,0,5.541125541,4.571428571,16,3500000,0.601212121,95.77,825,496,496,2.1,b'GadX is an AraC-family regulator that promotes mdtEF expression to confer multidrug resistance.'	gadX
537,6,L037_6,kdpE,3003841,kdpE,0,10.95659503,7.428571429,26,3500000,0.749262537,95.47,678,508,820,4.8,kdpE	b'kdpE is a transcriptional activator that is part of the two-component system KdpD/KdpE that is studied for its regulatory role in potassium transport and has been identified as an adaptive regulator involved in the virulence and intracellular survival of pathogenic bacteria. kdpE regulates a range of virulence loci through direct promoter binding.'
537,6,L037_6,marA,3000263,marA,0,25.29761905,9.714285714,34,3500000,1,99.74,384,384,883,5.8,"marA	b'In the presence of antibiotic stress, E. coli overexpresses the global activator protein MarA, which besides inducing MDR efflux pump AcrAB, also down- regulates synthesis of the porin OmpF.'"
537,6,L037_6,marR,3003378,marR,1,17.0771757,7.428571429,26,3500000,1,98.39,435,435,690,5.7,Escherichia coli marR mutant conferring antibiotic resistance
537,6,L037_6,mdfA,3001328,mdfA,0,5.561348627,6.857142857,24,3500000,0.352798054,96.55,1233,435,435,4.5,b'Multidrug efflux pump in E. coli. This multidrug efflux system was originally identified as the Cmr/CmlA chloramphenicol exporter.'	Escherichia coli mdfA
537,6,L037_6,mdtA,3000792,mdtA,0,12.82051282,16,56,3500000,1,98,1248,1248,1688,4.9,mdtA	b'MdtA is the membrane fusion protein of the multidrug efflux complex mdtABC.'
537,6,L037_6,mdtE,3000795,mdtE,0,20.7253886,24,84,3500000,1,98.53,1158,1158,1345,9.2,b'MdtE is the membrane fusion protein of the MdtEF multidrug efflux complex. It shares 70% sequence similarity with AcrA.'	mdtE
537,6,L037_6,mdtF,3000796,mdtF,0,15.78126434,49.14285714,172,3500000,0.921001927,98.12,3114,2868,2872,8.1,mdtF	b'MdtF is the multidrug inner membrane transporter for the MdtEF-TolC efflux complex.'
537,6,L037_6,mdtG,3001329,mdtG,0,9.314239143,11.42857143,40,3500000,0.58598207,98.33,1227,719,861,3.8,"b'The MdtG protein, also named YceE, appears to be a member of the major facilitator superfamily of transporters, and it has been reported, when overexpressed, to increase fosfomycin and deoxycholate resistances. mdtG is a member of the marA-soxS-rob regulon.'	mdtG"
537,6,L037_6,mdtH,3001216,mdtH,0,8.980267045,10.85714286,38,3500000,0.684863524,97.71,1209,828,932,5.5,mdtH	b'Multidrug resistance protein MdtH'
537,6,L037_6,mdtN,3003548,mdtN,0,16.05758583,16.57142857,58,3500000,0.81879845,97.51,1032,845,907,8.2,"b'Multidrug resistance efflux pump. Could be involved in resistance to puromycin, acriflavine and tetraphenylarsonium chloride.'	mdtN"
537,6,L037_6,mdtP,3003550,mdtP,0,14.02278703,20.57142857,72,3500000,0.962508521,96.88,1467,1412,1617,6.5,"mdtP	b'Multidrug resistance efflux pump. Could be involved in resistance to puromycin, acriflavine and tetraphenylarsonium chloride'"
537,6,L037_6,mel,3000616,mel,0,16.39344262,24,84,3500000,0.989754098,97.65,1464,1449,1565,7.7,"b'Mel, a homolog of MsrA, is an ABC-F subfamily protein associated with macrolide resistance. It is expressed on the same operon as mefA and mefE, both MFS-type efflux proteins that confer macrolide resistance.'	mel"
537,6,L037_6,mgrB,3003820,mgrB,0,31.74603175,4.571428571,16,3500000,1,100,144,144,390,5,b'mgrB is a small transmembrane protein produced in the PhoPQ signalling system. It acts as a negative regulator in this system. Inactivation or down-regulation of mgrB confers colistin resistance by absence as shown in Klebsiella pneumoniae'	mgrB
537,6,L037_6,mipA,3004127,mipA,0,9.179575445,6.857142857,24,3500000,0.473895582,99.72,747,354,354,4.3,"Escherichia coli mipA	b'MltA-interacting protein (mipA), is an antibiotic resistance-related outer membrane protein. Deletion of mipA increases kanamycin, nalidixic acid and streptomycin resistance.'"
537,6,L037_6,msbA,3003950,msbA,0,17.64273462,30.85714286,108,3500000,1,98.8,1749,1749,1917,8.1,"b'MsbA is a multidrug resistance transporter homolog from E. coli and belongs to a superfamily of transporters that contain an adenosine triphosphate (ATP) binding cassette (ABC) which is also called a nucleotide-binding domain (NBD). MsbA is a member of the MDR-ABC transporter group by sequence homology. MsbA transports lipid A, a major component of the bacterial outer cell membrane, and is the only bacterial ABC transporter that is essential for cell viability.'	msbA"
537,6,L037_6,nfsA,3003751,nfsA,1,7.113218731,5.142857143,18,3500000,0.381742739,99.64,723,276,332,3.3,Escherichia coli nfsA mutations conferring resistance to nitrofurantoin
537,6,L037_6,sul1,3000410,sul1,0,15.6462585,13.14285714,46,3500000,1,100,840,840,1063,6.2,b'Sul1 is a sulfonamide resistant dihydropteroate synthase of Gram-negative bacteria. It is linked to other resistance genes of class 1 integrons.'	sul1
537,6,L037_6,sul2,3000412,sul2,0,412.464986,336.5714286,1178,3500000,1,99.63,816,816,1494,117.1,"sul2	b'Sul2 is a sulfonamide resistant dihydropteroate synthase of Gram-negative bacteria, usually found on small plasmids.'"
537,6,L037_6,tetA_46_,3004032,tetA_46_,0,2.31884058,4,14,3500000,0.165217391,96.84,1725,285,345,1.7,"b'tetA(46) is a subunit of tetAB(46), a heterodimeric ABC transporter, that is required for conferring tetracycline resistance in Streptococcus australis isolated from the oral cavity.'	tetA(46)"
537,6,L037_6,tetB_46_,3004033,tetB_46_,0,1.973846533,3.428571429,12,3500000,0.271157168,96.39,1737,471,471,1.5,"tetB(46)	b'tetB(46) is a subunit of tetAB(46), a heterodimeric ABC transporter, that is required for conferring tetracycline resistance in Streptococcus australis isolated from the oral cavity.'"
537,6,L037_6,tetO,3000190,tetO,0,65.47619048,125.7142857,440,3500000,1,98.18,1920,1920,2409,27,b'TetO is a ribosomal protection protein. It is associated with conjugative plasmids.'	tetO
537,6,L037_6,tetQ,3000191,tetQ,0,121.0015921,238.8571429,836,3500000,1,97.37,1974,1974,2524,49.2,tetQ	b'TetQ is a ribosomal protection protein. Its gene is associated with a conjugative transposon and has been found in both Gram-positive and Gram-negative bacteria.'
537,6,L037_6,tetW,3000194,tet-,0,137.797619,264.5714286,926,3500000,1,98.39,1920,1920,1990,65.8,tetW	b'TetW is a ribosomal protection protein. It is associated with both conjugative and non conjugative DNA and has been found strains of C. difficile.'
537,6,L037_6,tetX,3000205,tetX,0,99.40017138,116,406,3500000,1,99.91,1167,1167,2088,29,b'TetX is a flavin-dependent monooxygenase conferring resistance to tetracycline antibiotics. TetX hydroxylates position 11a of the tetraketide group thus inactivating the antibiotic.'	tetX
538,1,L038_1,AAC_6___Ie_APH_2____Ia,3002597,AAC_6___Ie_APH_2____Ia,0,90.07936508,129.7142857,454,3500000,1,100,1440,1440,2242,28.9,"AAC(6')-Ie-APH(2'')-Ia	b""AAC(6')-Ie-APH(2'')-Ia is an aminoglycoside acetyltransferase encoded by plasmids and transposons in S. aureus, E. faecalis, E. faecium and Staphylococcus warneri"""
538,1,L038_1,AAC_6___Ii,3002556,AAC_6___Ii,0,52.04267499,28.57142857,100,3500000,1,99.64,549,549,1106,13.4,"b""AAC(6')-Ii is a chromosomal-encoded aminoglycoside acetyltransferase in Enterococcus spp.""	AAC(6')-Ii"
538,1,L038_1,ANT_6__Ia,3002626,ANT_6__Ia,0,33.06878307,28.57142857,100,3500000,1,100,864,864,1479,10,"b'ANT(6)-Ia is an aminoglycoside nucleotidyltransferase gene encoded by plasmids and chromosomes in Staphylococcus epidermidis, E. faecium, Streptococcus suis, S. aureus, E. faecalis and Streptococcus mitis'	ANT(6)-Ia"
538,1,L038_1,APH_3___IIIa,3002647,APH_3___IIIa,0,4.312668464,3.428571429,12,3500000,0.373584906,100,795,297,297,3,"b""APH(3')-IIIa is a plasmid-encoded aminoglycoside phosphotransferase in S. aureus and Enterococcus spp.""	APH(3')-IIIa"
538,1,L038_1,AcrE,3000499,AcrE,0,2.467308167,2.857142857,10,3500000,0.41537133,98.54,1158,481,481,2.3,"AcrE	b'AcrE is a membrane fusion protein, similar to AcrA.'"
538,1,L038_1,CRP,3000518,CRP,0,9.027307606,5.714285714,20,3500000,0.944707741,99,633,598,862,2.8,b'CRP is a global regulator that represses MdtEF multidrug efflux pump expression.'	CRP
538,1,L038_1,ErmT,3000595,ErmT,0,31.87560739,23.42857143,82,3500000,1,99.73,735,735,987,11.6,ErmT	b'ErmT confers MLSb phenotype.'
538,1,L038_1,Escherichia_coli_LamB,3004126,Escherichia_coli_LamB,0,6.817939704,9.142857143,32,3500000,0.545861298,96.99,1341,732,899,3.3,"b'LamB is a negative regulator for antibiotic resistance, it serves as a porin to influx antibiotic. When down-regulated, it increases resistance to chlortetracycline, ciprofloxacin, balofloxacin and nalidixic acid. It also interacts with Odp1, an energy metabolic enzyme, creating a complex that decreases in antibiotic-resistant strains.'	Escherichia coli LamB"
538,1,L038_1,Escherichia_coli_UhpA,3003893,Escherichia_coli_UhpA_1,0,6.768189509,4,14,3500000,0.527918782,96.47,591,312,407,2.6,"b'uhpA is a positive activator of the fosfomycin importer uhpT, thus mutations to uhpA confer fosfomycin resistance by reducing uhpT expression. Both knockout and amino acid substitution mutations have been found that confer resistance, with the Protein Knockout model describing the large, knockout mutations causing loss of function of the gene, and the Protein Variant model describing the amino acid substitutions.'	Escherichia coli UhpA with mutation conferring resistance to fosfomycin"
538,1,L038_1,PmrF,3003578,PmrF,0,5.307386112,5.142857143,18,3500000,0.566563467,94.35,969,549,781,1.7,"PmrF	b'PmrF is required for the synthesis and transfer of 4-amino-4-deoxy-L-arabinose (Ara4N) to Lipid A, which allows gram-negative bacteria to resist the antimicrobial activity of cationic antimicrobial peptides and antibiotics such as polymyxin. pmrF corresponds to 1 locus in Pseudomonas aeruginosa PAO1 and 1 locus in Pseudomonas aeruginosa LESB58.'"
538,1,L038_1,SAT_4,3002897,SAT_4,0,6.314127861,3.428571429,12,3500000,0.850828729,100,543,462,608,2.5,"b'SAT-4 is a plasmid-mediated streptothricin acetyltransferase and streptothricin (a nucleoside antibiotic) resistant determinant. Originally described from a Campylobacter coli BE/G4 plasmid gene sequence by Jacob et al, 1994.'	SAT-4"
538,1,L038_1,TolC,3000237,TolC,0,4.992319508,7.428571429,26,3500000,0.52016129,98.06,1488,774,774,3.1,TolC	b'TolC is a protein subunit of many multidrug efflux complexes in Gram negative bacteria. It is an outer membrane efflux protein and is constitutively open. Regulation of efflux activity is often at its periplasmic entrance by other components of the efflux complex.'
538,1,L038_1,YojI,3003952,YojI,0,4.518595759,7.428571429,26,3500000,0.295012165,97.73,1644,485,485,2.5,YojI	b'YojI mediates resistance to the peptide antibiotic microcin J25 when it is expressed from a multicopy vector. YojI is capable of pumping out microcin molecules. The outer membrane protein TolC in addition to YojI is required for export of microcin J25 out of the cell. Microcin J25 is thus the first known substrate for YojI.'
538,1,L038_1,acrA,3004043,acrA_2,0,3.350083752,4,14,3500000,0.552763819,98.48,1194,660,711,2,b'AcrA is a subunit of the AcrAB-TolC multidrug efflux system that in E. coli.'	Escherichia coli acrA
538,1,L038_1,baeR,3000828,baeR,0,2.37107291,1.714285714,6,3500000,0.459197787,97.89,723,332,333,1.8,b'BaeR is a response regulator that promotes the expression of MdtABC and AcrD efflux complexes.'	baeR
538,1,L038_1,cpxA,3000830,cpxA,0,6.238303182,8.571428571,30,3500000,0.864628821,98.65,1374,1188,1188,3.4,"cpxA	b'CpxA is a membrane-localized sensor kinase that is activated by envelope stress. It starts a kinase cascade that activates CpxR, which promotes efflux complex expression.'"
538,1,L038_1,dfrF,3002867,dfrF,0,173.1601732,85.71428571,300,3500000,1,99.6,495,495,1323,33.9,b'dfrF is a chromosome-encoded dihydrofolate reductase found in Streptococcus pyogenes'	dfrF
538,1,L038_1,dfrG,3002868,dfrG,0,47.04532415,23.42857143,82,3500000,1,100,498,498,1144,10.5,dfrG	b'dfrG is a plasmid-encoded dihydrofolate reductase found in Staphylococcus aureus'
538,1,L038_1,dfrK,3002869,dfrK,0,4.645760743,2.285714286,8,3500000,0.569105691,90.39,492,280,287,3.1,dfrK	b'dfrK is a plasmid-encoded dihydrofolate reductase found in Staphylococcus aureus'
538,1,L038_1,efmA,3003954,efmA,0,38.18403818,49.14285714,172,3500000,1,99.46,1287,1287,1546,16.4,efmA	b'efmA is an MFS transporter permease in E. faecium.'
538,1,L038_1,emrA,3000027,emrA,0,1.948605529,2.285714286,8,3500000,0.405797101,98.32,1173,476,476,1.4,"emrA	b'EmrA is a membrane fusion protein, providing an efflux pathway with EmrB and TolC between the inner and outer membranes of E. coli, a Gram-negative bacterium.'"
538,1,L038_1,emrB,3000074,emrB,0,2.970388935,4.571428571,16,3500000,0.435347628,97.76,1539,670,670,2,"emrB	b'emrB is a translocase in the emrB -TolC efflux protein in E. coli. It recognizes substrates including carbonyl cyanide m-chlorophenylhydrazone (CCCP), nalidixic acid, and thioloactomycin.'"
538,1,L038_1,emrK,3000206,emrK,0,1.623376623,1.714285714,6,3500000,0.397727273,97.38,1056,420,422,1.1,"b'emrK is a membrane fusion protein that is a homolog of EmrA. Together with the inner membrane transporter EmrY and the outer membrane channel TolC, it mediates multidrug efflux.'	emrK"
538,1,L038_1,eptA,3003576,eptA,0,5.213764338,8.571428571,30,3500000,0.349756691,96.52,1644,575,575,2.3,"b'PmrC mediates the modification of Lipid A by the addition of 4-amino-4-deoxy-L-arabinose (L-Ara4N) and phosphoethanolamine, resulting in a less negative cell membrane and decreased binding of polymyxin B.'	eptA"
538,1,L038_1,gadX,3000508,gadX,0,2.077922078,1.714285714,6,3500000,0.476363636,94.66,825,393,396,1.5,gadX	b'GadX is an AraC-family regulator that promotes mdtEF expression to confer multidrug resistance.'
538,1,L038_1,kdpE,3003841,kdpE,0,4.214075011,2.857142857,10,3500000,0.193215339,100,678,131,400,2.6,b'kdpE is a transcriptional activator that is part of the two-component system KdpD/KdpE that is studied for its regulatory role in potassium transport and has been identified as an adaptive regulator involved in the virulence and intracellular survival of pathogenic bacteria. kdpE regulates a range of virulence loci through direct promoter binding.'	kdpE
538,1,L038_1,lnuB,3002836,lnuB,0,29.14001421,23.42857143,82,3500000,1,100,804,804,1554,7.9,lnuB	b'lnuB is a plasmid-mediated nucleotidyltransferase found in Streptococcus lutetiensis'
538,1,L038_1,lnuC,3002837,lnuC,0,20.77922078,10.28571429,36,3500000,1,99.19,495,495,913,5.4,b'lnuC is a transposon-mediated nucleotidyltransferase found in Streptococcus agalactiae'	lnuC
538,1,L038_1,lsaE,3003206,lsaE,0,32.32323232,48,168,3500000,1,100,1485,1485,2104,11.9,"b'lsaE is an ABC-F subfamily protein found in porcine MRSA isolates. It confers resistance to pleuromutilin, lincosamide, and streptogramin A'	lsaE"
538,1,L038_1,marR,3003378,marR,1,3.9408867,1.714285714,6,3500000,0.726436782,98.42,435,316,341,2.6,Escherichia coli marR mutant conferring antibiotic resistance
538,1,L038_1,mdtE,3000795,mdtE,0,4.4411547,5.142857143,18,3500000,0.466321244,98.52,1158,540,540,4.4,b'MdtE is the membrane fusion protein of the MdtEF multidrug efflux complex. It shares 70% sequence similarity with AcrA.'	mdtE
538,1,L038_1,mdtG,3001329,mdtG,0,3.725695657,4.571428571,16,3500000,0.35207824,98.15,1227,432,432,2.4,"b'The MdtG protein, also named YceE, appears to be a member of the major facilitator superfamily of transporters, and it has been reported, when overexpressed, to increase fosfomycin and deoxycholate resistances. mdtG is a member of the marA-soxS-rob regulon.'	mdtG"
538,1,L038_1,mdtH,3001216,mdtH,0,5.199101973,6.285714286,22,3500000,0.35318445,96.25,1209,427,427,2.1,b'Multidrug resistance protein MdtH'	mdtH
538,1,L038_1,mdtN,3003548,mdtN,0,7.198228128,7.428571429,26,3500000,1,97.67,1032,1032,1321,2.7,"b'Multidrug resistance efflux pump. Could be involved in resistance to puromycin, acriflavine and tetraphenylarsonium chloride.'	mdtN"
538,1,L038_1,mdtO,3003549,mdtO,0,3.898635478,8,28,3500000,0.298732943,96.08,2052,613,620,2.6,"mdtO	b'Multidrug resistance efflux pump. Could be involved in resistance to puromycin, acriflavine and tetraphenylarsonium chloride'"
538,1,L038_1,mdtP,3003550,mdtP,0,6.232349791,9.142857143,32,3500000,0.51261077,96.28,1467,752,753,2.6,"mdtP	b'Multidrug resistance efflux pump. Could be involved in resistance to puromycin, acriflavine and tetraphenylarsonium chloride'"
538,1,L038_1,mgrB,3003820,mgrB,0,11.9047619,1.714285714,6,3500000,1,100,144,144,554,1.6,mgrB	b'mgrB is a small transmembrane protein produced in the PhoPQ signalling system. It acts as a negative regulator in this system. Inactivation or down-regulation of mgrB confers colistin resistance by absence as shown in Klebsiella pneumoniae'
538,1,L038_1,msbA,3003950,msbA,0,3.267173078,5.714285714,20,3500000,0.332189823,98.8,1749,581,581,1.8,"b'MsbA is a multidrug resistance transporter homolog from E. coli and belongs to a superfamily of transporters that contain an adenosine triphosphate (ATP) binding cassette (ABC) which is also called a nucleotide-binding domain (NBD). MsbA is a member of the MDR-ABC transporter group by sequence homology. MsbA transports lipid A, a major component of the bacterial outer cell membrane, and is the only bacterial ABC transporter that is essential for cell viability.'	msbA"
538,1,L038_1,msrC,3002819,msrC,0,21.24987926,31.42857143,110,3500000,1,94.46,1479,1479,2135,7.7,msrC	b'msrC is a chromosomal-encoded ABC-F subfamily protein expressed in Enterococcus faecium that confers resistance to erythromycin and other macrolide and streptogramin B antibiotics.'
538,1,L038_1,nfsA,3003751,nfsA,1,3.161430547,2.285714286,8,3500000,0.478561549,99.13,723,346,346,2.3,Escherichia coli nfsA mutations conferring resistance to nitrofurantoin
538,1,L038_1,porin_OmpC,3004114,porin_OmpC,0,2.070393375,2.285714286,8,3500000,0.269927536,92.95,1104,298,298,2,"b'In the presence of antibiotic stress, there is a coupled down-regulation of the porin OmpC with the OmpF. Mutants both lacking both OmpC and OmpF proteins are resistant to cephaloridine and cefazolin. Analyses of genes involved in the increased resistance to tetracycline suggest that the up-regulation of efflux pump genes is accompanied by a decrease of OmpF and OmpC synthesis. Homologs of OmpC have been identified in Escherichia coli, Salmonella enterica, Enterobacter aerogenes and Serratia marcescens.'	porin OmpC"
538,1,L038_1,tetM,3000186,tetM,0,24.4047619,46.85714286,164,3500000,0.911458333,94.23,1920,1750,1924,12.7,b'TetM is a ribosomal protection protein that confers tetracycline resistance. It is found on transposable DNA elements and its horizontal transfer between bacterial species has been documented.'	tetM
538,1,L038_1,tetO,3000190,tetO,0,335.4166667,644,2254,3500000,1,99.79,1920,1920,2796,119.7,tetO	b'TetO is a ribosomal protection protein. It is associated with conjugative plasmids.'
538,1,L038_1,tet_L_,3000179,tet_L_,0,47.30781201,65.14285714,228,3500000,0.902687001,99.76,1377,1243,1799,18.8,tet(L)	b'TetL is a tetracycline efflux protein found in many species of Gram-negative and Gram-positive bacteria.'
538,1,L038_1,ugd,3003577,ugd,0,3.917248133,4.571428571,16,3500000,0.202227935,100,1167,236,236,3.2,"ugd	b'PmrE is required for the synthesis and transfer of 4-amino-4-deoxy-L-arabinose (Ara4N) to Lipid A, which allows gram-negative bacteria to resist the antimicrobial activity of cationic antimicrobial peptides and antibiotics such as polymyxin'"
539,1,L039_1,AAC_6___Ie_APH_2____Ia,3002597,AAC_6___Ie_APH_2____Ia,0,14.28571429,20.57142857,72,3500000,1,100,1440,1440,1783,5.7,"b""AAC(6')-Ie-APH(2'')-Ia is an aminoglycoside acetyltransferase encoded by plasmids and transposons in S. aureus, E. faecalis, E. faecium and Staphylococcus warneri""	AAC(6')-Ie-APH(2'')-Ia"
539,1,L039_1,ANT_6__Ia,3002626,ANT_6__Ia,0,10.58201058,9.142857143,32,3500000,0.559027778,100,864,483,622,5.5,"ANT(6)-Ia	b'ANT(6)-Ia is an aminoglycoside nucleotidyltransferase gene encoded by plasmids and chromosomes in Staphylococcus epidermidis, E. faecium, Streptococcus suis, S. aureus, E. faecalis and Streptococcus mitis'"
539,1,L039_1,APH_3___IIIa,3002647,APH_3___IIIa,0,29.46990117,23.42857143,82,3500000,1,100,795,795,1209,10,"APH(3')-IIIa	b""APH(3')-IIIa is a plasmid-encoded aminoglycoside phosphotransferase in S. aureus and Enterococcus spp."""
539,1,L039_1,CblA_1,3002999,CblA_1,0,40.4040404,36,126,3500000,1,99.78,891,891,1521,12.2,b'CblA-1 beta-lactamase is a class A beta-lactamase found in Bacteroides uniformis that is species-specific.'	CblA-1
539,1,L039_1,CfxA5,3003096,CfxA-,0,282.1650399,272.5714286,954,3500000,1,100,966,966,1829,76.7,CfxA5	b'cfxA5 beta-lactamase is a class A beta-lactamase found in Bacteroides distasonis'
539,1,L039_1,SAT_4,3002897,SAT_4,0,13.68061037,7.428571429,26,3500000,0.957642726,100,543,520,825,4.2,"b'SAT-4 is a plasmid-mediated streptothricin acetyltransferase and streptothricin (a nucleoside antibiotic) resistant determinant. Originally described from a Campylobacter coli BE/G4 plasmid gene sequence by Jacob et al, 1994.'	SAT-4"
539,1,L039_1,dfrF,3002867,dfrF,0,68.10966811,33.71428571,118,3500000,1,100,495,495,1104,13.7,dfrF	b'dfrF is a chromosome-encoded dihydrofolate reductase found in Streptococcus pyogenes'
539,1,L039_1,tetO,3000190,tetO,0,69.04761905,132.5714286,464,3500000,1,99.79,1920,1920,2604,26.1,b'TetO is a ribosomal protection protein. It is associated with conjugative plasmids.'	tetO
539,1,L039_1,tetQ,3000191,tetQ,0,67.73773339,133.7142857,468,3500000,1,98.02,1974,1974,2444,27.8,b'TetQ is a ribosomal protection protein. Its gene is associated with a conjugative transposon and has been found in both Gram-positive and Gram-negative bacteria.'	tetQ
539,1,L039_1,tetW,3000194,tet-,0,80.6547619,154.8571429,542,3500000,1,99.95,1920,1920,2200,34.9,b'TetW is a ribosomal protection protein. It is associated with both conjugative and non conjugative DNA and has been found strains of C. difficile.'	tetW
539,1,L039_1,tet_40_,3000567,tet_40_,0,5.616005616,6.857142857,24,3500000,0.379197379,99.57,1221,463,463,2,tet(40)	b'Tet40 is a tetracycline efflux pump found in the Gram-positive Clostridium. It is similar to tetA(P).'
539,1,L039_1,vanTG,3002972,vanTG,0,1.870032726,4,14,3500000,0.230014025,98.58,2139,492,492,1.8,vanTG	b'vanTG is a vanT variant found in the vanG gene cluster'
539,3,L039_3,APH_3___IIIa,3002647,APH_3___IIIa,0,8.625336927,6.857142857,24,3500000,0.860377358,100,795,684,684,4.8,"b""APH(3')-IIIa is a plasmid-encoded aminoglycoside phosphotransferase in S. aureus and Enterococcus spp.""	APH(3')-IIIa"
539,3,L039_3,AcrF,3000502,AcrF,0,31.65401426,98.28571429,344,3500000,1,99.97,3105,3105,3612,14.2,"AcrF	b'AcrF is a inner membrane transporter, similar to AcrB.'"
539,3,L039_3,CRP,3000518,CRP,0,31.59557662,20,70,3500000,0.982622433,99.52,633,622,836,11.8,b'CRP is a global regulator that represses MdtEF multidrug efflux pump expression.'	CRP
539,3,L039_3,CblA_1,3002999,CblA_1,0,30.14269681,26.85714286,94,3500000,1,99.78,891,891,1041,12.8,b'CblA-1 beta-lactamase is a class A beta-lactamase found in Bacteroides uniformis that is species-specific.'	CblA-1
539,3,L039_3,CfxA5,3003096,CfxA-,0,220.0532387,212.5714286,744,3500000,1,100,966,966,1829,60.1,b'cfxA5 beta-lactamase is a class A beta-lactamase found in Bacteroides distasonis'	CfxA5
539,3,L039_3,ErmB,3000375,ErmB,0,21.41900937,16,56,3500000,1,99.46,747,747,853,9.1,"b'ErmB confers the MLSb phenotype. Similar to ErmC, expression of ErmB is inducible by erythromycin. The leader peptide causes attenuation of the mRNA and stabilizes the structure preventing further translation. When erythromycin is present, it binds the leader peptide causing a change in conformation allowing for the expression of ErmB.'	ErmB"
539,3,L039_3,Escherichia_coli_LamB,3004126,Escherichia_coli_LamB,0,41.33375945,55.42857143,194,3500000,1,98.51,1341,1341,1842,15.7,"b'LamB is a negative regulator for antibiotic resistance, it serves as a porin to influx antibiotic. When down-regulated, it increases resistance to chlortetracycline, ciprofloxacin, balofloxacin and nalidixic acid. It also interacts with Odp1, an energy metabolic enzyme, creating a complex that decreases in antibiotic-resistant strains.'	Escherichia coli LamB"
539,3,L039_3,Escherichia_coli_UhpA,3003893,Escherichia_coli_UhpA_1,0,80.2513899,47.42857143,166,3500000,1,100,591,591,1133,21.6,"Escherichia coli UhpA with mutation conferring resistance to fosfomycin	b'uhpA is a positive activator of the fosfomycin importer uhpT, thus mutations to uhpA confer fosfomycin resistance by reducing uhpT expression. Both knockout and amino acid substitution mutations have been found that confer resistance, with the Protein Knockout model describing the large, knockout mutations causing loss of function of the gene, and the Protein Variant model describing the amino acid substitutions.'"
539,3,L039_3,H_NS,3000676,H_NS,0,11.042098,4.571428571,16,3500000,1,99.28,414,414,761,3.2,"H-NS	b'H-NS is a histone-like protein involved in global gene regulation in Gram-negative bacteria. It is a repressor of the membrane fusion protein genes acrE, mdtE, and emrK as well as nearby genes of many RND-type multidrug exporters.'"
539,3,L039_3,PmrF,3003578,PmrF,0,19.46041575,18.85714286,66,3500000,1,99.9,969,969,1241,7.9,"PmrF	b'PmrF is required for the synthesis and transfer of 4-amino-4-deoxy-L-arabinose (Ara4N) to Lipid A, which allows gram-negative bacteria to resist the antimicrobial activity of cationic antimicrobial peptides and antibiotics such as polymyxin. pmrF corresponds to 1 locus in Pseudomonas aeruginosa PAO1 and 1 locus in Pseudomonas aeruginosa LESB58.'"
539,3,L039_3,SAT_4,3002897,SAT_4,0,5.261773218,2.857142857,10,3500000,0.674033149,100,543,366,397,2.9,"SAT-4	b'SAT-4 is a plasmid-mediated streptothricin acetyltransferase and streptothricin (a nucleoside antibiotic) resistant determinant. Originally described from a Campylobacter coli BE/G4 plasmid gene sequence by Jacob et al, 1994.'"
539,3,L039_3,TolC,3000237,TolC,0,36.09831029,53.71428571,188,3500000,1,100,1488,1488,2086,13.5,TolC	b'TolC is a protein subunit of many multidrug efflux complexes in Gram negative bacteria. It is an outer membrane efflux protein and is constitutively open. Regulation of efflux activity is often at its periplasmic entrance by other components of the efflux complex.'
539,3,L039_3,YojI,3003952,YojI,0,23.28814738,38.28571429,134,3500000,1,100,1644,1644,1969,10.1,b'YojI mediates resistance to the peptide antibiotic microcin J25 when it is expressed from a multicopy vector. YojI is capable of pumping out microcin molecules. The outer membrane protein TolC in addition to YojI is required for export of microcin J25 out of the cell. Microcin J25 is thus the first known substrate for YojI.'	YojI
539,3,L039_3,aadA5,3002605,aadA-,0,93.42748506,73.71428571,258,3500000,1,100,789,789,1346,28.7,"aadA5	b'aadA5 is an aminoglycoside nucleotidyltransferase gene encoded by plasmids, transposons and integrons in E. coli, K. pneumoniae, Kluyvera georgiana, P. aeruginosa and E. cloacae'"
539,3,L039_3,acrA,3004043,acrA_2,0,29.19358698,34.85714286,122,3500000,1,100,1194,1194,1623,11.2,Escherichia coli acrA	b'AcrA is a subunit of the AcrAB-TolC multidrug efflux system that in E. coli.'
539,3,L039_3,acrB,3000216,acrB,0,27.93650794,88,308,3500000,1,100,3150,3150,3563,12.8,acrB	b'Protein subunit of AcrA-AcrB-TolC multidrug efflux complex. AcrB functions as a herterotrimer which forms the inner membrane component and is primarily responsible for substrate recognition and energy transduction by acting as a drug/proton antiporter.'
539,3,L039_3,acrD,3000491,acrD,0,26.42444261,82.28571429,288,3500000,1,100,3114,3114,3552,12.1,"b'AcrD is an aminoglycoside efflux pump expressed in E. coli. Its expression can be induced by indole, and is regulated by baeRS and cpxAR.'	acrD"
539,3,L039_3,ampC,3004290,ampC_2,0,20.6601159,23.42857143,82,3500000,1,97.27,1134,1134,1303,9.3,b'A class C ampC beta-lactamase (cephalosporinase) enzyme described in Escherichia coli shown clinically to confer resistance to penicillin-like and cephalosporin-class antibiotics.'	Escherichia coli ampC beta-lactamase
539,3,L039_3,bacA,3002986,bacA,0,35.4535975,29.14285714,102,3500000,1,100,822,822,1261,11.8,b'The bacA gene product (BacA) recycles undecaprenyl pyrophosphate during cell wall biosynthesis which confers resistance to bacitracin.'	bacA
539,3,L039_3,baeR,3000828,baeR,0,33.19502075,24,84,3500000,1,98.06,723,723,1202,10.2,b'BaeR is a response regulator that promotes the expression of MdtABC and AcrD efflux complexes.'	baeR
539,3,L039_3,baeS,3000829,baeS,0,31.33903134,44,154,3500000,1,98.65,1404,1404,2010,11.5,"b'BaeS is a sensor kinase in the BaeSR regulatory system. While it phosphorylates BaeR to increase its activity, BaeS is not necessary for overexpressed BaeR to confer resistance.'	baeS"
539,3,L039_3,cepA,3003559,cepA,0,43.03116595,38.85714286,136,3500000,1,98.78,903,903,1288,15.5,b'A beta-lactamase found in Bacteroides fragilis producing either low or high levels of the endogenous cephalosporinase activity'	cepA
539,3,L039_3,cpxA,3000830,cpxA,0,43.66812227,60,210,3500000,1,98.98,1374,1374,1883,16.6,"b'CpxA is a membrane-localized sensor kinase that is activated by envelope stress. It starts a kinase cascade that activates CpxR, which promotes efflux complex expression.'	cpxA"
539,3,L039_3,dfrA17,3002860,dfrA-_1,0,30.13863773,14.28571429,50,3500000,1,100,474,474,822,8,dfrA17	b'dfrA17 is an integron-encoded dihydrofolate reductase found in Escherichia coli'
539,3,L039_3,dfrF,3002867,dfrF,0,10.38961039,5.142857143,18,3500000,0.351515152,100,495,174,427,4.6,dfrF	b'dfrF is a chromosome-encoded dihydrofolate reductase found in Streptococcus pyogenes'
539,3,L039_3,emrA,3000027,emrA,0,34.10059676,40,140,3500000,1,100,1173,1173,1587,13,"b'EmrA is a membrane fusion protein, providing an efflux pathway with EmrB and TolC between the inner and outer membranes of E. coli, a Gram-negative bacterium.'	emrA"
539,3,L039_3,emrB,3000074,emrB,0,37.87245893,58.28571429,204,3500000,1,100,1539,1539,2139,14.2,"emrB	b'emrB is a translocase in the emrB -TolC efflux protein in E. coli. It recognizes substrates including carbonyl cyanide m-chlorophenylhydrazone (CCCP), nalidixic acid, and thioloactomycin.'"
539,3,L039_3,emrK,3000206,emrK,0,17.31601732,18.28571429,64,3500000,1,99.72,1056,1056,1397,6.9,"emrK	b'emrK is a membrane fusion protein that is a homolog of EmrA. Together with the inner membrane transporter EmrY and the outer membrane channel TolC, it mediates multidrug efflux.'"
539,3,L039_3,emrR,3000516,emrR,0,22.59887006,12,42,3500000,1,99.8,531,531,528,10.6,b'EmrR is a negative regulator for the EmrAB-TolC multidrug efflux pump in E. coli. Mutations lead to EmrAB-TolC overexpression.'	emrR
539,3,L039_3,eptA,3003576,eptA,0,31.97775461,52.57142857,184,3500000,1,99.94,1644,1644,2267,12,"eptA	b'PmrC mediates the modification of Lipid A by the addition of 4-amino-4-deoxy-L-arabinose (L-Ara4N) and phosphoethanolamine, resulting in a less negative cell membrane and decreased binding of polymyxin B.'"
539,3,L039_3,evgA,3000832,evgA,0,10.22067364,6.285714286,22,3500000,0.94796748,99.14,615,583,706,4.5,"evgA	b'EvgA, when phosphorylated, is a positive regulator for efflux protein complexes emrKY and mdtEF. While usually phosphorylated in a EvgS dependent manner, it can be phosphorylated in the absence of EvgS when overexpressed.'"
539,3,L039_3,gadW,3003838,gadW,0,3.919263179,2.857142857,10,3500000,0.458161866,92.81,729,334,386,2.3,"b'GadW is an AraC-family regulator that promotes mdtEF expression to confer multidrug resistance. GadW inhibits GadX-dependent activation. GadW clearly represses gadX and, in situations where GadX is missing, activates gadA and gadBC.'	gadW"
539,3,L039_3,gadX,3000508,gadX,0,17.31601732,14.28571429,50,3500000,1,100,825,825,1078,6.8,gadX	b'GadX is an AraC-family regulator that promotes mdtEF expression to confer multidrug resistance.'
539,3,L039_3,kdpE,3003841,kdpE,0,14.32785504,9.714285714,34,3500000,1,100,678,678,759,6.1,kdpE	b'kdpE is a transcriptional activator that is part of the two-component system KdpD/KdpE that is studied for its regulatory role in potassium transport and has been identified as an adaptive regulator involved in the virulence and intracellular survival of pathogenic bacteria. kdpE regulates a range of virulence loci through direct promoter binding.'
539,3,L039_3,marA,3000263,marA,0,11.9047619,4.571428571,16,3500000,1,100,384,384,692,3.5,"marA	b'In the presence of antibiotic stress, E. coli overexpresses the global activator protein MarA, which besides inducing MDR efflux pump AcrAB, also down- regulates synthesis of the porin OmpF.'"
539,3,L039_3,mdfA,3001328,mdfA,0,18.07438304,22.28571429,78,3500000,0.929440389,98.34,1233,1146,1364,8,Escherichia coli mdfA	b'Multidrug efflux pump in E. coli. This multidrug efflux system was originally identified as the Cmr/CmlA chloramphenicol exporter.'
539,3,L039_3,mdtA,3000792,mdtA,0,17.3992674,21.71428571,76,3500000,1,97.04,1248,1248,1482,7.3,mdtA	b'MdtA is the membrane fusion protein of the multidrug efflux complex mdtABC.'
539,3,L039_3,mdtB,3000793,mdtB,0,29.27587942,91.42857143,320,3500000,1,97.21,3123,3123,3751,12.7,mdtB	b'MdtB is a transporter that forms a heteromultimer complex with MdtC to form a multidrug transporter. MdtBC is part of the MdtABC-TolC efflux complex.'
539,3,L039_3,mdtC,3000794,mdtC,0,26.73350042,82.28571429,288,3500000,1,97.21,3078,3078,3432,12.4,"mdtC	b'MdtC is a transporter that forms a heteromultimer complex with MdtB to form a multidrug transporter. MdtBC is part of the MdtABC-TolC efflux complex. In the absence of MdtB, MdtC can form a homomultimer complex that results in a functioning efflux complex with a narrower drug specificity. mdtC corresponds to 3 loci in Pseudomonas aeruginosa PAO1 (gene name: muxC/muxB) and 3 loci in Pseudomonas aeruginosa LESB58.'"
539,3,L039_3,mdtE,3000795,mdtE,0,53.78731804,62.28571429,218,3500000,1,100,1158,1158,1732,18.6,b'MdtE is the membrane fusion protein of the MdtEF multidrug efflux complex. It shares 70% sequence similarity with AcrA.'	mdtE
539,3,L039_3,mdtF,3000796,mdtF,0,35.04908707,109.1428571,382,3500000,1,99.97,3114,3114,3318,16.8,b'MdtF is the multidrug inner membrane transporter for the MdtEF-TolC efflux complex.'	mdtF
539,3,L039_3,mdtG,3001329,mdtG,0,18.62847829,22.85714286,80,3500000,1,99.43,1227,1227,1733,6.9,"mdtG	b'The MdtG protein, also named YceE, appears to be a member of the major facilitator superfamily of transporters, and it has been reported, when overexpressed, to increase fosfomycin and deoxycholate resistances. mdtG is a member of the marA-soxS-rob regulon.'"
539,3,L039_3,mdtH,3001216,mdtH,0,15.59730592,18.85714286,66,3500000,0.796526055,99.9,1209,963,963,8.4,b'Multidrug resistance protein MdtH'	mdtH
539,3,L039_3,mdtM,3001214,mdtM,0,14.83026301,18.28571429,64,3500000,0.98702352,96.38,1233,1217,1408,6.7,b'Multidrug resistance protein MdtM'	mdtM
539,3,L039_3,mdtN,3003548,mdtN,0,47.61904762,49.14285714,172,3500000,1,100,1032,1032,1813,14.2,"b'Multidrug resistance efflux pump. Could be involved in resistance to puromycin, acriflavine and tetraphenylarsonium chloride.'	mdtN"
539,3,L039_3,mdtO,3003549,mdtO,0,39.5433027,81.14285714,284,3500000,1,99.95,2052,2052,2528,16.7,"b'Multidrug resistance efflux pump. Could be involved in resistance to puromycin, acriflavine and tetraphenylarsonium chloride'	mdtO"
539,3,L039_3,mdtP,3003550,mdtP,0,44.40549226,65.14285714,228,3500000,1,100,1467,1467,2145,15.8,"b'Multidrug resistance efflux pump. Could be involved in resistance to puromycin, acriflavine and tetraphenylarsonium chloride'	mdtP"
539,3,L039_3,mgrB,3003820,mgrB,0,19.84126984,2.857142857,10,3500000,1,100,144,144,630,2.4,b'mgrB is a small transmembrane protein produced in the PhoPQ signalling system. It acts as a negative regulator in this system. Inactivation or down-regulation of mgrB confers colistin resistance by absence as shown in Klebsiella pneumoniae'	mgrB
539,3,L039_3,mipA,3004127,mipA,0,13.00439855,9.714285714,34,3500000,0.935742972,99.43,747,699,820,5.8,"Escherichia coli mipA	b'MltA-interacting protein (mipA), is an antibiotic resistance-related outer membrane protein. Deletion of mipA increases kanamycin, nalidixic acid and streptomycin resistance.'"
539,3,L039_3,msbA,3003950,msbA,0,27.11753655,47.42857143,166,3500000,1,100,1749,1749,2354,10.6,"b'MsbA is a multidrug resistance transporter homolog from E. coli and belongs to a superfamily of transporters that contain an adenosine triphosphate (ATP) binding cassette (ABC) which is also called a nucleotide-binding domain (NBD). MsbA is a member of the MDR-ABC transporter group by sequence homology. MsbA transports lipid A, a major component of the bacterial outer cell membrane, and is the only bacterial ABC transporter that is essential for cell viability.'	msbA"
539,3,L039_3,nfsA,3003751,nfsA,1,27.66251729,20,70,3500000,1,100,723,723,1234,8.3,Escherichia coli nfsA mutations conferring resistance to nitrofurantoin
539,3,L039_3,porin_OmpC,3004114,porin_OmpC,0,18.11594203,20,70,3500000,1,94.98,1104,1104,1154,7.6,"b'In the presence of antibiotic stress, there is a coupled down-regulation of the porin OmpC with the OmpF. Mutants both lacking both OmpC and OmpF proteins are resistant to cephaloridine and cefazolin. Analyses of genes involved in the increased resistance to tetracycline suggest that the up-regulation of efflux pump genes is accompanied by a decrease of OmpF and OmpC synthesis. Homologs of OmpC have been identified in Escherichia coli, Salmonella enterica, Enterobacter aerogenes and Serratia marcescens.'	porin OmpC"
539,3,L039_3,sul2,3000412,sul2,0,90.33613445,73.71428571,258,3500000,1,100,816,816,1581,24.4,"sul2	b'Sul2 is a sulfonamide resistant dihydropteroate synthase of Gram-negative bacteria, usually found on small plasmids.'"
539,3,L039_3,tetM,3000186,tetM,0,7.738095238,14.85714286,52,3500000,0.633333333,94.41,1920,1216,1241,5.7,tetM	b'TetM is a ribosomal protection protein that confers tetracycline resistance. It is found on transposable DNA elements and its horizontal transfer between bacterial species has been documented.'
539,3,L039_3,tetO,3000190,tetO,0,18.1547619,34.85714286,122,3500000,1,99.79,1920,1920,2233,7.9,b'TetO is a ribosomal protection protein. It is associated with conjugative plasmids.'	tetO
539,3,L039_3,tetQ,3000191,tetQ,0,119.8436822,236.5714286,828,3500000,0.924518744,98.3,1974,1825,1988,58,b'TetQ is a ribosomal protection protein. Its gene is associated with a conjugative transposon and has been found in both Gram-positive and Gram-negative bacteria.'	tetQ
539,3,L039_3,tetW,3000194,tet-,0,88.39285714,169.7142857,594,3500000,1,99.95,1920,1920,2269,38.1,b'TetW is a ribosomal protection protein. It is associated with both conjugative and non conjugative DNA and has been found strains of C. difficile.'	tetW
539,3,L039_3,tet_40_,3000567,tet_40_,0,49.14004914,60,210,3500000,1,99.84,1221,1221,1627,18.9,b'Tet40 is a tetracycline efflux pump found in the Gram-positive Clostridium. It is similar to tetA(P).'	tet(40)
539,3,L039_3,tet_A_,3000165,tet_-,0,17.0575693,20.57142857,72,3500000,0.916252073,99.73,1206,1105,1425,7.4,b'TetA is a tetracycline efflux pump found in many species of Gram-negative bacteria.'	tet(A)
539,3,L039_3,vanD,3000005,vanD,0,4.429678848,4.571428571,16,3500000,0.522286822,96.66,1032,539,713,2.1,"b'VanD is a D-Ala-D-Ala ligase homolog similar to VanA, and can synthesize D-Ala-D-Lac, an alternative substrate for peptidoglycan synthesis that reduces vancomycin binding affinity. It is associated with both vancomycin and teicoplanin resistance.'	vanD"
539,3,L039_3,vanWG,3002965,vanWG,0,2.701789936,2.285714286,8,3500000,0.247044917,96.65,846,209,339,1.8,b'vanWG is a vanW variant found in the vanG gene cluster'	vanWG
540,1,L040_1,AAC_6___Ie_APH_2____Ia,3002597,AAC_6___Ie_APH_2____Ia,0,740.8730159,1066.857143,3734,3500000,1,100,1440,1440,2106,264.1,"AAC(6')-Ie-APH(2'')-Ia	b""AAC(6')-Ie-APH(2'')-Ia is an aminoglycoside acetyltransferase encoded by plasmids and transposons in S. aureus, E. faecalis, E. faecium and Staphylococcus warneri"""
540,1,L040_1,AAC_6___Ii,3002556,AAC_6___Ii,0,867.0309654,476,1666,3500000,1,99.64,549,549,1426,174.8,"b""AAC(6')-Ii is a chromosomal-encoded aminoglycoside acetyltransferase in Enterococcus spp.""	AAC(6')-Ii"
540,1,L040_1,dfrG,3002868,dfrG,0,1142.857143,569.1428571,1992,3500000,1,100,498,498,1441,207.1,b'dfrG is a plasmid-encoded dihydrofolate reductase found in Staphylococcus aureus'	dfrG
540,1,L040_1,efmA,3003954,efmA,0,745.9207459,960,3360,3500000,1,99.46,1287,1287,1912,262.5,b'efmA is an MFS transporter permease in E. faecium.'	efmA
540,1,L040_1,msrC,3002819,msrC,0,445.8611031,659.4285714,2308,3500000,1,94.46,1479,1479,2279,151.5,msrC	b'msrC is a chromosomal-encoded ABC-F subfamily protein expressed in Enterococcus faecium that confers resistance to erythromycin and other macrolide and streptogramin B antibiotics.'
540,1,L040_1,tetM,3000186,tetM,0,535.7142857,1028.571429,3600,3500000,0.976041667,93.65,1920,1874,2077,246.5,b'TetM is a ribosomal protection protein that confers tetracycline resistance. It is found on transposable DNA elements and its horizontal transfer between bacterial species has been documented.'	tetM
540,1,L040_1,tet_L_,3000179,tet_L_,0,769.7893972,1060,3710,3500000,0.975308642,99.7,1377,1343,1910,288.8,b'TetL is a tetracycline efflux protein found in many species of Gram-negative and Gram-positive bacteria.'	tet(L)
542,1,L042_1,CblA_1,3002999,CblA_1,0,7.054673721,6.285714286,22,3500000,0.79349046,99.72,891,707,707,3.5,CblA-1	b'CblA-1 beta-lactamase is a class A beta-lactamase found in Bacteroides uniformis that is species-specific.'
542,1,L042_1,CfxA3,3003003,CfxA-,0,160.3076013,154.8571429,542,3500000,1,100,966,966,1296,58.4,CfxA3	b'cfxA3 beta-lactamase is a class A beta-lactamase found in Capnocytophaga ochracea'
542,1,L042_1,ErmB,3000375,ErmB,0,28.30369095,21.14285714,74,3500000,1,99.6,747,747,1106,8.9,"ErmB	b'ErmB confers the MLSb phenotype. Similar to ErmC, expression of ErmB is inducible by erythromycin. The leader peptide causes attenuation of the mRNA and stabilizes the structure preventing further translation. When erythromycin is present, it binds the leader peptide causing a change in conformation allowing for the expression of ErmB.'"
542,1,L042_1,ErmF,3000498,ErmF,0,139.8252185,112,392,3500000,1,99.88,801,801,1355,39.8,ErmF	b'ErmF confers the MLSb phenotype.'
542,1,L042_1,ErmG,3000522,ErmG,0,6.997084548,5.142857143,18,3500000,0.65170068,99.58,735,479,661,2.4,ErmG	b'ErmG is a rRNA adenine N-6-methyltransferase that protects the ribosome from inactivation due to antibiotic binding.'
542,1,L042_1,ErmX,3000596,ErmX,0,47.24409449,36,126,3500000,1,99.74,762,762,1331,13.9,b'ErmX is a rRNA methyltransferase that protects the ribosome from inactivation due to antibiotic binding.'	ErmX
542,1,L042_1,dfrF,3002867,dfrF,0,21.93362193,10.85714286,38,3500000,1,99.6,495,495,754,6.9,dfrF	b'dfrF is a chromosome-encoded dihydrofolate reductase found in Streptococcus pyogenes'
542,1,L042_1,lsaC,3003112,lsaC,0,2.318168647,3.428571429,12,3500000,0.204868154,98.68,1479,303,426,2,"b'LsaC is an ABC-F subfamily protein expressed in Streptococcus agalactiae. It confers resistance to lincomycin, clindamycin, dalfopristin, and tiamulin'	lsaC"
542,1,L042_1,mefA,3000615,mefA,0,10.79052311,13.14285714,46,3500000,0.501642036,97.87,1218,611,986,5.2,b'mefA is a motive efflux pump in Streptococcus pneumoniae that confers resistance to macrolides. It is found on the same operon as mefE and the ABC-efflux pump mel.'	mefA
542,1,L042_1,tetA_46_,3004032,tetA_46_,0,4.306418219,7.428571429,26,3500000,0.260869565,98.44,1725,450,450,3.7,"tetA(46)	b'tetA(46) is a subunit of tetAB(46), a heterodimeric ABC transporter, that is required for conferring tetracycline resistance in Streptococcus australis isolated from the oral cavity.'"
542,1,L042_1,tetW,3000194,tet-,0,88.39285714,169.7142857,594,3500000,1,99.84,1920,1920,2155,39.9,tetW	b'TetW is a ribosomal protection protein. It is associated with both conjugative and non conjugative DNA and has been found strains of C. difficile.'
542,1,L042_1,tetX,3000205,tetX,0,122.9036602,143.4285714,502,3500000,1,99.91,1167,1167,1932,38.7,tetX	b'TetX is a flavin-dependent monooxygenase conferring resistance to tetracycline antibiotics. TetX hydroxylates position 11a of the tetraketide group thus inactivating the antibiotic.'
542,2,L042_2,APH_3___IIIa,3002647,APH_3___IIIa,0,8.625336927,6.857142857,24,3500000,0.972327044,100,795,773,876,4.1,"b""APH(3')-IIIa is a plasmid-encoded aminoglycoside phosphotransferase in S. aureus and Enterococcus spp.""	APH(3')-IIIa"
542,2,L042_2,CblA_1,3002999,CblA_1,0,10.90267757,9.714285714,34,3500000,0.818181818,99.73,891,729,834,5,CblA-1	b'CblA-1 beta-lactamase is a class A beta-lactamase found in Bacteroides uniformis that is species-specific.'
542,2,L042_2,CfxA3,3003003,CfxA-,0,70.39337474,68,238,3500000,1,100,966,966,1480,23.7,CfxA3	b'cfxA3 beta-lactamase is a class A beta-lactamase found in Capnocytophaga ochracea'
542,2,L042_2,ErmB,3000375,ErmB,0,26.00879709,19.42857143,68,3500000,1,99.06,747,747,844,10.6,"b'ErmB confers the MLSb phenotype. Similar to ErmC, expression of ErmB is inducible by erythromycin. The leader peptide causes attenuation of the mRNA and stabilizes the structure preventing further translation. When erythromycin is present, it binds the leader peptide causing a change in conformation allowing for the expression of ErmB.'	ErmB"
542,2,L042_2,ErmF,3000498,ErmF,0,53.50454789,42.85714286,150,3500000,1,99.88,801,801,1154,17.6,b'ErmF confers the MLSb phenotype.'	ErmF
542,2,L042_2,ErmG,3000522,ErmG,0,10.88435374,8,28,3500000,0.770068027,98.59,735,566,566,4.1,ErmG	b'ErmG is a rRNA adenine N-6-methyltransferase that protects the ribosome from inactivation due to antibiotic binding.'
542,2,L042_2,ErmX,3000596,ErmX,0,85.48931384,65.14285714,228,3500000,1,99.74,762,762,1307,25.8,ErmX	b'ErmX is a rRNA methyltransferase that protects the ribosome from inactivation due to antibiotic binding.'
542,2,L042_2,acrB,3000216,acrB,0,1.088435374,3.428571429,12,3500000,0.136507937,99.07,3150,430,430,3.1,b'Protein subunit of AcrA-AcrB-TolC multidrug efflux complex. AcrB functions as a herterotrimer which forms the inner membrane component and is primarily responsible for substrate recognition and energy transduction by acting as a drug/proton antiporter.'	acrB
542,2,L042_2,ampC,3004290,ampC_2,0,1.511715797,1.714285714,6,3500000,0.232804233,96.97,1134,264,264,2.3,Escherichia coli ampC beta-lactamase	b'A class C ampC beta-lactamase (cephalosporinase) enzyme described in Escherichia coli shown clinically to confer resistance to penicillin-like and cephalosporin-class antibiotics.'
542,2,L042_2,cpxA,3000830,cpxA,0,2.079434394,2.857142857,10,3500000,0.203784571,97.86,1374,280,329,2.9,"cpxA	b'CpxA is a membrane-localized sensor kinase that is activated by envelope stress. It starts a kinase cascade that activates CpxR, which promotes efflux complex expression.'"
542,2,L042_2,evgS,3000833,evgS,0,0.476985452,1.714285714,6,3500000,0.105731775,97.63,3594,380,380,1.6,b'EvgS is a sensor protein that phosphorylates the regulatory protein EvgA. evgS corresponds to 1 locus in Pseudomonas aeruginosa PAO1 and 1 locus in Pseudomonas aeruginosa LESB58.'	evgS
542,2,L042_2,lsaC,3003112,lsaC,0,1.931807206,2.857142857,10,3500000,0.15280595,99.56,1479,226,378,2.4,"lsaC	b'LsaC is an ABC-F subfamily protein expressed in Streptococcus agalactiae. It confers resistance to lincomycin, clindamycin, dalfopristin, and tiamulin'"
542,2,L042_2,mdtA,3000792,mdtA,0,1.373626374,1.714285714,6,3500000,0.169070513,96.21,1248,211,403,1.1,mdtA	b'MdtA is the membrane fusion protein of the multidrug efflux complex mdtABC.'
542,2,L042_2,mdtG,3001329,mdtG,0,1.397135871,1.714285714,6,3500000,0.346373268,98.59,1227,425,425,2.1,"b'The MdtG protein, also named YceE, appears to be a member of the major facilitator superfamily of transporters, and it has been reported, when overexpressed, to increase fosfomycin and deoxycholate resistances. mdtG is a member of the marA-soxS-rob regulon.'	mdtG"
542,2,L042_2,mdtN,3003548,mdtN,0,1.107419712,1.142857143,4,3500000,0.334302326,97.1,1032,345,345,1.7,"mdtN	b'Multidrug resistance efflux pump. Could be involved in resistance to puromycin, acriflavine and tetraphenylarsonium chloride.'"
542,2,L042_2,mefA,3000615,mefA,0,11.72882946,14.28571429,50,3500000,0.963875205,97.36,1218,1174,1371,5,mefA	b'mefA is a motive efflux pump in Streptococcus pneumoniae that confers resistance to macrolides. It is found on the same operon as mefE and the ABC-efflux pump mel.'
542,2,L042_2,msbA,3003950,msbA,0,1.633586539,2.857142857,10,3500000,0.129788451,99.12,1749,227,227,2.6,"msbA	b'MsbA is a multidrug resistance transporter homolog from E. coli and belongs to a superfamily of transporters that contain an adenosine triphosphate (ATP) binding cassette (ABC) which is also called a nucleotide-binding domain (NBD). MsbA is a member of the MDR-ABC transporter group by sequence homology. MsbA transports lipid A, a major component of the bacterial outer cell membrane, and is the only bacterial ABC transporter that is essential for cell viability.'"
542,2,L042_2,nfsA,3003751,nfsA,1,1.580715274,1.142857143,4,3500000,0.594744122,98.37,723,430,430,1.2,Escherichia coli nfsA mutations conferring resistance to nitrofurantoin
542,2,L042_2,tetX,3000205,tetX,0,46.51732158,54.28571429,190,3500000,1,99.91,1167,1167,1813,15.6,b'TetX is a flavin-dependent monooxygenase conferring resistance to tetracycline antibiotics. TetX hydroxylates position 11a of the tetraketide group thus inactivating the antibiotic.'	tetX
542,2,L042_2,tet_40_,3000567,tet_40_,0,82.83608284,101.1428571,354,3500000,1,99.75,1221,1221,1394,35.8,tet(40)	b'Tet40 is a tetracycline efflux pump found in the Gram-positive Clostridium. It is similar to tetA(P).'
542,3,L042_3,ANT_6__Ia,3002626,ANT_6__Ia,0,4.62962963,4,14,3500000,0.386574074,100,864,334,349,4.4,"b'ANT(6)-Ia is an aminoglycoside nucleotidyltransferase gene encoded by plasmids and chromosomes in Staphylococcus epidermidis, E. faecium, Streptococcus suis, S. aureus, E. faecalis and Streptococcus mitis'	ANT(6)-Ia"
542,3,L042_3,APH_2____Ig,3002669,APH_2____Ig,0,2.481774469,2.285714286,8,3500000,0.426710098,99.75,921,393,393,1.5,"b""APH('')-Ig is a plasmid-encoded aminoglycoside phosphotransferase in Campylobacter coli""	APH(2'')-Ig"
542,3,L042_3,APH_3___IIIa,3002647,APH_3___IIIa,0,10.06289308,8,28,3500000,0.997484277,99.87,795,793,901,4,"APH(3')-IIIa	b""APH(3')-IIIa is a plasmid-encoded aminoglycoside phosphotransferase in S. aureus and Enterococcus spp."""
542,3,L042_3,CblA_1,3002999,CblA_1,0,17.31601732,15.42857143,54,3500000,0.602693603,99.44,891,537,617,6.3,CblA-1	b'CblA-1 beta-lactamase is a class A beta-lactamase found in Bacteroides uniformis that is species-specific.'
542,3,L042_3,CfxA3,3003003,CfxA-,0,304.6435966,294.2857143,1030,3500000,1,100,966,966,1420,107.5,b'cfxA3 beta-lactamase is a class A beta-lactamase found in Capnocytophaga ochracea'	CfxA3
542,3,L042_3,ErmB,3000375,ErmB,0,13.00439855,9.714285714,34,3500000,1,99.46,747,747,1105,4.4,"ErmB	b'ErmB confers the MLSb phenotype. Similar to ErmC, expression of ErmB is inducible by erythromycin. The leader peptide causes attenuation of the mRNA and stabilizes the structure preventing further translation. When erythromycin is present, it binds the leader peptide causing a change in conformation allowing for the expression of ErmB.'"
542,3,L042_3,ErmF,3000498,ErmF,0,129.8377029,104,364,3500000,1,99.88,801,801,1365,36.9,ErmF	b'ErmF confers the MLSb phenotype.'
542,3,L042_3,ErmG,3000522,ErmG,0,13.21671526,9.714285714,34,3500000,1,99.05,735,735,1099,4.2,ErmG	b'ErmG is a rRNA adenine N-6-methyltransferase that protects the ribosome from inactivation due to antibiotic binding.'
542,3,L042_3,ErmX,3000596,ErmX,0,10.49868766,8,28,3500000,0.706036745,99.63,762,538,545,6.3,b'ErmX is a rRNA methyltransferase that protects the ribosome from inactivation due to antibiotic binding.'	ErmX
542,3,L042_3,SAT_4,3002897,SAT_4,0,10.52354644,5.714285714,20,3500000,0.355432781,100,543,193,423,4.9,"SAT-4	b'SAT-4 is a plasmid-mediated streptothricin acetyltransferase and streptothricin (a nucleoside antibiotic) resistant determinant. Originally described from a Campylobacter coli BE/G4 plasmid gene sequence by Jacob et al, 1994.'"
542,3,L042_3,YojI,3003952,YojI,0,0.695168578,1.142857143,4,3500000,0.170924574,98.93,1644,281,480,1.2,b'YojI mediates resistance to the peptide antibiotic microcin J25 when it is expressed from a multicopy vector. YojI is capable of pumping out microcin molecules. The outer membrane protein TolC in addition to YojI is required for export of microcin J25 out of the cell. Microcin J25 is thus the first known substrate for YojI.'	YojI
542,3,L042_3,mefA,3000615,mefA,0,29.08749707,35.42857143,124,3500000,1,91.94,1218,1218,1563,11.8,b'mefA is a motive efflux pump in Streptococcus pneumoniae that confers resistance to macrolides. It is found on the same operon as mefE and the ABC-efflux pump mel.'	mefA
542,3,L042_3,mel,3000616,mel,0,36.29976581,53.14285714,186,3500000,1,97.47,1464,1464,1766,15.5,"b'Mel, a homolog of MsrA, is an ABC-F subfamily protein associated with macrolide resistance. It is expressed on the same operon as mefA and mefE, both MFS-type efflux proteins that confer macrolide resistance.'	mel"
542,3,L042_3,tetW,3000194,tet-,0,115.7738095,222.2857143,778,3500000,1,99.64,1920,1920,2566,44.5,tetW	b'TetW is a ribosomal protection protein. It is associated with both conjugative and non conjugative DNA and has been found strains of C. difficile.'
542,3,L042_3,tetX,3000205,tetX,0,138.5726527,161.7142857,566,3500000,1,99.91,1167,1167,1870,45.1,b'TetX is a flavin-dependent monooxygenase conferring resistance to tetracycline antibiotics. TetX hydroxylates position 11a of the tetraketide group thus inactivating the antibiotic.'	tetX
542,3,L042_3,tet_40_,3000567,tet_40_,0,16.38001638,20,70,3500000,1,99.84,1221,1221,1390,7.1,b'Tet40 is a tetracycline efflux pump found in the Gram-positive Clostridium. It is similar to tetA(P).'	tet(40)
543,1,L043_1,APH_2____Ig,3002669,APH_2____Ig,0,6.204436172,5.714285714,20,3500000,0.631921824,100,921,582,653,2.6,"APH(2'')-Ig	b""APH('')-Ig is a plasmid-encoded aminoglycoside phosphotransferase in Campylobacter coli"""
543,1,L043_1,Campylobacter_coli_chloramphenicol,3004454,Campylobacter_coli_chloramphenicol,0,18.31501832,11.42857143,40,3500000,0.907051282,96.64,624,566,658,6.7,b'A chloramphenicol resistance determinant described in Campylobacter coli.'	Campylobacter coli chloramphenicol acetyltransferase
543,1,L043_1,CblA_1,3002999,CblA_1,0,28.86002886,25.71428571,90,3500000,1,99.1,891,891,1363,9.1,CblA-1	b'CblA-1 beta-lactamase is a class A beta-lactamase found in Bacteroides uniformis that is species-specific.'
543,1,L043_1,ErmB,3000375,ErmB,0,20.65404475,15.42857143,54,3500000,1,99.46,747,747,811,7.5,"b'ErmB confers the MLSb phenotype. Similar to ErmC, expression of ErmB is inducible by erythromycin. The leader peptide causes attenuation of the mRNA and stabilizes the structure preventing further translation. When erythromycin is present, it binds the leader peptide causing a change in conformation allowing for the expression of ErmB.'	ErmB"
543,1,L043_1,dfrF,3002867,dfrF,0,3.463203463,1.714285714,6,3500000,0.719191919,99.72,495,356,412,1.8,dfrF	b'dfrF is a chromosome-encoded dihydrofolate reductase found in Streptococcus pyogenes'
543,1,L043_1,lnuC,3002837,lnuC,0,9.235209235,4.571428571,16,3500000,1,98.99,495,495,639,3.1,b'lnuC is a transposon-mediated nucleotidyltransferase found in Streptococcus agalactiae'	lnuC
543,1,L043_1,tetB_P_,3000195,tetB_P_,0,3.500328156,6.857142857,24,3500000,0.290964778,99.12,1959,570,570,2.9,"b'TetB(P) is a tetracycline ribosomal protection protein found on the same operon as tetA(P), a tetracycline efflux protein.'	tetB(P)"
543,1,L043_1,tetQ,3000191,tetQ,0,35.31625416,69.71428571,244,3500000,1,97.37,1974,1974,2360,15.1,tetQ	b'TetQ is a ribosomal protection protein. Its gene is associated with a conjugative transposon and has been found in both Gram-positive and Gram-negative bacteria.'
543,1,L043_1,tet_40_,3000567,tet_40_,0,38.37603838,46.85714286,164,3500000,1,100,1221,1221,1931,11.8,tet(40)	b'Tet40 is a tetracycline efflux pump found in the Gram-positive Clostridium. It is similar to tetA(P).'
543,6,L043_6,APH_3____Ib,3002639,APH_3____Ib,0,27.00781805,21.71428571,76,3500000,1,99.75,804,804,913,11.6,"b""APH(3'')-Ib is an aminoglycoside phosphotransferase encoded by plasmids, transposons, integrative conjugative elements and chromosomes in Enterobacteriaceae and Pseudomonas spp.""	APH(3'')-Ib"
543,6,L043_6,APH_6__Id,3002660,APH_6__Id,0,27.30841441,22.85714286,80,3500000,1,99.88,837,837,1345,8.8,"b'APH(6)-Id is an aminoglycoside phosphotransferase encoded by plasmids, integrative conjugative elements and chromosomal genomic islands in K. pneumoniae, Salmonella spp., E. coli, Shigella flexneri, Providencia alcalifaciens, Pseudomonas spp., V. cholerae, Edwardsiella tarda, Pasteurella multocida and Aeromonas bestiarum'	APH(6)-Id"
543,6,L043_6,CblA_1,3002999,CblA_1,0,25.01202501,22.28571429,78,3500000,1,99.1,891,891,1365,8.5,b'CblA-1 beta-lactamase is a class A beta-lactamase found in Bacteroides uniformis that is species-specific.'	CblA-1
543,6,L043_6,cepA,3003559,cepA,0,23.41401677,21.14285714,74,3500000,1,99.11,903,903,1260,8.5,cepA	b'A beta-lactamase found in Bacteroides fragilis producing either low or high levels of the endogenous cephalosporinase activity'
543,6,L043_6,dfrF,3002867,dfrF,0,15.00721501,7.428571429,26,3500000,1,100,495,495,779,4.6,dfrF	b'dfrF is a chromosome-encoded dihydrofolate reductase found in Streptococcus pyogenes'
543,6,L043_6,emrK,3000206,emrK,0,1.082251082,1.142857143,4,3500000,0.390151515,99.76,1056,412,412,1.1,"emrK	b'emrK is a membrane fusion protein that is a homolog of EmrA. Together with the inner membrane transporter EmrY and the outer membrane channel TolC, it mediates multidrug efflux.'"
543,6,L043_6,mdtN,3003548,mdtN,0,1.107419712,1.142857143,4,3500000,0.348837209,100,1032,360,438,1.4,"b'Multidrug resistance efflux pump. Could be involved in resistance to puromycin, acriflavine and tetraphenylarsonium chloride.'	mdtN"
543,6,L043_6,mefA,3000615,mefA,0,25.80342482,31.42857143,110,3500000,1,96.96,1218,1218,1544,10.5,mefA	b'mefA is a motive efflux pump in Streptococcus pneumoniae that confers resistance to macrolides. It is found on the same operon as mefE and the ABC-efflux pump mel.'
543,6,L043_6,mel,3000616,mel,0,29.66432475,43.42857143,152,3500000,1,100,1464,1464,2009,11.2,"b'Mel, a homolog of MsrA, is an ABC-F subfamily protein associated with macrolide resistance. It is expressed on the same operon as mefA and mefE, both MFS-type efflux proteins that confer macrolide resistance.'	mel"
543,6,L043_6,sul2,3000412,sul2,0,25.21008403,20.57142857,72,3500000,1,100,816,816,964,10.7,"b'Sul2 is a sulfonamide resistant dihydropteroate synthase of Gram-negative bacteria, usually found on small plasmids.'	sul2"
543,6,L043_6,tetA_46_,3004032,tetA_46_,0,5.962732919,10.28571429,36,3500000,0.419710145,94.48,1725,724,828,3.8,"tetA(46)	b'tetA(46) is a subunit of tetAB(46), a heterodimeric ABC transporter, that is required for conferring tetracycline resistance in Streptococcus australis isolated from the oral cavity.'"
543,6,L043_6,tetQ,3000191,tetQ,0,63.1060935,124.5714286,436,3500000,0.962512665,97.32,1974,1900,1900,31.6,b'TetQ is a ribosomal protection protein. Its gene is associated with a conjugative transposon and has been found in both Gram-positive and Gram-negative bacteria.'	tetQ
543,6,L043_6,tet_40_,3000567,tet_40_,0,24.8040248,30.28571429,106,3500000,1,99.84,1221,1221,1570,9.7,b'Tet40 is a tetracycline efflux pump found in the Gram-positive Clostridium. It is similar to tetA(P).'	tet(40)
543,7,L043_7,AAC_6___Ii,3002556,AAC_6___Ii,0,141.556076,77.71428571,272,3500000,1,99.64,549,549,1049,35.8,"b""AAC(6')-Ii is a chromosomal-encoded aminoglycoside acetyltransferase in Enterococcus spp.""	AAC(6')-Ii"
543,7,L043_7,ANT_9__Ia,3002630,ANT_9__Ia,0,34.30031016,26.85714286,94,3500000,1,100,783,783,1284,10,"ANT(9)-Ia	b'ANT(9)-Ia is an aminoglycoside nucleotidyltransferase encoded by plasmids and transposons in S. aureus, Enterococcus spp., Staphylococcus sciuri and E. faecalis'"
543,7,L043_7,APH_3___IIIa,3002647,APH_3___IIIa,0,17.96945193,14.28571429,50,3500000,1,100,795,795,1160,5.5,"b""APH(3')-IIIa is a plasmid-encoded aminoglycoside phosphotransferase in S. aureus and Enterococcus spp.""	APH(3')-IIIa"
543,7,L043_7,AcrE,3000499,AcrE,0,40.46385394,46.85714286,164,3500000,1,100,1158,1158,1442,14.9,"AcrE	b'AcrE is a membrane fusion protein, similar to AcrA.'"
543,7,L043_7,AcrF,3000502,AcrF,0,31.65401426,98.28571429,344,3500000,1,99.97,3105,3105,3355,14,"b'AcrF is a inner membrane transporter, similar to AcrB.'	AcrF"
543,7,L043_7,AcrS,3000656,AcrS,0,44.81792717,29.71428571,104,3500000,1,100,663,663,1291,10.9,AcrS	b'AcrS is a repressor of the AcrAB efflux complex and is associated with the expression of AcrEF. AcrS is believed to regulate a switch between AcrAB and AcrEF efflux.'
543,7,L043_7,CRP,3000518,CRP,0,47.84473031,30.28571429,106,3500000,1,99.84,633,633,1158,13.1,CRP	b'CRP is a global regulator that represses MdtEF multidrug efflux pump expression.'
543,7,L043_7,ErmA,3000347,ErmA,0,26.54176425,19.42857143,68,3500000,1,99.86,732,732,857,10.2,"ErmA	b'ErmA confers the MLSb phenotype. Similar to ErmC, Expression of ErmA is inducible by erythromycin. The leader peptide causes attenuation of the mRNA and stabilizes the structure preventing further translation. When erythromycin is present, it binds the leader peptide causing a change in conformation allowing for the expression of ErmA.'"
543,7,L043_7,ErmB,3000375,ErmB,0,14.53432779,10.85714286,38,3500000,1,99.46,747,747,856,5.5,"b'ErmB confers the MLSb phenotype. Similar to ErmC, expression of ErmB is inducible by erythromycin. The leader peptide causes attenuation of the mRNA and stabilizes the structure preventing further translation. When erythromycin is present, it binds the leader peptide causing a change in conformation allowing for the expression of ErmB.'	ErmB"
543,7,L043_7,ErmT,3000595,ErmT,0,34.98542274,25.71428571,90,3500000,1,99.73,735,735,1078,11.4,ErmT	b'ErmT confers MLSb phenotype.'
543,7,L043_7,Escherichia_coli_CyaA,3003900,Escherichia_coli_CyaA,0,40.38364462,102.8571429,360,3500000,1,99.96,2547,2547,2942,16.7,"b'CyaA (adenylate cyclase) is involved with the synthesis of cyclic AMP which regulates the fosfomycin transporter glpT. As a result, mutations to cyaA confer resistance to fosfomycin.'	Escherichia coli CyaA with mutation conferring resistance to fosfomycin"
543,7,L043_7,Escherichia_coli_LamB,3004126,Escherichia_coli_LamB,0,34.08969852,45.71428571,160,3500000,1,98.51,1341,1341,1754,12.5,"b'LamB is a negative regulator for antibiotic resistance, it serves as a porin to influx antibiotic. When down-regulated, it increases resistance to chlortetracycline, ciprofloxacin, balofloxacin and nalidixic acid. It also interacts with Odp1, an energy metabolic enzyme, creating a complex that decreases in antibiotic-resistant strains.'	Escherichia coli LamB"
543,7,L043_7,H_NS,3000676,H_NS,0,30.3657695,12.57142857,44,3500000,1,99.28,414,414,679,8.1,"H-NS	b'H-NS is a histone-like protein involved in global gene regulation in Gram-negative bacteria. It is a repressor of the membrane fusion protein genes acrE, mdtE, and emrK as well as nearby genes of many RND-type multidrug exporters.'"
543,7,L043_7,OXA_1,3001396,OXA_-_1,0,533.6083892,443.4285714,1552,3500000,1,100,831,831,1534,141.3,OXA-1	b'OXA-1 is a beta-lactamase found in E. coli'
543,7,L043_7,PmrF,3003578,PmrF,0,33.61344538,32.57142857,114,3500000,1,100,969,969,1256,12.1,"b'PmrF is required for the synthesis and transfer of 4-amino-4-deoxy-L-arabinose (Ara4N) to Lipid A, which allows gram-negative bacteria to resist the antimicrobial activity of cationic antimicrobial peptides and antibiotics such as polymyxin. pmrF corresponds to 1 locus in Pseudomonas aeruginosa PAO1 and 1 locus in Pseudomonas aeruginosa LESB58.'	PmrF"
543,7,L043_7,SAT_4,3002897,SAT_4,0,13.68061037,7.428571429,26,3500000,0.465930018,100,543,253,444,6,"b'SAT-4 is a plasmid-mediated streptothricin acetyltransferase and streptothricin (a nucleoside antibiotic) resistant determinant. Originally described from a Campylobacter coli BE/G4 plasmid gene sequence by Jacob et al, 1994.'	SAT-4"
543,7,L043_7,TolC,3000237,TolC,0,40.70660522,60.57142857,212,3500000,1,100,1488,1488,2013,14.4,b'TolC is a protein subunit of many multidrug efflux complexes in Gram negative bacteria. It is an outer membrane efflux protein and is constitutively open. Regulation of efflux activity is often at its periplasmic entrance by other components of the efflux complex.'	TolC
543,7,L043_7,YojI,3003952,YojI,0,31.28258603,51.42857143,180,3500000,1,100,1644,1644,1903,13,b'YojI mediates resistance to the peptide antibiotic microcin J25 when it is expressed from a multicopy vector. YojI is capable of pumping out microcin molecules. The outer membrane protein TolC in addition to YojI is required for export of microcin J25 out of the cell. Microcin J25 is thus the first known substrate for YojI.'	YojI
543,7,L043_7,aadA,3002601,ANT_3____IIa+,0,584.4155844,462.8571429,1620,3500000,1,99.75,792,792,1379,140.2,"aadA	b""ANT(3'')-Ia is an aminoglycoside nucleotidyltransferase gene encoded by plasmids, transposons, integrons in Enterobacteriaceae, A. baumannii, P. aeruginosa and Vibrio cholerae"""
543,7,L043_7,acrA,3004043,acrA_2,0,30.62933716,36.57142857,128,3500000,1,99.92,1194,1194,1544,11.2,b'AcrA is a subunit of the AcrAB-TolC multidrug efflux system that in E. coli.'	Escherichia coli acrA
543,7,L043_7,acrB,3000216,acrB,0,25.2154195,79.42857143,278,3500000,1,100,3150,3150,3462,10.9,acrB	b'Protein subunit of AcrA-AcrB-TolC multidrug efflux complex. AcrB functions as a herterotrimer which forms the inner membrane component and is primarily responsible for substrate recognition and energy transduction by acting as a drug/proton antiporter.'
543,7,L043_7,acrD,3000491,acrD,0,27.34195798,85.14285714,298,3500000,1,100,3114,3114,3468,12,"b'AcrD is an aminoglycoside efflux pump expressed in E. coli. Its expression can be induced by indole, and is regulated by baeRS and cpxAR.'	acrD"
543,7,L043_7,ampC,3004290,ampC_2,0,34.26555808,38.85714286,136,3500000,1,100,1134,1134,1583,11.8,b'A class C ampC beta-lactamase (cephalosporinase) enzyme described in Escherichia coli shown clinically to confer resistance to penicillin-like and cephalosporin-class antibiotics.'	Escherichia coli ampC beta-lactamase
543,7,L043_7,bacA,3002986,bacA,0,38.23427181,31.42857143,110,3500000,1,100,822,822,1051,13.6,b'The bacA gene product (BacA) recycles undecaprenyl pyrophosphate during cell wall biosynthesis which confers resistance to bacitracin.'	bacA
543,7,L043_7,baeR,3000828,baeR,0,26.87215965,19.42857143,68,3500000,1,100,723,723,966,9.2,b'BaeR is a response regulator that promotes the expression of MdtABC and AcrD efflux complexes.'	baeR
543,7,L043_7,baeS,3000829,baeS,0,25.64102564,36,126,3500000,1,99.86,1404,1404,1715,10.2,"baeS	b'BaeS is a sensor kinase in the BaeSR regulatory system. While it phosphorylates BaeR to increase its activity, BaeS is not necessary for overexpressed BaeR to confer resistance.'"
543,7,L043_7,cdeA,3003835,cdeA,0,1.72376643,2.285714286,8,3500000,0.274509804,99.18,1326,364,364,3.2,cdeA	b'Clostridium difficile and Escherichia coli multidrug efflux transporter with antiporter function. Confers resistance to fluoroquinolones in E. coli and acriflavin in C.difficile.'
543,7,L043_7,cepA,3003559,cepA,0,5.062490112,4.571428571,16,3500000,0.262458472,98.73,903,237,237,5,cepA	b'A beta-lactamase found in Bacteroides fragilis producing either low or high levels of the endogenous cephalosporinase activity'
543,7,L043_7,cpxA,3000830,cpxA,0,33.2709503,45.71428571,160,3500000,1,98.98,1374,1374,1701,13,"b'CpxA is a membrane-localized sensor kinase that is activated by envelope stress. It starts a kinase cascade that activates CpxR, which promotes efflux complex expression.'	cpxA"
543,7,L043_7,dfrF,3002867,dfrF,0,4.617604618,2.285714286,8,3500000,0.537373737,99.62,495,266,266,2.3,b'dfrF is a chromosome-encoded dihydrofolate reductase found in Streptococcus pyogenes'	dfrF
543,7,L043_7,dfrG,3002868,dfrG,0,94.09064831,46.85714286,164,3500000,1,100,498,498,1006,22.4,b'dfrG is a plasmid-encoded dihydrofolate reductase found in Staphylococcus aureus'	dfrG
543,7,L043_7,dfrK,3002869,dfrK,0,5.807200929,2.857142857,10,3500000,0.640243902,90.19,492,315,383,3.5,dfrK	b'dfrK is a plasmid-encoded dihydrofolate reductase found in Staphylococcus aureus'
543,7,L043_7,efmA,3003954,efmA,0,114.5521146,147.4285714,516,3500000,1,100,1287,1287,1883,38,efmA	b'efmA is an MFS transporter permease in E. faecium.'
543,7,L043_7,emrA,3000027,emrA,0,35.56205091,41.71428571,146,3500000,1,100,1173,1173,1395,13.8,"b'EmrA is a membrane fusion protein, providing an efflux pathway with EmrB and TolC between the inner and outer membranes of E. coli, a Gram-negative bacterium.'	emrA"
543,7,L043_7,emrB,3000074,emrB,0,32.67427829,50.28571429,176,3500000,1,100,1539,1539,1956,12.5,"emrB	b'emrB is a translocase in the emrB -TolC efflux protein in E. coli. It recognizes substrates including carbonyl cyanide m-chlorophenylhydrazone (CCCP), nalidixic acid, and thioloactomycin.'"
543,7,L043_7,emrK,3000206,emrK,0,37.87878788,40,140,3500000,1,100,1056,1056,1477,13.2,"emrK	b'emrK is a membrane fusion protein that is a homolog of EmrA. Together with the inner membrane transporter EmrY and the outer membrane channel TolC, it mediates multidrug efflux.'"
543,7,L043_7,emrR,3000516,emrR,0,49.50228679,26.28571429,92,3500000,1,100,531,531,1222,10.4,b'EmrR is a negative regulator for the EmrAB-TolC multidrug efflux pump in E. coli. Mutations lead to EmrAB-TolC overexpression.'	emrR
543,7,L043_7,emrY,3000254,emrY,0,25.99090318,40,140,3500000,1,99.87,1539,1539,2069,9.6,emrY	b'emrY is a multidrug transport that moves substrates across the inner membrane of the Gram-negative E. coli. It is a homolog of emrB.'
543,7,L043_7,eptA,3003576,eptA,0,39.97219326,65.71428571,230,3500000,1,100,1644,1644,2104,15.1,"b'PmrC mediates the modification of Lipid A by the addition of 4-amino-4-deoxy-L-arabinose (L-Ara4N) and phosphoethanolamine, resulting in a less negative cell membrane and decreased binding of polymyxin B.'	eptA"
543,7,L043_7,evgA,3000832,evgA,0,30.66202091,18.85714286,66,3500000,1,100,615,615,901,9.5,"b'EvgA, when phosphorylated, is a positive regulator for efflux protein complexes emrKY and mdtEF. While usually phosphorylated in a EvgS dependent manner, it can be phosphorylated in the absence of EvgS when overexpressed.'	evgA"
543,7,L043_7,evgS,3000833,evgS,0,29.25510772,105.1428571,368,3500000,1,99.97,3594,3594,3906,12.3,b'EvgS is a sensor protein that phosphorylates the regulatory protein EvgA. evgS corresponds to 1 locus in Pseudomonas aeruginosa PAO1 and 1 locus in Pseudomonas aeruginosa LESB58.'	evgS
543,7,L043_7,gadW,3003838,gadW,0,10.9739369,8,28,3500000,0.957475995,94.7,729,698,836,4.7,"b'GadW is an AraC-family regulator that promotes mdtEF expression to confer multidrug resistance. GadW inhibits GadX-dependent activation. GadW clearly represses gadX and, in situations where GadX is missing, activates gadA and gadBC.'	gadW"
543,7,L043_7,gadX,3000508,gadX,0,31.86147186,26.28571429,92,3500000,1,100,825,825,1135,10.9,gadX	b'GadX is an AraC-family regulator that promotes mdtEF expression to confer multidrug resistance.'
543,7,L043_7,kdpE,3003841,kdpE,0,42.14075011,28.57142857,100,3500000,1,100,678,678,1052,12.6,kdpE	b'kdpE is a transcriptional activator that is part of the two-component system KdpD/KdpE that is studied for its regulatory role in potassium transport and has been identified as an adaptive regulator involved in the virulence and intracellular survival of pathogenic bacteria. kdpE regulates a range of virulence loci through direct promoter binding.'
543,7,L043_7,marA,3000263,marA,0,31.25,12,42,3500000,1,100,384,384,841,7.4,"marA	b'In the presence of antibiotic stress, E. coli overexpresses the global activator protein MarA, which besides inducing MDR efflux pump AcrAB, also down- regulates synthesis of the porin OmpF.'"
543,7,L043_7,mdtA,3000792,mdtA,0,39.83516484,49.71428571,174,3500000,1,100,1248,1248,1570,14.4,b'MdtA is the membrane fusion protein of the multidrug efflux complex mdtABC.'	mdtA
543,7,L043_7,mdtB,3000793,mdtB,0,29.09290517,90.85714286,318,3500000,0.972782581,99.9,3123,3038,3089,13.5,b'MdtB is a transporter that forms a heteromultimer complex with MdtC to form a multidrug transporter. MdtBC is part of the MdtABC-TolC efflux complex.'	mdtB
543,7,L043_7,mdtC,3000794,mdtC,0,25.99090318,80,280,3500000,1,99.9,3078,3078,3370,11.5,"mdtC	b'MdtC is a transporter that forms a heteromultimer complex with MdtB to form a multidrug transporter. MdtBC is part of the MdtABC-TolC efflux complex. In the absence of MdtB, MdtC can form a homomultimer complex that results in a functioning efflux complex with a narrower drug specificity. mdtC corresponds to 3 loci in Pseudomonas aeruginosa PAO1 (gene name: muxC/muxB) and 3 loci in Pseudomonas aeruginosa LESB58.'"
543,7,L043_7,mdtE,3000795,mdtE,0,34.54231434,40,140,3500000,1,100,1158,1158,1422,13.8,mdtE	b'MdtE is the membrane fusion protein of the MdtEF multidrug efflux complex. It shares 70% sequence similarity with AcrA.'
543,7,L043_7,mdtF,3000796,mdtF,0,31.19552253,97.14285714,340,3500000,1,99.94,3114,3114,3411,13.4,b'MdtF is the multidrug inner membrane transporter for the MdtEF-TolC efflux complex.'	mdtF
543,7,L043_7,mdtG,3001329,mdtG,0,31.66841309,38.85714286,136,3500000,1,99.43,1227,1227,1686,10.8,"b'The MdtG protein, also named YceE, appears to be a member of the major facilitator superfamily of transporters, and it has been reported, when overexpressed, to increase fosfomycin and deoxycholate resistances. mdtG is a member of the marA-soxS-rob regulon.'	mdtG"
543,7,L043_7,mdtH,3001216,mdtH,0,26.4681555,32,112,3500000,1,100,1209,1209,1587,9.9,b'Multidrug resistance protein MdtH'	mdtH
543,7,L043_7,mdtM,3001214,mdtM,0,17.61093732,21.71428571,76,3500000,0.946472019,95.46,1233,1167,1174,9.1,b'Multidrug resistance protein MdtM'	mdtM
543,7,L043_7,mdtN,3003548,mdtN,0,39.86710963,41.14285714,144,3500000,1,100,1032,1032,1150,17,"b'Multidrug resistance efflux pump. Could be involved in resistance to puromycin, acriflavine and tetraphenylarsonium chloride.'	mdtN"
543,7,L043_7,mdtO,3003549,mdtO,0,33.97382345,69.71428571,244,3500000,1,100,2052,2052,2442,13.6,"mdtO	b'Multidrug resistance efflux pump. Could be involved in resistance to puromycin, acriflavine and tetraphenylarsonium chloride'"
543,7,L043_7,mdtP,3003550,mdtP,0,38.17314247,56,196,3500000,1,100,1467,1467,1837,14.3,"mdtP	b'Multidrug resistance efflux pump. Could be involved in resistance to puromycin, acriflavine and tetraphenylarsonium chloride'"
543,7,L043_7,mgrB,3003820,mgrB,0,39.68253968,5.714285714,20,3500000,1,100,144,144,537,4.9,mgrB	b'mgrB is a small transmembrane protein produced in the PhoPQ signalling system. It acts as a negative regulator in this system. Inactivation or down-regulation of mgrB confers colistin resistance by absence as shown in Klebsiella pneumoniae'
543,7,L043_7,mipA,3004127,mipA,0,32.12851406,24,84,3500000,1,99.46,747,747,1068,10.5,"b'MltA-interacting protein (mipA), is an antibiotic resistance-related outer membrane protein. Deletion of mipA increases kanamycin, nalidixic acid and streptomycin resistance.'	Escherichia coli mipA"
543,7,L043_7,msbA,3003950,msbA,0,28.75112309,50.28571429,176,3500000,1,99.89,1749,1749,2028,11.9,"msbA	b'MsbA is a multidrug resistance transporter homolog from E. coli and belongs to a superfamily of transporters that contain an adenosine triphosphate (ATP) binding cassette (ABC) which is also called a nucleotide-binding domain (NBD). MsbA is a member of the MDR-ABC transporter group by sequence homology. MsbA transports lipid A, a major component of the bacterial outer cell membrane, and is the only bacterial ABC transporter that is essential for cell viability.'"
543,7,L043_7,msrC,3002819,msrC,0,52.93151743,78.28571429,274,3500000,1,94.46,1479,1479,1724,22.7,b'msrC is a chromosomal-encoded ABC-F subfamily protein expressed in Enterococcus faecium that confers resistance to erythromycin and other macrolide and streptogramin B antibiotics.'	msrC
543,7,L043_7,nfsA,3003751,nfsA,1,26.08180202,18.85714286,66,3500000,1,100,723,723,978,9.3,Escherichia coli nfsA mutations conferring resistance to nitrofurantoin
543,7,L043_7,sul2,3000412,sul2,0,4.201680672,3.428571429,12,3500000,0.43504902,100,816,355,355,2.9,"sul2	b'Sul2 is a sulfonamide resistant dihydropteroate synthase of Gram-negative bacteria, usually found on small plasmids.'"
543,7,L043_7,tet_L_,3000179,tet_L_,0,26.55877166,36.57142857,128,3500000,0.975308642,99.7,1377,1343,1635,11.1,b'TetL is a tetracycline efflux protein found in many species of Gram-negative and Gram-positive bacteria.'	tet(L)
543,7,L043_7,ugd,3003577,ugd,0,7.34484025,8.571428571,30,3500000,0.353898886,97.09,1167,413,413,9,"b'PmrE is required for the synthesis and transfer of 4-amino-4-deoxy-L-arabinose (Ara4N) to Lipid A, which allows gram-negative bacteria to resist the antimicrobial activity of cationic antimicrobial peptides and antibiotics such as polymyxin'	ugd"
543,7,L043_7,vanA,3000010,vanA,0,160.0221484,165.1428571,578,3500000,1,100,1032,1032,1564,50.8,"vanA	b'VanA is a D-Ala-D-Ala ligase homolog that synthesizes D-Ala-D-Lac, an alternative substrate for peptidoglycan synthesis that reduces vancomycin binding affinity. It has been isolated from VREs. It is associated with both vancomycin and teicoplanin resistance.'"
543,7,L043_7,vanHA,3002942,vanHA,0,158.0421642,153.1428571,536,3500000,1,100,969,969,1481,50.4,"b'vanHA, also known as vanH, is a vanH variant in the vanA gene cluster'	vanHA"
543,7,L043_7,vanRA,3002919,vanRA,0,137.1100164,95.42857143,334,3500000,1,100,696,696,1301,34.8,"b'vanRA, also known as vanR, is a vanR variant found in the vanA gene cluster'	vanRA"
543,7,L043_7,vanSA,3002931,vanSA,0,131.6017316,152,532,3500000,0.96969697,100,1155,1120,1613,43.2,"vanSA	b'vanSA, also known as vanS, is a vanS variant found in the vanA gene cluster'"
543,7,L043_7,vanXA,3002949,vanXA,0,167.0185316,101.7142857,356,3500000,1,100,609,609,1396,35.7,"vanXA	b'vanXA, also known as vanX, is a vanX variant found in the vanA gene cluster'"
543,7,L043_7,vanYA,3002955,vanYA,0,151.0025063,137.7142857,482,3500000,1,100,912,912,1664,40.1,"b'vanYA, also known as vanY, is a vanY variant found in the vanA gene cluster'	vanYA"
543,7,L043_7,vanZA,3002962,vanZA,0,177.542622,86.28571429,302,3500000,1,100,486,486,1186,35.1,"vanZA	b'vanZA, also known as vanZ, is a vanZ variant found in the vanA gene cluster'"
543,8,L043_8,AAC_6___Ie_APH_2____Ia,3002597,AAC_6___Ie_APH_2____Ia,0,768.6507937,1106.857143,3874,3500000,1,99.92,1440,1440,2174,261.2,"AAC(6')-Ie-APH(2'')-Ia	b""AAC(6')-Ie-APH(2'')-Ia is an aminoglycoside acetyltransferase encoded by plasmids and transposons in S. aureus, E. faecalis, E. faecium and Staphylococcus warneri"""
543,8,L043_8,AAC_6___Ii,3002556,AAC_6___Ii,0,749.4145199,411.4285714,1440,3500000,1,99.64,549,549,1511,141.5,"b""AAC(6')-Ii is a chromosomal-encoded aminoglycoside acetyltransferase in Enterococcus spp.""	AAC(6')-Ii"
543,8,L043_8,ANT_9__Ia,3002630,ANT_9__Ia,0,111.6584565,87.42857143,306,3500000,1,100,783,783,1653,27.4,"ANT(9)-Ia	b'ANT(9)-Ia is an aminoglycoside nucleotidyltransferase encoded by plasmids and transposons in S. aureus, Enterococcus spp., Staphylococcus sciuri and E. faecalis'"
543,8,L043_8,APH_3___IIIa,3002647,APH_3___IIIa,0,106.3791554,84.57142857,296,3500000,1,100,795,795,1591,27.9,"APH(3')-IIIa	b""APH(3')-IIIa is a plasmid-encoded aminoglycoside phosphotransferase in S. aureus and Enterococcus spp."""
543,8,L043_8,CRP,3000518,CRP,0,2.708192282,1.714285714,6,3500000,0.410742496,100,633,260,418,2,CRP	b'CRP is a global regulator that represses MdtEF multidrug efflux pump expression.'
543,8,L043_8,ErmA,3000347,ErmA,0,106.167057,77.71428571,272,3500000,1,99.86,732,732,1487,27.3,"ErmA	b'ErmA confers the MLSb phenotype. Similar to ErmC, Expression of ErmA is inducible by erythromycin. The leader peptide causes attenuation of the mRNA and stabilizes the structure preventing further translation. When erythromycin is present, it binds the leader peptide causing a change in conformation allowing for the expression of ErmA.'"
543,8,L043_8,ErmB,3000375,ErmB,0,98.68043603,73.71428571,258,3500000,1,99.46,747,747,1590,24.3,"ErmB	b'ErmB confers the MLSb phenotype. Similar to ErmC, expression of ErmB is inducible by erythromycin. The leader peptide causes attenuation of the mRNA and stabilizes the structure preventing further translation. When erythromycin is present, it binds the leader peptide causing a change in conformation allowing for the expression of ErmB.'"
543,8,L043_8,ErmT,3000595,ErmT,0,96.404276,70.85714286,248,3500000,1,99.73,735,735,1410,25.7,ErmT	b'ErmT confers MLSb phenotype.'
543,8,L043_8,OXA_1,3001396,OXA_-_1,0,48.82241705,40.57142857,142,3500000,1,100,831,831,1654,12.7,OXA-1	b'OXA-1 is a beta-lactamase found in E. coli'
543,8,L043_8,aadA,3002601,ANT_3____IIa+,0,99.56709957,78.85714286,276,3500000,1,99.75,792,792,1488,23.4,"aadA	b""ANT(3'')-Ia is an aminoglycoside nucleotidyltransferase gene encoded by plasmids, transposons, integrons in Enterobacteriaceae, A. baumannii, P. aeruginosa and Vibrio cholerae"""
543,8,L043_8,acrD,3000491,acrD,0,1.101018442,3.428571429,12,3500000,0.154142582,98.33,3114,480,480,1.8,"acrD	b'AcrD is an aminoglycoside efflux pump expressed in E. coli. Its expression can be induced by indole, and is regulated by baeRS and cpxAR.'"
543,8,L043_8,dfrG,3002868,dfrG,0,729.7762478,363.4285714,1272,3500000,1,100,498,498,1378,137.7,b'dfrG is a plasmid-encoded dihydrofolate reductase found in Staphylococcus aureus'	dfrG
543,8,L043_8,eatAv,3003761,eatAv,1,256.249406,385.1428571,1348,3500000,1,93.95,1503,1503,2177,76.1,eatAv
543,8,L043_8,efmA,3003954,efmA,0,627.8166278,808,2828,3500000,1,100,1287,1287,1995,211.3,b'efmA is an MFS transporter permease in E. faecium.'	efmA
543,8,L043_8,emrR,3000516,emrR,0,2.152273339,1.142857143,4,3500000,0.49905838,99.62,531,265,429,1.4,b'EmrR is a negative regulator for the EmrAB-TolC multidrug efflux pump in E. coli. Mutations lead to EmrAB-TolC overexpression.'	emrR
543,8,L043_8,eptA,3003576,eptA,0,2.085505735,3.428571429,12,3500000,0.20620438,100,1644,339,339,2.4,"eptA	b'PmrC mediates the modification of Lipid A by the addition of 4-amino-4-deoxy-L-arabinose (L-Ara4N) and phosphoethanolamine, resulting in a less negative cell membrane and decreased binding of polymyxin B.'"
543,8,L043_8,mdtN,3003548,mdtN,0,4.429678848,4.571428571,16,3500000,0.268410853,100,1032,277,319,1.9,"mdtN	b'Multidrug resistance efflux pump. Could be involved in resistance to puromycin, acriflavine and tetraphenylarsonium chloride.'"
543,8,L043_8,mdtO,3003549,mdtO,0,2.784739627,5.714285714,20,3500000,0.331871345,100,2052,681,703,1.5,"b'Multidrug resistance efflux pump. Could be involved in resistance to puromycin, acriflavine and tetraphenylarsonium chloride'	mdtO"
543,8,L043_8,msrC,3002819,msrC,0,299.0437554,442.2857143,1548,3500000,1,94.46,1479,1479,2139,107.8,msrC	b'msrC is a chromosomal-encoded ABC-F subfamily protein expressed in Enterococcus faecium that confers resistance to erythromycin and other macrolide and streptogramin B antibiotics.'
543,8,L043_8,tet_L_,3000179,tet_L_,0,90.05083515,124,434,3500000,0.975308642,99.7,1377,1343,2048,31.7,b'TetL is a tetracycline efflux protein found in many species of Gram-negative and Gram-positive bacteria.'	tet(L)
543,8,L043_8,vanA,3000010,vanA,0,1136.766334,1173.142857,4106,3500000,1,100,1032,1032,1996,307.7,"vanA	b'VanA is a D-Ala-D-Ala ligase homolog that synthesizes D-Ala-D-Lac, an alternative substrate for peptidoglycan synthesis that reduces vancomycin binding affinity. It has been isolated from VREs. It is associated with both vancomycin and teicoplanin resistance.'"
543,8,L043_8,vanHA,3002942,vanHA,0,1150.523367,1114.857143,3902,3500000,1,100,969,969,1789,325.2,"vanHA	b'vanHA, also known as vanH, is a vanH variant in the vanA gene cluster'"
543,8,L043_8,vanRA,3002919,vanRA,0,1239.737274,862.8571429,3020,3500000,1,100,696,696,1536,292.9,"b'vanRA, also known as vanR, is a vanR variant found in the vanA gene cluster'	vanRA"
543,8,L043_8,vanSA,3002931,vanSA,0,981.5708101,1133.714286,3968,3500000,0.96969697,100,1155,1120,1894,306.7,"vanSA	b'vanSA, also known as vanS, is a vanS variant found in the vanA gene cluster'"
543,8,L043_8,vanXA,3002949,vanXA,0,1360.544218,828.5714286,2900,3500000,1,100,609,609,1572,275.7,"b'vanXA, also known as vanX, is a vanX variant found in the vanA gene cluster'	vanXA"
543,8,L043_8,vanYA,3002955,vanYA,0,1210.526316,1104,3864,3500000,1,100,912,912,1786,322.8,"vanYA	b'vanYA, also known as vanY, is a vanY variant found in the vanA gene cluster'"
543,8,L043_8,vanZA,3002962,vanZA,0,1487.360376,722.8571429,2530,3500000,1,100,486,486,1518,249.4,"b'vanZA, also known as vanZ, is a vanZ variant found in the vanA gene cluster'	vanZA"
544,1,L044_1,AAC_6___Ie_APH_2____Ia,3002597,AAC_6___Ie_APH_2____Ia,0,10.71428571,15.42857143,54,3500000,0.944444444,100,1440,1360,1487,5,"b""AAC(6')-Ie-APH(2'')-Ia is an aminoglycoside acetyltransferase encoded by plasmids and transposons in S. aureus, E. faecalis, E. faecium and Staphylococcus warneri""	AAC(6')-Ie-APH(2'')-Ia"
544,1,L044_1,CblA_1,3002999,CblA_1,0,57.07872375,50.85714286,178,3500000,1,100,891,891,1649,16.1,b'CblA-1 beta-lactamase is a class A beta-lactamase found in Bacteroides uniformis that is species-specific.'	CblA-1
544,1,L044_1,CfxA2,3003002,CfxA-,0,28.98550725,28,98,3500000,1,99.69,966,966,992,9.2,b'cfxA2 beta-lactamase is a class A beta-lactamase found in Prevotella intermedia'	CfxA2
544,1,L044_1,CfxA6,3003097,CfxA6,0,13.1956397,13.14285714,46,3500000,0.524096386,90.8,996,522,785,6.6,CfxA6	b'cfxA6 beta-lactamase is a class A beta-lactamase found in an uncultured bacterium'
544,1,L044_1,ErmB,3000375,ErmB,0,123.1593039,92,322,3500000,0.995983936,99.46,747,744,1208,35.2,"ErmB	b'ErmB confers the MLSb phenotype. Similar to ErmC, expression of ErmB is inducible by erythromycin. The leader peptide causes attenuation of the mRNA and stabilizes the structure preventing further translation. When erythromycin is present, it binds the leader peptide causing a change in conformation allowing for the expression of ErmB.'"
544,1,L044_1,ErmF,3000498,ErmF,0,27.10897093,21.71428571,76,3500000,0.950062422,99.34,801,761,1095,9.2,ErmF	b'ErmF confers the MLSb phenotype.'
544,1,L044_1,ErmG,3000522,ErmG,0,37.31778426,27.42857143,96,3500000,1,98.91,735,735,1109,12.1,b'ErmG is a rRNA adenine N-6-methyltransferase that protects the ribosome from inactivation due to antibiotic binding.'	ErmG
544,1,L044_1,ErmQ,3000593,ErmQ,0,2.953119232,2.285714286,8,3500000,0.586563307,99.78,774,454,454,1.3,ErmQ	b'ErmQ confers MLSb phenotype.'
544,1,L044_1,OXA_347,3001777,OXA_347,0,9.696969697,8,28,3500000,0.766060606,100,825,632,679,4.9,b'OXA-347 is a beta-lactamase found in Enterobacteriaceae'	OXA-347
544,1,L044_1,PmrF,3003578,PmrF,0,2.358838272,2.285714286,8,3500000,0.370485036,98.61,969,359,359,2.9,"b'PmrF is required for the synthesis and transfer of 4-amino-4-deoxy-L-arabinose (Ara4N) to Lipid A, which allows gram-negative bacteria to resist the antimicrobial activity of cationic antimicrobial peptides and antibiotics such as polymyxin. pmrF corresponds to 1 locus in Pseudomonas aeruginosa PAO1 and 1 locus in Pseudomonas aeruginosa LESB58.'	PmrF"
544,1,L044_1,TEM_135,3000999,TEM_-,0,7.300481168,6.285714286,22,3500000,1,99.88,861,861,1083,3,b'TEM-135 is a broad-spectrum beta-lactamase found in Salmonella enterica.'	TEM-135
544,1,L044_1,bacA,3002986,bacA,0,2.780674314,2.285714286,8,3500000,0.5486618,97.56,822,451,456,2,b'The bacA gene product (BacA) recycles undecaprenyl pyrophosphate during cell wall biosynthesis which confers resistance to bacitracin.'	bacA
544,1,L044_1,baeR,3000828,baeR,0,2.37107291,1.714285714,6,3500000,0.132780083,96.88,723,96,326,1.8,b'BaeR is a response regulator that promotes the expression of MdtABC and AcrD efflux complexes.'	baeR
544,1,L044_1,baeS,3000829,baeS,0,2.035002035,2.857142857,10,3500000,0.166666667,97.86,1404,234,326,1.8,"baeS	b'BaeS is a sensor kinase in the BaeSR regulatory system. While it phosphorylates BaeR to increase its activity, BaeS is not necessary for overexpressed BaeR to confer resistance.'"
544,1,L044_1,cepA,3003559,cepA,0,3.16405632,2.857142857,10,3500000,0.662236988,99.5,903,598,627,2.1,b'A beta-lactamase found in Bacteroides fragilis producing either low or high levels of the endogenous cephalosporinase activity'	cepA
544,1,L044_1,dfrF,3002867,dfrF,0,34.63203463,17.14285714,60,3500000,1,99.6,495,495,725,10.7,b'dfrF is a chromosome-encoded dihydrofolate reductase found in Streptococcus pyogenes'	dfrF
544,1,L044_1,emrB,3000074,emrB,0,1.485194468,2.285714286,8,3500000,0.291747888,97.55,1539,449,450,1.3,"b'emrB is a translocase in the emrB -TolC efflux protein in E. coli. It recognizes substrates including carbonyl cyanide m-chlorophenylhydrazone (CCCP), nalidixic acid, and thioloactomycin.'	emrB"
544,1,L044_1,eptA,3003576,eptA,0,2.085505735,3.428571429,12,3500000,0.283454988,98.71,1644,466,466,2.1,"eptA	b'PmrC mediates the modification of Lipid A by the addition of 4-amino-4-deoxy-L-arabinose (L-Ara4N) and phosphoethanolamine, resulting in a less negative cell membrane and decreased binding of polymyxin B.'"
544,1,L044_1,lsaA,3000300,lsaA,0,1.145147438,1.714285714,6,3500000,0.208416834,99.68,1497,312,312,1.9,"lsaA	b'LsaA is an ABC-F subfamily protein expressed in Enterococcus faecalis. It confers resistance to clindamycin, quinupristin-dalfopristin, and dalfopristin.'"
544,1,L044_1,mefA,3000615,mefA,0,35.65564157,43.42857143,152,3500000,1,90.29,1218,1218,1281,13.5,mefA	b'mefA is a motive efflux pump in Streptococcus pneumoniae that confers resistance to macrolides. It is found on the same operon as mefE and the ABC-efflux pump mel.'
544,1,L044_1,mel,3000616,mel,0,30.44496487,44.57142857,156,3500000,0.924180328,97.42,1464,1353,1831,12,"b'Mel, a homolog of MsrA, is an ABC-F subfamily protein associated with macrolide resistance. It is expressed on the same operon as mefA and mefE, both MFS-type efflux proteins that confer macrolide resistance.'	mel"
544,1,L044_1,sul2,3000412,sul2,0,83.33333333,68,238,3500000,1,100,816,816,1513,18,"b'Sul2 is a sulfonamide resistant dihydropteroate synthase of Gram-negative bacteria, usually found on small plasmids.'	sul2"
544,1,L044_1,tetQ,3000191,tetQ,0,97.26443769,192,672,3500000,1,97.87,1974,1974,2144,44.7,tetQ	b'TetQ is a ribosomal protection protein. Its gene is associated with a conjugative transposon and has been found in both Gram-positive and Gram-negative bacteria.'
544,1,L044_1,tetX,3000205,tetX,0,3.427592117,4,14,3500000,0.208226221,100,1167,243,402,2.6,b'TetX is a flavin-dependent monooxygenase conferring resistance to tetracycline antibiotics. TetX hydroxylates position 11a of the tetraketide group thus inactivating the antibiotic.'	tetX
544,1,L044_1,ugd,3003577,ugd,0,1.46896805,1.714285714,6,3500000,0.337617823,98.73,1167,394,394,1.8,"ugd	b'PmrE is required for the synthesis and transfer of 4-amino-4-deoxy-L-arabinose (Ara4N) to Lipid A, which allows gram-negative bacteria to resist the antimicrobial activity of cationic antimicrobial peptides and antibiotics such as polymyxin'"
544,4,L044_4,AAC_6___Ie_APH_2____Ia,3002597,AAC_6___Ie_APH_2____Ia,0,3.968253968,5.714285714,20,3500000,0.272916667,99.49,1440,393,393,1.9,"b""AAC(6')-Ie-APH(2'')-Ia is an aminoglycoside acetyltransferase encoded by plasmids and transposons in S. aureus, E. faecalis, E. faecium and Staphylococcus warneri""	AAC(6')-Ie-APH(2'')-Ia"
544,4,L044_4,AAC_6___Ii,3002556,AAC_6___Ii,0,11.4493885,6.285714286,22,3500000,1,99.82,549,549,823,3.8,"b""AAC(6')-Ii is a chromosomal-encoded aminoglycoside acetyltransferase in Enterococcus spp.""	AAC(6')-Ii"
544,4,L044_4,ANT_3____IIa,3004089,ANT_3____IIa+,0,2.939447384,2.857142857,10,3500000,0.179012346,95.98,972,174,560,2.7,"ANT(3'')-IIa	b""ANT(3'')-IIa is a aminoglycoside nucleotidyltransferase identified in Acinetobacter spp. via horizontal gene transfer mechanisms."""
544,4,L044_4,APH_3___IIIa,3002647,APH_3___IIIa,0,3.593890386,2.857142857,10,3500000,0.422641509,100,795,336,336,2.4,"APH(3')-IIIa	b""APH(3')-IIIa is a plasmid-encoded aminoglycoside phosphotransferase in S. aureus and Enterococcus spp."""
544,4,L044_4,AcrE,3000499,AcrE,0,37.99654577,44,154,3500000,1,98.19,1158,1158,1632,14.1,"AcrE	b'AcrE is a membrane fusion protein, similar to AcrA.'"
544,4,L044_4,AcrF,3000502,AcrF,0,29.99769956,93.14285714,326,3500000,1,97.52,3105,3105,3464,14,"AcrF	b'AcrF is a inner membrane transporter, similar to AcrB.'"
544,4,L044_4,AcrS,3000656,AcrS,0,38.78474467,25.71428571,90,3500000,1,97.59,663,663,1115,12,AcrS	b'AcrS is a repressor of the AcrAB efflux complex and is associated with the expression of AcrEF. AcrS is believed to regulate a switch between AcrAB and AcrEF efflux.'
544,4,L044_4,CRP,3000518,CRP,0,38.8174227,24.57142857,86,3500000,1,99.21,633,633,1340,9.6,b'CRP is a global regulator that represses MdtEF multidrug efflux pump expression.'	CRP
544,4,L044_4,CTX_M_15,3001878,CTX_M_-,0,59.36073059,52,182,3500000,1,100,876,876,1773,15.4,CTX-M-15	b'CTX-M-15 is a beta-lactamase found in the Enterobacteriaceae family'
544,4,L044_4,CblA_1,3002999,CblA_1,0,7.054673721,6.285714286,22,3500000,0.55667789,100,891,496,529,3.4,b'CblA-1 beta-lactamase is a class A beta-lactamase found in Bacteroides uniformis that is species-specific.'	CblA-1
544,4,L044_4,CfxA2,3003002,CfxA-,0,60.92871931,58.85714286,206,3500000,1,99.79,966,966,1446,17.2,b'cfxA2 beta-lactamase is a class A beta-lactamase found in Prevotella intermedia'	CfxA2
544,4,L044_4,ErmB,3000375,ErmB,0,19.88908013,14.85714286,52,3500000,1,99.46,747,747,876,7.7,"ErmB	b'ErmB confers the MLSb phenotype. Similar to ErmC, expression of ErmB is inducible by erythromycin. The leader peptide causes attenuation of the mRNA and stabilizes the structure preventing further translation. When erythromycin is present, it binds the leader peptide causing a change in conformation allowing for the expression of ErmB.'"
544,4,L044_4,ErmF,3000498,ErmF,0,47.08400214,37.71428571,132,3500000,1,99,801,801,1001,16.3,ErmF	b'ErmF confers the MLSb phenotype.'
544,4,L044_4,Escherichia_coli_CyaA,3003900,Escherichia_coli_CyaA,0,24.90324752,63.42857143,222,3500000,1,96.9,2547,2547,3044,10.8,"b'CyaA (adenylate cyclase) is involved with the synthesis of cyclic AMP which regulates the fosfomycin transporter glpT. As a result, mutations to cyaA confer resistance to fosfomycin.'	Escherichia coli CyaA with mutation conferring resistance to fosfomycin"
544,4,L044_4,Escherichia_coli_GlpT,3003889,Escherichia_coli_GlpT,1,21.02386208,28.57142857,100,3500000,1,97.65,1359,1359,1918,7.8,Escherichia coli GlpT with mutation conferring resistance to fosfomycin
544,4,L044_4,Escherichia_coli_LamB,3004126,Escherichia_coli_LamB,0,42.61212315,57.14285714,200,3500000,1,98.06,1341,1341,2074,14.4,"b'LamB is a negative regulator for antibiotic resistance, it serves as a porin to influx antibiotic. When down-regulated, it increases resistance to chlortetracycline, ciprofloxacin, balofloxacin and nalidixic acid. It also interacts with Odp1, an energy metabolic enzyme, creating a complex that decreases in antibiotic-resistant strains.'	Escherichia coli LamB"
544,4,L044_4,H_NS,3000676,H_NS,0,37.26708075,15.42857143,54,3500000,1,99.52,414,414,827,8.9,"H-NS	b'H-NS is a histone-like protein involved in global gene regulation in Gram-negative bacteria. It is a repressor of the membrane fusion protein genes acrE, mdtE, and emrK as well as nearby genes of many RND-type multidrug exporters.'"
544,4,L044_4,PmrF,3003578,PmrF,0,34.79286451,33.71428571,118,3500000,1,97.94,969,969,1403,12.3,"PmrF	b'PmrF is required for the synthesis and transfer of 4-amino-4-deoxy-L-arabinose (Ara4N) to Lipid A, which allows gram-negative bacteria to resist the antimicrobial activity of cationic antimicrobial peptides and antibiotics such as polymyxin. pmrF corresponds to 1 locus in Pseudomonas aeruginosa PAO1 and 1 locus in Pseudomonas aeruginosa LESB58.'"
544,4,L044_4,TEM_166,3001032,TEM_-,0,98.22465572,84.57142857,296,3500000,1,99.88,861,861,1547,28.5,b'TEM-166 is a beta-lactamase found in E. coli.'	TEM-166
544,4,L044_4,TolC,3000237,TolC,0,25.7296467,38.28571429,134,3500000,1,97.92,1488,1488,1895,10.6,b'TolC is a protein subunit of many multidrug efflux complexes in Gram negative bacteria. It is an outer membrane efflux protein and is constitutively open. Regulation of efflux activity is often at its periplasmic entrance by other components of the efflux complex.'	TolC
544,4,L044_4,YojI,3003952,YojI,0,23.63573166,38.85714286,136,3500000,1,97.75,1644,1644,2034,9.9,YojI	b'YojI mediates resistance to the peptide antibiotic microcin J25 when it is expressed from a multicopy vector. YojI is capable of pumping out microcin molecules. The outer membrane protein TolC in addition to YojI is required for export of microcin J25 out of the cell. Microcin J25 is thus the first known substrate for YojI.'
544,4,L044_4,aadA5,3002605,aadA-,0,16.65761362,13.14285714,46,3500000,1,100,789,789,1135,5.7,"aadA5	b'aadA5 is an aminoglycoside nucleotidyltransferase gene encoded by plasmids, transposons and integrons in E. coli, K. pneumoniae, Kluyvera georgiana, P. aeruginosa and E. cloacae'"
544,4,L044_4,acrA,3004043,acrA_2,0,36.37233788,43.42857143,152,3500000,1,98.99,1194,1194,1742,12.9,Escherichia coli acrA	b'AcrA is a subunit of the AcrAB-TolC multidrug efflux system that in E. coli.'
544,4,L044_4,acrB,3000216,acrB,0,22.31292517,70.28571429,246,3500000,1,98.95,3150,3150,3520,10.3,b'Protein subunit of AcrA-AcrB-TolC multidrug efflux complex. AcrB functions as a herterotrimer which forms the inner membrane component and is primarily responsible for substrate recognition and energy transduction by acting as a drug/proton antiporter.'	acrB
544,4,L044_4,acrD,3000491,acrD,0,24.4059088,76,266,3500000,1,98.65,3114,3114,3407,11.5,"acrD	b'AcrD is an aminoglycoside efflux pump expressed in E. coli. Its expression can be induced by indole, and is regulated by baeRS and cpxAR.'"
544,4,L044_4,ampC,3004290,ampC_2,0,24.18745276,27.42857143,96,3500000,1,98.06,1134,1134,1434,10,b'A class C ampC beta-lactamase (cephalosporinase) enzyme described in Escherichia coli shown clinically to confer resistance to penicillin-like and cephalosporin-class antibiotics.'	Escherichia coli ampC beta-lactamase
544,4,L044_4,bacA,3002986,bacA,0,22.24539451,18.28571429,64,3500000,1,96.95,822,822,1435,6.6,bacA	b'The bacA gene product (BacA) recycles undecaprenyl pyrophosphate during cell wall biosynthesis which confers resistance to bacitracin.'
544,4,L044_4,baeR,3000828,baeR,0,22.13001383,16,56,3500000,1,96.95,723,723,1007,7.8,b'BaeR is a response regulator that promotes the expression of MdtABC and AcrD efflux complexes.'	baeR
544,4,L044_4,cepA,3003559,cepA,0,106.3122924,96,336,3500000,1,99.45,903,903,1676,29.8,b'A beta-lactamase found in Bacteroides fragilis producing either low or high levels of the endogenous cephalosporinase activity'	cepA
544,4,L044_4,cpxA,3000830,cpxA,0,39.92514036,54.85714286,192,3500000,1,98.91,1374,1374,1987,14.4,"cpxA	b'CpxA is a membrane-localized sensor kinase that is activated by envelope stress. It starts a kinase cascade that activates CpxR, which promotes efflux complex expression.'"
544,4,L044_4,dfrA17,3002860,dfrA-_1,0,19.28872815,9.142857143,32,3500000,1,100,474,474,861,5.3,b'dfrA17 is an integron-encoded dihydrofolate reductase found in Escherichia coli'	dfrA17
544,4,L044_4,dfrF,3002867,dfrF,0,21.93362193,10.85714286,38,3500000,1,100,495,495,859,5.1,b'dfrF is a chromosome-encoded dihydrofolate reductase found in Streptococcus pyogenes'	dfrF
544,4,L044_4,eatAv,3003761,eatAv,1,11.40575991,17.14285714,60,3500000,1,99.4,1503,1503,1847,4.6,eatAv
544,4,L044_4,efmA,3003954,efmA,0,7.992007992,10.28571429,36,3500000,0.982128982,99.53,1287,1264,1352,3.9,b'efmA is an MFS transporter permease in E. faecium.'	efmA
544,4,L044_4,emrA,3000027,emrA,0,37.02350505,43.42857143,152,3500000,1,98.12,1173,1173,1646,13.8,"b'EmrA is a membrane fusion protein, providing an efflux pathway with EmrB and TolC between the inner and outer membranes of E. coli, a Gram-negative bacterium.'	emrA"
544,4,L044_4,emrB,3000074,emrB,0,32.67427829,50.28571429,176,3500000,1,98.51,1539,1539,2126,12.4,"emrB	b'emrB is a translocase in the emrB -TolC efflux protein in E. coli. It recognizes substrates including carbonyl cyanide m-chlorophenylhydrazone (CCCP), nalidixic acid, and thioloactomycin.'"
544,4,L044_4,emrE,3004039,emrE_1,0,37.75203775,12.57142857,44,3500000,1,99.4,333,333,848,7.4,b'Member of the small MDR (multidrug resistance) family of transporters	in Escherichia coli this protein provides resistance against a number of positively charged compounds including ethidium bromide and erythromycin	proton-dependent secondary transporter which exchanges protons for compound translocation'	Escherichia coli emrE
544,4,L044_4,emrK,3000206,emrK,0,24.35064935,25.71428571,90,3500000,1,96.88,1056,1056,1432,9.1,"b'emrK is a membrane fusion protein that is a homolog of EmrA. Together with the inner membrane transporter EmrY and the outer membrane channel TolC, it mediates multidrug efflux.'	emrK"
544,4,L044_4,emrR,3000516,emrR,0,45.19774011,24,84,3500000,1,99.44,531,531,1189,10.5,b'EmrR is a negative regulator for the EmrAB-TolC multidrug efflux pump in E. coli. Mutations lead to EmrAB-TolC overexpression.'	emrR
544,4,L044_4,emrY,3000254,emrY,0,26.3622018,40.57142857,142,3500000,1,98.05,1539,1539,2064,10.3,b'emrY is a multidrug transport that moves substrates across the inner membrane of the Gram-negative E. coli. It is a homolog of emrB.'	emrY
544,4,L044_4,eptA,3003576,eptA,0,35.4535975,58.28571429,204,3500000,1,98.24,1644,1644,2254,13.5,"eptA	b'PmrC mediates the modification of Lipid A by the addition of 4-amino-4-deoxy-L-arabinose (L-Ara4N) and phosphoethanolamine, resulting in a less negative cell membrane and decreased binding of polymyxin B.'"
544,4,L044_4,evgA,3000832,evgA,0,39.02439024,24,84,3500000,1,99.35,615,615,1146,10.5,"b'EvgA, when phosphorylated, is a positive regulator for efflux protein complexes emrKY and mdtEF. While usually phosphorylated in a EvgS dependent manner, it can be phosphorylated in the absence of EvgS when overexpressed.'	evgA"
544,4,L044_4,evgS,3000833,evgS,0,23.5312823,84.57142857,296,3500000,1,96.61,3594,3594,4082,10.8,evgS	b'EvgS is a sensor protein that phosphorylates the regulatory protein EvgA. evgS corresponds to 1 locus in Pseudomonas aeruginosa PAO1 and 1 locus in Pseudomonas aeruginosa LESB58.'
544,4,L044_4,gadW,3003838,gadW,0,18.02861062,13.14285714,46,3500000,1,95.88,729,729,1009,6.5,"gadW	b'GadW is an AraC-family regulator that promotes mdtEF expression to confer multidrug resistance. GadW inhibits GadX-dependent activation. GadW clearly represses gadX and, in situations where GadX is missing, activates gadA and gadBC.'"
544,4,L044_4,gadX,3000508,gadX,0,18.7012987,15.42857143,54,3500000,1,93.94,825,825,1356,6,b'GadX is an AraC-family regulator that promotes mdtEF expression to confer multidrug resistance.'	gadX
544,4,L044_4,kdpE,3003841,kdpE,0,13.48504003,9.142857143,32,3500000,1,95.58,678,678,1126,4.2,kdpE	b'kdpE is a transcriptional activator that is part of the two-component system KdpD/KdpE that is studied for its regulatory role in potassium transport and has been identified as an adaptive regulator involved in the virulence and intracellular survival of pathogenic bacteria. kdpE regulates a range of virulence loci through direct promoter binding.'
544,4,L044_4,lnuG,3004085,lnuG,0,6.396588486,5.142857143,18,3500000,0.570895522,98.26,804,459,460,2,lnuG	b'lnuG is a transposon-mediated lincosamide nucleotidyltransferase found in Enterococcus faecalis on Tn6260.'
544,4,L044_4,marA,3000263,marA,0,55.05952381,21.14285714,74,3500000,1,100,384,384,983,11.3,"marA	b'In the presence of antibiotic stress, E. coli overexpresses the global activator protein MarA, which besides inducing MDR efflux pump AcrAB, also down- regulates synthesis of the porin OmpF.'"
544,4,L044_4,marR,3003378,marR,1,31.5270936,13.71428571,48,3500000,1,98.62,435,435,866,7.8,Escherichia coli marR mutant conferring antibiotic resistance
544,4,L044_4,mdfA,3001328,mdfA,0,17.1474916,21.14285714,74,3500000,1,96.84,1233,1233,1557,7,Escherichia coli mdfA	b'Multidrug efflux pump in E. coli. This multidrug efflux system was originally identified as the Cmr/CmlA chloramphenicol exporter.'
544,4,L044_4,mdtA,3000792,mdtA,0,25.64102564,32,112,3500000,1,96.55,1248,1248,1856,9,mdtA	b'MdtA is the membrane fusion protein of the multidrug efflux complex mdtABC.'
544,4,L044_4,mdtB,3000793,mdtB,0,17.7485019,55.42857143,194,3500000,1,96.93,3123,3123,3433,8.3,mdtB	b'MdtB is a transporter that forms a heteromultimer complex with MdtC to form a multidrug transporter. MdtBC is part of the MdtABC-TolC efflux complex.'
544,4,L044_4,mdtE,3000795,mdtE,0,38.98346904,45.14285714,158,3500000,1,98.96,1158,1158,1823,12.9,b'MdtE is the membrane fusion protein of the MdtEF multidrug efflux complex. It shares 70% sequence similarity with AcrA.'	mdtE
544,4,L044_4,mdtF,3000796,mdtF,0,34.1315717,106.2857143,372,3500000,1,98.39,3114,3114,3771,14.8,b'MdtF is the multidrug inner membrane transporter for the MdtEF-TolC efflux complex.'	mdtF
544,4,L044_4,mdtG,3001329,mdtG,0,24.68273373,30.28571429,106,3500000,1,98.29,1227,1227,1797,8.7,"b'The MdtG protein, also named YceE, appears to be a member of the major facilitator superfamily of transporters, and it has been reported, when overexpressed, to increase fosfomycin and deoxycholate resistances. mdtG is a member of the marA-soxS-rob regulon.'	mdtG"
544,4,L044_4,mdtH,3001216,mdtH,0,17.48788846,21.14285714,74,3500000,1,98.01,1209,1209,1757,6.3,mdtH	b'Multidrug resistance protein MdtH'
544,4,L044_4,mdtM,3001214,mdtM,0,33.83153748,41.71428571,146,3500000,1,100,1233,1233,1644,12.8,b'Multidrug resistance protein MdtM'	mdtM
544,4,L044_4,mdtN,3003548,mdtN,0,32.66888151,33.71428571,118,3500000,1,97.67,1032,1032,1628,10.8,"b'Multidrug resistance efflux pump. Could be involved in resistance to puromycin, acriflavine and tetraphenylarsonium chloride.'	mdtN"
544,4,L044_4,mdtO,3003549,mdtO,0,26.73350042,54.85714286,192,3500000,1,96.59,2052,2052,2559,11.2,"mdtO	b'Multidrug resistance efflux pump. Could be involved in resistance to puromycin, acriflavine and tetraphenylarsonium chloride'"
544,4,L044_4,mdtP,3003550,mdtP,0,19.86561496,29.14285714,102,3500000,1,96.46,1467,1467,1949,7.8,"b'Multidrug resistance efflux pump. Could be involved in resistance to puromycin, acriflavine and tetraphenylarsonium chloride'	mdtP"
544,4,L044_4,mefA,3000615,mefA,0,21.11189303,25.71428571,90,3500000,0.95320197,90.35,1218,1161,1351,9.8,b'mefA is a motive efflux pump in Streptococcus pneumoniae that confers resistance to macrolides. It is found on the same operon as mefE and the ABC-efflux pump mel.'	mefA
544,4,L044_4,mel,3000616,mel,0,6.635441062,9.714285714,34,3500000,0.801229508,97.19,1464,1173,1206,4,"mel	b'Mel, a homolog of MsrA, is an ABC-F subfamily protein associated with macrolide resistance. It is expressed on the same operon as mefA and mefE, both MFS-type efflux proteins that confer macrolide resistance.'"
544,4,L044_4,mgrB,3003820,mgrB,0,43.65079365,6.285714286,22,3500000,1,100,144,144,654,4.7,b'mgrB is a small transmembrane protein produced in the PhoPQ signalling system. It acts as a negative regulator in this system. Inactivation or down-regulation of mgrB confers colistin resistance by absence as shown in Klebsiella pneumoniae'	mgrB
544,4,L044_4,mipA,3004127,mipA,0,32.12851406,24,84,3500000,1,99.33,747,747,1291,9.4,"b'MltA-interacting protein (mipA), is an antibiotic resistance-related outer membrane protein. Deletion of mipA increases kanamycin, nalidixic acid and streptomycin resistance.'	Escherichia coli mipA"
544,4,L044_4,mphA,3000316,mphA,0,12.490242,11.42857143,40,3500000,1,100,915,915,1205,5,"mphA	b""The mphA gene encodes for resistance enzyme MPH(2')-I which preferentially inactivate 14-membered macrolides (e.g.erythromycin, telithromycin, roxithromycin) over 16-membered macrolides (e.g.tylosin, spiramycin). It phosphorylates macrolides at 2'-OH hydroxyl of desosamine sugar of macrolides in a GTP-dependent manner."""
544,4,L044_4,msbA,3003950,msbA,0,28.09768848,49.14285714,172,3500000,1,98.86,1749,1749,2209,11.4,"msbA	b'MsbA is a multidrug resistance transporter homolog from E. coli and belongs to a superfamily of transporters that contain an adenosine triphosphate (ATP) binding cassette (ABC) which is also called a nucleotide-binding domain (NBD). MsbA is a member of the MDR-ABC transporter group by sequence homology. MsbA transports lipid A, a major component of the bacterial outer cell membrane, and is the only bacterial ABC transporter that is essential for cell viability.'"
544,4,L044_4,msrC,3002819,msrC,0,4.636337294,6.857142857,24,3500000,0.436105477,94.73,1479,645,645,4.4,b'msrC is a chromosomal-encoded ABC-F subfamily protein expressed in Enterococcus faecium that confers resistance to erythromycin and other macrolide and streptogramin B antibiotics.'	msrC
544,4,L044_4,sul1,3000410,sul1,0,14.28571429,12,42,3500000,1,100,840,840,1195,5,b'Sul1 is a sulfonamide resistant dihydropteroate synthase of Gram-negative bacteria. It is linked to other resistance genes of class 1 integrons.'	sul1
544,4,L044_4,sul2,3000412,sul2,0,77.73109244,63.42857143,222,3500000,1,100,816,816,1551,21.4,"sul2	b'Sul2 is a sulfonamide resistant dihydropteroate synthase of Gram-negative bacteria, usually found on small plasmids.'"
544,4,L044_4,tetQ,3000191,tetQ,0,79.31683312,156.5714286,548,3500000,0.964539007,97.27,1974,1904,2206,29.4,b'TetQ is a ribosomal protection protein. Its gene is associated with a conjugative transposon and has been found in both Gram-positive and Gram-negative bacteria.'	tetQ
544,4,L044_4,tetW,3000194,tet-,0,17.85714286,34.28571429,120,3500000,0.982291667,99.68,1920,1886,1886,8.4,tetW	b'TetW is a ribosomal protection protein. It is associated with both conjugative and non conjugative DNA and has been found strains of C. difficile.'
544,4,L044_4,tetX,3000205,tetX,0,3.917248133,4.571428571,16,3500000,0.193658955,100,1167,226,226,3.6,tetX	b'TetX is a flavin-dependent monooxygenase conferring resistance to tetracycline antibiotics. TetX hydroxylates position 11a of the tetraketide group thus inactivating the antibiotic.'
544,4,L044_4,tet_40_,3000567,tet_40_,0,18.25201825,22.28571429,78,3500000,1,99.59,1221,1221,1662,6.9,b'Tet40 is a tetracycline efflux pump found in the Gram-positive Clostridium. It is similar to tetA(P).'	tet(40)
544,4,L044_4,tet_A_,3000165,tet_-,0,99.50248756,120,420,3500000,1,99.92,1206,1206,1917,32.7,tet(A)	b'TetA is a tetracycline efflux pump found in many species of Gram-negative bacteria.'
544,4,L044_4,ugd,3003577,ugd,0,25.95176888,30.28571429,106,3500000,1,97.34,1167,1167,1532,10.3,"b'PmrE is required for the synthesis and transfer of 4-amino-4-deoxy-L-arabinose (Ara4N) to Lipid A, which allows gram-negative bacteria to resist the antimicrobial activity of cationic antimicrobial peptides and antibiotics such as polymyxin'	ugd"
544,4,L044_4,vanD,3000005,vanD,0,2.76854928,2.857142857,10,3500000,0.510658915,99.24,1032,527,527,1.4,"b'VanD is a D-Ala-D-Ala ligase homolog similar to VanA, and can synthesize D-Ala-D-Lac, an alternative substrate for peptidoglycan synthesis that reduces vancomycin binding affinity. It is associated with both vancomycin and teicoplanin resistance.'	vanD"
544,6,L044_6,AAC_6___Ie_APH_2____Ia,3002597,AAC_6___Ie_APH_2____Ia,0,2.380952381,3.428571429,12,3500000,0.136805556,99.49,1440,197,365,3.1,"b""AAC(6')-Ie-APH(2'')-Ia is an aminoglycoside acetyltransferase encoded by plasmids and transposons in S. aureus, E. faecalis, E. faecium and Staphylococcus warneri""	AAC(6')-Ie-APH(2'')-Ia"
544,6,L044_6,APH_3___IIIa,3002647,APH_3___IIIa,0,13.65678347,10.85714286,38,3500000,0.962264151,99.87,795,765,820,6,"APH(3')-IIIa	b""APH(3')-IIIa is a plasmid-encoded aminoglycoside phosphotransferase in S. aureus and Enterococcus spp."""
544,6,L044_6,AcrE,3000499,AcrE,0,62.66962744,72.57142857,254,3500000,1,98.19,1158,1158,1633,22.9,"AcrE	b'AcrE is a membrane fusion protein, similar to AcrA.'"
544,6,L044_6,AcrF,3000502,AcrF,0,56.49873476,175.4285714,614,3500000,1,97.52,3105,3105,3583,25.6,"AcrF	b'AcrF is a inner membrane transporter, similar to AcrB.'"
544,6,L044_6,AcrS,3000656,AcrS,0,37.06097824,24.57142857,86,3500000,1,97.59,663,663,1218,10.6,b'AcrS is a repressor of the AcrAB efflux complex and is associated with the expression of AcrEF. AcrS is believed to regulate a switch between AcrAB and AcrEF efflux.'	AcrS
544,6,L044_6,CRP,3000518,CRP,0,78.53757617,49.71428571,174,3500000,1,99.21,633,633,1257,20.2,b'CRP is a global regulator that represses MdtEF multidrug efflux pump expression.'	CRP
544,6,L044_6,CTX_M_15,3001878,CTX_M_-,0,155.2511416,136,476,3500000,1,99.89,876,876,1554,45.6,b'CTX-M-15 is a beta-lactamase found in the Enterobacteriaceae family'	CTX-M-15
544,6,L044_6,CblA_1,3002999,CblA_1,0,36.55603656,32.57142857,114,3500000,1,100,891,891,1539,10.8,b'CblA-1 beta-lactamase is a class A beta-lactamase found in Bacteroides uniformis that is species-specific.'	CblA-1
544,6,L044_6,CfxA,3003001,CfxA-,0,21.29547471,20.57142857,72,3500000,0.790890269,93.72,966,764,764,8.1,b'cfxA beta-lactamase is a class A beta-lactamase found in Bacteroides vulgatus'	CfxA
544,6,L044_6,ErmB,3000375,ErmB,0,14.53432779,10.85714286,38,3500000,1,99.46,747,747,1205,4.6,"b'ErmB confers the MLSb phenotype. Similar to ErmC, expression of ErmB is inducible by erythromycin. The leader peptide causes attenuation of the mRNA and stabilizes the structure preventing further translation. When erythromycin is present, it binds the leader peptide causing a change in conformation allowing for the expression of ErmB.'	ErmB"
544,6,L044_6,ErmF,3000498,ErmF,0,19.26163724,15.42857143,54,3500000,0.540574282,98.85,801,433,451,11.6,ErmF	b'ErmF confers the MLSb phenotype.'
544,6,L044_6,ErmG,3000522,ErmG,0,13.21671526,9.714285714,34,3500000,1,98.91,735,735,1003,4.4,ErmG	b'ErmG is a rRNA adenine N-6-methyltransferase that protects the ribosome from inactivation due to antibiotic binding.'
544,6,L044_6,Escherichia_coli_CyaA,3003900,Escherichia_coli_CyaA_1,1,51.3769701,130.8571429,458,3500000,1,96.9,2547,2547,3039,22.4,Escherichia coli CyaA with mutation conferring resistance to fosfomycin
544,6,L044_6,Escherichia_coli_GlpT,3003889,Escherichia_coli_GlpT,1,42.88867865,58.28571429,204,3500000,1,97.65,1359,1359,1757,17.1,Escherichia coli GlpT with mutation conferring resistance to fosfomycin
544,6,L044_6,Escherichia_coli_LamB,3004126,Escherichia_coli_LamB,0,75.42345797,101.1428571,354,3500000,1,98.06,1341,1341,1869,28.3,"b'LamB is a negative regulator for antibiotic resistance, it serves as a porin to influx antibiotic. When down-regulated, it increases resistance to chlortetracycline, ciprofloxacin, balofloxacin and nalidixic acid. It also interacts with Odp1, an energy metabolic enzyme, creating a complex that decreases in antibiotic-resistant strains.'	Escherichia coli LamB"
544,6,L044_6,H_NS,3000676,H_NS,0,46.92891649,19.42857143,68,3500000,1,99.52,414,414,963,10.5,"b'H-NS is a histone-like protein involved in global gene regulation in Gram-negative bacteria. It is a repressor of the membrane fusion protein genes acrE, mdtE, and emrK as well as nearby genes of many RND-type multidrug exporters.'	H-NS"
544,6,L044_6,OXA_347,3001777,OXA_347,0,4.155844156,3.428571429,12,3500000,0.433939394,99.72,825,358,358,2.1,b'OXA-347 is a beta-lactamase found in Enterobacteriaceae'	OXA-347
544,6,L044_6,PmrF,3003578,PmrF,0,56.02240896,54.28571429,190,3500000,1,97.94,969,969,1790,15.7,"b'PmrF is required for the synthesis and transfer of 4-amino-4-deoxy-L-arabinose (Ara4N) to Lipid A, which allows gram-negative bacteria to resist the antimicrobial activity of cationic antimicrobial peptides and antibiotics such as polymyxin. pmrF corresponds to 1 locus in Pseudomonas aeruginosa PAO1 and 1 locus in Pseudomonas aeruginosa LESB58.'	PmrF"
544,6,L044_6,SAT_4,3002897,SAT_4,0,11.57590108,6.285714286,22,3500000,0.563535912,99.02,543,306,520,1.8,"SAT-4	b'SAT-4 is a plasmid-mediated streptothricin acetyltransferase and streptothricin (a nucleoside antibiotic) resistant determinant. Originally described from a Campylobacter coli BE/G4 plasmid gene sequence by Jacob et al, 1994.'"
544,6,L044_6,TEM_208,3001385,TEM_-,0,125.4355401,108,378,3500000,1,99.88,861,861,1680,33.6,TEM-208	b'From the Lahey list of beta-lactamases. Not yet released.'
544,6,L044_6,TolC,3000237,TolC,0,54.14746544,80.57142857,282,3500000,1,97.92,1488,1488,2081,20.2,TolC	b'TolC is a protein subunit of many multidrug efflux complexes in Gram negative bacteria. It is an outer membrane efflux protein and is constitutively open. Regulation of efflux activity is often at its periplasmic entrance by other components of the efflux complex.'
544,6,L044_6,YojI,3003952,YojI,0,53.87556482,88.57142857,310,3500000,1,97.75,1644,1644,2267,20.4,b'YojI mediates resistance to the peptide antibiotic microcin J25 when it is expressed from a multicopy vector. YojI is capable of pumping out microcin molecules. The outer membrane protein TolC in addition to YojI is required for export of microcin J25 out of the cell. Microcin J25 is thus the first known substrate for YojI.'	YojI
544,6,L044_6,acrA,3004043,acrA_2,0,78.48767648,93.71428571,328,3500000,1,98.99,1194,1194,1697,28.6,b'AcrA is a subunit of the AcrAB-TolC multidrug efflux system that in E. coli.'	Escherichia coli acrA
544,6,L044_6,acrB,3000216,acrB,0,73.46938776,231.4285714,810,3500000,1,98.95,3150,3150,3704,32.6,b'Protein subunit of AcrA-AcrB-TolC multidrug efflux complex. AcrB functions as a herterotrimer which forms the inner membrane component and is primarily responsible for substrate recognition and energy transduction by acting as a drug/proton antiporter.'	acrB
544,6,L044_6,acrD,3000491,acrD,0,60.00550509,186.8571429,654,3500000,1,98.65,3114,3114,3640,26.8,"b'AcrD is an aminoglycoside efflux pump expressed in E. coli. Its expression can be induced by indole, and is regulated by baeRS and cpxAR.'	acrD"
544,6,L044_6,ampC,3004290,ampC_2,0,39.808516,45.14285714,158,3500000,1,98.06,1134,1134,1547,15.2,Escherichia coli ampC beta-lactamase	b'A class C ampC beta-lactamase (cephalosporinase) enzyme described in Escherichia coli shown clinically to confer resistance to penicillin-like and cephalosporin-class antibiotics.'
544,6,L044_6,bacA,3002986,bacA,0,47.27146333,38.85714286,136,3500000,1,96.95,822,822,1368,14.7,bacA	b'The bacA gene product (BacA) recycles undecaprenyl pyrophosphate during cell wall biosynthesis which confers resistance to bacitracin.'
544,6,L044_6,baeR,3000828,baeR,0,52.16360403,37.71428571,132,3500000,1,96.95,723,723,1212,15.9,b'BaeR is a response regulator that promotes the expression of MdtABC and AcrD efflux complexes.'	baeR
544,6,L044_6,cepA,3003559,cepA,0,13.28903654,12,42,3500000,0.784053156,99.44,903,708,767,5.4,cepA	b'A beta-lactamase found in Bacteroides fragilis producing either low or high levels of the endogenous cephalosporinase activity'
544,6,L044_6,cpxA,3000830,cpxA,0,90.66333957,124.5714286,436,3500000,1,98.91,1374,1374,2247,29,"b'CpxA is a membrane-localized sensor kinase that is activated by envelope stress. It starts a kinase cascade that activates CpxR, which promotes efflux complex expression.'	cpxA"
544,6,L044_6,dfrF,3002867,dfrF,0,47.33044733,23.42857143,82,3500000,1,100,495,495,1060,11.1,b'dfrF is a chromosome-encoded dihydrofolate reductase found in Streptococcus pyogenes'	dfrF
544,6,L044_6,emrA,3000027,emrA,0,68.6883449,80.57142857,282,3500000,1,98.12,1173,1173,1852,22.6,"emrA	b'EmrA is a membrane fusion protein, providing an efflux pathway with EmrB and TolC between the inner and outer membranes of E. coli, a Gram-negative bacterium.'"
544,6,L044_6,emrB,3000074,emrB,0,62.00686902,95.42857143,334,3500000,1,98.51,1539,1539,2379,21,"b'emrB is a translocase in the emrB -TolC efflux protein in E. coli. It recognizes substrates including carbonyl cyanide m-chlorophenylhydrazone (CCCP), nalidixic acid, and thioloactomycin.'	emrB"
544,6,L044_6,emrE,3004039,emrE_1,0,58.34405834,19.42857143,68,3500000,1,99.4,333,333,804,12.5,b'Member of the small MDR (multidrug resistance) family of transporters	in Escherichia coli this protein provides resistance against a number of positively charged compounds including ethidium bromide and erythromycin	proton-dependent secondary transporter which exchanges protons for compound translocation'	Escherichia coli emrE
544,6,L044_6,emrK,3000206,emrK,0,31.38528139,33.14285714,116,3500000,1,96.88,1056,1056,1328,12.5,"b'emrK is a membrane fusion protein that is a homolog of EmrA. Together with the inner membrane transporter EmrY and the outer membrane channel TolC, it mediates multidrug efflux.'	emrK"
544,6,L044_6,emrR,3000516,emrR,0,43.04546677,22.85714286,80,3500000,1,99.44,531,531,1257,9.5,b'EmrR is a negative regulator for the EmrAB-TolC multidrug efflux pump in E. coli. Mutations lead to EmrAB-TolC overexpression.'	emrR
544,6,L044_6,emrY,3000254,emrY,0,33.41687552,51.42857143,180,3500000,1,98.05,1539,1539,2192,12.3,b'emrY is a multidrug transport that moves substrates across the inner membrane of the Gram-negative E. coli. It is a homolog of emrB.'	emrY
544,6,L044_6,eptA,3003576,eptA,0,57.69899201,94.85714286,332,3500000,1,98.24,1644,1644,2228,22.2,"eptA	b'PmrC mediates the modification of Lipid A by the addition of 4-amino-4-deoxy-L-arabinose (L-Ara4N) and phosphoethanolamine, resulting in a less negative cell membrane and decreased binding of polymyxin B.'"
544,6,L044_6,evgA,3000832,evgA,0,33.44947735,20.57142857,72,3500000,1,99.35,615,615,1143,9.2,"b'EvgA, when phosphorylated, is a positive regulator for efflux protein complexes emrKY and mdtEF. While usually phosphorylated in a EvgS dependent manner, it can be phosphorylated in the absence of EvgS when overexpressed.'	evgA"
544,6,L044_6,evgS,3000833,evgS,0,24.4852532,88,308,3500000,1,96.58,3594,3594,4212,10.9,evgS	b'EvgS is a sensor protein that phosphorylates the regulatory protein EvgA. evgS corresponds to 1 locus in Pseudomonas aeruginosa PAO1 and 1 locus in Pseudomonas aeruginosa LESB58.'
544,6,L044_6,gadW,3003838,gadW,0,28.21869489,20.57142857,72,3500000,1,95.88,729,729,1187,8.2,"b'GadW is an AraC-family regulator that promotes mdtEF expression to confer multidrug resistance. GadW inhibits GadX-dependent activation. GadW clearly represses gadX and, in situations where GadX is missing, activates gadA and gadBC.'	gadW"
544,6,L044_6,gadX,3000508,gadX,0,25.62770563,21.14285714,74,3500000,1,93.94,825,825,1258,8.4,b'GadX is an AraC-family regulator that promotes mdtEF expression to confer multidrug resistance.'	gadX
544,6,L044_6,gyrA,3003294,gyrA_9,1,63.27462492,166.2857143,582,3500000,1,97.6,2628,2628,3096,27.7,Escherichia coli gyrA conferring resistance to fluoroquinolones
544,6,L044_6,kdpE,3003841,kdpE,0,28.65571007,19.42857143,68,3500000,1,95.58,678,678,1017,9.9,b'kdpE is a transcriptional activator that is part of the two-component system KdpD/KdpE that is studied for its regulatory role in potassium transport and has been identified as an adaptive regulator involved in the virulence and intracellular survival of pathogenic bacteria. kdpE regulates a range of virulence loci through direct promoter binding.'	kdpE
544,6,L044_6,marA,3000263,marA,0,72.91666667,28,98,3500000,1,100,384,384,1275,11.5,"b'In the presence of antibiotic stress, E. coli overexpresses the global activator protein MarA, which besides inducing MDR efflux pump AcrAB, also down- regulates synthesis of the porin OmpF.'	marA"
544,6,L044_6,marR,3003378,marR,1,55.17241379,24,84,3500000,1,98.62,435,435,1227,10.3,Escherichia coli marR mutant conferring antibiotic resistance
544,6,L044_6,mdfA,3001328,mdfA,0,29.66052601,36.57142857,128,3500000,1,96.84,1233,1233,2014,9.5,b'Multidrug efflux pump in E. coli. This multidrug efflux system was originally identified as the Cmr/CmlA chloramphenicol exporter.'	Escherichia coli mdfA
544,6,L044_6,mdtA,3000792,mdtA,0,53.57142857,66.85714286,234,3500000,1,96.55,1248,1248,1969,17.7,b'MdtA is the membrane fusion protein of the multidrug efflux complex mdtABC.'	mdtA
544,6,L044_6,mdtB,3000793,mdtB,0,50.13494351,156.5714286,548,3500000,1,96.93,3123,3123,3784,21.5,mdtB	b'MdtB is a transporter that forms a heteromultimer complex with MdtC to form a multidrug transporter. MdtBC is part of the MdtABC-TolC efflux complex.'
544,6,L044_6,mdtC,3000794,mdtC,0,46.59797642,143.4285714,502,3500000,1,96.69,3078,3078,3470,21.4,"b'MdtC is a transporter that forms a heteromultimer complex with MdtB to form a multidrug transporter. MdtBC is part of the MdtABC-TolC efflux complex. In the absence of MdtB, MdtC can form a homomultimer complex that results in a functioning efflux complex with a narrower drug specificity. mdtC corresponds to 3 loci in Pseudomonas aeruginosa PAO1 (gene name: muxC/muxB) and 3 loci in Pseudomonas aeruginosa LESB58.'	mdtC"
544,6,L044_6,mdtE,3000795,mdtE,0,77.47347644,89.71428571,314,3500000,1,98.96,1158,1158,1695,27.4,b'MdtE is the membrane fusion protein of the MdtEF multidrug efflux complex. It shares 70% sequence similarity with AcrA.'	mdtE
544,6,L044_6,mdtF,3000796,mdtF,0,65.69410038,204.5714286,716,3500000,1,98.39,3114,3114,3944,27.1,mdtF	b'MdtF is the multidrug inner membrane transporter for the MdtEF-TolC efflux complex.'
544,6,L044_6,mdtG,3001329,mdtG,0,49.83117942,61.14285714,214,3500000,1,98.29,1227,1227,1726,18.3,"mdtG	b'The MdtG protein, also named YceE, appears to be a member of the major facilitator superfamily of transporters, and it has been reported, when overexpressed, to increase fosfomycin and deoxycholate resistances. mdtG is a member of the marA-soxS-rob regulon.'"
544,6,L044_6,mdtH,3001216,mdtH,0,50.1004372,60.57142857,212,3500000,1,98.01,1209,1209,1759,17.8,mdtH	b'Multidrug resistance protein MdtH'
544,6,L044_6,mdtM,3001214,mdtM,0,78.3223265,96.57142857,338,3500000,1,100,1233,1233,1794,27.9,b'Multidrug resistance protein MdtM'	mdtM
544,6,L044_6,mdtN,3003548,mdtN,0,74.75083056,77.14285714,270,3500000,1,97.67,1032,1032,1760,23,"b'Multidrug resistance efflux pump. Could be involved in resistance to puromycin, acriflavine and tetraphenylarsonium chloride.'	mdtN"
544,6,L044_6,mdtO,3003549,mdtO,0,57.36563631,117.7142857,412,3500000,1,96.59,2052,2052,2522,24.2,"b'Multidrug resistance efflux pump. Could be involved in resistance to puromycin, acriflavine and tetraphenylarsonium chloride'	mdtO"
544,6,L044_6,mdtP,3003550,mdtP,0,48.30071088,70.85714286,248,3500000,1,96.46,1467,1467,1806,20.3,"b'Multidrug resistance efflux pump. Could be involved in resistance to puromycin, acriflavine and tetraphenylarsonium chloride'	mdtP"
544,6,L044_6,mel,3000616,mel,0,13.27088212,19.42857143,68,3500000,0.924180328,97.34,1464,1353,1663,5.8,"b'Mel, a homolog of MsrA, is an ABC-F subfamily protein associated with macrolide resistance. It is expressed on the same operon as mefA and mefE, both MFS-type efflux proteins that confer macrolide resistance.'	mel"
544,6,L044_6,mgrB,3003820,mgrB,0,71.42857143,10.28571429,36,3500000,1,100,144,144,713,7.4,mgrB	b'mgrB is a small transmembrane protein produced in the PhoPQ signalling system. It acts as a negative regulator in this system. Inactivation or down-regulation of mgrB confers colistin resistance by absence as shown in Klebsiella pneumoniae'
544,6,L044_6,mipA,3004127,mipA,0,51.25262957,38.28571429,134,3500000,1,99.33,747,747,1394,14.3,"b'MltA-interacting protein (mipA), is an antibiotic resistance-related outer membrane protein. Deletion of mipA increases kanamycin, nalidixic acid and streptomycin resistance.'	Escherichia coli mipA"
544,6,L044_6,msbA,3003950,msbA,0,54.88850772,96,336,3500000,1,98.86,1749,1749,2488,20.2,"b'MsbA is a multidrug resistance transporter homolog from E. coli and belongs to a superfamily of transporters that contain an adenosine triphosphate (ATP) binding cassette (ABC) which is also called a nucleotide-binding domain (NBD). MsbA is a member of the MDR-ABC transporter group by sequence homology. MsbA transports lipid A, a major component of the bacterial outer cell membrane, and is the only bacterial ABC transporter that is essential for cell viability.'	msbA"
544,6,L044_6,porin_OmpC,3004114,porin_OmpC,0,24.32712215,26.85714286,94,3500000,1,90.2,1104,1104,1626,8.2,"b'In the presence of antibiotic stress, there is a coupled down-regulation of the porin OmpC with the OmpF. Mutants both lacking both OmpC and OmpF proteins are resistant to cephaloridine and cefazolin. Analyses of genes involved in the increased resistance to tetracycline suggest that the up-regulation of efflux pump genes is accompanied by a decrease of OmpF and OmpC synthesis. Homologs of OmpC have been identified in Escherichia coli, Salmonella enterica, Enterobacter aerogenes and Serratia marcescens.'	porin OmpC"
544,6,L044_6,sul2,3000412,sul2,0,166.6666667,136,476,3500000,1,100,816,816,1740,40.1,"sul2	b'Sul2 is a sulfonamide resistant dihydropteroate synthase of Gram-negative bacteria, usually found on small plasmids.'"
544,6,L044_6,tetQ,3000191,tetQ,0,85.97481546,169.7142857,594,3500000,0.920466059,98.18,1974,1817,1817,40.1,b'TetQ is a ribosomal protection protein. Its gene is associated with a conjugative transposon and has been found in both Gram-positive and Gram-negative bacteria.'	tetQ
544,6,L044_6,tetX,3000205,tetX,0,22.03452075,25.71428571,90,3500000,1,99.91,1167,1167,1473,8.9,b'TetX is a flavin-dependent monooxygenase conferring resistance to tetracycline antibiotics. TetX hydroxylates position 11a of the tetraketide group thus inactivating the antibiotic.'	tetX
544,6,L044_6,tet_40_,3000567,tet_40_,0,20.59202059,25.14285714,88,3500000,1,99.75,1221,1221,1546,8,tet(40)	b'Tet40 is a tetracycline efflux pump found in the Gram-positive Clostridium. It is similar to tetA(P).'
544,6,L044_6,tet_A_,3000165,tet_-,0,112.2956645,135.4285714,474,3500000,1,99.92,1206,1206,2106,33.5,b'TetA is a tetracycline efflux pump found in many species of Gram-negative bacteria.'	tet(A)
544,6,L044_6,ugd,3003577,ugd,0,20.07589668,23.42857143,82,3500000,1,97.34,1167,1167,1565,7.8,"b'PmrE is required for the synthesis and transfer of 4-amino-4-deoxy-L-arabinose (Ara4N) to Lipid A, which allows gram-negative bacteria to resist the antimicrobial activity of cationic antimicrobial peptides and antibiotics such as polymyxin'	ugd"
544,6,L044_6,vanHD,3002944,vanHD,0,9.994121105,9.714285714,34,3500000,0.461934156,98.22,972,449,449,3.7,vanHD	b'vanHD is a vanH variant in the vanD gene cluster'
544,6,L044_6,vanRD,3002923,vanRD,0,5.722460658,4,14,3500000,0.537911302,94.68,699,376,383,2.6,b'vanRD is a mutated vanR variant found in the vanD gene cluster that caused constitutive expression of vanD peptidoglycan synthesis'	vanRD
544,6,L044_6,vanSD,3002934,vanSD,0,10.58201058,7.428571429,26,3500000,1,91.75,702,702,1116,3.5,b'vanSD is a mutated vanS variant found in the vanD gene cluster that caused constitutive expression of vanD peptidoglycan synthesis'	vanSD
544,7,L044_7,AAC_6___Ie_APH_2____Ia,3002597,AAC_6___Ie_APH_2____Ia,0,398.8095238,574.2857143,2010,3500000,1,99.93,1440,1440,2182,136.8,"AAC(6')-Ie-APH(2'')-Ia	b""AAC(6')-Ie-APH(2'')-Ia is an aminoglycoside acetyltransferase encoded by plasmids and transposons in S. aureus, E. faecalis, E. faecium and Staphylococcus warneri"""
544,7,L044_7,AAC_6___Ii,3002556,AAC_6___Ii,0,319.5420245,175.4285714,614,3500000,1,99.64,549,549,1357,67.4,"b""AAC(6')-Ii is a chromosomal-encoded aminoglycoside acetyltransferase in Enterococcus spp.""	AAC(6')-Ii"
544,7,L044_7,ANT_9__Ia,3002630,ANT_9__Ia,0,302.134647,236.5714286,828,3500000,1,100,783,783,1768,69.8,"ANT(9)-Ia	b'ANT(9)-Ia is an aminoglycoside nucleotidyltransferase encoded by plasmids and transposons in S. aureus, Enterococcus spp., Staphylococcus sciuri and E. faecalis'"
544,7,L044_7,CRP,3000518,CRP,0,2.708192282,1.714285714,6,3500000,0.214849921,97.06,633,136,430,2.1,b'CRP is a global regulator that represses MdtEF multidrug efflux pump expression.'	CRP
544,7,L044_7,CfxA3,3003003,CfxA-,0,1655.723159,1599.428571,5598,3500000,1,100,966,966,1734,478.4,b'cfxA3 beta-lactamase is a class A beta-lactamase found in Capnocytophaga ochracea'	CfxA3
544,7,L044_7,ErmA,3000347,ErmA,0,273.2240437,200,700,3500000,1,99.86,732,732,1514,68.9,"ErmA	b'ErmA confers the MLSb phenotype. Similar to ErmC, Expression of ErmA is inducible by erythromycin. The leader peptide causes attenuation of the mRNA and stabilizes the structure preventing further translation. When erythromycin is present, it binds the leader peptide causing a change in conformation allowing for the expression of ErmA.'"
544,7,L044_7,ErmF,3000498,ErmF,0,928.1255573,743.4285714,2602,3500000,1,99.38,801,801,1384,262.8,ErmF	b'ErmF confers the MLSb phenotype.'
544,7,L044_7,OXA_347,3001777,OXA_347,0,796.5367965,657.1428571,2300,3500000,1,100,825,825,1695,202.8,b'OXA-347 is a beta-lactamase found in Enterobacteriaceae'	OXA-347
544,7,L044_7,dfrG,3002868,dfrG,0,44.75043029,22.28571429,78,3500000,1,100,498,498,1045,10.8,dfrG	b'dfrG is a plasmid-encoded dihydrofolate reductase found in Staphylococcus aureus'
544,7,L044_7,eatAv,3003761,eatAv,1,107.5943351,161.7142857,566,3500000,1,93.95,1503,1503,2465,34.3,eatAv
544,7,L044_7,efmA,3003954,efmA,0,234.8762349,302.2857143,1058,3500000,1,99.69,1287,1287,1702,91,b'efmA is an MFS transporter permease in E. faecium.'	efmA
544,7,L044_7,msrC,3002819,msrC,0,130.5901671,193.1428571,676,3500000,1,94.39,1479,1479,2280,44.3,msrC	b'msrC is a chromosomal-encoded ABC-F subfamily protein expressed in Enterococcus faecium that confers resistance to erythromycin and other macrolide and streptogramin B antibiotics.'
544,7,L044_7,sul2,3000412,sul2,0,30.11204482,24.57142857,86,3500000,1,100,816,816,1308,9.6,"b'Sul2 is a sulfonamide resistant dihydropteroate synthase of Gram-negative bacteria, usually found on small plasmids.'	sul2"
544,7,L044_7,tetM,3000186,tetM,0,294.047619,564.5714286,1976,3500000,1,94.69,1920,1920,2059,139.6,b'TetM is a ribosomal protection protein that confers tetracycline resistance. It is found on transposable DNA elements and its horizontal transfer between bacterial species has been documented.'	tetM
544,7,L044_7,tetQ,3000191,tetQ,0,494.7170358,976.5714286,3418,3500000,1,97.37,1974,1974,2401,210.4,b'TetQ is a ribosomal protection protein. Its gene is associated with a conjugative transposon and has been found in both Gram-positive and Gram-negative bacteria.'	tetQ
544,7,L044_7,tetX,3000205,tetX,0,50.92422573,59.42857143,208,3500000,1,99.83,1167,1167,1634,18.8,b'TetX is a flavin-dependent monooxygenase conferring resistance to tetracycline antibiotics. TetX hydroxylates position 11a of the tetraketide group thus inactivating the antibiotic.'	tetX
544,7,L044_7,tet_L_,3000179,tet_L_,0,551.0945119,758.8571429,2656,3500000,1,99.78,1377,1377,2307,171.9,tet(L)	b'TetL is a tetracycline efflux protein found in many species of Gram-negative and Gram-positive bacteria.'
544,7,L044_7,vanA,3000010,vanA,0,64.2303433,66.28571429,232,3500000,1,100,1032,1032,1650,21,"b'VanA is a D-Ala-D-Ala ligase homolog that synthesizes D-Ala-D-Lac, an alternative substrate for peptidoglycan synthesis that reduces vancomycin binding affinity. It has been isolated from VREs. It is associated with both vancomycin and teicoplanin resistance.'	vanA"
544,7,L044_7,vanHA,3002942,vanHA,0,55.4326994,53.71428571,188,3500000,1,100,969,969,1806,15.5,"b'vanHA, also known as vanH, is a vanH variant in the vanA gene cluster'	vanHA"
544,7,L044_7,vanRA,3002919,vanRA,0,68.14449918,47.42857143,166,3500000,1,100,696,696,1638,15.1,"b'vanRA, also known as vanR, is a vanR variant found in the vanA gene cluster'	vanRA"
544,7,L044_7,vanSA,3002931,vanSA,0,68.27458256,78.85714286,276,3500000,0.96969697,100,1155,1120,1676,24.1,"vanSA	b'vanSA, also known as vanS, is a vanS variant found in the vanA gene cluster'"
544,7,L044_7,vanXA,3002949,vanXA,0,60.98991321,37.14285714,130,3500000,1,100,609,609,1353,14.4,"vanXA	b'vanXA, also known as vanX, is a vanX variant found in the vanA gene cluster'"
544,7,L044_7,vanYA,3002955,vanYA,0,83.95989975,76.57142857,268,3500000,1,100,912,912,1702,23.5,"b'vanYA, also known as vanY, is a vanY variant found in the vanA gene cluster'	vanYA"
544,7,L044_7,vanZA,3002962,vanZA,0,103.4685479,50.28571429,176,3500000,1,100,486,486,1347,19.6,"vanZA	b'vanZA, also known as vanZ, is a vanZ variant found in the vanA gene cluster'"
544,13,L044_13,AAC_6___Ie_APH_2____Ia,3002597,AAC_6___Ie_APH_2____Ia,0,241.6666667,348,1218,3500000,1,99.93,1440,1440,2043,87.3,"AAC(6')-Ie-APH(2'')-Ia	b""AAC(6')-Ie-APH(2'')-Ia is an aminoglycoside acetyltransferase encoded by plasmids and transposons in S. aureus, E. faecalis, E. faecium and Staphylococcus warneri"""
544,13,L044_13,AAC_6___Ii,3002556,AAC_6___Ii,0,614.1035649,337.1428571,1180,3500000,1,99.64,549,549,933,186.2,"AAC(6')-Ii	b""AAC(6')-Ii is a chromosomal-encoded aminoglycoside acetyltransferase in Enterococcus spp."""
544,13,L044_13,ANT_9__Ia,3002630,ANT_9__Ia,0,796.9348659,624,2184,3500000,1,100,783,783,1497,217.5,"ANT(9)-Ia	b'ANT(9)-Ia is an aminoglycoside nucleotidyltransferase encoded by plasmids and transposons in S. aureus, Enterococcus spp., Staphylococcus sciuri and E. faecalis'"
544,13,L044_13,Enterococcus_faecium_cls,3003092,Enterococcus_faecium_cls,1,492.325856,714.8571429,2502,3500000,1,99.66,1452,1452,1978,187.4,Enterococcus faecium cls conferring resistance to daptomycin
544,13,L044_13,ErmA,3000347,ErmA,0,605.7767369,443.4285714,1552,3500000,1,99.86,732,732,1340,172.2,"ErmA	b'ErmA confers the MLSb phenotype. Similar to ErmC, Expression of ErmA is inducible by erythromycin. The leader peptide causes attenuation of the mRNA and stabilizes the structure preventing further translation. When erythromycin is present, it binds the leader peptide causing a change in conformation allowing for the expression of ErmA.'"
544,13,L044_13,dfrG,3002868,dfrG,0,72.28915663,36,126,3500000,1,100,498,498,1172,16.1,dfrG	b'dfrG is a plasmid-encoded dihydrofolate reductase found in Staphylococcus aureus'
544,13,L044_13,dfrK,3002869,dfrK,0,6.968641115,3.428571429,12,3500000,0.56097561,90.58,492,276,278,5.8,dfrK	b'dfrK is a plasmid-encoded dihydrofolate reductase found in Staphylococcus aureus'
544,13,L044_13,eatAv,3003761,eatAv,1,239.9011501,360.5714286,1262,3500000,1,93.95,1503,1503,2286,82.4,eatAv
544,13,L044_13,efmA,3003954,efmA,0,590.0765901,759.4285714,2658,3500000,1,99.46,1287,1287,1562,252.3,efmA	b'efmA is an MFS transporter permease in E. faecium.'
544,13,L044_13,msrC,3002819,msrC,0,339.2253453,501.7142857,1756,3500000,1,94.39,1479,1479,2116,123.7,b'msrC is a chromosomal-encoded ABC-F subfamily protein expressed in Enterococcus faecium that confers resistance to erythromycin and other macrolide and streptogramin B antibiotics.'	msrC
544,13,L044_13,tetM,3000186,tetM,0,424.4047619,814.8571429,2852,3500000,1,94.74,1920,1920,2134,198.8,tetM	b'TetM is a ribosomal protection protein that confers tetracycline resistance. It is found on transposable DNA elements and its horizontal transfer between bacterial species has been documented.'
544,13,L044_13,tet_L_,3000179,tet_L_,0,690.9430439,951.4285714,3330,3500000,1,99.78,1377,1377,1842,268.7,b'TetL is a tetracycline efflux protein found in many species of Gram-negative and Gram-positive bacteria.'	tet(L)
544,13,L044_13,vanA,3000010,vanA,0,609.6345515,629.1428571,2202,3500000,1,100,1032,1032,1894,173.4,"b'VanA is a D-Ala-D-Ala ligase homolog that synthesizes D-Ala-D-Lac, an alternative substrate for peptidoglycan synthesis that reduces vancomycin binding affinity. It has been isolated from VREs. It is associated with both vancomycin and teicoplanin resistance.'	vanA"
544,13,L044_13,vanHA,3002942,vanHA,0,631.5789474,612,2142,3500000,1,100,969,969,1833,174.5,"b'vanHA, also known as vanH, is a vanH variant in the vanA gene cluster'	vanHA"
544,13,L044_13,vanRA,3002919,vanRA,0,612.4794745,426.2857143,1492,3500000,1,100,696,696,1176,187.8,"vanRA	b'vanRA, also known as vanR, is a vanR variant found in the vanA gene cluster'"
544,13,L044_13,vanSA,3002931,vanSA,0,531.3543599,613.7142857,2148,3500000,0.96969697,100,1155,1120,1656,190.4,"b'vanSA, also known as vanS, is a vanS variant found in the vanA gene cluster'	vanSA"
544,13,L044_13,vanXA,3002949,vanXA,0,721.5575886,439.4285714,1538,3500000,1,100,609,609,1454,157.4,"b'vanXA, also known as vanX, is a vanX variant found in the vanA gene cluster'	vanXA"
544,13,L044_13,vanYA,3002955,vanYA,0,544.4862155,496.5714286,1738,3500000,1,100,912,912,1562,161.6,"b'vanYA, also known as vanY, is a vanY variant found in the vanA gene cluster'	vanYA"
544,13,L044_13,vanZA,3002962,vanZA,0,429.159318,208.5714286,730,3500000,1,100,486,486,1263,86,"b'vanZA, also known as vanZ, is a vanZ variant found in the vanA gene cluster'	vanZA"
545,1,L045_1,Campylobacter_coli_chloramphenicol,3004454,Campylobacter_coli_chloramphenicol,0,3.663003663,2.285714286,8,3500000,0.488782051,97.7,624,305,305,2.5,b'A chloramphenicol resistance determinant described in Campylobacter coli.'	Campylobacter coli chloramphenicol acetyltransferase
545,1,L045_1,CblA_1,3002999,CblA_1,0,60.92672759,54.28571429,190,3500000,1,98.54,891,891,1481,18.8,CblA-1	b'CblA-1 beta-lactamase is a class A beta-lactamase found in Bacteroides uniformis that is species-specific.'
545,1,L045_1,CfxA2,3003002,CfxA-,0,59.15409642,57.14285714,200,3500000,1,100,966,966,1846,16.2,b'cfxA2 beta-lactamase is a class A beta-lactamase found in Prevotella intermedia'	CfxA2
545,1,L045_1,ErmB,3000375,ErmB,0,30.59858482,22.85714286,80,3500000,1,99.46,747,747,1002,10.5,"b'ErmB confers the MLSb phenotype. Similar to ErmC, expression of ErmB is inducible by erythromycin. The leader peptide causes attenuation of the mRNA and stabilizes the structure preventing further translation. When erythromycin is present, it binds the leader peptide causing a change in conformation allowing for the expression of ErmB.'	ErmB"
545,1,L045_1,ErmF,3000498,ErmF,0,13.55448546,10.85714286,38,3500000,1,99.88,801,801,974,5,ErmF	b'ErmF confers the MLSb phenotype.'
545,1,L045_1,dfrF,3002867,dfrF,0,42.71284271,21.14285714,74,3500000,1,100,495,495,806,11.5,b'dfrF is a chromosome-encoded dihydrofolate reductase found in Streptococcus pyogenes'	dfrF
545,1,L045_1,tet44,3000556,tet44,0,3.268702177,6.285714286,22,3500000,0.226209048,98.62,1923,435,508,1.5,"tet44	b'Tet44 is a tetracycline resistance gene found in Campylobacter fetus, and binds to the ribosome to confer antibiotic resistance as a ribosomal protection protein.'"
545,1,L045_1,tetO,3000190,tetO,0,80.6547619,154.8571429,542,3500000,0.957291667,99.62,1920,1838,2076,31.6,tetO	b'TetO is a ribosomal protection protein. It is associated with conjugative plasmids.'
545,1,L045_1,tetW,3000194,tet-,0,54.16666667,104,364,3500000,1,99.9,1920,1920,2327,23.1,tetW	b'TetW is a ribosomal protection protein. It is associated with both conjugative and non conjugative DNA and has been found strains of C. difficile.'
545,1,L045_1,tetX,3000205,tetX,0,8.324152283,9.714285714,34,3500000,0.485004284,97.53,1167,566,685,5.8,tetX	b'TetX is a flavin-dependent monooxygenase conferring resistance to tetracycline antibiotics. TetX hydroxylates position 11a of the tetraketide group thus inactivating the antibiotic.'
545,1,L045_1,tet_40_,3000567,tet_40_,0,6.552006552,8,28,3500000,0.559377559,99.41,1221,683,792,2.7,b'Tet40 is a tetracycline efflux pump found in the Gram-positive Clostridium. It is similar to tetA(P).'	tet(40)
545,5,L045_5,APH_3___IIIa,3002647,APH_3___IIIa,0,11.50044924,9.142857143,32,3500000,0.877987421,100,795,698,947,4.7,"b""APH(3')-IIIa is a plasmid-encoded aminoglycoside phosphotransferase in S. aureus and Enterococcus spp.""	APH(3')-IIIa"
545,5,L045_5,Campylobacter_coli_chloramphenicol,3004454,Campylobacter_coli_chloramphenicol,0,11.9047619,7.428571429,26,3500000,0.711538462,98.41,624,444,705,4.8,Campylobacter coli chloramphenicol acetyltransferase	b'A chloramphenicol resistance determinant described in Campylobacter coli.'
545,5,L045_5,CblA_1,3002999,CblA_1,0,43.61071028,38.85714286,136,3500000,1,98.54,891,891,1437,12.6,b'CblA-1 beta-lactamase is a class A beta-lactamase found in Bacteroides uniformis that is species-specific.'	CblA-1
545,5,L045_5,CfxA2,3003002,CfxA-,0,37.85862171,36.57142857,128,3500000,1,100,966,966,1263,13.3,b'cfxA2 beta-lactamase is a class A beta-lactamase found in Prevotella intermedia'	CfxA2
545,5,L045_5,ErmB,3000375,ErmB,0,41.3080895,30.85714286,108,3500000,1,99.46,747,747,1085,13.2,"ErmB	b'ErmB confers the MLSb phenotype. Similar to ErmC, expression of ErmB is inducible by erythromycin. The leader peptide causes attenuation of the mRNA and stabilizes the structure preventing further translation. When erythromycin is present, it binds the leader peptide causing a change in conformation allowing for the expression of ErmB.'"
545,5,L045_5,ErmF,3000498,ErmF,0,12.12769752,9.714285714,34,3500000,0.812734082,99.85,801,651,657,5.3,b'ErmF confers the MLSb phenotype.'	ErmF
545,5,L045_5,ErmQ,3000593,ErmQ,0,3.69139904,2.857142857,10,3500000,0.474160207,99.46,774,367,368,2.3,ErmQ	b'ErmQ confers MLSb phenotype.'
545,5,L045_5,cepA,3003559,cepA,0,22.14839424,20,70,3500000,1,99.45,903,903,1183,7.6,b'A beta-lactamase found in Bacteroides fragilis producing either low or high levels of the endogenous cephalosporinase activity'	cepA
545,5,L045_5,dfrF,3002867,dfrF,0,92.35209235,45.71428571,160,3500000,1,100,495,495,784,23.8,b'dfrF is a chromosome-encoded dihydrofolate reductase found in Streptococcus pyogenes'	dfrF
545,5,L045_5,mefA,3000615,mefA,0,3.28407225,4,14,3500000,0.385878489,98.46,1218,470,464,2.1,mefA	b'mefA is a motive efflux pump in Streptococcus pneumoniae that confers resistance to macrolides. It is found on the same operon as mefE and the ABC-efflux pump mel.'
545,5,L045_5,tet44,3000556,tet44,0,1.188618973,2.285714286,8,3500000,0.174726989,98.81,1923,336,446,2,"tet44	b'Tet44 is a tetracycline resistance gene found in Campylobacter fetus, and binds to the ribosome to confer antibiotic resistance as a ribosomal protection protein.'"
545,5,L045_5,tetM,3000186,tetM,0,1.19047619,2.285714286,8,3500000,0.225520833,96.3,1920,433,459,1.6,b'TetM is a ribosomal protection protein that confers tetracycline resistance. It is found on transposable DNA elements and its horizontal transfer between bacterial species has been documented.'	tetM
545,5,L045_5,tetQ,3000191,tetQ,0,91.47488783,180.5714286,632,3500000,0.983282675,98.45,1974,1941,2009,40.5,tetQ	b'TetQ is a ribosomal protection protein. Its gene is associated with a conjugative transposon and has been found in both Gram-positive and Gram-negative bacteria.'
545,5,L045_5,tetW,3000194,tet-,0,31.8452381,61.14285714,214,3500000,1,99.95,1920,1920,2114,12.8,tetW	b'TetW is a ribosomal protection protein. It is associated with both conjugative and non conjugative DNA and has been found strains of C. difficile.'
545,6,L045_6,APH_3___IIIa,3002647,APH_3___IIIa,0,5.750224618,4.571428571,16,3500000,0.319496855,100,795,254,254,4.1,"APH(3')-IIIa	b""APH(3')-IIIa is a plasmid-encoded aminoglycoside phosphotransferase in S. aureus and Enterococcus spp."""
545,6,L045_6,Campylobacter_coli_chloramphenicol,3004454,Campylobacter_coli_chloramphenicol,0,10.98901099,6.857142857,24,3500000,1,96.96,624,624,933,3.2,Campylobacter coli chloramphenicol acetyltransferase	b'A chloramphenicol resistance determinant described in Campylobacter coli.'
545,6,L045_6,CblA_1,3002999,CblA_1,0,61.56806157,54.85714286,192,3500000,1,98.54,891,891,1511,18.7,b'CblA-1 beta-lactamase is a class A beta-lactamase found in Bacteroides uniformis that is species-specific.'	CblA-1
545,6,L045_6,CfxA2,3003002,CfxA-,0,59.15409642,57.14285714,200,3500000,1,100,966,966,1603,18.5,b'cfxA2 beta-lactamase is a class A beta-lactamase found in Prevotella intermedia'	CfxA2
545,6,L045_6,ErmB,3000375,ErmB,0,29.8336202,22.28571429,78,3500000,1,99.6,747,747,1148,8.8,"ErmB	b'ErmB confers the MLSb phenotype. Similar to ErmC, expression of ErmB is inducible by erythromycin. The leader peptide causes attenuation of the mRNA and stabilizes the structure preventing further translation. When erythromycin is present, it binds the leader peptide causing a change in conformation allowing for the expression of ErmB.'"
545,6,L045_6,ErmF,3000498,ErmF,0,28.53575887,22.85714286,80,3500000,1,99.88,801,801,1262,9.2,b'ErmF confers the MLSb phenotype.'	ErmF
545,6,L045_6,cepA,3003559,cepA,0,10.12498022,9.142857143,32,3500000,0.49944629,99.56,903,451,748,5.1,b'A beta-lactamase found in Bacteroides fragilis producing either low or high levels of the endogenous cephalosporinase activity'	cepA
545,6,L045_6,dfrF,3002867,dfrF,0,73.88167388,36.57142857,128,3500000,1,100,495,495,1121,16.5,b'dfrF is a chromosome-encoded dihydrofolate reductase found in Streptococcus pyogenes'	dfrF
545,6,L045_6,tetO,3000190,tetO,0,112.5,216,756,3500000,0.956770833,99.46,1920,1837,2070,44.6,b'TetO is a ribosomal protection protein. It is associated with conjugative plasmids.'	tetO
545,6,L045_6,tetX,3000205,tetX,0,8.8138083,10.28571429,36,3500000,0.646101114,96.02,1167,754,903,4.9,b'TetX is a flavin-dependent monooxygenase conferring resistance to tetracycline antibiotics. TetX hydroxylates position 11a of the tetraketide group thus inactivating the antibiotic.'	tetX
545,6,L045_6,tet_40_,3000567,tet_40_,0,6.084006084,7.428571429,26,3500000,0.494676495,99.83,1221,604,604,2.2,b'Tet40 is a tetracycline efflux pump found in the Gram-positive Clostridium. It is similar to tetA(P).'	tet(40)
546,1,L046_1,ANT_6__Ia,3002626,ANT_6__Ia,0,7.936507937,6.857142857,24,3500000,1,99.88,864,864,1172,2.8,"ANT(6)-Ia	b'ANT(6)-Ia is an aminoglycoside nucleotidyltransferase gene encoded by plasmids and chromosomes in Staphylococcus epidermidis, E. faecium, Streptococcus suis, S. aureus, E. faecalis and Streptococcus mitis'"
546,1,L046_1,Campylobacter_coli_chloramphenicol,3004454,Campylobacter_coli_chloramphenicol,0,6.41025641,4,14,3500000,0.435897436,94.49,624,272,272,5,Campylobacter coli chloramphenicol acetyltransferase	b'A chloramphenicol resistance determinant described in Campylobacter coli.'
546,1,L046_1,CblA_1,3002999,CblA_1,0,14.75068142,13.14285714,46,3500000,1,99.21,891,891,1069,5.9,b'CblA-1 beta-lactamase is a class A beta-lactamase found in Bacteroides uniformis that is species-specific.'	CblA-1
546,1,L046_1,CfxA2,3003002,CfxA-,0,574.3862762,554.8571429,1942,3500000,1,100,966,966,1580,177.3,CfxA2	b'cfxA2 beta-lactamase is a class A beta-lactamase found in Prevotella intermedia'
546,1,L046_1,ErmB,3000375,ErmB,0,37.4832664,28,98,3500000,1,99.46,747,747,1009,13.1,"ErmB	b'ErmB confers the MLSb phenotype. Similar to ErmC, expression of ErmB is inducible by erythromycin. The leader peptide causes attenuation of the mRNA and stabilizes the structure preventing further translation. When erythromycin is present, it binds the leader peptide causing a change in conformation allowing for the expression of ErmB.'"
546,1,L046_1,ErmF,3000498,ErmF,0,49.22418406,39.42857143,138,3500000,1,99.38,801,801,1261,16.4,ErmF	b'ErmF confers the MLSb phenotype.'
546,1,L046_1,ErmG,3000522,ErmG,0,41.20505345,30.28571429,106,3500000,1,99.18,735,735,1185,13.1,ErmG	b'ErmG is a rRNA adenine N-6-methyltransferase that protects the ribosome from inactivation due to antibiotic binding.'
546,1,L046_1,SAT_4,3002897,SAT_4,0,78.92659826,42.85714286,150,3500000,1,99.82,543,543,785,3.8,"b'SAT-4 is a plasmid-mediated streptothricin acetyltransferase and streptothricin (a nucleoside antibiotic) resistant determinant. Originally described from a Campylobacter coli BE/G4 plasmid gene sequence by Jacob et al, 1994.'	SAT-4"
546,1,L046_1,dfrE,3002875,dfrE,0,10.38961039,5.142857143,18,3500000,0.985858586,97.54,495,488,532,4.2,b'dfrE is a chromosome-encoded dihydrofolate reductase found in Enterococcus faecalis'	dfrE
546,1,L046_1,dfrF,3002867,dfrF,0,6.926406926,3.428571429,12,3500000,0.808080808,99,495,400,486,2.6,dfrF	b'dfrF is a chromosome-encoded dihydrofolate reductase found in Streptococcus pyogenes'
546,1,L046_1,emeA,3003551,emeA,0,8.218515833,9.714285714,34,3500000,0.527918782,95.35,1182,624,603,4.5,"b'A multidrug efflux pump from Enterococcus faecalis. There exist efflux activity of several antimicrobial agents such as DAPI, Hoechst 33342 and acriflavine. Efflux of DAPI via EmeA was strongly inhibited by reserpine.'	emeA"
546,1,L046_1,lnuC,3002837,lnuC,0,30.01443001,14.85714286,52,3500000,1,99.19,495,495,687,9.6,b'lnuC is a transposon-mediated nucleotidyltransferase found in Streptococcus agalactiae'	lnuC
546,1,L046_1,lsaA,3000300,lsaA,0,5.725737189,8.571428571,30,3500000,0.530394122,99.37,1497,794,794,3.4,"lsaA	b'LsaA is an ABC-F subfamily protein expressed in Enterococcus faecalis. It confers resistance to clindamycin, quinupristin-dalfopristin, and dalfopristin.'"
546,1,L046_1,mefA,3000615,mefA,0,45.03870514,54.85714286,192,3500000,1,97.04,1218,1218,1795,15.8,mefA	b'mefA is a motive efflux pump in Streptococcus pneumoniae that confers resistance to macrolides. It is found on the same operon as mefE and the ABC-efflux pump mel.'
546,1,L046_1,mel,3000616,mel,0,56.59640906,82.85714286,290,3500000,1,100,1464,1464,2065,21,"b'Mel, a homolog of MsrA, is an ABC-F subfamily protein associated with macrolide resistance. It is expressed on the same operon as mefA and mefE, both MFS-type efflux proteins that confer macrolide resistance.'	mel"
546,1,L046_1,tetQ,3000191,tetQ,0,66.00086843,130.2857143,456,3500000,1,97.37,1974,1974,2081,30.8,b'TetQ is a ribosomal protection protein. Its gene is associated with a conjugative transposon and has been found in both Gram-positive and Gram-negative bacteria.'	tetQ
546,1,L046_1,tetW,3000194,tet-,0,150.297619,288.5714286,1010,3500000,1,99.95,1920,1920,2389,60.8,b'TetW is a ribosomal protection protein. It is associated with both conjugative and non conjugative DNA and has been found strains of C. difficile.'	tetW
546,1,L046_1,tet_J_,3000177,tet_J_,0,7.16075904,8.571428571,30,3500000,0.881370092,98.01,1197,1055,1181,3.2,"tet(J)	b'TetJ is a tetracycline efflux protein expressed in Gram-negative bacteria (Escherichia, Morganella, and Proteus).'"
546,1,L046_1,vanB,3000013,vanB,0,2.776620852,2.857142857,10,3500000,0.252672498,100,1029,260,260,3.5,"b'VanB is a D-Ala-D-Ala ligase homolog similar to VanA, and can synthesize D-Ala-D-Lac, an alternative substrate for peptidoglycan synthesis that reduces vancomycin binding affinity. It has been isolated from VREs. It is associated with vancomycin resistance, but not teicoplanin resistance.'	vanB"
546,1,L046_1,vanD,3000005,vanD,0,17.16500554,17.71428571,62,3500000,1,96.41,1032,1032,1401,6,"vanD	b'VanD is a D-Ala-D-Ala ligase homolog similar to VanA, and can synthesize D-Ala-D-Lac, an alternative substrate for peptidoglycan synthesis that reduces vancomycin binding affinity. It is associated with both vancomycin and teicoplanin resistance.'"
546,1,L046_1,vanHD,3002944,vanHD,0,4.115226337,4,14,3500000,0.255144033,97.98,972,248,416,3.9,b'vanHD is a vanH variant in the vanD gene cluster'	vanHD
546,1,L046_1,vanRD,3002923,vanRD,0,4.087471899,2.857142857,10,3500000,0.655221745,92.58,699,458,522,2.4,b'vanRD is a mutated vanR variant found in the vanD gene cluster that caused constitutive expression of vanD peptidoglycan synthesis'	vanRD
546,1,L046_1,vanYB,3002956,vanYB,0,2.83235971,2.285714286,8,3500000,0.371747212,93.33,807,300,328,2.3,b'vanYB is a vanY variant found in the vanB gene cluster'	vanYB
546,2,L046_2,ANT_6__Ia,3002626,ANT_6__Ia,0,3.968253968,3.428571429,12,3500000,0.306712963,100,864,265,293,4.2,"ANT(6)-Ia	b'ANT(6)-Ia is an aminoglycoside nucleotidyltransferase gene encoded by plasmids and chromosomes in Staphylococcus epidermidis, E. faecium, Streptococcus suis, S. aureus, E. faecalis and Streptococcus mitis'"
546,2,L046_2,CblA_1,3002999,CblA_1,0,4.489337823,4,14,3500000,0.530864198,99.15,891,473,473,2.8,CblA-1	b'CblA-1 beta-lactamase is a class A beta-lactamase found in Bacteroides uniformis that is species-specific.'
546,2,L046_2,CfxA2,3003002,CfxA-,0,140.1952085,135.4285714,474,3500000,1,100,966,966,1451,46,b'cfxA2 beta-lactamase is a class A beta-lactamase found in Prevotella intermedia'	CfxA2
546,2,L046_2,ErmB,3000375,ErmB,0,38.24823102,28.57142857,100,3500000,1,99.46,747,747,959,14.3,"b'ErmB confers the MLSb phenotype. Similar to ErmC, expression of ErmB is inducible by erythromycin. The leader peptide causes attenuation of the mRNA and stabilizes the structure preventing further translation. When erythromycin is present, it binds the leader peptide causing a change in conformation allowing for the expression of ErmB.'	ErmB"
546,2,L046_2,ErmF,3000498,ErmF,0,12.84109149,10.28571429,36,3500000,1,99.38,801,801,1177,4.3,ErmF	b'ErmF confers the MLSb phenotype.'
546,2,L046_2,ErmG,3000522,ErmG,0,4.664723032,3.428571429,12,3500000,0.517006803,99.74,735,380,380,2.1,ErmG	b'ErmG is a rRNA adenine N-6-methyltransferase that protects the ribosome from inactivation due to antibiotic binding.'
546,2,L046_2,ErmX,3000596,ErmX,0,2.249718785,1.714285714,6,3500000,0.43175853,99.7,762,329,336,1.8,b'ErmX is a rRNA methyltransferase that protects the ribosome from inactivation due to antibiotic binding.'	ErmX
546,2,L046_2,SAT_4,3002897,SAT_4,0,25.25651144,13.71428571,48,3500000,0.539594843,100,543,293,582,6.4,"SAT-4	b'SAT-4 is a plasmid-mediated streptothricin acetyltransferase and streptothricin (a nucleoside antibiotic) resistant determinant. Originally described from a Campylobacter coli BE/G4 plasmid gene sequence by Jacob et al, 1994.'"
546,2,L046_2,lnuC,3002837,lnuC,0,8.080808081,4,14,3500000,0.634343434,99.68,495,314,413,2.7,b'lnuC is a transposon-mediated nucleotidyltransferase found in Streptococcus agalactiae'	lnuC
546,2,L046_2,mefA,3000615,mefA,0,109.3126906,133.1428571,466,3500000,1,96.96,1218,1218,1942,35.9,b'mefA is a motive efflux pump in Streptococcus pneumoniae that confers resistance to macrolides. It is found on the same operon as mefE and the ABC-efflux pump mel.'	mefA
546,2,L046_2,mel,3000616,mel,0,137.0023419,200.5714286,702,3500000,1,100,1464,1464,2294,45.7,"mel	b'Mel, a homolog of MsrA, is an ABC-F subfamily protein associated with macrolide resistance. It is expressed on the same operon as mefA and mefE, both MFS-type efflux proteins that confer macrolide resistance.'"
546,2,L046_2,tetA_46_,3004032,tetA_46_,0,45.38302277,78.28571429,274,3500000,1,92.41,1725,1725,2576,15.5,"b'tetA(46) is a subunit of tetAB(46), a heterodimeric ABC transporter, that is required for conferring tetracycline resistance in Streptococcus australis isolated from the oral cavity.'	tetA(46)"
546,2,L046_2,tetB_46_,3004033,tetB_46_,0,38.16103298,66.28571429,232,3500000,0.957973518,90.69,1737,1664,1973,17.4,"b'tetB(46) is a subunit of tetAB(46), a heterodimeric ABC transporter, that is required for conferring tetracycline resistance in Streptococcus australis isolated from the oral cavity.'	tetB(46)"
546,2,L046_2,tetO,3000190,tetO,0,75.89285714,145.7142857,510,3500000,1,98.75,1920,1920,2367,31.1,b'TetO is a ribosomal protection protein. It is associated with conjugative plasmids.'	tetO
546,2,L046_2,tetQ,3000191,tetQ,0,16.21073961,32,112,3500000,1,97.37,1974,1974,2055,8,tetQ	b'TetQ is a ribosomal protection protein. Its gene is associated with a conjugative transposon and has been found in both Gram-positive and Gram-negative bacteria.'
546,2,L046_2,tetW,3000194,tet-,0,183.9285714,353.1428571,1236,3500000,1,99.95,1920,1920,2526,72,b'TetW is a ribosomal protection protein. It is associated with both conjugative and non conjugative DNA and has been found strains of C. difficile.'	tetW
546,2,L046_2,tet_40_,3000567,tet_40_,0,74.41207441,90.85714286,318,3500000,1,99.51,1221,1221,1641,27.8,tet(40)	b'Tet40 is a tetracycline efflux pump found in the Gram-positive Clostridium. It is similar to tetA(P).'
546,2,L046_2,tet_J_,3000177,tet_J_,0,2.38691968,2.857142857,10,3500000,0.276524645,98.79,1197,331,331,2.7,"tet(J)	b'TetJ is a tetracycline efflux protein expressed in Gram-negative bacteria (Escherichia, Morganella, and Proteus).'"
546,2,L046_2,vanD,3000005,vanD,0,15.50387597,16,56,3500000,0.947674419,96.32,1032,978,1058,7.3,"b'VanD is a D-Ala-D-Ala ligase homolog similar to VanA, and can synthesize D-Ala-D-Lac, an alternative substrate for peptidoglycan synthesis that reduces vancomycin binding affinity. It is associated with both vancomycin and teicoplanin resistance.'	vanD"
546,2,L046_2,vanRD,3002923,vanRD,0,7.357449418,5.142857143,18,3500000,0.563662375,94.67,699,394,399,3.8,vanRD	b'vanRD is a mutated vanR variant found in the vanD gene cluster that caused constitutive expression of vanD peptidoglycan synthesis'
546,2,L046_2,vanXD,3003070,vanXD,0,4.691531785,2.857142857,10,3500000,0.293924466,91.06,609,179,405,3.7,b'vanXD is a vanX variant found in the vanD gene cluster'	vanXD
546,3,L046_3,AAC_6___Ie_APH_2____Ia,3002597,AAC_6___Ie_APH_2____Ia,0,23.41269841,33.71428571,118,3500000,1,100,1440,1440,1962,8.9,"AAC(6')-Ie-APH(2'')-Ia	b""AAC(6')-Ie-APH(2'')-Ia is an aminoglycoside acetyltransferase encoded by plasmids and transposons in S. aureus, E. faecalis, E. faecium and Staphylococcus warneri"""
546,3,L046_3,ANT_9__Ia,3002630,ANT_9__Ia,0,16.05546433,12.57142857,44,3500000,1,99.87,783,783,1210,5.3,"ANT(9)-Ia	b'ANT(9)-Ia is an aminoglycoside nucleotidyltransferase encoded by plasmids and transposons in S. aureus, Enterococcus spp., Staphylococcus sciuri and E. faecalis'"
546,3,L046_3,AcrE,3000499,AcrE,0,8.8823094,10.28571429,36,3500000,0.797063903,100,1158,923,1139,4.2,"b'AcrE is a membrane fusion protein, similar to AcrA.'	AcrE"
546,3,L046_3,AcrS,3000656,AcrS,0,12.92824822,8.571428571,30,3500000,0.663650075,99.77,663,440,673,5.3,b'AcrS is a repressor of the AcrAB efflux complex and is associated with the expression of AcrEF. AcrS is believed to regulate a switch between AcrAB and AcrEF efflux.'	AcrS
546,3,L046_3,CRP,3000518,CRP,0,12.63823065,8,28,3500000,1,99.84,633,633,999,4.2,CRP	b'CRP is a global regulator that represses MdtEF multidrug efflux pump expression.'
546,3,L046_3,Campylobacter_coli_chloramphenicol,3004454,Campylobacter_coli_chloramphenicol,0,44.87179487,28,98,3500000,1,94.35,624,624,919,15,b'A chloramphenicol resistance determinant described in Campylobacter coli.'	Campylobacter coli chloramphenicol acetyltransferase
546,3,L046_3,CblA_1,3002999,CblA_1,0,20.52268719,18.28571429,64,3500000,1,99.21,891,891,1154,8.2,CblA-1	b'CblA-1 beta-lactamase is a class A beta-lactamase found in Bacteroides uniformis that is species-specific.'
546,3,L046_3,CfxA2,3003002,CfxA-,0,1154.687962,1115.428571,3904,3500000,1,100,966,966,1710,333.3,CfxA2	b'cfxA2 beta-lactamase is a class A beta-lactamase found in Prevotella intermedia'
546,3,L046_3,ErmA,3000347,ErmA,0,15.6128025,11.42857143,40,3500000,1,100,732,732,1276,4.7,"b'ErmA confers the MLSb phenotype. Similar to ErmC, Expression of ErmA is inducible by erythromycin. The leader peptide causes attenuation of the mRNA and stabilizes the structure preventing further translation. When erythromycin is present, it binds the leader peptide causing a change in conformation allowing for the expression of ErmA.'	ErmA"
546,3,L046_3,ErmB,3000375,ErmB,0,120.86441,90.28571429,316,3500000,1,99.46,747,747,1412,33.2,"b'ErmB confers the MLSb phenotype. Similar to ErmC, expression of ErmB is inducible by erythromycin. The leader peptide causes attenuation of the mRNA and stabilizes the structure preventing further translation. When erythromycin is present, it binds the leader peptide causing a change in conformation allowing for the expression of ErmB.'	ErmB"
546,3,L046_3,ErmF,3000498,ErmF,0,99.16176208,79.42857143,278,3500000,1,99.38,801,801,1478,28.1,ErmF	b'ErmF confers the MLSb phenotype.'
546,3,L046_3,ErmG,3000522,ErmG,0,52.08940719,38.28571429,134,3500000,1,99.59,735,735,890,18.8,ErmG	b'ErmG is a rRNA adenine N-6-methyltransferase that protects the ribosome from inactivation due to antibiotic binding.'
546,3,L046_3,ErmX,3000596,ErmX,0,2.249718785,1.714285714,6,3500000,0.207349081,100,762,158,238,2.5,ErmX	b'ErmX is a rRNA methyltransferase that protects the ribosome from inactivation due to antibiotic binding.'
546,3,L046_3,Escherichia_coli_LamB,3004126,Escherichia_coli_LamB,0,3.835091083,5.142857143,18,3500000,0.205070843,96,1341,275,275,4.3,"Escherichia coli LamB	b'LamB is a negative regulator for antibiotic resistance, it serves as a porin to influx antibiotic. When down-regulated, it increases resistance to chlortetracycline, ciprofloxacin, balofloxacin and nalidixic acid. It also interacts with Odp1, an energy metabolic enzyme, creating a complex that decreases in antibiotic-resistant strains.'"
546,3,L046_3,H_NS,3000676,H_NS,0,11.042098,4.571428571,16,3500000,1,99.52,414,414,651,3.5,"H-NS	b'H-NS is a histone-like protein involved in global gene regulation in Gram-negative bacteria. It is a repressor of the membrane fusion protein genes acrE, mdtE, and emrK as well as nearby genes of many RND-type multidrug exporters.'"
546,3,L046_3,PmrF,3003578,PmrF,0,5.89709568,5.714285714,20,3500000,0.411764706,100,969,399,511,2.9,"b'PmrF is required for the synthesis and transfer of 4-amino-4-deoxy-L-arabinose (Ara4N) to Lipid A, which allows gram-negative bacteria to resist the antimicrobial activity of cationic antimicrobial peptides and antibiotics such as polymyxin. pmrF corresponds to 1 locus in Pseudomonas aeruginosa PAO1 and 1 locus in Pseudomonas aeruginosa LESB58.'	PmrF"
546,3,L046_3,SAT_4,3002897,SAT_4,0,157.8531965,85.71428571,300,3500000,1,99.82,543,543,1028,34,"b'SAT-4 is a plasmid-mediated streptothricin acetyltransferase and streptothricin (a nucleoside antibiotic) resistant determinant. Originally described from a Campylobacter coli BE/G4 plasmid gene sequence by Jacob et al, 1994.'	SAT-4"
546,3,L046_3,TolC,3000237,TolC,0,5.760368664,8.571428571,30,3500000,0.610215054,99.56,1488,908,908,3.1,b'TolC is a protein subunit of many multidrug efflux complexes in Gram negative bacteria. It is an outer membrane efflux protein and is constitutively open. Regulation of efflux activity is often at its periplasmic entrance by other components of the efflux complex.'	TolC
546,3,L046_3,YojI,3003952,YojI,0,6.951685784,11.42857143,40,3500000,0.858880779,100,1644,1412,1412,3.5,YojI	b'YojI mediates resistance to the peptide antibiotic microcin J25 when it is expressed from a multicopy vector. YojI is capable of pumping out microcin molecules. The outer membrane protein TolC in addition to YojI is required for export of microcin J25 out of the cell. Microcin J25 is thus the first known substrate for YojI.'
546,3,L046_3,acrA,3004043,acrA_2,0,10.52883465,12.57142857,44,3500000,1,99.92,1194,1194,1571,4.1,Escherichia coli acrA	b'AcrA is a subunit of the AcrAB-TolC multidrug efflux system that in E. coli.'
546,3,L046_3,ampC,3004290,ampC_2,0,6.04686319,6.857142857,24,3500000,0.262786596,98.66,1134,298,589,3.6,b'A class C ampC beta-lactamase (cephalosporinase) enzyme described in Escherichia coli shown clinically to confer resistance to penicillin-like and cephalosporin-class antibiotics.'	Escherichia coli ampC beta-lactamase
546,3,L046_3,bacA,3002986,bacA,0,9.037191519,7.428571429,26,3500000,0.716545012,100,822,589,872,4.1,b'The bacA gene product (BacA) recycles undecaprenyl pyrophosphate during cell wall biosynthesis which confers resistance to bacitracin.'	bacA
546,3,L046_3,baeR,3000828,baeR,0,7.903576368,5.714285714,20,3500000,0.997233748,100,723,721,803,3.4,baeR	b'BaeR is a response regulator that promotes the expression of MdtABC and AcrD efflux complexes.'
546,3,L046_3,baeS,3000829,baeS,0,6.512006512,9.142857143,32,3500000,0.549145299,100,1404,771,1049,3.1,"b'BaeS is a sensor kinase in the BaeSR regulatory system. While it phosphorylates BaeR to increase its activity, BaeS is not necessary for overexpressed BaeR to confer resistance.'	baeS"
546,3,L046_3,blaZ,3000621,blaZ,0,6.079027356,5.142857143,18,3500000,0.839243499,97.61,846,710,710,3,PC1 beta-lactamase (blaZ)	b'The blaZ beta-lactamase is found in Bacillus subtilis and Staphylococcus aureus.'
546,3,L046_3,cepA,3003559,cepA,0,25.31245056,22.85714286,80,3500000,1,98.56,903,903,1120,10.3,cepA	b'A beta-lactamase found in Bacteroides fragilis producing either low or high levels of the endogenous cephalosporinase activity'
546,3,L046_3,cpxA,3000830,cpxA,0,8.733624454,12,42,3500000,0.682678311,98.93,1374,938,1011,4.3,"b'CpxA is a membrane-localized sensor kinase that is activated by envelope stress. It starts a kinase cascade that activates CpxR, which promotes efflux complex expression.'	cpxA"
546,3,L046_3,dfrC,3002865,dfrC,0,24.69135802,12,42,3500000,1,99.79,486,486,1035,6,b'dfrC is a chromosome-encoded dihydrofolate reductase found in Staphylococcus aureus'	dfrC
546,3,L046_3,emrA,3000027,emrA,0,5.358665205,6.285714286,22,3500000,0.381074169,100,1173,447,447,3.4,"b'EmrA is a membrane fusion protein, providing an efflux pathway with EmrB and TolC between the inner and outer membranes of E. coli, a Gram-negative bacterium.'	emrA"
546,3,L046_3,emrB,3000074,emrB,0,6.683375104,10.28571429,36,3500000,0.700454841,99.91,1539,1078,1235,3.3,"b'emrB is a translocase in the emrB -TolC efflux protein in E. coli. It recognizes substrates including carbonyl cyanide m-chlorophenylhydrazone (CCCP), nalidixic acid, and thioloactomycin.'	emrB"
546,3,L046_3,emrK,3000206,emrK,0,7.034632035,7.428571429,26,3500000,0.464962121,99.8,1056,491,491,3.2,"emrK	b'emrK is a membrane fusion protein that is a homolog of EmrA. Together with the inner membrane transporter EmrY and the outer membrane channel TolC, it mediates multidrug efflux.'"
546,3,L046_3,emrR,3000516,emrR,0,6.456820016,3.428571429,12,3500000,1,100,531,531,600,2.9,b'EmrR is a negative regulator for the EmrAB-TolC multidrug efflux pump in E. coli. Mutations lead to EmrAB-TolC overexpression.'	emrR
546,3,L046_3,emrY,3000254,emrY,0,7.797270955,12,42,3500000,0.751786875,98.88,1539,1157,1319,3.6,emrY	b'emrY is a multidrug transport that moves substrates across the inner membrane of the Gram-negative E. coli. It is a homolog of emrB.'
546,3,L046_3,eptA,3003576,eptA,0,11.47028154,18.85714286,66,3500000,1,99.39,1644,1644,1831,5.1,"eptA	b'PmrC mediates the modification of Lipid A by the addition of 4-amino-4-deoxy-L-arabinose (L-Ara4N) and phosphoethanolamine, resulting in a less negative cell membrane and decreased binding of polymyxin B.'"
546,3,L046_3,evgA,3000832,evgA,0,10.22067364,6.285714286,22,3500000,0.692682927,100,615,426,803,3,"b'EvgA, when phosphorylated, is a positive regulator for efflux protein complexes emrKY and mdtEF. While usually phosphorylated in a EvgS dependent manner, it can be phosphorylated in the absence of EvgS when overexpressed.'	evgA"
546,3,L046_3,fusB,3003552,fusB,0,15.13128616,9.714285714,34,3500000,1,100,642,642,1178,4.2,"b'FusB encodes a 2-domain zinc-binding protein that binds the ribosomal translocase EF-G, causing it to dissociate from the ribosome. This action increases the ribosomal turnover rate and confers resistance to fusidic acid.'	fusB"
546,3,L046_3,gadW,3003838,gadW,0,4.703115814,3.428571429,12,3500000,0.410150892,93.98,729,299,444,2.6,"gadW	b'GadW is an AraC-family regulator that promotes mdtEF expression to confer multidrug resistance. GadW inhibits GadX-dependent activation. GadW clearly represses gadX and, in situations where GadX is missing, activates gadA and gadBC.'"
546,3,L046_3,gadX,3000508,gadX,0,13.16017316,10.85714286,38,3500000,1,100,825,825,1366,4,b'GadX is an AraC-family regulator that promotes mdtEF expression to confer multidrug resistance.'	gadX
546,3,L046_3,kdpE,3003841,kdpE,0,6.742520017,4.571428571,16,3500000,0.892330383,100,678,605,684,3.5,b'kdpE is a transcriptional activator that is part of the two-component system KdpD/KdpE that is studied for its regulatory role in potassium transport and has been identified as an adaptive regulator involved in the virulence and intracellular survival of pathogenic bacteria. kdpE regulates a range of virulence loci through direct promoter binding.'	kdpE
546,3,L046_3,marA,3000263,marA,0,11.9047619,4.571428571,16,3500000,1,99.74,384,384,597,4,"b'In the presence of antibiotic stress, E. coli overexpresses the global activator protein MarA, which besides inducing MDR efflux pump AcrAB, also down- regulates synthesis of the porin OmpF.'	marA"
546,3,L046_3,mdfA,3001328,mdfA,0,5.097902908,6.285714286,22,3500000,0.515815085,99.37,1233,636,636,3.1,b'Multidrug efflux pump in E. coli. This multidrug efflux system was originally identified as the Cmr/CmlA chloramphenicol exporter.'	Escherichia coli mdfA
546,3,L046_3,mdtA,3000792,mdtA,0,8.6996337,10.85714286,38,3500000,0.834134615,99.62,1248,1041,1041,4.3,mdtA	b'MdtA is the membrane fusion protein of the multidrug efflux complex mdtABC.'
546,3,L046_3,mdtE,3000795,mdtE,0,5.9215396,6.857142857,24,3500000,0.537996546,100,1158,623,863,2.8,b'MdtE is the membrane fusion protein of the MdtEF multidrug efflux complex. It shares 70% sequence similarity with AcrA.'	mdtE
546,3,L046_3,mdtG,3001329,mdtG,0,6.054255443,7.428571429,26,3500000,0.728606357,99.89,1227,894,1102,2.2,"b'The MdtG protein, also named YceE, appears to be a member of the major facilitator superfamily of transporters, and it has been reported, when overexpressed, to increase fosfomycin and deoxycholate resistances. mdtG is a member of the marA-soxS-rob regulon.'	mdtG"
546,3,L046_3,mdtH,3001216,mdtH,0,6.144393241,7.428571429,26,3500000,0.367245658,100,1209,444,494,2.9,b'Multidrug resistance protein MdtH'	mdtH
546,3,L046_3,mdtM,3001214,mdtM,0,3.707565751,4.571428571,16,3500000,0.390916464,97.51,1233,482,642,2.3,b'Multidrug resistance protein MdtM'	mdtM
546,3,L046_3,mdtN,3003548,mdtN,0,7.198228128,7.428571429,26,3500000,0.521317829,98.88,1032,538,538,4.3,"mdtN	b'Multidrug resistance efflux pump. Could be involved in resistance to puromycin, acriflavine and tetraphenylarsonium chloride.'"
546,3,L046_3,mdtP,3003550,mdtP,0,7.011393514,10.28571429,36,3500000,0.45398773,100,1467,666,764,3.4,"mdtP	b'Multidrug resistance efflux pump. Could be involved in resistance to puromycin, acriflavine and tetraphenylarsonium chloride'"
546,3,L046_3,mefA,3000615,mefA,0,32.8407225,40,140,3500000,1,97.04,1218,1218,1655,12.6,b'mefA is a motive efflux pump in Streptococcus pneumoniae that confers resistance to macrolides. It is found on the same operon as mefE and the ABC-efflux pump mel.'	mefA
546,3,L046_3,mel,3000616,mel,0,39.81264637,58.28571429,204,3500000,1,100,1464,1464,1970,15.3,"b'Mel, a homolog of MsrA, is an ABC-F subfamily protein associated with macrolide resistance. It is expressed on the same operon as mefA and mefE, both MFS-type efflux proteins that confer macrolide resistance.'	mel"
546,3,L046_3,mipA,3004127,mipA,0,6.119716963,4.571428571,16,3500000,0.25167336,100,747,188,327,3.2,"Escherichia coli mipA	b'MltA-interacting protein (mipA), is an antibiotic resistance-related outer membrane protein. Deletion of mipA increases kanamycin, nalidixic acid and streptomycin resistance.'"
546,3,L046_3,norA,3000391,norA,0,7.36377025,8.571428571,30,3500000,0.676975945,100,1164,788,788,4.2,"b'NorA is a multidrug efflux pump in Staphylococcus aureus that confers resistance to fluoroquinolones and other structurally unrelated antibiotics like acriflavine. It shares 30% similarity with NorA, and is a structural homolog of Bmr of Bacillus subtilis. It is regulated by arlRS and mgrA, the latter also known as NorR.'	norA"
546,3,L046_3,porin_OmpC,3004114,porin_OmpC,0,3.105590062,3.428571429,12,3500000,0.373188406,98.79,1104,412,412,1.2,"b'In the presence of antibiotic stress, there is a coupled down-regulation of the porin OmpC with the OmpF. Mutants both lacking both OmpC and OmpF proteins are resistant to cephaloridine and cefazolin. Analyses of genes involved in the increased resistance to tetracycline suggest that the up-regulation of efflux pump genes is accompanied by a decrease of OmpF and OmpC synthesis. Homologs of OmpC have been identified in Escherichia coli, Salmonella enterica, Enterobacter aerogenes and Serratia marcescens.'	porin OmpC"
546,3,L046_3,qacA,3003046,qac-,0,9.986130374,15.42857143,54,3500000,0.970873786,99.93,1545,1500,1670,4.6,qacA	b'qacA is a subunit of the qac multidrug efflux pump'
546,3,L046_3,tetB_46_,3004033,tetB_46_,0,3.289744222,5.714285714,20,3500000,0.240069085,93.53,1737,417,417,3.2,"b'tetB(46) is a subunit of tetAB(46), a heterodimeric ABC transporter, that is required for conferring tetracycline resistance in Streptococcus australis isolated from the oral cavity.'	tetB(46)"
546,3,L046_3,tetO,3000190,tetO,0,61.01190476,117.1428571,410,3500000,1,99.32,1920,1920,2541,24,b'TetO is a ribosomal protection protein. It is associated with conjugative plasmids.'	tetO
546,3,L046_3,tetQ,3000191,tetQ,0,141.2650166,278.8571429,976,3500000,1,97.37,1974,1974,2473,57.2,b'TetQ is a ribosomal protection protein. Its gene is associated with a conjugative transposon and has been found in both Gram-positive and Gram-negative bacteria.'	tetQ
546,3,L046_3,tetW,3000194,tet-,0,187.202381,359.4285714,1258,3500000,1,99.95,1920,1920,2573,72.7,tetW	b'TetW is a ribosomal protection protein. It is associated with both conjugative and non conjugative DNA and has been found strains of C. difficile.'
546,3,L046_3,tet_40_,3000567,tet_40_,0,57.0960571,69.71428571,244,3500000,1,99.34,1221,1221,1891,19.2,b'Tet40 is a tetracycline efflux pump found in the Gram-positive Clostridium. It is similar to tetA(P).'	tet(40)
546,3,L046_3,tet_J_,3000177,tet_J_,0,3.341687552,4,14,3500000,0.271512114,97.85,1197,325,325,1.8,"tet(J)	b'TetJ is a tetracycline efflux protein expressed in Gram-negative bacteria (Escherichia, Morganella, and Proteus).'"
546,3,L046_3,ugd,3003577,ugd,0,6.855184233,8,28,3500000,0.499571551,96.91,1167,583,759,4.7,"b'PmrE is required for the synthesis and transfer of 4-amino-4-deoxy-L-arabinose (Ara4N) to Lipid A, which allows gram-negative bacteria to resist the antimicrobial activity of cationic antimicrobial peptides and antibiotics such as polymyxin'	ugd"
546,3,L046_3,vanD,3000005,vanD,0,39.86710963,41.14285714,144,3500000,1,96.41,1032,1032,1559,13.6,"vanD	b'VanD is a D-Ala-D-Ala ligase homolog similar to VanA, and can synthesize D-Ala-D-Lac, an alternative substrate for peptidoglycan synthesis that reduces vancomycin binding affinity. It is associated with both vancomycin and teicoplanin resistance.'"
546,3,L046_3,vanRD,3002923,vanRD,0,15.53239321,10.85714286,38,3500000,1,92.61,699,699,764,7.5,vanRD	b'vanRD is a mutated vanR variant found in the vanD gene cluster that caused constitutive expression of vanD peptidoglycan synthesis'
546,3,L046_3,vanSD,3002934,vanSD,0,17.09401709,12,42,3500000,0.502849003,92.09,702,353,629,9.4,vanSD	b'vanSD is a mutated vanS variant found in the vanD gene cluster that caused constitutive expression of vanD peptidoglycan synthesis'
546,3,L046_3,vatB,3002841,vatB,0,5.365526492,3.428571429,12,3500000,0.959311424,99.18,639,613,726,1.9,b'vatB is a plasmid-mediated acetyltransferase found in Staphylococcus aureus'	vatB
546,3,L046_3,vgaB,3000118,vgaB,0,7.57771463,12.57142857,44,3500000,0.567811935,99.79,1659,942,1008,4.2,vgaB	b'Vga(B) is an ABC-F protein expressed in staphylococci that confers resistance to streptogramin A antibiotics and related compounds. It is associated with plasmid DNA.'
546,5,L046_5,CblA_1,3002999,CblA_1,0,50.02405002,44.57142857,156,3500000,1,99.21,891,891,1555,15,CblA-1	b'CblA-1 beta-lactamase is a class A beta-lactamase found in Bacteroides uniformis that is species-specific.'
546,5,L046_5,CfxA2,3003002,CfxA-,0,1310.854777,1266.285714,4432,3500000,1,100,966,966,1586,405,b'cfxA2 beta-lactamase is a class A beta-lactamase found in Prevotella intermedia'	CfxA2
546,5,L046_5,ErmA,3000347,ErmA,0,1.56128025,1.142857143,4,3500000,0.340163934,100,732,249,277,2.2,"b'ErmA confers the MLSb phenotype. Similar to ErmC, Expression of ErmA is inducible by erythromycin. The leader peptide causes attenuation of the mRNA and stabilizes the structure preventing further translation. When erythromycin is present, it binds the leader peptide causing a change in conformation allowing for the expression of ErmA.'	ErmA"
546,5,L046_5,ErmB,3000375,ErmB,0,7.649646204,5.714285714,20,3500000,0.647925033,99.59,747,484,484,3.3,"b'ErmB confers the MLSb phenotype. Similar to ErmC, expression of ErmB is inducible by erythromycin. The leader peptide causes attenuation of the mRNA and stabilizes the structure preventing further translation. When erythromycin is present, it binds the leader peptide causing a change in conformation allowing for the expression of ErmB.'	ErmB"
546,5,L046_5,ErmF,3000498,ErmF,0,148.3859461,118.8571429,416,3500000,1,99.38,801,801,1792,34.8,b'ErmF confers the MLSb phenotype.'	ErmF
546,5,L046_5,ErmG,3000522,ErmG,0,48.202138,35.42857143,124,3500000,1,99.18,735,735,1508,12.2,b'ErmG is a rRNA adenine N-6-methyltransferase that protects the ribosome from inactivation due to antibiotic binding.'	ErmG
546,5,L046_5,cepA,3003559,cepA,0,27.21088435,24.57142857,86,3500000,1,98.56,903,903,1453,8.8,cepA	b'A beta-lactamase found in Bacteroides fragilis producing either low or high levels of the endogenous cephalosporinase activity'
546,5,L046_5,dfrE,3002875,dfrE,0,25.3968254,12.57142857,44,3500000,1,97.58,495,495,980,6.4,b'dfrE is a chromosome-encoded dihydrofolate reductase found in Enterococcus faecalis'	dfrE
546,5,L046_5,dfrF,3002867,dfrF,0,3.463203463,1.714285714,6,3500000,0.632323232,100,495,313,381,2.2,b'dfrF is a chromosome-encoded dihydrofolate reductase found in Streptococcus pyogenes'	dfrF
546,5,L046_5,emeA,3003551,emeA,0,33.35750544,39.42857143,138,3500000,1,97.38,1182,1182,1807,11.2,"emeA	b'A multidrug efflux pump from Enterococcus faecalis. There exist efflux activity of several antimicrobial agents such as DAPI, Hoechst 33342 and acriflavine. Efflux of DAPI via EmeA was strongly inhibited by reserpine.'"
546,5,L046_5,lnuC,3002837,lnuC,0,2.308802309,1.142857143,4,3500000,0.549494949,99.63,495,272,377,1.6,lnuC	b'lnuC is a transposon-mediated nucleotidyltransferase found in Streptococcus agalactiae'
546,5,L046_5,lsaA,3000300,lsaA,0,30.53726501,45.71428571,160,3500000,1,99.27,1497,1497,1942,12.1,"lsaA	b'LsaA is an ABC-F subfamily protein expressed in Enterococcus faecalis. It confers resistance to clindamycin, quinupristin-dalfopristin, and dalfopristin.'"
546,5,L046_5,tetO,3000190,tetO,0,7.738095238,14.85714286,52,3500000,0.763020833,99.18,1920,1465,1465,3,tetO	b'TetO is a ribosomal protection protein. It is associated with conjugative plasmids.'
546,5,L046_5,tetQ,3000191,tetQ,0,303.0829353,598.2857143,2094,3500000,1,97.52,1974,1974,2506,118.9,tetQ	b'TetQ is a ribosomal protection protein. Its gene is associated with a conjugative transposon and has been found in both Gram-positive and Gram-negative bacteria.'
546,5,L046_5,tetW,3000194,tet-,0,63.98809524,122.8571429,430,3500000,1,99.95,1920,1920,2289,27.6,b'TetW is a ribosomal protection protein. It is associated with both conjugative and non conjugative DNA and has been found strains of C. difficile.'	tetW
546,5,L046_5,tet_40_,3000567,tet_40_,0,13.1040131,16,56,3500000,1,99.26,1221,1221,1456,5.6,tet(40)	b'Tet40 is a tetracycline efflux pump found in the Gram-positive Clostridium. It is similar to tetA(P).'
546,5,L046_5,vanD,3000005,vanD,0,10.52048726,10.85714286,38,3500000,1,96.41,1032,1032,1282,4.2,"vanD	b'VanD is a D-Ala-D-Ala ligase homolog similar to VanA, and can synthesize D-Ala-D-Lac, an alternative substrate for peptidoglycan synthesis that reduces vancomycin binding affinity. It is associated with both vancomycin and teicoplanin resistance.'"
546,5,L046_5,vanHD,3002944,vanHD,0,1.76366843,1.714285714,6,3500000,0.255144033,97.98,972,248,422,1.9,b'vanHD is a vanH variant in the vanD gene cluster'	vanHD
546,5,L046_5,vanRD,3002923,vanRD,0,4.087471899,2.857142857,10,3500000,0.426323319,97.65,699,298,298,2,b'vanRD is a mutated vanR variant found in the vanD gene cluster that caused constitutive expression of vanD peptidoglycan synthesis'	vanRD
548,2,L048_2,Campylobacter_coli_chloramphenicol,3004454,Campylobacter_coli_chloramphenicol,0,8.241758242,5.142857143,18,3500000,0.748397436,95.07,624,467,467,3.7,Campylobacter coli chloramphenicol acetyltransferase	b'A chloramphenicol resistance determinant described in Campylobacter coli.'
548,2,L048_2,CfxA3,3003003,CfxA-,0,11.83081928,11.42857143,40,3500000,0.554865424,100,966,536,581,6.1,b'cfxA3 beta-lactamase is a class A beta-lactamase found in Capnocytophaga ochracea'	CfxA3
548,2,L048_2,ErmB,3000375,ErmB,0,5.354752343,4,14,3500000,0.522088353,99.49,747,390,390,3.3,"b'ErmB confers the MLSb phenotype. Similar to ErmC, expression of ErmB is inducible by erythromycin. The leader peptide causes attenuation of the mRNA and stabilizes the structure preventing further translation. When erythromycin is present, it binds the leader peptide causing a change in conformation allowing for the expression of ErmB.'	ErmB"
548,2,L048_2,ErmF,3000498,ErmF,0,4.280363831,3.428571429,12,3500000,0.394506866,98.1,801,316,381,2.7,ErmF	b'ErmF confers the MLSb phenotype.'
548,2,L048_2,dfrF,3002867,dfrF,0,25.3968254,12.57142857,44,3500000,0.901010101,100,495,446,510,9.9,dfrF	b'dfrF is a chromosome-encoded dihydrofolate reductase found in Streptococcus pyogenes'
548,2,L048_2,mel,3000616,mel,0,2.341920375,3.428571429,12,3500000,0.246584699,99.72,1464,361,375,2,"mel	b'Mel, a homolog of MsrA, is an ABC-F subfamily protein associated with macrolide resistance. It is expressed on the same operon as mefA and mefE, both MFS-type efflux proteins that confer macrolide resistance.'"
548,2,L048_2,tet44,3000556,tet44,0,2.377237947,4.571428571,16,3500000,0.197087884,99.47,1923,379,379,2,"b'Tet44 is a tetracycline resistance gene found in Campylobacter fetus, and binds to the ribosome to confer antibiotic resistance as a ribosomal protection protein.'	tet44"
548,2,L048_2,tetO,3000190,tetO,0,93.45238095,179.4285714,628,3500000,1,99.64,1920,1920,2694,34.3,tetO	b'TetO is a ribosomal protection protein. It is associated with conjugative plasmids.'
548,2,L048_2,tetQ,3000191,tetQ,0,66.29034593,130.8571429,458,3500000,1,97.37,1974,1974,2559,25.3,b'TetQ is a ribosomal protection protein. Its gene is associated with a conjugative transposon and has been found in both Gram-positive and Gram-negative bacteria.'	tetQ
548,2,L048_2,tetW,3000194,tet-,0,128.5714286,246.8571429,864,3500000,1,99.95,1920,1920,2464,51,b'TetW is a ribosomal protection protein. It is associated with both conjugative and non conjugative DNA and has been found strains of C. difficile.'	tetW
548,2,L048_2,tetX,3000205,tetX,0,7.34484025,8.571428571,30,3500000,0.470437018,100,1167,549,549,2.5,tetX	b'TetX is a flavin-dependent monooxygenase conferring resistance to tetracycline antibiotics. TetX hydroxylates position 11a of the tetraketide group thus inactivating the antibiotic.'
548,2,L048_2,tet_40_,3000567,tet_40_,0,10.76401076,13.14285714,46,3500000,1,98.73,1221,1221,1379,4,tet(40)	b'Tet40 is a tetracycline efflux pump found in the Gram-positive Clostridium. It is similar to tetA(P).'
548,6,L048_6,Campylobacter_coli_chloramphenicol,3004454,Campylobacter_coli_chloramphenicol,0,8.241758242,5.142857143,18,3500000,0.551282051,98.55,624,344,456,3,b'A chloramphenicol resistance determinant described in Campylobacter coli.'	Campylobacter coli chloramphenicol acetyltransferase
548,6,L048_6,CblA_1,3002999,CblA_1,0,6.413339747,5.714285714,20,3500000,0.518518519,99.35,891,462,527,2.7,b'CblA-1 beta-lactamase is a class A beta-lactamase found in Bacteroides uniformis that is species-specific.'	CblA-1
548,6,L048_6,CfxA2,3003002,CfxA-,0,20.11239278,19.42857143,68,3500000,1,100,966,966,1571,6.1,b'cfxA2 beta-lactamase is a class A beta-lactamase found in Prevotella intermedia'	CfxA2
548,6,L048_6,ErmG,3000522,ErmG,0,3.887269193,2.857142857,10,3500000,0.244897959,98.89,735,180,469,1.6,ErmG	b'ErmG is a rRNA adenine N-6-methyltransferase that protects the ribosome from inactivation due to antibiotic binding.'
548,6,L048_6,aadA,3002601,ANT_3____IIa+,0,15.87301587,12.57142857,44,3500000,1,99.75,792,792,1432,4.3,"b""ANT(3'')-Ia is an aminoglycoside nucleotidyltransferase gene encoded by plasmids, transposons, integrons in Enterobacteriaceae, A. baumannii, P. aeruginosa and Vibrio cholerae""	aadA"
548,6,L048_6,dfrF,3002867,dfrF,0,15.00721501,7.428571429,26,3500000,1,100,495,495,558,5.1,b'dfrF is a chromosome-encoded dihydrofolate reductase found in Streptococcus pyogenes'	dfrF
548,6,L048_6,mefA,3000615,mefA,0,3.753225428,4.571428571,16,3500000,0.261904762,95.61,1218,319,319,3.3,b'mefA is a motive efflux pump in Streptococcus pneumoniae that confers resistance to macrolides. It is found on the same operon as mefE and the ABC-efflux pump mel.'	mefA
548,6,L048_6,sul1,3000410,sul1,0,29.25170068,24.57142857,86,3500000,1,100,840,840,1492,8.6,b'Sul1 is a sulfonamide resistant dihydropteroate synthase of Gram-negative bacteria. It is linked to other resistance genes of class 1 integrons.'	sul1
548,6,L048_6,tetO,3000190,tetO,0,19.3452381,37.14285714,130,3500000,1,99.58,1920,1920,2271,8.1,b'TetO is a ribosomal protection protein. It is associated with conjugative plasmids.'	tetO
548,6,L048_6,tetW,3000194,tet-,0,103.2738095,198.2857143,694,3500000,1,99.95,1920,1920,2645,37.5,b'TetW is a ribosomal protection protein. It is associated with both conjugative and non conjugative DNA and has been found strains of C. difficile.'	tetW
548,6,L048_6,tetX,3000205,tetX,0,4.896560166,5.714285714,20,3500000,0.286203942,99.4,1167,334,768,3,b'TetX is a flavin-dependent monooxygenase conferring resistance to tetracycline antibiotics. TetX hydroxylates position 11a of the tetraketide group thus inactivating the antibiotic.'	tetX
548,6,L048_6,tet_40_,3000567,tet_40_,0,9.36000936,11.42857143,40,3500000,0.944307944,98.09,1221,1153,1221,4.4,b'Tet40 is a tetracycline efflux pump found in the Gram-positive Clostridium. It is similar to tetA(P).'	tet(40)
548,6,L048_6,tet_C_,3000167,tet_C_,0,27.82775579,33.14285714,116,3500000,1,99.92,1191,1191,1777,9.8,b'Tet(C) is a tetracycline efflux pump found in many species of Gram-negative bacteria. It is typically found in plasmid DNA.'	tet(C)
548,7,L048_7,APH_3____Ib,3002639,APH_3____Ib,0,12.79317697,10.28571429,36,3500000,0.781094527,99.68,804,628,628,5.6,"b""APH(3'')-Ib is an aminoglycoside phosphotransferase encoded by plasmids, transposons, integrative conjugative elements and chromosomes in Enterobacteriaceae and Pseudomonas spp.""	APH(3'')-Ib"
548,7,L048_7,APH_6__Id,3002660,APH_6__Id,0,6.827103601,5.714285714,20,3500000,0.33213859,100,837,278,278,4.8,"b'APH(6)-Id is an aminoglycoside phosphotransferase encoded by plasmids, integrative conjugative elements and chromosomal genomic islands in K. pneumoniae, Salmonella spp., E. coli, Shigella flexneri, Providencia alcalifaciens, Pseudomonas spp., V. cholerae, Edwardsiella tarda, Pasteurella multocida and Aeromonas bestiarum'	APH(6)-Id"
548,7,L048_7,AcrE,3000499,AcrE,0,4.934616334,5.714285714,20,3500000,0.356649396,98.31,1158,413,413,2.5,"b'AcrE is a membrane fusion protein, similar to AcrA.'	AcrE"
548,7,L048_7,CRP,3000518,CRP,0,8.124576845,5.142857143,18,3500000,0.568720379,98.89,633,360,434,3.2,CRP	b'CRP is a global regulator that represses MdtEF multidrug efflux pump expression.'
548,7,L048_7,Campylobacter_coli_chloramphenicol,3004454,Campylobacter_coli_chloramphenicol,0,10.07326007,6.285714286,22,3500000,1,96.96,624,624,839,3,Campylobacter coli chloramphenicol acetyltransferase	b'A chloramphenicol resistance determinant described in Campylobacter coli.'
548,7,L048_7,CblA_1,3002999,CblA_1,0,34.63203463,30.85714286,108,3500000,1,98.99,891,891,1280,12.1,b'CblA-1 beta-lactamase is a class A beta-lactamase found in Bacteroides uniformis that is species-specific.'	CblA-1
548,7,L048_7,CfxA6,3003097,CfxA6,0,4.016064257,4,14,3500000,0.426706827,91.76,996,425,446,2.5,b'cfxA6 beta-lactamase is a class A beta-lactamase found in an uncultured bacterium'	CfxA6
548,7,L048_7,Escherichia_coli_GlpT,3003889,Escherichia_coli_GlpT,1,3.784295175,5.142857143,18,3500000,0.432671082,95.07,1359,588,645,2.1,Escherichia coli GlpT with mutation conferring resistance to fosfomycin
548,7,L048_7,Escherichia_coli_LamB,3004126,Escherichia_coli_LamB,0,6.817939704,9.142857143,32,3500000,0.55033557,99.32,1341,738,738,3.9,"Escherichia coli LamB	b'LamB is a negative regulator for antibiotic resistance, it serves as a porin to influx antibiotic. When down-regulated, it increases resistance to chlortetracycline, ciprofloxacin, balofloxacin and nalidixic acid. It also interacts with Odp1, an energy metabolic enzyme, creating a complex that decreases in antibiotic-resistant strains.'"
548,7,L048_7,PmrF,3003578,PmrF,0,4.127966976,4,14,3500000,0.33126935,98.75,969,321,529,2.5,"PmrF	b'PmrF is required for the synthesis and transfer of 4-amino-4-deoxy-L-arabinose (Ara4N) to Lipid A, which allows gram-negative bacteria to resist the antimicrobial activity of cationic antimicrobial peptides and antibiotics such as polymyxin. pmrF corresponds to 1 locus in Pseudomonas aeruginosa PAO1 and 1 locus in Pseudomonas aeruginosa LESB58.'"
548,7,L048_7,TEM_90,3000957,TEM_-,0,6.636801062,5.714285714,20,3500000,0.454123113,100,861,391,445,3.7,b'TEM-90 is a broad-spectrum beta-lactamase found in E. coli.'	TEM-90
548,7,L048_7,TolC,3000237,TolC,0,4.992319508,7.428571429,26,3500000,0.373655914,98.2,1488,556,556,3,TolC	b'TolC is a protein subunit of many multidrug efflux complexes in Gram negative bacteria. It is an outer membrane efflux protein and is constitutively open. Regulation of efflux activity is often at its periplasmic entrance by other components of the efflux complex.'
548,7,L048_7,aadA,3002601,ANT_3____IIa+,0,13.70851371,10.85714286,38,3500000,1,99.75,792,792,1209,4.6,"b""ANT(3'')-Ia is an aminoglycoside nucleotidyltransferase gene encoded by plasmids, transposons, integrons in Enterobacteriaceae, A. baumannii, P. aeruginosa and Vibrio cholerae""	aadA"
548,7,L048_7,acrA,3004043,acrA_2,0,5.743000718,6.857142857,24,3500000,0.646566164,98.96,1194,772,772,3,Escherichia coli acrA	b'AcrA is a subunit of the AcrAB-TolC multidrug efflux system that in E. coli.'
548,7,L048_7,ampC,3004290,ampC_2,0,4.031242126,4.571428571,16,3500000,0.604056437,98.25,1134,685,685,2.3,b'A class C ampC beta-lactamase (cephalosporinase) enzyme described in Escherichia coli shown clinically to confer resistance to penicillin-like and cephalosporin-class antibiotics.'	Escherichia coli ampC beta-lactamase
548,7,L048_7,bacA,3002986,bacA,0,6.951685784,5.714285714,20,3500000,1,97.56,822,822,944,2.9,b'The bacA gene product (BacA) recycles undecaprenyl pyrophosphate during cell wall biosynthesis which confers resistance to bacitracin.'	bacA
548,7,L048_7,cpxA,3000830,cpxA,0,3.32709503,4.571428571,16,3500000,0.288209607,98.99,1374,396,426,1.4,"cpxA	b'CpxA is a membrane-localized sensor kinase that is activated by envelope stress. It starts a kinase cascade that activates CpxR, which promotes efflux complex expression.'"
548,7,L048_7,dfrA7,3002862,dfrA-_1,0,6.027727547,2.857142857,10,3500000,0.434599156,100,474,206,565,1.9,b'dfrA7 is an integron-encoded dihydrofolate reductase found in Escherichia coli'	dfrA7
548,7,L048_7,emrB,3000074,emrB,0,5.198180637,8,28,3500000,0.304093567,98.93,1539,468,468,2.9,"b'emrB is a translocase in the emrB -TolC efflux protein in E. coli. It recognizes substrates including carbonyl cyanide m-chlorophenylhydrazone (CCCP), nalidixic acid, and thioloactomycin.'	emrB"
548,7,L048_7,emrK,3000206,emrK,0,4.87012987,5.142857143,18,3500000,0.454545455,97.29,1056,480,553,2.9,"emrK	b'emrK is a membrane fusion protein that is a homolog of EmrA. Together with the inner membrane transporter EmrY and the outer membrane channel TolC, it mediates multidrug efflux.'"
548,7,L048_7,emrY,3000254,emrY,0,2.227791701,3.428571429,12,3500000,0.183235867,98.23,1539,282,359,3.3,b'emrY is a multidrug transport that moves substrates across the inner membrane of the Gram-negative E. coli. It is a homolog of emrB.'	emrY
548,7,L048_7,eptA,3003576,eptA,0,5.908932916,9.714285714,34,3500000,0.518248175,97.77,1644,852,852,2,"b'PmrC mediates the modification of Lipid A by the addition of 4-amino-4-deoxy-L-arabinose (L-Ara4N) and phosphoethanolamine, resulting in a less negative cell membrane and decreased binding of polymyxin B.'	eptA"
548,7,L048_7,gadX,3000508,gadX,0,2.770562771,2.285714286,8,3500000,0.455757576,97.87,825,376,378,1.6,b'GadX is an AraC-family regulator that promotes mdtEF expression to confer multidrug resistance.'	gadX
548,7,L048_7,marA,3000263,marA,0,7.44047619,2.857142857,10,3500000,0.40625,100,384,156,323,3,"marA	b'In the presence of antibiotic stress, E. coli overexpresses the global activator protein MarA, which besides inducing MDR efflux pump AcrAB, also down- regulates synthesis of the porin OmpF.'"
548,7,L048_7,mdtE,3000795,mdtE,0,3.947693067,4.571428571,16,3500000,0.202072539,98.72,1158,234,395,1.1,b'MdtE is the membrane fusion protein of the MdtEF multidrug efflux complex. It shares 70% sequence similarity with AcrA.'	mdtE
548,7,L048_7,mdtG,3001329,mdtG,0,2.328559786,2.857142857,10,3500000,0.119804401,96.6,1227,147,276,2.7,"b'The MdtG protein, also named YceE, appears to be a member of the major facilitator superfamily of transporters, and it has been reported, when overexpressed, to increase fosfomycin and deoxycholate resistances. mdtG is a member of the marA-soxS-rob regulon.'	mdtG"
548,7,L048_7,mdtN,3003548,mdtN,0,5.53709856,5.714285714,20,3500000,0.396317829,98.53,1032,409,409,2.1,"mdtN	b'Multidrug resistance efflux pump. Could be involved in resistance to puromycin, acriflavine and tetraphenylarsonium chloride.'"
548,7,L048_7,mdtO,3003549,mdtO,0,2.227791701,4.571428571,16,3500000,0.220272904,96.46,2052,452,452,2.7,"mdtO	b'Multidrug resistance efflux pump. Could be involved in resistance to puromycin, acriflavine and tetraphenylarsonium chloride'"
548,7,L048_7,mdtP,3003550,mdtP,0,5.453306067,8,28,3500000,0.464212679,96.62,1467,681,681,4.2,"mdtP	b'Multidrug resistance efflux pump. Could be involved in resistance to puromycin, acriflavine and tetraphenylarsonium chloride'"
548,7,L048_7,mel,3000616,mel,0,2.341920375,3.428571429,12,3500000,0.279371585,99.02,1464,409,409,2.1,"mel	b'Mel, a homolog of MsrA, is an ABC-F subfamily protein associated with macrolide resistance. It is expressed on the same operon as mefA and mefE, both MFS-type efflux proteins that confer macrolide resistance.'"
548,7,L048_7,mipA,3004127,mipA,0,3.824823102,2.857142857,10,3500000,0.502008032,99.2,747,375,389,2.7,"Escherichia coli mipA	b'MltA-interacting protein (mipA), is an antibiotic resistance-related outer membrane protein. Deletion of mipA increases kanamycin, nalidixic acid and streptomycin resistance.'"
548,7,L048_7,msbA,3003950,msbA,0,4.57404231,8,28,3500000,0.59348199,98.75,1749,1038,1038,2.7,"msbA	b'MsbA is a multidrug resistance transporter homolog from E. coli and belongs to a superfamily of transporters that contain an adenosine triphosphate (ATP) binding cassette (ABC) which is also called a nucleotide-binding domain (NBD). MsbA is a member of the MDR-ABC transporter group by sequence homology. MsbA transports lipid A, a major component of the bacterial outer cell membrane, and is the only bacterial ABC transporter that is essential for cell viability.'"
548,7,L048_7,porin_OmpC,3004114,porin_OmpC,0,6.211180124,6.857142857,24,3500000,0.472826087,98.28,1104,522,546,2.5,"b'In the presence of antibiotic stress, there is a coupled down-regulation of the porin OmpC with the OmpF. Mutants both lacking both OmpC and OmpF proteins are resistant to cephaloridine and cefazolin. Analyses of genes involved in the increased resistance to tetracycline suggest that the up-regulation of efflux pump genes is accompanied by a decrease of OmpF and OmpC synthesis. Homologs of OmpC have been identified in Escherichia coli, Salmonella enterica, Enterobacter aerogenes and Serratia marcescens.'	porin OmpC"
548,7,L048_7,pp_flo,3002812,floR+,0,8.634920635,9.714285714,34,3500000,0.510222222,98.95,1125,574,686,3.3,b'pp-flo is a plasmid chloramphenicol exporter that is found in Photobacterium damselae subsp. piscicida'	pp-flo
548,7,L048_7,sul1,3000410,sul1,0,16.32653061,13.71428571,48,3500000,1,100,840,840,1278,5.3,sul1	b'Sul1 is a sulfonamide resistant dihydropteroate synthase of Gram-negative bacteria. It is linked to other resistance genes of class 1 integrons.'
548,7,L048_7,sul2,3000412,sul2,0,15.40616246,12.57142857,44,3500000,1,99.51,816,816,851,6.7,"b'Sul2 is a sulfonamide resistant dihydropteroate synthase of Gram-negative bacteria, usually found on small plasmids.'	sul2"
548,7,L048_7,tetW,3000194,tet-,0,219.3452381,421.1428571,1474,3500000,1,99.95,1920,1920,2533,84.5,b'TetW is a ribosomal protection protein. It is associated with both conjugative and non conjugative DNA and has been found strains of C. difficile.'	tetW
548,7,L048_7,tetX,3000205,tetX,0,6.365528216,7.428571429,26,3500000,0.557840617,99.85,1167,651,773,3.7,b'TetX is a flavin-dependent monooxygenase conferring resistance to tetracycline antibiotics. TetX hydroxylates position 11a of the tetraketide group thus inactivating the antibiotic.'	tetX
548,7,L048_7,tet_40_,3000567,tet_40_,0,6.084006084,7.428571429,26,3500000,0.576576577,96.73,1221,704,742,2.9,b'Tet40 is a tetracycline efflux pump found in the Gram-positive Clostridium. It is similar to tetA(P).'	tet(40)
548,7,L048_7,tet_C_,3000167,tet_C_,0,8.156411179,9.714285714,34,3500000,0.572628044,100,1191,682,798,4.1,b'Tet(C) is a tetracycline efflux pump found in many species of Gram-negative bacteria. It is typically found in plasmid DNA.'	tet(C)
548,7,L048_7,ugd,3003577,ugd,0,2.448280083,2.857142857,10,3500000,0.392459297,98.91,1167,458,458,1.4,"ugd	b'PmrE is required for the synthesis and transfer of 4-amino-4-deoxy-L-arabinose (Ara4N) to Lipid A, which allows gram-negative bacteria to resist the antimicrobial activity of cationic antimicrobial peptides and antibiotics such as polymyxin'"
548,8,L048_8,AAC_6___Ie_APH_2____Ia,3002597,AAC_6___Ie_APH_2____Ia,0,8.333333333,12,42,3500000,0.665972222,100,1440,959,1089,4.7,"AAC(6')-Ie-APH(2'')-Ia	b""AAC(6')-Ie-APH(2'')-Ia is an aminoglycoside acetyltransferase encoded by plasmids and transposons in S. aureus, E. faecalis, E. faecium and Staphylococcus warneri"""
548,8,L048_8,AAC_6___Ii,3002556,AAC_6___Ii,0,10.408535,5.714285714,20,3500000,0.786885246,99.77,549,432,432,3.9,"AAC(6')-Ii	b""AAC(6')-Ii is a chromosomal-encoded aminoglycoside acetyltransferase in Enterococcus spp."""
548,8,L048_8,APH_3____Ib,3002639,APH_3____Ib,0,84.57711443,68,238,3500000,1,99.75,804,804,1457,21.6,"b""APH(3'')-Ib is an aminoglycoside phosphotransferase encoded by plasmids, transposons, integrative conjugative elements and chromosomes in Enterobacteriaceae and Pseudomonas spp.""	APH(3'')-Ib"
548,8,L048_8,APH_6__Id,3002660,APH_6__Id,0,92.84860898,77.71428571,272,3500000,1,99.88,837,837,1215,28.8,"b'APH(6)-Id is an aminoglycoside phosphotransferase encoded by plasmids, integrative conjugative elements and chromosomal genomic islands in K. pneumoniae, Salmonella spp., E. coli, Shigella flexneri, Providencia alcalifaciens, Pseudomonas spp., V. cholerae, Edwardsiella tarda, Pasteurella multocida and Aeromonas bestiarum'	APH(6)-Id"
548,8,L048_8,AcrE,3000499,AcrE,0,29.607698,34.28571429,120,3500000,1,98.79,1158,1158,1486,11.1,"b'AcrE is a membrane fusion protein, similar to AcrA.'	AcrE"
548,8,L048_8,AcrF,3000502,AcrF,0,24.47665056,76,266,3500000,1,97.97,3105,3105,3394,10.9,"b'AcrF is a inner membrane transporter, similar to AcrB.'	AcrF"
548,8,L048_8,AcrS,3000656,AcrS,0,45.67981039,30.28571429,106,3500000,1,97.13,663,663,1147,13,AcrS	b'AcrS is a repressor of the AcrAB efflux complex and is associated with the expression of AcrEF. AcrS is believed to regulate a switch between AcrAB and AcrEF efflux.'
548,8,L048_8,CRP,3000518,CRP,0,39.72015346,25.14285714,88,3500000,1,99.05,633,633,1126,10.4,CRP	b'CRP is a global regulator that represses MdtEF multidrug efflux pump expression.'
548,8,L048_8,Campylobacter_coli_chloramphenicol,3004454,Campylobacter_coli_chloramphenicol,0,9.157509158,5.714285714,20,3500000,0.650641026,98.03,624,406,534,4.6,b'A chloramphenicol resistance determinant described in Campylobacter coli.'	Campylobacter coli chloramphenicol acetyltransferase
548,8,L048_8,CblA_1,3002999,CblA_1,0,5.772005772,5.142857143,18,3500000,0.404040404,98.33,891,360,360,3.8,CblA-1	b'CblA-1 beta-lactamase is a class A beta-lactamase found in Bacteroides uniformis that is species-specific.'
548,8,L048_8,CfxA2,3003002,CfxA-,0,76.90032535,74.28571429,260,3500000,1,100,966,966,1589,21.6,b'cfxA2 beta-lactamase is a class A beta-lactamase found in Prevotella intermedia'	CfxA2
548,8,L048_8,ErmB,3000375,ErmB,0,6.884681583,5.142857143,18,3500000,0.378848728,99.29,747,283,468,2.6,"b'ErmB confers the MLSb phenotype. Similar to ErmC, expression of ErmB is inducible by erythromycin. The leader peptide causes attenuation of the mRNA and stabilizes the structure preventing further translation. When erythromycin is present, it binds the leader peptide causing a change in conformation allowing for the expression of ErmB.'	ErmB"
548,8,L048_8,ErmF,3000498,ErmF,0,14.98127341,12,42,3500000,0.732833958,99.32,801,587,587,6.6,b'ErmF confers the MLSb phenotype.'	ErmF
548,8,L048_8,ErmT,3000595,ErmT,0,6.219630709,4.571428571,16,3500000,0.669387755,99.8,735,492,543,4.3,b'ErmT confers MLSb phenotype.'	ErmT
548,8,L048_8,Escherichia_coli_CyaA,3003900,Escherichia_coli_CyaA,0,27.14678333,69.14285714,242,3500000,1,96.78,2547,2547,2995,11.5,"Escherichia coli CyaA with mutation conferring resistance to fosfomycin	b'CyaA (adenylate cyclase) is involved with the synthesis of cyclic AMP which regulates the fosfomycin transporter glpT. As a result, mutations to cyaA confer resistance to fosfomycin.'"
548,8,L048_8,Escherichia_coli_EF_Tu,3003369,Escherichia_coli_EF_Tu,1,68.757259,84.57142857,296,3500000,1,99.76,1230,1230,1642,23.8,Escherichia coli EF-Tu mutants conferring resistance to Pulvomycin
548,8,L048_8,Escherichia_coli_LamB,3004126,Escherichia_coli_LamB,0,43.03824438,57.71428571,202,3500000,1,99.25,1341,1341,1636,17.5,"b'LamB is a negative regulator for antibiotic resistance, it serves as a porin to influx antibiotic. When down-regulated, it increases resistance to chlortetracycline, ciprofloxacin, balofloxacin and nalidixic acid. It also interacts with Odp1, an energy metabolic enzyme, creating a complex that decreases in antibiotic-resistant strains.'	Escherichia coli LamB"
548,8,L048_8,H_NS,3000676,H_NS,0,38.647343,16,56,3500000,1,99.52,414,414,775,10.3,"b'H-NS is a histone-like protein involved in global gene regulation in Gram-negative bacteria. It is a repressor of the membrane fusion protein genes acrE, mdtE, and emrK as well as nearby genes of many RND-type multidrug exporters.'	H-NS"
548,8,L048_8,PmrF,3003578,PmrF,0,28.30605927,27.42857143,96,3500000,1,98.04,969,969,1426,9.4,"PmrF	b'PmrF is required for the synthesis and transfer of 4-amino-4-deoxy-L-arabinose (Ara4N) to Lipid A, which allows gram-negative bacteria to resist the antimicrobial activity of cationic antimicrobial peptides and antibiotics such as polymyxin. pmrF corresponds to 1 locus in Pseudomonas aeruginosa PAO1 and 1 locus in Pseudomonas aeruginosa LESB58.'"
548,8,L048_8,TEM_215,3001392,TEM_-,0,39.82080637,34.28571429,120,3500000,1,99.88,861,861,1362,12.1,b'From the Lahey list of beta-lactamases. Not yet released.'	TEM-215
548,8,L048_8,TolC,3000237,TolC,0,25.7296467,38.28571429,134,3500000,1,98.52,1488,1488,1782,10.5,b'TolC is a protein subunit of many multidrug efflux complexes in Gram negative bacteria. It is an outer membrane efflux protein and is constitutively open. Regulation of efflux activity is often at its periplasmic entrance by other components of the efflux complex.'	TolC
548,8,L048_8,YojI,3003952,YojI,0,21.20264164,34.85714286,122,3500000,1,97.26,1644,1644,1991,8.5,YojI	b'YojI mediates resistance to the peptide antibiotic microcin J25 when it is expressed from a multicopy vector. YojI is capable of pumping out microcin molecules. The outer membrane protein TolC in addition to YojI is required for export of microcin J25 out of the cell. Microcin J25 is thus the first known substrate for YojI.'
548,8,L048_8,aadA24,3002621,ANT_3____IIa+,0,10.25641026,8,28,3500000,0.323076923,100,780,252,506,1.5,b'aadA24 is an integron-encoded aminoglycoside nucleotidyltransferase gene in Salmonella spp.'	aadA24
548,8,L048_8,acrA,3004043,acrA_2,0,41.6367552,49.71428571,174,3500000,1,98.99,1194,1194,1644,14.4,Escherichia coli acrA	b'AcrA is a subunit of the AcrAB-TolC multidrug efflux system that in E. coli.'
548,8,L048_8,acrB,3000216,acrB,0,31.56462585,99.42857143,348,3500000,1,98.98,3150,3150,3622,13,b'Protein subunit of AcrA-AcrB-TolC multidrug efflux complex. AcrB functions as a herterotrimer which forms the inner membrane component and is primarily responsible for substrate recognition and energy transduction by acting as a drug/proton antiporter.'	acrB
548,8,L048_8,acrD,3000491,acrD,0,29.36049179,91.42857143,320,3500000,1,98.91,3114,3114,3279,13.5,"b'AcrD is an aminoglycoside efflux pump expressed in E. coli. Its expression can be induced by indole, and is regulated by baeRS and cpxAR.'	acrD"
548,8,L048_8,ampC,3004290,ampC_2,0,28.72260015,32.57142857,114,3500000,1,98.06,1134,1134,1315,12.2,b'A class C ampC beta-lactamase (cephalosporinase) enzyme described in Escherichia coli shown clinically to confer resistance to penicillin-like and cephalosporin-class antibiotics.'	Escherichia coli ampC beta-lactamase
548,8,L048_8,bacA,3002986,bacA,0,27.11157456,22.28571429,78,3500000,1,97.56,822,822,1381,7.8,b'The bacA gene product (BacA) recycles undecaprenyl pyrophosphate during cell wall biosynthesis which confers resistance to bacitracin.'	bacA
548,8,L048_8,baeR,3000828,baeR,0,26.08180202,18.85714286,66,3500000,1,97.78,723,723,1280,6.8,b'BaeR is a response regulator that promotes the expression of MdtABC and AcrD efflux complexes.'	baeR
548,8,L048_8,baeS,3000829,baeS,0,15.46601547,21.71428571,76,3500000,0.810541311,96.66,1404,1138,1374,7,"b'BaeS is a sensor kinase in the BaeSR regulatory system. While it phosphorylates BaeR to increase its activity, BaeS is not necessary for overexpressed BaeR to confer resistance.'	baeS"
548,8,L048_8,cpxA,3000830,cpxA,0,31.60740279,43.42857143,152,3500000,1,97.74,1374,1374,1777,11.6,"b'CpxA is a membrane-localized sensor kinase that is activated by envelope stress. It starts a kinase cascade that activates CpxR, which promotes efflux complex expression.'	cpxA"
548,8,L048_8,dfrA7,3002862,dfrA-_1,0,49.42736588,23.42857143,82,3500000,1,100,474,474,968,11.8,b'dfrA7 is an integron-encoded dihydrofolate reductase found in Escherichia coli'	dfrA7
548,8,L048_8,dfrF,3002867,dfrF,0,86.58008658,42.85714286,150,3500000,1,100,495,495,988,17.3,b'dfrF is a chromosome-encoded dihydrofolate reductase found in Streptococcus pyogenes'	dfrF
548,8,L048_8,dfrG,3002868,dfrG,0,14.9168101,7.428571429,26,3500000,0.771084337,100,498,384,479,6.1,b'dfrG is a plasmid-encoded dihydrofolate reductase found in Staphylococcus aureus'	dfrG
548,8,L048_8,efmA,3003954,efmA,0,6.216006216,8,28,3500000,0.697746698,99.67,1287,898,897,3.7,efmA	b'efmA is an MFS transporter permease in E. faecium.'
548,8,L048_8,emrA,3000027,emrA,0,27.76762879,32.57142857,114,3500000,1,98.21,1173,1173,1272,12.6,"emrA	b'EmrA is a membrane fusion protein, providing an efflux pathway with EmrB and TolC between the inner and outer membranes of E. coli, a Gram-negative bacterium.'"
548,8,L048_8,emrB,3000074,emrB,0,23.02051425,35.42857143,124,3500000,1,98.25,1539,1539,1730,9.9,"emrB	b'emrB is a translocase in the emrB -TolC efflux protein in E. coli. It recognizes substrates including carbonyl cyanide m-chlorophenylhydrazone (CCCP), nalidixic acid, and thioloactomycin.'"
548,8,L048_8,emrK,3000206,emrK,0,22.18614719,23.42857143,82,3500000,0.908143939,96.87,1056,959,1054,9.4,"b'emrK is a membrane fusion protein that is a homolog of EmrA. Together with the inner membrane transporter EmrY and the outer membrane channel TolC, it mediates multidrug efflux.'	emrK"
548,8,L048_8,emrR,3000516,emrR,0,50.57842346,26.85714286,94,3500000,1,99.44,531,531,813,14.2,emrR	b'EmrR is a negative regulator for the EmrAB-TolC multidrug efflux pump in E. coli. Mutations lead to EmrAB-TolC overexpression.'
548,8,L048_8,emrY,3000254,emrY,0,20.79272255,32,112,3500000,1,97.4,1539,1539,1856,8.5,emrY	b'emrY is a multidrug transport that moves substrates across the inner membrane of the Gram-negative E. coli. It is a homolog of emrB.'
548,8,L048_8,eptA,3003576,eptA,0,36.84393465,60.57142857,212,3500000,1,98.11,1644,1644,2270,13.1,"b'PmrC mediates the modification of Lipid A by the addition of 4-amino-4-deoxy-L-arabinose (L-Ara4N) and phosphoethanolamine, resulting in a less negative cell membrane and decreased binding of polymyxin B.'	eptA"
548,8,L048_8,evgA,3000832,evgA,0,32.5203252,20,70,3500000,1,99.19,615,615,1179,8.3,"b'EvgA, when phosphorylated, is a positive regulator for efflux protein complexes emrKY and mdtEF. While usually phosphorylated in a EvgS dependent manner, it can be phosphorylated in the absence of EvgS when overexpressed.'	evgA"
548,8,L048_8,floR,3002705,floR+,0,31.51087596,38.28571429,134,3500000,1,99.75,1215,1215,1534,12,"floR	b'floR is a plasmid or chromosome-encoded chloramphenicol exporter that is found in Bordetella bronchiseptica, Escherichia coli, Klebsiella pneumoniae,Salmonella typhimurium DT104 and Vibrio cholerae'"
548,8,L048_8,gadW,3003838,gadW,0,13.32549481,9.714285714,34,3500000,0.958847737,95.85,729,699,721,5.6,"b'GadW is an AraC-family regulator that promotes mdtEF expression to confer multidrug resistance. GadW inhibits GadX-dependent activation. GadW clearly represses gadX and, in situations where GadX is missing, activates gadA and gadBC.'	gadW"
548,8,L048_8,gadX,3000508,gadX,0,31.16883117,25.71428571,90,3500000,1,96.85,825,825,1198,10.3,gadX	b'GadX is an AraC-family regulator that promotes mdtEF expression to confer multidrug resistance.'
548,8,L048_8,kdpE,3003841,kdpE,0,18.54193005,12.57142857,44,3500000,0.851032448,95.49,678,577,666,8.6,b'kdpE is a transcriptional activator that is part of the two-component system KdpD/KdpE that is studied for its regulatory role in potassium transport and has been identified as an adaptive regulator involved in the virulence and intracellular survival of pathogenic bacteria. kdpE regulates a range of virulence loci through direct promoter binding.'	kdpE
548,8,L048_8,marA,3000263,marA,0,40.17857143,15.42857143,54,3500000,1,99.74,384,384,795,8.7,"b'In the presence of antibiotic stress, E. coli overexpresses the global activator protein MarA, which besides inducing MDR efflux pump AcrAB, also down- regulates synthesis of the porin OmpF.'	marA"
548,8,L048_8,marR,3003378,marR,1,40.72249589,17.71428571,62,3500000,1,98.39,435,435,1002,8.7,Escherichia coli marR mutant conferring antibiotic resistance
548,8,L048_8,mdfA,3001328,mdfA,0,15.75715444,19.42857143,68,3500000,0.97891322,96.11,1233,1207,1260,7.5,b'Multidrug efflux pump in E. coli. This multidrug efflux system was originally identified as the Cmr/CmlA chloramphenicol exporter.'	Escherichia coli mdfA
548,8,L048_8,mdtA,3000792,mdtA,0,26.0989011,32.57142857,114,3500000,1,97.36,1248,1248,1567,10,b'MdtA is the membrane fusion protein of the multidrug efflux complex mdtABC.'	mdtA
548,8,L048_8,mdtE,3000795,mdtE,0,40.46385394,46.85714286,164,3500000,1,98.53,1158,1158,1568,14.6,b'MdtE is the membrane fusion protein of the MdtEF multidrug efflux complex. It shares 70% sequence similarity with AcrA.'	mdtE
548,8,L048_8,mdtF,3000796,mdtF,0,35.78309937,111.4285714,390,3500000,1,98.2,3114,3114,3581,15.1,b'MdtF is the multidrug inner membrane transporter for the MdtEF-TolC efflux complex.'	mdtF
548,8,L048_8,mdtG,3001329,mdtG,0,25.61415764,31.42857143,110,3500000,1,97.96,1227,1227,1475,10,"mdtG	b'The MdtG protein, also named YceE, appears to be a member of the major facilitator superfamily of transporters, and it has been reported, when overexpressed, to increase fosfomycin and deoxycholate resistances. mdtG is a member of the marA-soxS-rob regulon.'"
548,8,L048_8,mdtH,3001216,mdtH,0,19.85111663,24,84,3500000,0.894954508,98.06,1209,1082,1280,8.6,b'Multidrug resistance protein MdtH'	mdtH
548,8,L048_8,mdtN,3003548,mdtN,0,32.11517165,33.14285714,116,3500000,1,97.87,1032,1032,1373,11.9,"mdtN	b'Multidrug resistance efflux pump. Could be involved in resistance to puromycin, acriflavine and tetraphenylarsonium chloride.'"
548,8,L048_8,mdtO,3003549,mdtO,0,28.96129212,59.42857143,208,3500000,1,96.78,2052,2052,2569,11.2,"b'Multidrug resistance efflux pump. Could be involved in resistance to puromycin, acriflavine and tetraphenylarsonium chloride'	mdtO"
548,8,L048_8,mdtP,3003550,mdtP,0,21.42370241,31.42857143,110,3500000,1,96.86,1467,1467,1616,9,"b'Multidrug resistance efflux pump. Could be involved in resistance to puromycin, acriflavine and tetraphenylarsonium chloride'	mdtP"
548,8,L048_8,mefA,3000615,mefA,0,6.098991321,7.428571429,26,3500000,0.314449918,94.78,1218,383,383,3.6,mefA	b'mefA is a motive efflux pump in Streptococcus pneumoniae that confers resistance to macrolides. It is found on the same operon as mefE and the ABC-efflux pump mel.'
548,8,L048_8,mel,3000616,mel,0,4.293520687,6.285714286,22,3500000,0.302595628,98.65,1464,443,443,3.1,"mel	b'Mel, a homolog of MsrA, is an ABC-F subfamily protein associated with macrolide resistance. It is expressed on the same operon as mefA and mefE, both MFS-type efflux proteins that confer macrolide resistance.'"
548,8,L048_8,mgrB,3003820,mgrB,0,63.49206349,9.142857143,32,3500000,1,100,144,144,617,6.6,b'mgrB is a small transmembrane protein produced in the PhoPQ signalling system. It acts as a negative regulator in this system. Inactivation or down-regulation of mgrB confers colistin resistance by absence as shown in Klebsiella pneumoniae'	mgrB
548,8,L048_8,mipA,3004127,mipA,0,27.53872633,20.57142857,72,3500000,1,99.06,747,747,1062,9.4,"b'MltA-interacting protein (mipA), is an antibiotic resistance-related outer membrane protein. Deletion of mipA increases kanamycin, nalidixic acid and streptomycin resistance.'	Escherichia coli mipA"
548,8,L048_8,msbA,3003950,msbA,0,26.79081924,46.85714286,164,3500000,1,98.8,1749,1749,2029,10.6,"b'MsbA is a multidrug resistance transporter homolog from E. coli and belongs to a superfamily of transporters that contain an adenosine triphosphate (ATP) binding cassette (ABC) which is also called a nucleotide-binding domain (NBD). MsbA is a member of the MDR-ABC transporter group by sequence homology. MsbA transports lipid A, a major component of the bacterial outer cell membrane, and is the only bacterial ABC transporter that is essential for cell viability.'	msbA"
548,8,L048_8,msrC,3002819,msrC,0,6.181783058,9.142857143,32,3500000,0.359026369,95.29,1479,531,674,5.8,msrC	b'msrC is a chromosomal-encoded ABC-F subfamily protein expressed in Enterococcus faecium that confers resistance to erythromycin and other macrolide and streptogramin B antibiotics.'
548,8,L048_8,nfsA,3003751,nfsA,1,22.13001383,16,56,3500000,0.917012448,98.04,723,663,727,9.6,Escherichia coli nfsA mutations conferring resistance to nitrofurantoin
548,8,L048_8,porin_OmpC,3004114,porin_OmpC,0,31.05590062,34.28571429,120,3500000,1,96.84,1104,1104,1592,9.9,"porin OmpC	b'In the presence of antibiotic stress, there is a coupled down-regulation of the porin OmpC with the OmpF. Mutants both lacking both OmpC and OmpF proteins are resistant to cephaloridine and cefazolin. Analyses of genes involved in the increased resistance to tetracycline suggest that the up-regulation of efflux pump genes is accompanied by a decrease of OmpF and OmpC synthesis. Homologs of OmpC have been identified in Escherichia coli, Salmonella enterica, Enterobacter aerogenes and Serratia marcescens.'"
548,8,L048_8,sul1,3000410,sul1,0,61.9047619,52,182,3500000,1,100,840,840,1263,19.9,sul1	b'Sul1 is a sulfonamide resistant dihydropteroate synthase of Gram-negative bacteria. It is linked to other resistance genes of class 1 integrons.'
548,8,L048_8,sul2,3000412,sul2,0,91.73669468,74.85714286,262,3500000,1,99.75,816,816,1372,26.3,"b'Sul2 is a sulfonamide resistant dihydropteroate synthase of Gram-negative bacteria, usually found on small plasmids.'	sul2"
548,8,L048_8,tetW,3000194,tet-,0,74.4047619,142.8571429,500,3500000,1,99.95,1920,1920,2066,30.3,tetW	b'TetW is a ribosomal protection protein. It is associated with both conjugative and non conjugative DNA and has been found strains of C. difficile.'
548,8,L048_8,tetX,3000205,tetX,0,22.52417677,26.28571429,92,3500000,1,98.29,1167,1167,1588,7.6,tetX	b'TetX is a flavin-dependent monooxygenase conferring resistance to tetracycline antibiotics. TetX hydroxylates position 11a of the tetraketide group thus inactivating the antibiotic.'
548,8,L048_8,tet_C_,3000167,tet_C_,0,8.156411179,9.714285714,34,3500000,0.560873216,100,1191,668,668,4.1,tet(C)	b'Tet(C) is a tetracycline efflux pump found in many species of Gram-negative bacteria. It is typically found in plasmid DNA.'
548,8,L048_8,tet_L_,3000179,tet_L_,0,3.319846457,4.571428571,16,3500000,0.29557008,98.28,1377,407,407,2.9,tet(L)	b'TetL is a tetracycline efflux protein found in many species of Gram-negative and Gram-positive bacteria.'
548,8,L048_8,ugd,3003577,ugd,0,31.82764108,37.14285714,130,3500000,1,99.83,1167,1167,1666,10.7,"ugd	b'PmrE is required for the synthesis and transfer of 4-amino-4-deoxy-L-arabinose (Ara4N) to Lipid A, which allows gram-negative bacteria to resist the antimicrobial activity of cationic antimicrobial peptides and antibiotics such as polymyxin'"
548,9,L048_9,AAC_6___Ie_APH_2____Ia,3002597,AAC_6___Ie_APH_2____Ia,0,37.3015873,53.71428571,188,3500000,1,100,1440,1440,1965,14.2,"AAC(6')-Ie-APH(2'')-Ia	b""AAC(6')-Ie-APH(2'')-Ia is an aminoglycoside acetyltransferase encoded by plasmids and transposons in S. aureus, E. faecalis, E. faecium and Staphylococcus warneri"""
548,9,L048_9,AAC_6___Ii,3002556,AAC_6___Ii,0,70.77803799,38.85714286,136,3500000,1,99.64,549,549,1108,18.2,"AAC(6')-Ii	b""AAC(6')-Ii is a chromosomal-encoded aminoglycoside acetyltransferase in Enterococcus spp."""
548,9,L048_9,APH_3___IIIa,3002647,APH_3___IIIa,0,5.031446541,4,14,3500000,0.500628931,100,795,398,527,3.4,"b""APH(3')-IIIa is a plasmid-encoded aminoglycoside phosphotransferase in S. aureus and Enterococcus spp.""	APH(3')-IIIa"
548,9,L048_9,APH_3____Ib,3002639,APH_3____Ib,0,103.7668799,83.42857143,292,3500000,1,99.75,804,804,1529,28.5,"APH(3'')-Ib	b""APH(3'')-Ib is an aminoglycoside phosphotransferase encoded by plasmids, transposons, integrative conjugative elements and chromosomes in Enterobacteriaceae and Pseudomonas spp."""
548,9,L048_9,APH_6__Id,3002660,APH_6__Id,0,103.7719747,86.85714286,304,3500000,1,99.88,837,837,1514,28,"APH(6)-Id	b'APH(6)-Id is an aminoglycoside phosphotransferase encoded by plasmids, integrative conjugative elements and chromosomal genomic islands in K. pneumoniae, Salmonella spp., E. coli, Shigella flexneri, Providencia alcalifaciens, Pseudomonas spp., V. cholerae, Edwardsiella tarda, Pasteurella multocida and Aeromonas bestiarum'"
548,9,L048_9,AcrE,3000499,AcrE,0,41.4507772,48,168,3500000,1,98.79,1158,1158,1639,15.3,"b'AcrE is a membrane fusion protein, similar to AcrA.'	AcrE"
548,9,L048_9,AcrF,3000502,AcrF,0,46.37681159,144,504,3500000,1,97.97,3105,3105,3643,20.6,"b'AcrF is a inner membrane transporter, similar to AcrB.'	AcrF"
548,9,L048_9,AcrS,3000656,AcrS,0,48.26546003,32,112,3500000,1,97.13,663,663,1122,14.7,b'AcrS is a repressor of the AcrAB efflux complex and is associated with the expression of AcrEF. AcrS is believed to regulate a switch between AcrAB and AcrEF efflux.'	AcrS
548,9,L048_9,CRP,3000518,CRP,0,66.80207628,42.28571429,148,3500000,1,99.05,633,633,1512,14.6,b'CRP is a global regulator that represses MdtEF multidrug efflux pump expression.'	CRP
548,9,L048_9,CfxA2,3003002,CfxA-,0,15.38006507,14.85714286,52,3500000,1,99.89,966,966,1146,6.5,CfxA2	b'cfxA2 beta-lactamase is a class A beta-lactamase found in Prevotella intermedia'
548,9,L048_9,ErmB,3000375,ErmB,0,7.649646204,5.714285714,20,3500000,1,99.2,747,747,885,2.8,"b'ErmB confers the MLSb phenotype. Similar to ErmC, expression of ErmB is inducible by erythromycin. The leader peptide causes attenuation of the mRNA and stabilizes the structure preventing further translation. When erythromycin is present, it binds the leader peptide causing a change in conformation allowing for the expression of ErmB.'	ErmB"
548,9,L048_9,ErmT,3000595,ErmT,0,50.53449951,37.14285714,130,3500000,1,99.73,735,735,1145,16.4,ErmT	b'ErmT confers MLSb phenotype.'
548,9,L048_9,Escherichia_coli_CyaA,3003900,Escherichia_coli_CyaA_1,1,40.83235179,104,364,3500000,1,96.78,2547,2547,2634,20.1,Escherichia coli CyaA with mutation conferring resistance to fosfomycin
548,9,L048_9,Escherichia_coli_GlpT,3003889,Escherichia_coli_GlpT,1,20.60338484,28,98,3500000,1,96.1,1359,1359,1767,8.2,Escherichia coli GlpT with mutation conferring resistance to fosfomycin
