## Supplementary material for "The impact of different antimicrobial exposures on the gut microbiome in the ARMORD observational study": ARMORD R project: Antimicrobial_exposures.csv

pid	drug	route	first_sample	drug_group	dose_interval	firstdose_days_after_first_sample	lastdose_days_after_first_sample
1	co_amoxiclav	iv	C001_1	B	8	-4.736111111	-3.393055556
1	clarithromycin	iv	C001_1	M	12	-4.730555556	-3.056944444
1	co_amoxiclav	iv	C001_1	B	8	-4.5375	-4.5375
1	co_amoxiclav	po	C001_1	B	8	-3.003472222	-0.422222222
1	clarithromycin	po	C001_1	M	12	-2.798611111	0.125694444
1	co_amoxiclav	iv	C001_1	B	8	321.4916667	326.9527778
1	clarithromycin	po	C001_1	M	12	322.0194444	326.9569444
1	piptaz	iv	C001_1	B	8	327.5208333	333.1458333
1	erythromycin	iv	C001_1	M	6	330.625	331.375
1	meropenem	iv	C001_1	B	8	333.4375	333.9166667
1	meropenem	iv	C001_1	B	8	334.25	338.25
1	gentamicin	iv	C001_1	A	24	334.625	334.625
1	vancomycin	iv	C001_1	G	24	335.5833333	335.5833333
1	gentamicin	iv	C001_1	A	24	338.3888889	338.3888889
2	flucloxacillin	po	C002_1	P	6	-54.75	-5.75
2	ceftriaxone	iv	C002_1	B	24	-5.568055556	-5.568055556
2	aciclovir	iv	C002_1	V	8	-5.509027778	-4.990277778
3	co_amoxiclav	iv	C003_1	B	8	-198.8173611	-198.8173611
3	metronidazole	iv	C003_1	N	8	-198.8166667	-198.8166667
3	co_amoxiclav	iv	C003_1	B	8	-178.6951389	-178.6951389
3	gentamicin	iv	C003_1	A	24	-178.6951389	-178.6951389
3	amoxicillin	po	C003_1	P	8	-29.9375	-24.9375
3	co_amoxiclav	iv	C003_1	B	8	17.96388889	17.96388889
5	ciprofloxacin	po	C005_1	Q	8	-83.16666667	-76.16666667
5	clindamycin	po	C005_1	C	8	-83.16666667	-76.16666667
5	co_amoxiclav	po	C005_1	B	8	-14.16666667	-7.166666667
5	co_amoxiclav	iv	C005_1	B	8	859.6048611	860.5833333
5	co_amoxiclav	po	C005_1	B	8	860.85	865.85
5	co_amoxiclav	iv	C005_1	B	8	860.9326389	860.9326389
6	co_amoxiclav	iv	C006_1	B	8	-1.813888889	-1.813888889
6	co_amoxiclav	iv	C006_1	B	8	-1.363888889	-0.102083333
6	co_amoxiclav	po	C006_1	B	8	-0.054166667	6.945833333
6	co_amoxiclav	po	C006_1	B	8	1.23125	1.23125
7	cefalexin	po	C007_1	P	6	-8.90625	-2.90625
7	ceftriaxone	iv	C007_1	B	24	-2.430555556	0.544444444
7	metronidazole	iv	C007_1	N	8	-2.430555556	0.880555556
7	cefalexin	po	C007_1	P	6	1.145833333	8.145833333
7	metronidazole	po	C007_1	N	8	1.146527778	8.146527778
7	cefalexin	po	C007_1	P	6	1.152777778	1.370833333
7	metronidazole	po	C007_1	N	8	1.155555556	1.155555556
7	cefalexin	po	C007_1	P	6	186.9333333	193.9333333
7	ceftriaxone	iv	C007_1	B	24	510.0590278	510.0590278
7	metronidazole	iv	C007_1	N	8	510.0590278	510.0590278
8	co_amoxiclav	iv	C008_1	B	8	-34.85069444	-34.17777778
8	co_amoxiclav	iv	C008_1	B	8	-33.80416667	-32.90347222
8	meropenem	iv	C008_1	B	8	-12.34375	-9.175
8	teicoplanin	iv	C008_1	G	24	-12.34236111	-9.160416667
8	meropenem	iv	C008_1	B	8	-8.940972222	-7.161111111
8	ciprofloxacin	po	C008_1	Q	8	-6.947916667	-1.152777778
8	meropenem	iv	C008_1	B	8	-1.679861111	6.077083333
8	ciprofloxacin	po	C008_1	Q	8	5.243055556	65.24305556
8	ciprofloxacin	po	C008_1	Q	8	5.804166667	5.804166667
8	ciprofloxacin	po	C008_1	Q	8	67.48402778	70.46666667
8	ciprofloxacin	po	C008_1	Q	8	72.14166667	79.14166667
8	flucloxacillin	iv	C008_1	P	6	351.1743056	351.1743056
8	gentamicin	iv	C008_1	A	24	351.175	351.175
8	ertapenem	iv	C008_1	B	24	363.3659722	368.2048611
8	ertapenem	iv	C008_1	B	24	367.3201389	396.3201389
9	flucloxacillin	iv	C009_1	P	6	-2.677777778	-2.036111111
9	flucloxacillin	po	C009_1	P	6	-1.603472222	0.973611111
9	flucloxacillin	po	C009_1	P	6	0.241666667	5.241666667
12	co_amoxiclav	iv	C012_1	B	8	-4.522222222	-2.144444444
12	clindamycin	po	C012_1	C	8	-4.395833333	-2.120138889
12	co_amoxiclav	po	C012_1	B	8	-1.946527778	5.053472222
12	clindamycin	po	C012_1	C	8	-1.895833333	2.104166667
13	antibiotic	po	C013_1	U	12	-183.2777778	-176.2777778
13	clarithromycin	po	C013_1	M	12	710.1756944	710.6138889
13	co_amoxiclav	po	C013_1	B	8	710.1756944	710.6145833
13	clarithromycin	po	C013_1	M	12	710.7215278	717.7215278
13	co_amoxiclav	po	C013_1	B	8	710.7215278	717.7215278
14	clindamycin	po	C014_1	C	8	239.1923611	244.1923611
15	metronidazole	iv	C015_1	N	8	-0.814583333	-0.814583333
15	co_amoxiclav	iv	C015_1	B	8	-0.813888889	-0.813888889
15	flucloxacillin	iv	C015_1	P	6	-0.525694444	3.413888889
15	flucloxacillin	po	C015_1	P	6	3.563888889	4.606944444
15	flucloxacillin	po	C015_1	P	6	4.071527778	11.07152778
15	co_amoxiclav	iv	C015_1	B	8	169.1145833	169.1145833
15	co_amoxiclav	po	C015_1	B	8	169.1520833	174.1520833
15	co_amoxiclav	iv	C015_1	B	8	364.0965278	364.0965278
15	co_amoxiclav	po	C015_1	B	8	364.2763889	369.2763889
15	co_amoxiclav	iv	C015_1	B	8	364.5194444	364.9243056
19	tetracycline	po	C019_1	T	6	-25.28472222	-4.284722222
20	ciprofloxacin	po	C020_1	Q	8	-183.25	-180.25
20	trimethoprim	po	C020_1	F	8	-183.25	-180.25
20	nitrofurantoin	po	C020_1	O	6	-16.25	-13.25
20	nitrofurantoin	po	C020_1	O	6	2.583333333	3.75
24	ceftriaxone	iv	C024_1	B	24	-303.7166667	-303.7166667
24	metronidazole	iv	C024_1	N	8	-303.7166667	-303.7166667
24	co_amoxiclav	po	C024_1	B	8	-301.6631944	-301.6631944
24	vancomycin	po	C024_1	G	24	-295.9409722	-295.6784722
24	co_amoxiclav	iv	C024_1	B	8	-295.9409722	-289.1270833
24	flucloxacillin	po	C024_1	P	6	-29.91666667	-22.91666667
24	amoxicillin	po	C024_1	P	8	-29.91666667	-15.91666667
25	flucloxacillin	po	NA	P	6	NA	NA
28	nitrofurantoin	po	C028_1	O	6	-35.68402778	-35.68402778
28	nitrofurantoin	po	C028_1	O	6	-35.55416667	-32.55416667
28	co_amoxiclav	iv	C028_1	B	8	-4.175	-4.175
28	nitrofurantoin	po	C028_1	O	6	-4.078472222	-3.851388889
28	ceftriaxone	iv	C028_1	B	24	-3.658333333	-1.645138889
28	nitrofurantoin	po	C028_1	O	6	-1.721527778	4.291666667
28	nitrofurantoin	po	C028_1	O	6	566.5180556	567.3493056
28	gentamicin	iv	C028_1	A	24	566.5208333	566.5208333
28	nitrofurantoin	po	C028_1	O	6	567.1479167	570.1479167
28	oseltamivir	po	C028_1	V	24	680.2645833	685.2645833
29	clarithromycin	po	C029_1	M	12	-1401.5625	-1399.9375
29	co_amoxiclav	iv	C029_1	B	8	-1401.479167	-1399.8125
29	metronidazole	po	C029_1	N	8	-471.8368056	-468.8423611
29	meropenem	iv	C029_1	B	8	-471.8347222	-468.8423611
29	gentamicin	iv	C029_1	A	24	-469.8375	-464.8256944
29	piptaz	iv	C029_1	B	8	-468.4423611	-451.1513889
29	itraconazole	po	C029_1	Z	24	-467.6465278	-461.8430556
29	gentamicin	iv	C029_1	A	24	-460.8319444	-457.1263889
29	itraconazole	po	C029_1	Z	24	-459.6236111	-434.0208333
29	gentamicin	iv	C029_1	A	24	-459.5048611	-458.5208333
29	gentamicin	iv	C029_1	A	24	-455.6027778	-453.4638889
29	gentamicin	iv	C029_1	A	24	-451.7923611	-451.7923611
29	ciprofloxacin	po	C029_1	Q	8	-450.8861111	-444.1152778
29	doxycycline	po	C029_1	T	12	-450.6659722	-444.1152778
29	meropenem	iv	C029_1	B	8	-443.5118056	-435.1388889
29	azithromycin	po	C029_1	M	24	-435.1354167	-435.1354167
29	itraconazole	po	C029_1	Z	24	-434.5534722	-406.0290278
29	azithromycin	po	C029_1	M	24	-371.8958333	1.104166667
29	co_amoxiclav	iv	C029_1	B	8	-171.6493056	-168.8215278
29	piptaz	iv	C029_1	B	8	-168.4652778	-158.8125
29	meropenem	iv	C029_1	B	8	-158.5673611	-151.4743056
29	piptaz	iv	C029_1	B	8	-116.8125	-116.1243056
29	meropenem	iv	C029_1	B	8	-116.5173611	-111.8097222
29	piptaz	iv	C029_1	B	8	-111.5298611	-108.83125
29	gentamicin	iv	C029_1	A	24	-108.5229167	-102.5013889
29	ceftazidime	iv	C029_1	B	8	-108.5229167	-102.11875
29	voriconazole	po	C029_1	Z	12	-104.8965278	-104.5076389
29	voriconazole	po	C029_1	Z	12	-103.9805556	-48.11111111
29	ceftazidime	iv	C029_1	B	8	-101.5833333	-99.09652778
29	meropenem	iv	C029_1	B	8	-98.83125	-90.11388889
29	meropenem	iv	C029_1	B	8	-89.80138889	-81.84652778
29	piptaz	iv	C029_1	B	8	-79.46944444	-79.11111111
29	piptaz	iv	C029_1	B	8	-78.83125	-62.82152778
29	gentamicin	iv	C029_1	A	24	-77.58472222	-77.58472222
29	azithromycin	po	C029_1	M	24	-60.01805556	-60.01805556
29	meropenem	iv	C029_1	B	8	-59.04444444	-49.47222222
29	voriconazole	po	C029_1	Z	12	-49.67777778	6.32244213
29	azithromycin	po	C029_1	M	24	-48.78541667	-48.78541667
29	azithromycin	po	C029_1	M	24	-48.75208333	-20.75208333
29	meropenem	iv	C029_1	B	8	-41.71041667	-29.13541667
29	voriconazole	po	C029_1	Z	12	-41.63680556	-21.12430556
29	ceftazidime	iv	C029_1	B	8	-28.80902778	-22.13472222
29	azithromycin	po	C029_1	M	24	-22.01527778	5.984722222
29	voriconazole	po	C029_1	Z	12	-22.00972222	67.99027778
29	voriconazole	po	C029_1	Z	12	-17.66041667	-14.05208333
29	piptaz	iv	C029_1	B	8	-14.63819444	-7.863194444
29	voriconazole	po	C029_1	Z	12	-12.64305556	-12.04166667
29	piptaz	iv	C029_1	B	8	-6.876388889	0.885416667
29	azithromycin	po	C029_1	M	24	-5.638888889	-0.107638889
29	itraconazole	po	C029_1	Z	24	-2.631944444	2.421527778
29	azithromycin	po	C029_1	M	24	0.067361111	28.06736111
29	itraconazole	po	C029_1	Z	24	0.068055556	90.06805556
29	ceftazidime	iv	C029_1	B	8	3.7875	13.15555556
29	gentamicin	iv	C029_1	A	24	3.813194444	3.813194444
29	itraconazole	po	C029_1	Z	24	4.343055556	13.37013889
29	chloramphenicol	po	C029_1	O	6	6.3875	14.19861111
29	chloramphenicol	po	C029_1	O	6	13.30555556	20.30555556
29	piptaz	iv	C029_1	B	8	89.15555556	89.15555556
29	gentamicin	iv	C029_1	A	24	89.15555556	90.16041667
29	aciclovir	iv	C029_1	V	8	89.33472222	93.89027778
29	itraconazole	po	C029_1	Z	24	89.39791667	107.3541667
29	meropenem	iv	C029_1	B	8	89.62430556	89.62430556
29	meropenem	iv	C029_1	B	8	90.51319444	103.1541667
29	valaciclovir	po	C029_1	V	12	94.19513889	98.94236111
29	ceftazidime	iv	C029_1	B	8	103.5194444	114.8527778
29	voriconazole	po	C029_1	Z	12	108.3979167	108.9
29	voriconazole	po	C029_1	Z	12	109.4027778	146.88125
29	ceftazidime	iv	C029_1	B	8	115.1576389	115.1576389
29	gentamicin	iv	C029_1	A	24	115.3833333	115.3833333
29	aztreonam	iv	C029_1	B	8	115.3868056	115.3868056
29	aztreonam	iv	C029_1	B	8	115.5555556	117.1520833
29	gentamicin	iv	C029_1	A	24	116.4743056	123.5409722
29	piptaz	iv	C029_1	B	8	117.4861111	129.16875
29	co_trimoxazole	po	C029_1	F	12	124.2458333	136.9194444
29	meropenem	iv	C029_1	B	8	129.3854167	142.8631944
29	tobramycin	iv	C029_1	A	24	130.5388889	132.49375
29	tobramycin	iv	C029_1	A	24	134.5631944	142.5520833
29	azithromycin	po	C029_1	M	24	146.1888889	146.1888889
29	azithromycin	po	C029_1	M	24	146.8805556	146.8805556
29	voriconazole	po	C029_1	Z	12	191.3958333	195.8777778
29	azithromycin	po	C029_1	M	24	191.4013889	192.9805556
29	meropenem	iv	C029_1	B	8	191.4680556	191.4680556
29	meropenem	iv	C029_1	B	8	191.88125	192.8840278
29	meropenem	iv	C029_1	B	8	193.1583333	195.8770833
29	meropenem	iv	C029_1	B	8	196.1618056	203.8743056
29	voriconazole	po	C029_1	Z	12	204.8770833	216.8854167
29	azithromycin	po	C029_1	M	24	205.9125	207.9506944
29	ceftazidime	iv	C029_1	B	8	206.4847222	215.1590278
29	azithromycin	po	C029_1	M	24	214.2229167	228.2229167
29	voriconazole	po	C029_1	Z	12	214.2236111	304.2236111
29	ceftazidime	iv	C029_1	B	8	215.8673611	216.8763889
29	ceftazidime	iv	C029_1	B	8	236.3125	236.8840278
29	voriconazole	po	C029_1	Z	12	236.3652778	244.8736111
29	ceftazidime	iv	C029_1	B	8	237.2159722	240.8548611
29	co_amoxiclav	po	C029_1	B	8	241.4895833	245.1159722
29	co_amoxiclav	po	C029_1	B	8	242.2423611	249.2423611
29	voriconazole	po	C029_1	Z	12	242.2423611	332.2423611
29	azithromycin	po	C029_1	M	24	242.2423611	341.2423611
29	co_amoxiclav	iv	C029_1	B	8	275.5986111	276.1527778
29	clarithromycin	po	C029_1	M	12	275.5986111	276.8673611
29	ceftazidime	iv	C029_1	B	8	275.6694444	276.0069444
29	voriconazole	po	C029_1	Z	12	276.3541667	289.86875
29	ceftazidime	iv	C029_1	B	8	276.4902778	279.1555556
29	meropenem	iv	C029_1	B	8	279.4854167	283.8548611
29	gentamicin	iv	C029_1	A	24	281.0680556	283.1819444
29	meropenem	iv	C029_1	B	8	284.1416667	285.1708333
29	gentamicin	iv	C029_1	A	24	284.5875	284.5875
29	meropenem	iv	C029_1	B	8	285.5048611	290.1652778
29	gentamicin	iv	C029_1	A	24	286.1930556	286.1930556
29	azithromycin	po	C029_1	M	24	294.0625	393.0625
29	ceftazidime	iv	C029_1	B	8	294.5388889	300.1513889
29	gentamicin	iv	C029_1	A	24	296.1513889	302.5013889
29	piptaz	iv	C029_1	B	8	300.1715278	307.1479167
29	gentamicin	iv	C029_1	A	24	303.9375	306.9555556
29	voriconazole	po	C029_1	Z	12	307.3451389	307.3451389
29	piptaz	iv	C029_1	B	8	307.5256944	311.2013889
29	voriconazole	po	C029_1	Z	12	308.1125	318.8763889
29	gentamicin	iv	C029_1	A	24	308.1319444	308.1319444
29	piptaz	iv	C029_1	B	8	311.4944444	314.1805556
29	piptaz	iv	C029_1	B	8	314.5520833	317.5236111
29	chloramphenicol	po	C029_1	O	6	315.3972222	318.875
29	voriconazole	po	C029_1	Z	12	318.1597222	498.1597222
29	chloramphenicol	po	C029_1	O	6	318.1618056	360.1618056
29	clarithromycin	po	C029_1	M	12	332.2402778	332.2402778
29	doxycycline	po	C029_1	T	12	332.3236111	333.35625
29	voriconazole	po	C029_1	Z	12	332.3763889	332.3763889
29	ceftazidime	iv	C029_1	B	8	333.8833333	338.4798611
29	ceftazidime	iv	C029_1	B	8	339.1458333	343.8534722
29	voriconazole	po	C029_1	Z	12	341.3451389	341.9159722
29	voriconazole	po	C029_1	Z	12	342.9583333	343.8659722
29	meropenem	iv	C029_1	B	8	344.1770833	349.1798611
29	voriconazole	po	C029_1	Z	12	344.3340278	347.8708333
29	meropenem	iv	C029_1	B	8	349.5340278	349.8430556
29	ceftazidime	iv	C029_1	B	8	390.3034722	392.8840278
29	meropenem	iv	C029_1	B	8	393.1881944	398.1923611
29	gentamicin	iv	C029_1	A	24	396.3541667	396.3541667
29	gentamicin	iv	C029_1	A	24	398.3819444	398.3819444
29	meropenem	iv	C029_1	B	8	398.5583333	398.8847222
31	nitrofurantoin	po	C031_1	O	6	-428.8333333	-425.8333333
32	ceftriaxone	iv	C032_1	B	24	383.4513889	383.4513889
32	ceftriaxone	iv	C032_1	B	24	383.4965278	383.4965278
32	co_amoxiclav	iv	C032_1	B	8	384.0902778	384.725
32	co_amoxiclav	po	C032_1	B	8	384.6256944	388.6256944
32	co_amoxiclav	po	C032_1	B	8	384.8833333	388.5486111
33	co_amoxiclav	po	C033_1	B	8	-453	1
36	trimethoprim	po	C036_1	F	8	-252.5236111	-249.9083333
36	amoxicillin	po	C036_1	P	8	-45.68819444	-40.92986111
36	trimethoprim	po	C036_1	F	8	-36.50208333	-36.50208333
36	gentamicin	iv	C036_1	A	24	-36.35416667	-36.35416667
36	piptaz	iv	C036_1	B	8	-36.34027778	-30.02083333
36	piptaz	iv	C036_1	B	8	-18.67361111	-10.02430556
36	trimethoprim	po	C036_1	F	8	-0.715972222	6.284027778
36	trimethoprim	po	C036_1	F	8	-0.007638889	-0.007638889
36	nitrofurantoin	po	C036_1	O	6	59.28680556	59.28680556
36	trimethoprim	po	C036_1	F	8	59.47222222	60.17222222
36	co_amoxiclav	iv	C036_1	B	8	60.17638889	61.96736111
36	co_amoxiclav	iv	C036_1	B	8	62.625	67.125
36	piptaz	iv	C036_1	B	8	71.41666667	71.45833333
36	piptaz	iv	C036_1	B	8	71.65138889	75.23472222
36	piptaz	iv	C036_1	B	8	75.58333333	76.91666667
36	co_amoxiclav	po	C036_1	B	8	103.5055556	103.5055556
36	trimethoprim	po	C036_1	F	8	248.9909722	248.9909722
36	trimethoprim	po	C036_1	F	8	249.2263889	251.2263889
36	flucloxacillin	iv	C036_1	P	6	256.2729167	257.0013889
36	fluconazole	po	C036_1	Z	24	256.3729167	257.0625
36	flucloxacillin	po	C036_1	P	6	257.1402778	262.1402778
36	flucloxacillin	po	C036_1	P	6	257.2645833	257.2645833
36	co_amoxiclav	po	C036_1	B	8	349.1	354.1
36	co_amoxiclav	po	C036_1	B	8	349.1215278	349.1215278
36	doxycycline	po	C036_1	T	12	789.2645833	791.0875
36	doxycycline	po	C036_1	T	12	791.1222222	795.1222222
36	doxycycline	po	C036_1	T	12	819.39375	824.39375
36	doxycycline	po	C036_1	T	12	819.45625	820.1576389
38	flucloxacillin	iv	C038_1	P	6	-260.2958333	-260.2958333
38	gentamicin	iv	C038_1	A	24	-260.2958333	-260.2958333
38	trimethoprim	po	C038_1	F	8	-223.16875	-221.4395833
38	trimethoprim	po	C038_1	F	8	-220.9388889	-220.4083333
38	trimethoprim	po	C038_1	F	8	-220.2076389	-215.2076389
38	co_amoxiclav	po	C038_1	B	8	-142.7694444	-142.3520833
38	trimethoprim	po	C038_1	F	8	-7.158333333	-4.357638889
38	amoxicillin	po	C038_1	P	8	117.2381944	121.6395833
38	amoxicillin	po	C038_1	P	8	119.7201389	124.7201389
38	nitrofurantoin	po	C038_1	O	6	362.9236111	365.9236111
38	nitrofurantoin	po	C038_1	O	6	363.05	363.05
38	amoxicillin	po	C038_1	P	8	821.6152778	826.1930556
38	trimethoprim	po	C038_1	F	8	827.2020833	831.5611111
38	nitrofurantoin	po	C038_1	O	6	840.8486111	842.5895833
38	co_amoxiclav	iv	C038_1	B	8	842.2083333	842.8319444
38	co_amoxiclav	po	C038_1	B	8	843.1868056	843.8451389
38	co_amoxiclav	po	C038_1	B	8	843.7541667	848.7541667
38	amoxicillin	po	C038_1	P	8	866.8423611	866.8423611
38	amoxicillin	po	C038_1	P	8	866.8972222	871.8972222
38	amoxicillin	iv	C038_1	P	8	908.5423611	910.6555556
38	clarithromycin	po	C038_1	M	12	908.5423611	910.6722222
38	amoxicillin	po	C038_1	P	8	910.8381944	913.6798611
38	doxycycline	po	C038_1	T	12	1006.797917	1009.675
38	amoxicillin	iv	C038_1	P	8	1006.830556	1008.556944
38	amoxicillin	po	C038_1	P	8	1008.824306	1012.646528
40	co_amoxiclav	iv	C040_1	B	8	-6.656944444	-6.260416667
41	antibiotic	po	C041_1	U	12	-16.79166667	-9.791666667
42	amoxicillin	po	C042_1	P	8	-174.8958333	-160.8958333
42	moxifloxacin	po	C042_1	Q	24	-83.89583333	-74.89583333
42	ciprofloxacin	po	C042_1	Q	8	-83.89583333	-73.89583333
42	piptaz	iv	C042_1	B	8	-68.59722222	-64.13888889
42	ceftazidime	iv	C042_1	B	8	-2.677083333	-1.118055556
42	ceftazidime	iv	C042_1	B	8	-0.778472222	2.184722222
42	ceftazidime	iv	C042_1	B	8	1.204861111	15.22677083
42	meropenem	iv	C042_1	B	8	287.5152778	291.8638889
42	meropenem	iv	C042_1	B	8	290.0027778	304.0823495
42	ciprofloxacin	po	C042_1	Q	8	448.0715278	462.0715278
45	ceftriaxone	iv	C045_1	B	24	-15.05972222	-14.37013889
45	clarithromycin	po	C045_1	M	12	-15.05972222	-10.27916667
45	gentamicin	iv	C045_1	A	24	-14.76736111	-14.76736111
45	ceftriaxone	iv	C045_1	B	24	-13.40138889	-11.36180556
45	clindamycin	po	C045_1	C	8	-10.09861111	-7.128472222
45	ceftriaxone	iv	C045_1	B	24	-10.07708333	-7.384027778
45	ciprofloxacin	po	C045_1	Q	8	-7.211805556	-7.211805556
45	metronidazole	po	C045_1	N	8	-6.886805556	-6.886805556
45	clindamycin	po	C045_1	C	8	-6.878472222	0.122916667
45	ceftriaxone	iv	C045_1	B	24	-6.395138889	-1.295833333
45	ciprofloxacin	po	C045_1	Q	8	-0.9	0.122222222
45	ciprofloxacin	po	C045_1	Q	8	-0.177777778	27.82222222
45	clindamycin	po	C045_1	C	8	-0.177777778	27.82222222
50	ceftriaxone	iv	C050_1	B	24	-2.024305556	-2.024305556
50	clindamycin	po	C050_1	C	8	-1.059722222	0.136805556
50	doxycycline	po	C050_1	T	12	903.6166667	910.6166667
51	vancomycin	iv	C051_1	G	24	-11.85416667	-10.85416667
51	gentamicin	iv	C051_1	A	24	-11.85416667	-8.854166667
51	amoxicillin	iv	C051_1	P	8	-9.854166667	-4.854166667
51	amoxicillin	iv	C051_1	P	8	-4.408333333	-4.408333333
51	amoxicillin	iv	C051_1	P	8	-4.110416667	0.397222222
51	penicillin_G	iv	C051_1	P	6	0.575694444	18.08541667
51	penicillin_G	iv	C051_1	P	6	18.54166667	21.19791667
51	penicillin_G	iv	C051_1	P	6	21.36805556	22.28541667
53	co_amoxiclav	iv	C053_1	B	8	-1.885416667	-1.885416667
53	co_amoxiclav	iv	C053_1	B	8	-1.491666667	1.139583333
53	co_amoxiclav	po	C053_1	B	8	1.036805556	6.036805556
54	co_amoxiclav	iv	C054_1	B	8	-355.3472222	-354.0381944
54	co_amoxiclav	po	C054_1	B	8	-353.7208333	-349.9451389
54	flucloxacillin	po	C054_1	P	6	-154.9027778	-154.7611111
54	vancomycin	po	C054_1	G	24	-12.54375	-7.416666667
54	co_amoxiclav	iv	C054_1	B	8	0.143055556	0.302777778
54	co_amoxiclav	iv	C054_1	B	8	0.577777778	0.577777778
56	clarithromycin	po	C056_1	M	12	-1515.326389	-1515.326389
56	co_amoxiclav	iv	C056_1	B	8	-1515.159722	-1514.909722
56	co_amoxiclav	iv	C056_1	B	8	-1274.618056	-1272.951389
56	clarithromycin	po	C056_1	M	12	-1273.930556	-1271.284722
56	piptaz	iv	C056_1	B	8	-1272.868056	-1271.159722
56	clarithromycin	iv	C056_1	M	12	-541.6256944	-540.2576389
56	piptaz	iv	C056_1	B	8	-541.61875	-529.34375
56	clarithromycin	po	C056_1	M	12	-540.8479167	-540.8479167
56	azithromycin	po	C056_1	M	24	-525.2548611	-525.2548611
56	azithromycin	po	C056_1	M	24	-525.21875	-435.21875
56	azithromycin	po	C056_1	M	24	-366.1180556	-1.118055556
56	co_amoxiclav	po	C056_1	B	8	-14.11805556	-7.118055556
56	doxycycline	po	C056_1	T	12	-14.11805556	-7.118055556
56	piptaz	iv	C056_1	B	8	-8.18125	2.95
56	piptaz	iv	C056_1	B	8	957.0923611	957.0923611
56	co_amoxiclav	iv	C056_1	B	8	957.3555556	957.6076389
56	ciprofloxacin	po	C056_1	Q	8	957.9409722	958.7409722
56	doxycycline	po	C056_1	T	12	959.0118056	961.15
56	co_amoxiclav	iv	C056_1	B	8	959.025	961.2638889
56	co_amoxiclav	iv	C056_1	B	8	961.6743056	964.6534722
56	doxycycline	po	C056_1	T	12	961.6756944	961.6756944
56	co_amoxiclav	po	C056_1	B	8	964.9152778	967.7263889
56	piptaz	iv	C056_1	B	8	968.0368056	972.9131944
56	azithromycin	po	C056_1	M	24	975.9034722	1021.732639
56	flucloxacillin	iv	C056_1	P	6	979.1701389	986.1152778
56	flucloxacillin	iv	C056_1	P	6	986.3	992.1486111
56	flucloxacillin	iv	C056_1	P	6	992.2486111	993.4270833
56	co_amoxiclav	iv	C056_1	B	8	994.2652778	1000.940278
59	co_amoxiclav	iv	C059_1	B	8	-37.91944444	-37.91944444
59	gentamicin	iv	C059_1	A	24	-37.88125	-37.88125
59	co_amoxiclav	iv	C059_1	B	8	-37.66458333	-33.11111111
59	co_amoxiclav	po	C059_1	B	8	-32.49097222	-27.84791667
59	co_amoxiclav	po	C059_1	B	8	-27.51111111	-25.90347222
59	flucloxacillin	iv	C059_1	P	6	-11.61458333	-11.15625
59	co_amoxiclav	po	C059_1	B	8	-4.90625	-1.90625
59	co_amoxiclav	po	C059_1	B	8	-4.763888889	0.236111111
59	flucloxacillin	iv	C059_1	P	6	-1.318055556	-0.7
59	flucloxacillin	iv	C059_1	P	6	-0.454861111	2.136805556
59	flucloxacillin	iv	C059_1	P	6	2.329861111	4.897222222
59	flucloxacillin	iv	C059_1	P	6	5.566666667	9.1375
59	gentamicin	iv	C059_1	A	24	6.208333333	6.208333333
59	flucloxacillin	po	C059_1	P	6	6.561805556	6.561805556
59	flucloxacillin	po	C059_1	P	6	9.341666667	14.11458333
59	flucloxacillin	po	C059_1	P	6	13.30138889	29.30138889
62	gentamicin	iv	C062_1	A	24	669.0854167	669.0854167
62	teicoplanin	iv	C062_1	G	24	669.0861111	669.0861111
62	meropenem	iv	C062_1	B	8	804.6444444	804.6444444
62	meropenem	iv	C062_1	B	8	805.0958333	805.9111111
62	ciprofloxacin	po	C062_1	Q	8	806.3027778	811.3027778
62	ciprofloxacin	po	C062_1	Q	8	806.4111111	807.03125
64	azithromycin	po	C064_1	M	24	-167.7916667	-166.7916667
64	nitrofurantoin	po	C064_1	O	6	-167.7916667	-162.7916667
64	nitrofurantoin	po	C064_1	O	6	507.1361111	512.1361111
66	co_amoxiclav	po	C066_1	B	8	-3.083333333	-0.083333333
66	metronidazole	po	C066_1	N	8	-3.083333333	-0.083333333
66	co_amoxiclav	iv	C066_1	B	8	-0.327083333	0.949305556
66	metronidazole	iv	C066_1	N	8	-0.327083333	0.970833333
66	co_amoxiclav	po	C066_1	B	8	0.015277778	5.015277778
66	metronidazole	po	C066_1	N	8	0.015972222	5.015972222
71	amoxicillin	po	C071_1	P	8	-50.875	-45.875
72	antibiotic	po	C072_1	U	12	-345.8333333	-338.8333333
72	antibiotic	po	C072_1	U	12	-192.8333333	-178.8333333
74	co_amoxiclav	po	C074_1	B	8	-158.9826389	-144.9826389
74	co_amoxiclav	po	C074_1	B	8	-158.8534722	-158.8534722
74	ceftriaxone	iv	C074_1	B	24	-96.80902778	-94.77569444
74	itraconazole	po	C074_1	Z	24	-96.34930556	-82.27361111
74	ceftriaxone	iv	C074_1	B	24	-93.71041667	-93.71041667
74	ceftazidime	iv	C074_1	B	8	-93.05902778	-82.09027778
74	itraconazole	po	C074_1	Z	24	-82.95972222	-52.95972222
74	ceftazidime	iv	C074_1	B	8	-47.00069444	-43.65625
74	meropenem	iv	C074_1	B	8	-43.06180556	-29.32222222
74	tobramycin	iv	C074_1	A	24	-36.72152778	-34.71805556
74	tobramycin	iv	C074_1	A	24	-33.33333333	-30.36736111
74	amoxicillin	po	C074_1	P	8	-6.445138889	-6.445138889
74	meropenem	iv	C074_1	B	8	-6.256944444	0.657638889
74	tobramycin	iv	C074_1	A	24	-6.165277778	-6.165277778
74	gentamicin	iv	C074_1	A	24	-5.072222222	1.324305556
74	meropenem	iv	C074_1	B	8	0.925694444	7.652777778
74	gentamicin	iv	C074_1	A	24	2.257638889	7.270138889
74	co_amoxiclav	iv	C074_1	B	8	151.4479167	151.4479167
74	clarithromycin	po	C074_1	M	12	151.4479167	153.7069444
74	amoxicillin	po	C074_1	P	8	152.2625	153.7069444
74	amoxicillin	po	C074_1	P	8	153.8	156.8
74	clarithromycin	po	C074_1	M	12	153.8	156.8
74	ciprofloxacin	po	C074_1	Q	8	446.9118056	460.9118056
74	ciprofloxacin	po	C074_1	Q	8	446.9118056	460.9118056
74	co_amoxiclav	iv	C074_1	B	8	862.2951389	862.2951389
74	ceftriaxone	iv	C074_1	B	24	862.4152778	864.2583333
74	amoxicillin	po	C074_1	P	8	864.8916667	864.8916667
74	piptaz	iv	C074_1	B	8	865.0638889	865.9826389
74	ciprofloxacin	po	C074_1	Q	8	866.0583333	867.0583333
74	co_amoxiclav	po	C074_1	B	8	866.0583333	867.0583333
79	co_amoxiclav	po	C079_1	B	8	-182.8333333	-179.8333333
85	penicillin_G	iv	C085_1	P	6	684.68125	684.68125
85	penicillin_G	iv	C085_1	P	6	684.7986111	685.1555556
85	co_amoxiclav	po	C085_1	B	8	685.6020833	686.8770833
85	co_amoxiclav	iv	C085_1	B	8	686.2277778	686.5631944
85	co_amoxiclav	po	C085_1	B	8	686.9861111	691.9861111
85	co_amoxiclav	po	C085_1	B	8	687.2354167	687.2354167
90	amoxicillin	po	C090_1	P	8	-182.9652778	-175.9652778
90	meropenem	iv	C090_1	B	8	-11.57777778	0.128472222
90	co_amoxiclav	po	C090_1	B	8	-0.828472222	4.171527778
90	cefoxitin	iv	C090_1	P	8	33.33541667	40.03125
90	azithromycin	po	C090_1	M	24	33.80416667	39.82361111
90	amikacin	iv	C090_1	A	24	33.96319444	40.01805556
90	amikacin	iv	C090_1	A	24	39.07569444	81.07569444
90	azithromycin	po	C090_1	M	24	39.07569444	81.07569444
90	cefoxitin	iv	C090_1	P	8	41.03819444	83.03886574
93	ceftriaxone	iv	C093_1	B	24	-328.71875	-328.71875
93	metronidazole	iv	C093_1	N	8	-328.71875	-328.71875
93	antibiotic	po	C093_1	U	12	-61.79166667	-56.79166667
93	antibiotic	po	C093_1	U	12	-30.79166667	-25.79166667
93	piptaz	iv	C093_1	B	8	-2.355555556	4.296527778
93	clarithromycin	po	C093_1	M	12	-2.354861111	4.452777778
93	piptaz	iv	C093_1	B	8	8.490277778	15.27847222
93	voriconazole	po	C093_1	Z	12	11.46180556	12.00277778
93	voriconazole	po	C093_1	Z	12	12.47152778	17.97986111
93	voriconazole	po	C093_1	Z	12	18.48125	27.44027778
93	fluconazole	po	C093_1	Z	24	20.125	25.125
93	co_trimoxazole	po	C093_1	F	12	20.125	62.125
93	co_trimoxazole	po	C093_1	F	12	21.99861111	27.01180556
93	voriconazole	po	C093_1	Z	12	27.27569444	207.2756944
93	fluconazole	po	C093_1	Z	24	29.19166667	34.19166667
93	co_trimoxazole	po	C093_1	F	12	29.19166667	71.19166667
93	co_trimoxazole	po	C093_1	F	12	42.32013889	222.3201389
93	voriconazole	po	C093_1	Z	12	48.34444444	228.3444444
93	co_trimoxazole	po	C093_1	F	12	70.08333333	112.0833333
93	co_trimoxazole	po	C093_1	F	12	78.12569444	258.1256944
93	co_trimoxazole	po	C093_1	F	12	99.08333333	279.0833333
93	co_trimoxazole	po	C093_1	F	12	120.0416667	300.0416667
94	amoxicillin	po	C094_1	P	8	-9	-4
94	amoxicillin	po	C094_1	P	8	-8.582638889	-7.981944444
94	amoxicillin	po	C094_1	P	8	-8.0125	-3.0125
94	ceftriaxone	iv	C094_1	B	24	-7	-7
94	co_amoxiclav	iv	C094_1	B	8	-6.543055556	-5.958333333
94	clarithromycin	po	C094_1	M	12	-6.543055556	-4.102083333
94	co_amoxiclav	iv	C094_1	B	8	-5.727083333	-4.227083333
95	piptaz	iv	C095_1	B	8	-708.9548611	-703.3472222
95	piptaz	iv	C095_1	B	8	-703.4986111	-694.4986111
95	meropenem	iv	C095_1	B	8	-696.14375	-695.6527778
95	meropenem	iv	C095_1	B	8	-695.3986111	-685.6680556
95	gentamicin	iv	C095_1	A	24	-694.3090278	-694.3090278
95	azithromycin	po	C095_1	M	24	-685.5118056	-657.5118056
95	meropenem	iv	C095_1	B	8	-685.4916667	-671.4916667
95	meropenem	iv	C095_1	B	8	-526.85	-521.3111111
95	meropenem	iv	C095_1	B	8	-521.4659722	-507.4659722
95	piptaz	iv	C095_1	B	8	-485.0430556	-485.0430556
95	meropenem	iv	C095_1	B	8	-484.5	-473.3407986
95	meropenem	iv	C095_1	B	8	-484.4222222	-480.6145833
95	azithromycin	po	C095_1	M	24	-482.3381944	-454.5840278
95	meropenem	iv	C095_1	B	8	-404.9944444	-400.6166667
95	meropenem	iv	C095_1	B	8	-401.3902778	-386.5293519
95	azithromycin	po	C095_1	M	24	-401.3902778	-302.3902778
95	meropenem	iv	C095_1	B	8	-400.3375	-399.3402778
95	aztreonam	iv	C095_1	B	8	-397.0298611	-385.6416667
95	azithromycin	po	C095_1	M	24	-395.5319444	-386.6118056
95	azithromycin	po	C095_1	M	24	-387.2736111	-359.2736111
95	azithromycin	po	C095_1	M	24	-366.4166667	0.583333333
95	meropenem	iv	C095_1	B	8	-319.2493056	-318.6
95	meropenem	iv	C095_1	B	8	-318.3277778	-315.3451389
95	meropenem	iv	C095_1	B	8	-317.1819444	-301.4859838
95	ceftazidime	iv	C095_1	B	8	-254.9805556	-252.6368056
95	ceftazidime	iv	C095_1	B	8	-253.4326389	-242.4326389
95	meropenem	iv	C095_1	B	8	-247.0159722	-237.64375
95	meropenem	iv	C095_1	B	8	-238.2361111	-223.5782292
95	meropenem	iv	C095_1	B	8	-231.1861111	-229.3604167
95	gentamicin	iv	C095_1	A	24	-231.1861111	-221.9805556
95	meropenem	iv	C095_1	B	8	-229.0020833	-226.3819444
95	aztreonam	iv	C095_1	B	8	-226.0083333	-217.65
95	gentamicin	iv	C095_1	A	24	-221.1451389	-218.1423611
95	aztreonam	iv	C095_1	B	8	-175.0340278	-174.6430556
95	aztreonam	iv	C095_1	B	8	-174.3486111	-170.6180556
95	meropenem	iv	C095_1	B	8	-170.3256944	-161.3736111
95	meropenem	iv	C095_1	B	8	-162.4541667	-155.3631481
95	gentamicin	iv	C095_1	A	24	-155.9868056	-155.9868056
95	meropenem	iv	C095_1	B	8	-155.9868056	-146.4347222
95	gentamicin	iv	C095_1	A	24	-154.0097222	-147.0076389
95	fluconazole	po	C095_1	Z	24	-150.5034722	-146.5444444
95	meropenem	iv	C095_1	B	8	-147.4506944	-143.4506944
95	meropenem	iv	C095_1	B	8	-133.0638889	-132.6569444
95	meropenem	iv	C095_1	B	8	-132.3375	-118.6402778
95	aztreonam	iv	C095_1	B	8	-125.1284722	-120.6527778
95	aztreonam	iv	C095_1	B	8	-120.2916667	-118.64375
95	ceftazidime	iv	C095_1	B	8	-118.3604167	-111.35
95	gentamicin	iv	C095_1	A	24	-117.9784722	-117.9784722
95	gentamicin	iv	C095_1	A	24	-115.9576389	-112.025
95	meropenem	iv	C095_1	B	8	-111.0368056	-99.02986111
95	colistin	iv	C095_1	O	12	-111.0125	-99.03333333
95	ceftazidime	iv	C095_1	B	8	-97.12777778	-91.2625
95	tobramycin	iv	C095_1	A	24	-97.04027778	-92.0125
95	gentamicin	iv	C095_1	A	24	-91.2625	-89.03680556
95	ceftazidime	iv	C095_1	B	8	-91.02638889	-87.64513889
95	gentamicin	iv	C095_1	A	24	-87.64305556	-87.64305556
95	ceftazidime	iv	C095_1	B	8	-87.36527778	-84.40486111
95	azithromycin	po	C095_1	M	24	-86.48958333	12.51041667
95	gentamicin	iv	C095_1	A	24	-85.64027778	-85.64027778
95	ceftazidime	iv	C095_1	B	8	-52.00416667	-43.36458333
95	tobramycin	iv	C095_1	A	24	-51.97777778	-51.97777778
95	tobramycin	iv	C095_1	A	24	-50.96944444	-49.01527778
95	tobramycin	iv	C095_1	A	24	-48.03541667	-45.03055556
95	ceftazidime	iv	C095_1	B	8	-43.50972222	-29.50972222
95	meropenem	iv	C095_1	B	8	-13.20277778	-10.06319444
95	gentamicin	iv	C095_1	A	24	-9.038888889	-9.038888889
95	meropenem	iv	C095_1	B	8	-9.038888889	-5.354166667
95	gentamicin	iv	C095_1	A	24	-8.025694444	-3.003472222
95	ceftazidime	iv	C095_1	B	8	-5.261805556	-0.635416667
95	fluconazole	po	C095_1	Z	24	-5.238194444	0.452083333
95	gentamicin	iv	C095_1	A	24	-2.008333333	0.670833333
95	azithromycin	po	C095_1	M	24	-1.241666667	26.75833333
95	aztreonam	iv	C095_1	B	8	-0.338888889	0.620138889
95	aztreonam	iv	C095_1	B	8	-0.334027778	6.665972222
95	gentamicin	iv	C095_1	A	24	13.99722222	13.99722222
95	meropenem	iv	C095_1	B	8	14.05625	17.38611111
95	gentamicin	iv	C095_1	A	24	15.00138889	21.00555556
95	ceftazidime	iv	C095_1	B	8	17.62013889	28.36388889
95	gentamicin	iv	C095_1	A	24	22.96388889	28.00555556
95	ciprofloxacin	po	C095_1	Q	8	28.80486111	42.80486111
95	gentamicin	iv	C095_1	A	24	36.97083333	43.01597222
95	aztreonam	iv	C095_1	B	8	36.97083333	43.64583333
95	colistin	iv	C095_1	O	12	42.97361111	49.34861111
95	fosfomycin	iv	C095_1	O	24	43.92708333	49.34861111
95	meropenem	iv	C095_1	B	8	43.99027778	45.35972222
95	colistin	iv	C095_1	O	12	49.61944444	51.63888889
95	fosfomycin	iv	C095_1	O	24	49.61944444	53.71736111
95	tobramycin	iv	C095_1	A	24	52.02430556	52.02430556
95	tobramycin	iv	C095_1	A	24	53.00763889	53.00763889
97	meropenem	iv	C097_1	B	8	-306.4784722	-304.1451389
97	ceftazidime	iv	C097_1	B	8	-303.8791667	-302.1326389
97	ceftazidime	iv	C097_1	B	8	-303.7798611	-293.0687616
97	doxycycline	po	C097_1	T	12	-54.44652778	-53.04722222
97	azithromycin	po	C097_1	M	24	-52.91666667	-2.916666667
97	doxycycline	po	C097_1	T	12	-52.61875	-46.61875
97	moxifloxacin	po	C097_1	Q	24	-50.0875	-46.11458333
97	moxifloxacin	po	C097_1	Q	24	-47.725	-33.725
97	moxifloxacin	po	C097_1	Q	24	-44.91666667	-34.91666667
97	ceftriaxone	iv	C097_1	B	24	-21.65208333	-21.65208333
97	clarithromycin	po	C097_1	M	12	-21.61527778	-17.08194444
97	ceftriaxone	iv	C097_1	B	24	-21.11875	-17.14930556
97	co_trimoxazole	po	C097_1	F	12	-16.91666667	-2.916666667
97	co_trimoxazole	po	C097_1	F	12	-16.82152778	-2.821527778
97	ceftazidime	iv	C097_1	B	8	-2.631944444	9.851388889
97	ceftazidime	iv	C097_1	B	8	50.29444444	60.86388889
97	azithromycin	po	C097_1	M	24	61.10347222	160.1034722
97	moxifloxacin	po	C097_1	Q	24	284.2451389	289.2451389
97	ceftazidime	iv	C097_1	B	8	292.6215278	294.8347222
97	ceftazidime	iv	C097_1	B	8	294.0548611	306.0548611
97	ceftazidime	iv	C097_1	B	8	295.3284722	295.3284722
97	ceftazidime	iv	C097_1	B	8	296.1930556	306.4305556
97	ciprofloxacin	po	C097_1	Q	8	377.9673611	381.9416667
97	ciprofloxacin	po	C097_1	Q	8	378.9527778	383.9527778
97	azithromycin	po	C097_1	M	24	379.1923611	744.1923611
97	doxycycline	po	C097_1	T	12	735.0756944	735.8708333
97	ceftazidime	iv	C097_1	B	8	736.2326389	746.2326389
97	ceftazidime	iv	C097_1	B	8	736.3569444	737.1194444
97	ceftazidime	iv	C097_1	B	8	737.9861111	738.9652778
97	ceftazidime	iv	C097_1	B	8	739.4597222	741.8777778
97	ceftazidime	iv	C097_1	B	8	742.1395833	746.1368056
97	azithromycin	po	C097_1	M	24	743.2888889	1108.288889
99	co_amoxiclav	iv	C099_1	B	8	-2231.083333	-2226.75
99	erythromycin	po	C099_1	M	6	-2228.472222	-2226.958333
99	flucloxacillin	iv	C099_1	P	6	-598.5041667	-595.8645833
99	ciprofloxacin	po	C099_1	Q	8	-183.9166667	-176.9166667
99	ceftriaxone	iv	C099_1	B	24	-67.60347222	-63.83541667
99	ceftriaxone	iv	C099_1	B	24	-64.01597222	-55.01597222
99	ceftriaxone	iv	C099_1	B	24	-62.79513889	-56.74513889
99	amoxicillin	po	C099_1	P	8	-13.91666667	-6.916666667
99	piptaz	iv	C099_1	B	8	-0.482638889	0.154861111
99	ceftriaxone	iv	C099_1	B	24	0.485416667	3.267361111
99	ceftriaxone	iv	C099_1	B	24	2.241666667	9.250706019
99	clarithromycin	po	C099_1	M	12	72.2375	79.2375
99	co_amoxiclav	po	C099_1	B	8	414.2159722	428.2159722
99	co_trimoxazole	po	C099_1	F	12	639.9291667	639.9291667
99	co_amoxiclav	po	C099_1	B	8	639.9673611	640.1083333
99	co_trimoxazole	po	C099_1	F	12	640.0902778	668.0902778
99	co_amoxiclav	po	C099_1	B	8	640.1541667	654.1541667
99	co_amoxiclav	po	C099_1	B	8	770.0784722	784.0784722
100	amoxicillin	iv	C100_1	P	8	-40.93958333	-40.45138889
100	clarithromycin	iv	C100_1	M	12	-40.93819444	-40.45138889
100	amoxicillin	po	C100_1	P	8	-40.17291667	-40.17291667
100	amoxicillin	iv	C100_1	P	8	-39.80902778	-38.43819444
100	amoxicillin	po	C100_1	P	8	-38.14236111	-35.35347222
100	co_amoxiclav	po	C100_1	B	8	-35.15208333	-33.43680556
100	nitrofurantoin	po	C100_1	O	6	-33.18194444	-32.44097222
100	ciprofloxacin	po	C100_1	Q	8	-32.21388889	-31.43194444
100	ciprofloxacin	po	C100_1	Q	8	-31.3875	-29.3875
100	amoxicillin	iv	C100_1	P	8	-10.86388889	-10.18472222
100	clarithromycin	po	C100_1	M	12	-10.86388889	-9.418055556
100	piptaz	iv	C100_1	B	8	-9.986111111	-9.173611111
100	piptaz	iv	C100_1	B	8	-8.80625	3.555555556
100	co_amoxiclav	po	C100_1	B	8	6.8125	13.55208333
101	ceftriaxone	iv	C101_1	B	24	421.7659722	421.7659722
105	flucloxacillin	iv	C105_1	P	6	-470.6861111	-470.6861111
105	gentamicin	iv	C105_1	A	24	-470.6854167	-470.6854167
105	amoxicillin	po	C105_1	P	8	-14.79166667	-7.791666667
105	co_amoxiclav	po	C105_1	B	8	2.254861111	2.254861111
105	co_amoxiclav	po	C105_1	B	8	2.320833333	9.311909722
105	co_amoxiclav	po	C105_1	B	8	4.242361111	7.276388889
105	co_amoxiclav	po	C105_1	B	8	73.49444444	75.24722222
108	clindamycin	po	NA	C	8	NA	NA
108	flucloxacillin	po	NA	P	6	NA	NA
109	ceftriaxone	iv	C109_1	B	24	-133.1006944	-132.1326389
109	aciclovir	iv	C109_1	V	8	-133.09375	-133.09375
109	gentamicin	iv	C109_1	A	24	575.5375	575.5375
109	amoxicillin	po	C109_1	P	8	575.5375	578.1611111
111	co_amoxiclav	po	C111_1	B	8	-742.0076389	-741.7291667
111	co_amoxiclav	po	C111_1	B	8	-741.7319444	-736.7319444
111	piptaz	iv	C111_1	B	8	-617.3388889	-616.8243056
111	ceftazidime	iv	C111_1	B	8	-616.6277778	-616.1236111
111	ceftazidime	iv	C111_1	B	8	-616.0583333	-604.1659722
111	co_amoxiclav	iv	C111_1	B	8	-529.6152778	-529.6152778
111	clarithromycin	po	C111_1	M	12	-529.6152778	-525.6638889
111	piptaz	iv	C111_1	B	8	-529.4611111	-526.1548611
111	amoxicillin	po	C111_1	P	8	-525.9708333	-525.6638889
111	amoxicillin	po	C111_1	P	8	-525.7805556	-518.7805556
111	clarithromycin	po	C111_1	M	12	-525.7805556	-518.7805556
111	gentamicin	iv	C111_1	A	24	-452.1326389	-450.0326389
111	piptaz	iv	C111_1	B	8	-452.1319444	-448.8715278
111	piptaz	iv	C111_1	B	8	-448.7701389	-448.1465278
111	piptaz	iv	C111_1	B	8	-447.8618056	-435.1770833
111	amoxicillin	po	C111_1	P	8	-441.8131944	-431.8131944
111	metronidazole	iv	C111_1	N	8	-440.8333333	-435.0965278
111	gentamicin	iv	C111_1	A	24	-440.8277778	-440.8277778
111	co_amoxiclav	po	C111_1	B	8	-434.9215278	-429.9215278
111	metronidazole	po	C111_1	N	8	-434.9215278	-429.9215278
111	co_amoxiclav	po	C111_1	B	8	-434.8708333	-434.8708333
111	co_amoxiclav	po	C111_1	B	8	-412.5486111	-405.5486111
111	ceftazidime	iv	C111_1	B	8	-68.33819444	-67.76805556
111	ceftazidime	iv	C111_1	B	8	-67.46597222	-66.56388889
111	ceftazidime	iv	C111_1	B	8	-67.08333333	-54.08333333
111	ceftazidime	iv	C111_1	B	8	-65.72152778	-63.48541667
111	ceftriaxone	iv	C111_1	B	24	-34.4	-34.4
111	ceftazidime	iv	C111_1	B	8	-34.3125	-33.14583333
111	ceftazidime	iv	C111_1	B	8	-32.65555556	-30.1625
111	ceftazidime	iv	C111_1	B	8	-29.69444444	-22.85
111	ceftazidime	iv	C111_1	B	8	-21.87847222	-21.87847222
111	meropenem	iv	C111_1	B	8	-21.53402778	-18.83611111
111	co_amoxiclav	iv	C111_1	B	8	10.08333333	12.84583333
111	co_amoxiclav	po	C111_1	B	8	13.08333333	16.91875
111	co_amoxiclav	po	C111_1	B	8	14.08194444	23.08194444
111	co_amoxiclav	po	C111_1	B	8	18.98888889	18.98888889
111	co_amoxiclav	po	C111_1	B	8	122.6284722	129.6284722
111	co_amoxiclav	po	C111_1	B	8	146.1840278	151.1222222
111	co_amoxiclav	po	C111_1	B	8	154.1979167	154.4736111
111	co_amoxiclav	iv	C111_1	B	8	154.9152778	157.5069444
111	clarithromycin	iv	C111_1	M	12	155.06875	157.375
111	clarithromycin	po	C111_1	M	12	157.8673611	159.3368056
111	co_amoxiclav	po	C111_1	B	8	157.8673611	159.5027778
111	co_amoxiclav	iv	C111_1	B	8	191.4840278	192.1541667
111	clarithromycin	po	C111_1	M	12	191.64375	192.9493056
111	co_amoxiclav	po	C111_1	B	8	192.21875	196.21875
111	co_amoxiclav	po	C111_1	B	8	192.95	192.95
112	clarithromycin	po	C112_1	M	12	-11.68819444	-11.68819444
112	co_amoxiclav	iv	C112_1	B	8	-11.68472222	-11.68472222
112	gentamicin	iv	C112_1	A	24	-11.65486111	-11.65486111
112	co_amoxiclav	iv	C112_1	B	8	-11.20972222	-8.977083333
112	clarithromycin	iv	C112_1	M	12	-9.220833333	-9.220833333
112	clarithromycin	po	C112_1	M	12	-8.736111111	-8.736111111
112	piptaz	iv	C112_1	B	8	-8.40625	-6.072916667
112	clarithromycin	po	C112_1	M	12	-8.239583333	-6.239583333
112	co_amoxiclav	iv	C112_1	B	8	153.5444444	153.5444444
112	co_amoxiclav	iv	C112_1	B	8	153.8430556	154.7652778
112	co_amoxiclav	po	C112_1	B	8	155.0513889	156.8472222
112	co_amoxiclav	po	C112_1	B	8	157.4020833	162.0326389
116	nitrofurantoin	po	C116_1	O	6	-231.8888889	-231.4277778
116	nitrofurantoin	po	C116_1	O	6	-231.3125	-229.3125
116	nitrofurantoin	po	C116_1	O	6	-231.2673611	-229.2673611
116	doxycycline	po	C116_1	T	12	-118.2715278	-117.4791667
116	doxycycline	po	C116_1	T	12	-116.4597222	-113.4361111
116	ciprofloxacin	po	C116_1	Q	8	129.5597222	131.94375
116	ciprofloxacin	po	C116_1	Q	8	158.9909722	158.9909722
116	metronidazole	po	C116_1	N	8	158.9909722	159.7777778
116	ceftriaxone	iv	C116_1	B	24	159.13125	159.13125
116	ceftriaxone	iv	C116_1	B	24	159.6493056	159.6493056
116	metronidazole	po	C116_1	N	8	160.1	160.5180556
116	ceftriaxone	iv	C116_1	B	24	160.69375	160.69375
117	trimethoprim	po	C117_1	F	8	-136.6590278	-134.7131944
117	nitrofurantoin	po	C117_1	O	6	-5.6875	-2.892361111
117	co_amoxiclav	iv	C117_1	B	8	9.377083333	10.83958333
117	ceftriaxone	iv	C117_1	B	24	11.13194444	13.14791667
117	ciprofloxacin	po	C117_1	Q	8	13.92152778	19.94861111
117	ciprofloxacin	po	C117_1	Q	8	20.30555556	20.30555556
117	co_amoxiclav	iv	C117_1	B	8	21.53402778	21.82777778
117	metronidazole	iv	C117_1	N	8	21.5375	24.50138889
117	co_amoxiclav	iv	C117_1	B	8	22.30902778	24.83194444
117	co_amoxiclav	iv	C117_1	B	8	25.62916667	25.62916667
119	clarithromycin	po	C119_1	M	12	-393.5	-386.5
119	ceftriaxone	iv	C119_1	B	24	-363.3201389	-362.3381944
119	clarithromycin	po	C119_1	M	12	-362.2423611	-360.63125
119	doxycycline	po	C119_1	T	12	-362.2423611	-360.63125
119	clarithromycin	po	C119_1	M	12	-360.5	-356.5
119	doxycycline	po	C119_1	T	12	-360.5	-356.5
119	ceftriaxone	iv	C119_1	B	24	-312.8423611	-312.8423611
119	doxycycline	po	C119_1	T	12	-247.2270833	-247.2270833
119	doxycycline	po	C119_1	T	12	-199.2534722	-197.6583333
119	doxycycline	po	C119_1	T	12	-195.5	-192.5
119	doxycycline	po	C119_1	T	12	-172.6777778	-168.2076389
119	erythromycin	po	C119_1	M	6	-116.5034722	-112.2458333
119	doxycycline	po	C119_1	T	12	-96.37083333	-91.65208333
119	doxycycline	po	C119_1	T	12	-89.5	-79.5
119	erythromycin	po	C119_1	M	6	-89.5	-79.5
119	doxycycline	po	C119_1	T	12	-68.29652778	-67.62291667
119	doxycycline	po	C119_1	T	12	-48.62847222	-42.20833333
119	doxycycline	po	C119_1	T	12	-26.4375	-24.66180556
119	doxycycline	po	C119_1	T	12	-10.10694444	-4.645138889
121	co_amoxiclav	iv	C121_1	B	8	-2.663888889	-1.707638889
121	co_amoxiclav	po	C121_1	B	8	-1.103472222	2.333333333
121	co_amoxiclav	po	C121_1	B	8	-0.467361111	2.532638889
121	trimethoprim	po	C121_1	F	8	511.3465278	511.3465278
121	ceftriaxone	iv	C121_1	B	24	511.3979167	511.3979167
121	co_amoxiclav	po	C121_1	B	8	511.5493056	516.5493056
124	gentamicin	iv	C124_1	A	24	-478.9	-478.9
124	teicoplanin	iv	C124_1	G	24	-478.9	-478.9
124	teicoplanin	iv	C124_1	G	24	-478.5659722	-478.14375
124	clindamycin	iv	C124_1	C	8	-419.5631944	-419.31875
124	ceftriaxone	iv	C124_1	B	24	-419.0756944	-418.04375
124	metronidazole	po	C124_1	N	8	-419.0756944	-417.2430556
124	ciprofloxacin	po	C124_1	Q	8	-416.8520833	-413.2256944
124	clindamycin	po	C124_1	C	8	-330.0513889	-330.0513889
124	gentamicin	iv	C124_1	A	24	-327.9618056	-327.9618056
124	metronidazole	iv	C124_1	N	8	-327.9256944	-325.3208333
124	ciprofloxacin	iv	C124_1	Q	8	-327.9256944	-325.3104167
124	vancomycin	iv	C124_1	G	24	-327.8625	-327.8625
124	vancomycin	iv	C124_1	G	24	-325.5798611	-325.5798611
124	ciprofloxacin	po	C124_1	Q	8	-324.8083333	-323.0743056
124	vancomycin	iv	C124_1	G	24	-324.0083333	-324.0083333
124	moxifloxacin	po	C124_1	Q	24	-32.10416667	-29.10416667
124	vancomycin	iv	C124_1	G	24	-27.41388889	-27.41388889
124	ciprofloxacin	po	C124_1	Q	8	-27.39097222	-22.84305556
124	ciprofloxacin	po	C124_1	Q	8	-22.14097222	-17.23958333
124	ciprofloxacin	po	C124_1	Q	8	-16.82222222	-16.32361111
124	clindamycin	po	C124_1	C	8	-15.83472222	-8.054166667
124	vancomycin	iv	C124_1	G	24	-9.881944444	-9.881944444
124	vancomycin	iv	C124_1	G	24	-8.813888889	-8.813888889
124	clindamycin	po	C124_1	C	8	-7.663888889	-1.964583333
124	clindamycin	po	C124_1	C	8	19.19375	23.65277778
124	ceftriaxone	iv	C124_1	B	24	75.94583333	75.94583333
124	clindamycin	iv	C124_1	C	8	76.19722222	76.45833333
124	fluconazole	iv	C124_1	Z	24	76.25833333	76.25833333
126	co_amoxiclav	po	C126_1	B	8	-23.0625	-9.0625
126	doxycycline	po	C126_1	T	12	-9.0625	-8.0625
126	clarithromycin	po	C126_1	M	12	-7.997222222	-7.997222222
126	co_amoxiclav	po	C126_1	B	8	-7.997222222	-7.997222222
126	gentamicin	iv	C126_1	A	24	-7.888888889	-7.888888889
126	co_amoxiclav	iv	C126_1	B	8	-7.615277778	-5.654166667
126	clarithromycin	po	C126_1	M	12	-7.216666667	-1.210416667
126	co_amoxiclav	po	C126_1	B	8	-5.184027778	-0.6625
126	co_amoxiclav	po	C126_1	B	8	579.0951389	584.0951389
126	co_amoxiclav	iv	C126_1	B	8	630.7263889	633.3715278
126	gentamicin	iv	C126_1	A	24	630.7298611	630.7298611
126	gentamicin	iv	C126_1	A	24	632.4361111	632.4361111
126	ertapenem	iv	C126_1	B	24	632.7395833	632.7395833
126	co_amoxiclav	iv	C126_1	B	8	633.975	634.6784722
126	ceftriaxone	iv	C126_1	B	24	635.0173611	637.0048611
126	ciprofloxacin	po	C126_1	Q	8	636.9888889	643.1916667
126	ciprofloxacin	po	C126_1	Q	8	643.1479167	651.1479167
127	co_amoxiclav	iv	C127_1	B	8	-25.49375	-25.49375
127	gentamicin	iv	C127_1	A	24	-25.49375	-25.49375
127	co_amoxiclav	iv	C127_1	B	8	-25.20833333	-21.18472222
127	clarithromycin	po	C127_1	M	12	-22.88819444	-21.67291667
127	vancomycin	iv	C127_1	G	24	-21.50555556	-21.50555556
127	gentamicin	iv	C127_1	A	24	-20.97916667	-20.97916667
127	vancomycin	iv	C127_1	G	24	-20.89722222	-18.51666667
127	co_amoxiclav	iv	C127_1	B	8	-19.90694444	-13.15347222
127	metronidazole	po	C127_1	N	8	-19.90694444	-13.11666667
127	co_amoxiclav	iv	C127_1	B	8	-12.80833333	-10.90416667
127	metronidazole	iv	C127_1	N	8	-12.80833333	-10.90416667
127	fluconazole	po	C127_1	Z	24	15.59861111	21.91805556
127	gentamicin	iv	C127_1	A	24	16.66458333	16.66458333
127	co_amoxiclav	iv	C127_1	B	8	16.75625	19.12152778
127	co_amoxiclav	po	C127_1	B	8	19.47569444	23.09444444
127	co_amoxiclav	iv	C127_1	B	8	99.40625	99.40625
127	gentamicin	iv	C127_1	A	24	99.50972222	99.50972222
127	co_amoxiclav	iv	C127_1	B	8	99.83333333	102.1388889
127	co_amoxiclav	po	C127_1	B	8	102.4284722	105.1701389
127	nitrofurantoin	po	C127_1	O	6	129.4597222	131.0875
127	nitrofurantoin	po	C127_1	O	6	130.2486111	133.2486111
130	amoxicillin	po	C130_1	P	8	-18.33333333	-11.33333333
130	gentamicin	iv	C130_1	A	24	-5.985416667	-4.053472222
130	penicillin_G	iv	C130_1	P	6	-5.952777778	0.690277778
130	gentamicin	iv	C130_1	A	24	-3.077083333	1.082638889
130	penicillin_G	iv	C130_1	P	6	0.869444444	22.62847222
130	gentamicin	iv	C130_1	A	24	1.585416667	7.634027778
130	ceftriaxone	iv	C130_1	B	24	22.77361111	35.77361111
130	ceftriaxone	iv	C130_1	B	24	22.80277778	23.61597222
130	ceftriaxone	iv	C130_1	B	24	25.59583333	34.78402778
130	amoxicillin	po	C130_1	P	8	610.6423611	615.6423611
130	amoxicillin	po	C130_1	P	8	610.6659722	610.6659722
131	clarithromycin	po	C131_1	M	12	-48.88541667	-43.88541667
131	flucloxacillin	po	C131_1	P	6	-15.62361111	-14.01944444
131	metronidazole	iv	C131_1	N	8	-13.90625	-13.90625
131	co_amoxiclav	iv	C131_1	B	8	11.63541667	11.63541667
131	co_amoxiclav	iv	C131_1	B	8	109.6006944	113.8777778
131	metronidazole	po	C131_1	N	8	110.0847222	113.8881944
131	co_amoxiclav	po	C131_1	B	8	114.1381944	115.9722222
131	metronidazole	po	C131_1	N	8	114.1388889	115.9736111
131	co_amoxiclav	iv	C131_1	B	8	507.5694444	507.5694444
133	meropenem	iv	C133_1	B	8	-702.8777778	-701.3236111
133	ciprofloxacin	po	C133_1	Q	8	-700.9868056	-688.9867477
133	ciprofloxacin	po	C133_1	Q	8	-552.60625	-552.60625
133	ciprofloxacin	po	C133_1	Q	8	-552.1041667	-542.0209259
133	ciprofloxacin	po	C133_1	Q	8	-552.0895833	-552.0895833
133	clarithromycin	iv	C133_1	M	12	-550.0965278	-550.0965278
133	meropenem	iv	C133_1	B	8	-550.0513889	-542.9916667
133	aztreonam	iv	C133_1	B	8	-542.6333333	-536.3243056
133	ceftazidime	iv	C133_1	B	8	-385.6930556	-376.0145833
133	vancomycin	iv	C133_1	G	24	-385.6923611	-383.1576389
133	vancomycin	iv	C133_1	G	24	-382.7034722	-382.1361111
133	vancomycin	iv	C133_1	G	24	-381.68125	-376.1520833
133	doxycycline	po	C133_1	T	12	-185.80625	-185.1763889
133	doxycycline	po	C133_1	T	12	-185.1361111	-178.1361111
133	doxycycline	po	C133_1	T	12	-146.2173611	-146.2173611
133	ciprofloxacin	po	C133_1	Q	8	-53.23125	-53.23125
133	doxycycline	po	C133_1	T	12	-31.16180556	-26.22569444
133	ceftazidime	iv	C133_1	B	8	-26.50763889	-21.32361111
133	ciprofloxacin	po	C133_1	Q	8	-21.1125	-14.11197917
133	ciprofloxacin	po	C133_1	Q	8	-21.08333333	-14.08333333
133	doxycycline	po	C133_1	T	12	-10.04652778	-9.245833333
133	doxycycline	po	C133_1	T	12	-9.085416667	-2.085416667
133	ceftriaxone	iv	C133_1	B	24	-5.779166667	-2.043055556
133	meropenem	iv	C133_1	B	8	-1.629861111	6.697916667
133	meropenem	iv	C133_1	B	8	2.866666667	16.91716435
133	doxycycline	po	C133_1	T	12	24.34444444	25.17986111
133	doxycycline	po	C133_1	T	12	25.16875	31.16875
133	doxycycline	po	C133_1	T	12	31.76180556	31.76180556
133	clindamycin	po	C133_1	C	8	101.0986111	108.0986111
133	clarithromycin	po	C133_1	M	12	229.2618056	229.2618056
133	ciprofloxacin	po	C133_1	Q	8	229.3513889	229.8715278
133	doxycycline	po	C133_1	T	12	229.9069444	234.9069444
133	doxycycline	po	C133_1	T	12	230.0527778	230.0527778
133	doxycycline	po	C133_1	T	12	242.8993056	242.8993056
133	doxycycline	po	C133_1	T	12	242.975	249.975
133	ciprofloxacin	po	C133_1	Q	8	275.3416667	275.3416667
133	doxycycline	po	C133_1	T	12	275.3416667	275.3416667
133	ciprofloxacin	po	C133_1	Q	8	275.8055556	280.8055556
133	ciprofloxacin	po	C133_1	Q	8	275.9340278	275.9340278
133	doxycycline	po	C133_1	T	12	297.0284722	299.8
133	fluconazole	po	C133_1	Z	24	298.0076389	299.8027778
133	doxycycline	po	C133_1	T	12	298.3354167	300.3354167
133	fluconazole	po	C133_1	Z	24	298.3368056	300.3368056
133	clarithromycin	po	C133_1	M	12	305.13125	305.13125
133	ciprofloxacin	po	C133_1	Q	8	305.1986111	305.1986111
133	doxycycline	po	C133_1	T	12	320.6347222	320.6347222
133	doxycycline	po	C133_1	T	12	358.2881944	358.2881944
133	clarithromycin	po	C133_1	M	12	358.4458333	358.4458333
133	moxifloxacin	po	C133_1	Q	24	358.9625	358.9625
133	meropenem	iv	C133_1	B	8	359.6638889	359.6638889
135	ceftriaxone	iv	C135_1	B	24	-18.51875	-13.61041667
135	aciclovir	iv	C135_1	V	8	-18.46527778	-17.86319444
135	amoxicillin	iv	C135_1	P	8	-17.72361111	-15.09791667
135	amoxicillin	iv	C135_1	P	8	-14.875	-11.85208333
135	ceftriaxone	iv	C135_1	B	24	-12.6125	-8.0375
135	amoxicillin	iv	C135_1	P	8	-11.57986111	-2.193055556
135	amoxicillin	iv	C135_1	P	8	-2.03125	0.754861111
141	trimethoprim	po	C141_1	F	8	-10.85416667	-8.854166667
141	trimethoprim	po	C141_1	F	8	-8.54375	-7.595138889
141	doxycycline	po	C141_1	T	12	85.99930556	85.99930556
141	ceftriaxone	iv	C141_1	B	24	86.21736111	89.19305556
141	clarithromycin	po	C141_1	M	12	88.07569444	91.07569444
141	ceftriaxone	iv	C141_1	B	24	101.3493056	105.4138889
141	ceftriaxone	iv	C141_1	B	24	106.3986111	108.9388889
142	co_amoxiclav	iv	C142_1	B	8	-182.6104167	-178.15625
142	co_amoxiclav	iv	C142_1	B	8	-177.8583333	-175.1388889
142	co_amoxiclav	po	C142_1	B	8	-173.8625	-162.0597222
142	ciprofloxacin	po	C142_1	Q	8	-57.08125	-57.08125
142	co_amoxiclav	iv	C142_1	B	8	220.5701389	220.9027778
142	co_amoxiclav	po	C142_1	B	8	221.1055556	223.8673611
142	metronidazole	iv	C142_1	N	8	228.6951389	229.54375
142	metronidazole	po	C142_1	N	8	229.95625	230.94375
142	gentamicin	iv	C142_1	A	24	249.6381944	249.6381944
142	co_amoxiclav	iv	C142_1	B	8	249.6381944	249.9409722
142	piptaz	iv	C142_1	B	8	250.0666667	250.0666667
144	vancomycin	po	C144_1	G	24	-524.9638889	-524.0611111
144	clarithromycin	po	C144_1	M	12	6.1125	8.9625
144	ceftriaxone	iv	C144_1	B	24	213.4020833	215.3597222
144	clarithromycin	po	C144_1	M	12	216.11875	216.11875
144	clarithromycin	po	C144_1	M	12	216.2479167	219.2479167
144	nitrofurantoin	po	C144_1	O	6	237.2819444	244.2819444
144	ceftriaxone	iv	C144_1	B	24	239.4409722	241.0479167
144	ceftriaxone	iv	C144_1	B	24	240.2680556	243.2680556
144	ceftriaxone	iv	C144_1	B	24	243.3368056	243.3368056
145	gentamicin	iv	C145_1	A	24	-711.6833333	-711.6833333
145	ceftriaxone	iv	C145_1	B	24	-708.2513889	-700.4180556
145	gentamicin	iv	C145_1	A	24	-707.8472222	-707.8472222
145	clindamycin	po	C145_1	C	8	-700.6694444	-694.6694444
145	gentamicin	iv	C145_1	A	24	-669.6895833	-669.6895833
145	co_amoxiclav	iv	C145_1	B	8	-649.65	-649.0756944
145	co_amoxiclav	po	C145_1	B	8	-648.8034722	-647.9763889
145	trimethoprim	po	C145_1	F	8	-647.8006944	-646.0131944
145	trimethoprim	po	C145_1	F	8	-646.7895833	-641.7895833
145	nitrofurantoin	po	C145_1	O	6	-452.8604167	-452.8604167
145	gentamicin	iv	C145_1	A	24	-452.8215278	-452.8215278
145	nitrofurantoin	po	C145_1	O	6	-450.9263889	-450.9263889
145	co_amoxiclav	iv	C145_1	B	8	-367.0729167	-367.0729167
145	amoxicillin	po	C145_1	P	8	-366.9888889	-363.8097222
145	amoxicillin	po	C145_1	P	8	-364.69375	-359.69375
145	amoxicillin	po	C145_1	P	8	-326.5569444	-324.6916667
145	amoxicillin	po	C145_1	P	8	-324.8743056	-322.859294
145	amoxicillin	po	C145_1	P	8	-323.5284722	-322.8048611
145	co_amoxiclav	iv	C145_1	B	8	-322.4694444	-322.0715278
145	gentamicin	iv	C145_1	A	24	-322.4611111	-322.4611111
145	co_amoxiclav	po	C145_1	B	8	-321.7666667	-319.9930556
145	co_amoxiclav	po	C145_1	B	8	-321.7055556	-314.7055556
145	gentamicin	iv	C145_1	A	24	-203.8916667	-203.8916667
145	nitrofurantoin	po	C145_1	O	6	-39.86041667	-39.86041667
145	trimethoprim	po	C145_1	F	8	-9.833333333	-7.833333333
145	co_amoxiclav	po	C145_1	B	8	-6.235416667	0.188194444
145	co_amoxiclav	po	C145_1	B	8	-1.840277778	1.160300926
145	co_amoxiclav	iv	C145_1	B	8	155.8027778	155.8027778
145	gentamicin	iv	C145_1	A	24	155.8027778	155.8027778
145	co_amoxiclav	po	C145_1	B	8	156.0631944	163.0631944
145	co_amoxiclav	po	C145_1	B	8	156.1215278	158.2104167
145	gentamicin	iv	C145_1	A	24	208.4840278	208.4840278
145	co_amoxiclav	iv	C145_1	B	8	245.3597222	245.3597222
145	co_amoxiclav	iv	C145_1	B	8	263.6763889	263.6763889
145	co_amoxiclav	po	C145_1	B	8	264.0548611	268.9680556
145	gentamicin	iv	C145_1	A	24	415.425	415.425
145	trimethoprim	po	C145_1	F	8	576.5840278	579.4388889
145	trimethoprim	po	C145_1	F	8	580.3875	581.9944444
145	co_amoxiclav	iv	C145_1	B	8	713.3118056	713.3118056
145	gentamicin	iv	C145_1	A	24	713.3895833	713.3895833
145	co_amoxiclav	iv	C145_1	B	8	713.9458333	714.9638889
145	co_amoxiclav	po	C145_1	B	8	715.3979167	715.3979167
145	co_amoxiclav	po	C145_1	B	8	715.9111111	719.9340278
148	ceftriaxone	iv	C148_1	B	24	-15.48402778	-15.48402778
148	metronidazole	iv	C148_1	N	8	-14.76180556	-14.03888889
148	ceftriaxone	iv	C148_1	B	24	-14.76180556	-13.37013889
148	metronidazole	po	C148_1	N	8	-13.69791667	-13.26111111
148	moxifloxacin	po	C148_1	Q	24	-12.57708333	-9.249305556
148	gentamicin	iv	C148_1	A	24	-10.95902778	-10.95902778
148	vancomycin	po	C148_1	G	24	-2.164583333	-1.268055556
148	ciprofloxacin	po	C148_1	Q	8	0.422222222	2.7625
148	ceftriaxone	iv	C148_1	B	24	44.54930556	44.54930556
148	moxifloxacin	po	C148_1	Q	24	44.83263889	45.76111111
148	moxifloxacin	po	C148_1	Q	24	46.81319444	49.81319444
148	doxycycline	po	C148_1	T	12	164.3458333	169.3465162
148	ceftriaxone	iv	C148_1	B	24	456.2743056	459.1756944
148	metronidazole	po	C148_1	N	8	458.1944444	458.9638889
148	co_amoxiclav	po	C148_1	B	8	459.9659722	461.6715278
148	ceftriaxone	iv	C148_1	B	24	466.6583333	466.6583333
148	ceftriaxone	iv	C148_1	B	24	467.6979167	467.6979167
148	doxycycline	po	C148_1	T	12	468.1041667	469.7055556
148	ceftriaxone	iv	C148_1	B	24	469.9611111	470.8465278
148	metronidazole	po	C148_1	N	8	469.9611111	471.7555556
148	metronidazole	po	C148_1	N	8	471.9118056	481.7701389
148	metronidazole	po	C148_1	N	8	486.9625	486.9625
148	vancomycin	po	C148_1	G	24	487.0291667	496.7611111
148	metronidazole	iv	C148_1	N	8	487.2583333	490.9444444
148	metronidazole	po	C148_1	N	8	491.3506944	496.9784722
148	ceftriaxone	iv	C148_1	B	24	596.48125	596.48125
148	doxycycline	po	C148_1	T	12	596.48125	601.1534722
151	ceftriaxone	iv	C151_1	B	24	-98.92152778	-98.92152778
151	flucloxacillin	iv	C151_1	P	6	-98.86805556	-98.78611111
151	flucloxacillin	po	C151_1	P	6	-98.70347222	-93.70347222
151	flucloxacillin	po	C151_1	P	6	-98.55486111	-98.55486111
151	flucloxacillin	po	C151_1	P	6	-97.8125	-92.8125
151	co_amoxiclav	iv	C151_1	B	8	-5.154861111	-5.154861111
151	co_amoxiclav	iv	C151_1	B	8	-4.394444444	-3.064583333
151	co_amoxiclav	iv	C151_1	B	8	-2.584027778	-1.020138889
151	co_trimoxazole	po	C151_1	F	12	12.04305556	20.10972222
151	co_amoxiclav	iv	C151_1	B	8	16.67430556	20.95555556
154	co_amoxiclav	iv	C154_1	B	8	-428.7041667	-427.3854167
154	gentamicin	iv	C154_1	A	24	-427.8715278	-427.8715278
154	co_amoxiclav	po	C154_1	B	8	-427.1229167	-423.6895833
154	co_amoxiclav	iv	C154_1	B	8	-11.03263889	-10.14027778
154	clarithromycin	po	C154_1	M	12	-10.9	-9.315277778
154	co_amoxiclav	iv	C154_1	B	8	-9.722222222	-7.131944444
154	amoxicillin	iv	C154_1	P	8	-6.755555556	-5.147916667
154	amoxicillin	iv	C154_1	P	8	-4.769444444	-4.769444444
154	amoxicillin	po	C154_1	P	8	-4.329166667	-0.76875
154	amoxicillin	po	C154_1	P	8	2.06875	2.873611111
154	co_amoxiclav	po	C154_1	B	8	3.25	7.608333333
154	metronidazole	po	C154_1	N	8	3.25	7.874305556
154	co_amoxiclav	po	C154_1	B	8	7.874305556	9.871527778
154	metronidazole	po	C154_1	N	8	9.101388889	9.871527778
154	co_amoxiclav	po	C154_1	B	8	10.00277778	45.00277778
154	metronidazole	po	C154_1	N	8	10.00277778	45.00277778
155	co_amoxiclav	iv	C155_1	B	8	-50.08680556	-50.08680556
155	gentamicin	iv	C155_1	A	24	-50.08680556	-50.08680556
155	nitrofurantoin	po	C155_1	O	6	-1.35	-1.35
155	co_amoxiclav	iv	C155_1	B	8	-1.315972222	-1.315972222
155	gentamicin	iv	C155_1	A	24	-1.315972222	-1.315972222
155	co_amoxiclav	po	C155_1	B	8	-0.923611111	5.867361111
155	co_amoxiclav	iv	C155_1	B	8	140.8736111	140.8736111
158	clarithromycin	po	C158_1	M	12	-655.7902778	-655.3527778
158	amoxicillin	iv	C158_1	P	8	-655.7791667	-655.2409722
158	co_amoxiclav	iv	C158_1	B	8	-654.9284722	-654.4180556
158	gentamicin	iv	C158_1	A	24	-654.8152778	-654.8152778
158	ceftriaxone	iv	C158_1	B	24	-654.1798611	-651.2055556
158	ciprofloxacin	po	C158_1	Q	8	-651.0597222	-644.0597222
158	ciprofloxacin	po	C158_1	Q	8	-650.1534722	-649.3756944
158	clarithromycin	po	C158_1	M	12	-52.98194444	-52.98194444
158	co_amoxiclav	iv	C158_1	B	8	-52.97430556	-52.45347222
158	co_amoxiclav	po	C158_1	B	8	-52.21875	-51.17847222
158	co_amoxiclav	po	C158_1	B	8	-52.06597222	-49.06597222
158	nitrofurantoin	po	C158_1	O	6	-51.01180556	-46.01180556
158	co_amoxiclav	po	C158_1	B	8	-50.20833333	-45.20833333
158	nitrofurantoin	po	C158_1	O	6	-50.20833333	-45.20833333
158	co_amoxiclav	iv	C158_1	B	8	-5.825	-4.434722222
158	ciprofloxacin	po	C158_1	Q	8	-3.929861111	-1.341666667
158	co_amoxiclav	iv	C158_1	B	8	-0.152083333	0.561111111
158	doxycycline	po	C158_1	T	12	0.809722222	3.672916667
158	clarithromycin	po	C158_1	M	12	4.061805556	10.56805556
158	meropenem	iv	C158_1	B	8	4.934722222	10.87569444
158	co_amoxiclav	iv	C158_1	B	8	138.0722222	138.0722222
158	gentamicin	iv	C158_1	A	24	138.0722222	138.0722222
158	ciprofloxacin	po	C158_1	Q	8	138.3520833	138.6631944
158	ciprofloxacin	po	C158_1	Q	8	138.6833333	141.6833333
158	co_amoxiclav	iv	C158_1	B	8	221.4729167	221.4729167
158	clarithromycin	po	C158_1	M	12	221.5715278	223.0493056
158	amoxicillin	po	C158_1	P	8	221.8395833	222.8166667
158	amoxicillin	po	C158_1	P	8	222.8402778	226.8402778
158	clarithromycin	po	C158_1	M	12	222.8402778	226.8402778
158	co_amoxiclav	iv	C158_1	B	8	709.0951389	709.0951389
158	co_amoxiclav	iv	C158_1	B	8	709.58125	709.8472222
158	co_amoxiclav	po	C158_1	B	8	710.1722222	711.7534722
162	doxycycline	po	C162_1	T	12	-308.7222222	-295.0805556
162	aciclovir	po	C162_1	V	8	-308.5743056	-294.0784722
162	aciclovir	po	C162_1	V	8	-293.875	-279.8385648
162	aciclovir	po	C162_1	V	8	-253.9034722	-250.9819444
162	doxycycline	po	C162_1	T	12	-253.9034722	-250.9805556
162	doxycycline	po	C162_1	T	12	-250.8541667	-6.854166667
162	aciclovir	po	C162_1	V	8	-250.8236111	-222.8236111
162	doxycycline	po	C162_1	T	12	-250.8236111	-222.8236111
162	aciclovir	po	C162_1	V	8	-242.7472222	-207.7469907
162	aciclovir	po	C162_1	V	8	-206.5743056	-201.5847222
162	doxycycline	po	C162_1	T	12	-186.5291667	-182.9840278
162	aciclovir	po	C162_1	V	8	-185.9027778	-182.9840278
162	flucloxacillin	iv	C162_1	P	6	-165.6625	-165.6625
162	aciclovir	po	C162_1	V	8	-165.4618056	-165.0861111
162	doxycycline	po	C162_1	T	12	-165.4618056	-165.0861111
162	aciclovir	po	C162_1	V	8	-129.6270833	-101.6270833
162	doxycycline	po	C162_1	T	12	-129.6270833	-101.6270833
162	trimethoprim	po	C162_1	F	8	-10.09236111	-10.09236111
162	nitrofurantoin	po	C162_1	O	6	-9.854166667	-7.854166667
162	nitrofurantoin	po	C162_1	O	6	-9.695138889	-2.695138889
162	trimethoprim	po	C162_1	F	8	-7.854166667	-7.854166667
162	ciprofloxacin	po	C162_1	Q	8	-6.498611111	-6.498611111
162	co_amoxiclav	po	C162_1	B	8	-5.802083333	-2.996527778
162	trimethoprim	po	C162_1	F	8	207.5868056	211.0145833
162	trimethoprim	po	C162_1	F	8	210.1479167	212.1479167
169	amoxicillin	po	C169_1	P	8	-292.56875	-288.56875
169	clarithromycin	po	C169_1	M	12	-292.3895833	-289.4694444
169	amoxicillin	iv	C169_1	P	8	-292.3840278	-289.6708333
169	clarithromycin	po	C169_1	M	12	-289.56875	-285.56875
169	amoxicillin	po	C169_1	P	8	-289.4694444	-289.4694444
169	aciclovir	po	C169_1	V	8	-167.7298611	-151.7298611
169	aciclovir	po	C169_1	V	8	-145.3319444	-138.5875
169	amoxicillin	iv	C169_1	P	8	-145.3277778	-144.9722222
169	co_trimoxazole	po	C169_1	F	12	-144.75	-12.75
169	clarithromycin	po	C169_1	M	12	-144.6826389	-138.5881944
169	co_amoxiclav	iv	C169_1	B	8	-144.6784722	-141.9402778
169	co_trimoxazole	po	C169_1	F	12	-143.8541667	-138.9027778
169	co_amoxiclav	po	C169_1	B	8	-141.6909722	-138.5868056
169	aciclovir	po	C169_1	V	8	-138.7965278	-110.7965278
169	clarithromycin	po	C169_1	M	12	-138.7958333	-131.7958333
169	co_amoxiclav	po	C169_1	B	8	-138.7958333	-131.7958333
169	co_trimoxazole	po	C169_1	F	12	-138.7944444	-110.7944444
169	clarithromycin	po	C169_1	M	12	-129.74375	-124.74375
169	co_amoxiclav	po	C169_1	B	8	-122.6534722	-115.6534722
169	moxifloxacin	po	C169_1	Q	24	-115.6847222	-108.6847222
169	ciprofloxacin	po	C169_1	Q	8	-102.75	-97.75
169	ciprofloxacin	po	C169_1	Q	8	-102.5354167	-88.53541667
169	piptaz	iv	C169_1	B	8	-98.7375	-98.7375
169	piptaz	iv	C169_1	B	8	-98.33611111	-93.69583333
169	co_trimoxazole	po	C169_1	F	12	-98.33611111	-84.32430556
169	aciclovir	po	C169_1	V	8	-98.33611111	-46.71458333
169	piptaz	iv	C169_1	B	8	-93.31458333	-91.96736111
169	piptaz	iv	C169_1	B	8	-90.69583333	-89.69513889
169	piptaz	iv	C169_1	B	8	-87.49722222	-85.96111111
169	ceftriaxone	iv	C169_1	B	24	-85.65138889	-74.59513889
169	vancomycin	iv	C169_1	G	24	-82.75416667	-82.75416667
169	vancomycin	iv	C169_1	G	24	-82.30486111	-77.7
169	micafungin	iv	C169_1	Z	24	-79.51736111	-66.32152778
169	vancomycin	iv	C169_1	G	24	-77.25138889	-69.83055556
169	ceftriaxone	iv	C169_1	B	24	-73.62083333	-72.68611111
169	meropenem	iv	C169_1	B	8	-65.31041667	-64.97777778
169	meropenem	iv	C169_1	B	8	-64.68888889	-61.96319444
169	meropenem	iv	C169_1	B	8	-60.56180556	-53.87430556
169	co_trimoxazole	po	C169_1	F	12	-57.8375	-54.86527778
169	co_trimoxazole	po	C169_1	F	12	-54.33472222	-52.83333333
169	meropenem	iv	C169_1	B	8	-53.67013889	-51.99305556
169	azithromycin	po	C169_1	M	24	-50.69652778	-46.89722222
169	azithromycin	po	C169_1	M	24	-46.75	-12.75
169	aciclovir	po	C169_1	V	8	-46.53819444	133.4618056
169	azithromycin	po	C169_1	M	24	-46.5375	133.4625
169	co_amoxiclav	iv	C169_1	B	8	-16.51805556	-14.99652778
169	gentamicin	iv	C169_1	A	24	-16.50138889	-16.50138889
169	azithromycin	po	C169_1	M	24	-16.37569444	-13.87222222
169	aciclovir	po	C169_1	V	8	-16.37569444	-13.66388889
169	ciprofloxacin	po	C169_1	Q	8	-14.45277778	-13.50347222
169	co_trimoxazole	po	C169_1	F	12	-14.45208333	-14.45208333
169	gentamicin	iv	C169_1	A	24	-13.73819444	-13.73819444
169	aciclovir	po	C169_1	V	8	-13.61527778	0.384722222
169	co_trimoxazole	po	C169_1	F	12	-13.61527778	0.384722222
169	ciprofloxacin	po	C169_1	Q	8	-13.59166667	-11.59166667
169	piptaz	iv	C169_1	B	8	-12.725	-10.64513889
169	azithromycin	po	C169_1	M	24	-11.97291667	-9.961805556
169	aciclovir	po	C169_1	V	8	-11.96736111	-5.340972222
169	co_trimoxazole	po	C169_1	F	12	-10.89930556	-5.980555556
169	ertapenem	iv	C169_1	B	24	-10.45625	-5.468055556
169	aciclovir	po	C169_1	V	8	2.292361111	92.29236111
169	azithromycin	po	C169_1	M	24	2.292361111	92.29236111
169	co_trimoxazole	po	C169_1	F	12	2.292361111	92.29236111
173	co_amoxiclav	iv	C173_1	B	8	-201.4451389	-199.8236111
173	co_amoxiclav	po	C173_1	B	8	-199.8541667	-194.8541667
173	co_amoxiclav	po	C173_1	B	8	-199.84375	-194.8435301
173	co_amoxiclav	iv	C173_1	B	8	-4.227777778	-4.227777778
173	clarithromycin	po	C173_1	M	12	-4.220833333	-1.60625
173	co_amoxiclav	po	C173_1	B	8	-3.777777778	-1.065972222
173	co_amoxiclav	po	C173_1	B	8	0.161111111	3.985416667
173	clarithromycin	po	C173_1	M	12	0.161805556	3.985416667
173	co_amoxiclav	iv	C173_1	B	8	118.0736111	118.0736111
173	amoxicillin	iv	C173_1	P	8	159.6833333	160.9347222
173	clarithromycin	po	C173_1	M	12	159.6833333	161.0409722
173	co_amoxiclav	iv	C173_1	B	8	161.1708333	161.1708333
175	clarithromycin	po	C175_1	M	12	-102.0444444	-102.0444444
175	gentamicin	iv	C175_1	A	24	-100.8152778	-100.8152778
175	teicoplanin	iv	C175_1	G	24	-100.8152778	-100.8152778
175	nitrofurantoin	po	C175_1	O	6	-12.90277778	-9.902777778
175	ceftriaxone	iv	C175_1	B	24	-7.344444444	-7.344444444
175	gentamicin	iv	C175_1	A	24	-7.331944444	-7.331944444
175	ceftriaxone	iv	C175_1	B	24	-6.525	-6.525
175	ertapenem	iv	C175_1	B	24	-5.520833333	-5.520833333
175	ertapenem	iv	C175_1	B	24	-4.165277778	-1.111111111
175	ertapenem	iv	C175_1	B	24	0.054166667	0.054166667
175	ceftriaxone	iv	C175_1	B	24	14.37916667	14.37916667
175	ceftriaxone	iv	C175_1	B	24	15.3	17.37488426
175	ceftriaxone	iv	C175_1	B	24	15.325	17.25069444
175	ceftriaxone	iv	C175_1	B	24	18.39305556	18.39305556
175	doxycycline	po	C175_1	T	12	460.8569444	460.8569444
175	doxycycline	po	C175_1	T	12	461.0618056	468.0618056
175	co_trimoxazole	iv	C175_1	F	12	473.7090278	473.7090278
175	metronidazole	po	C175_1	N	8	474.0256944	475.1277778
175	ciprofloxacin	po	C175_1	Q	8	474.0256944	475.3597222
175	metronidazole	po	C175_1	N	8	475.13125	480.1877778
175	ciprofloxacin	po	C175_1	Q	8	475.13125	482.13125
180	co_amoxiclav	iv	C180_1	B	8	-28.89930556	-28.89930556
180	co_amoxiclav	po	C180_1	B	8	-18.70625	-16.19652778
180	ciprofloxacin	po	C180_1	Q	8	-15.95833333	-14.07916667
180	amoxicillin	po	C180_1	P	8	36.63680556	36.63680556
180	metronidazole	po	C180_1	N	8	229.1652778	235.8770833
180	nitrofurantoin	po	C180_1	O	6	448.2361111	453.2361111
180	ceftriaxone	iv	C180_1	B	24	448.2430556	448.2430556
180	ceftriaxone	iv	C180_1	B	24	455.1208333	455.1208333
180	ceftriaxone	iv	C180_1	B	24	456.125	458.8180556
189	amoxicillin	po	C189_1	P	8	-196.7916667	-189.7916667
189	co_amoxiclav	po	C189_1	B	8	-189.7916667	-186.7916667
189	co_amoxiclav	po	C189_1	B	8	-189.5222222	-186.5222222
189	co_amoxiclav	po	C189_1	B	8	-39.79166667	-32.79166667
190	trimethoprim	po	C190_1	F	8	-18.20138889	-14.20138889
190	co_amoxiclav	iv	C190_1	B	8	-14.44583333	-13.41944444
190	clarithromycin	po	C190_1	M	12	-14.44583333	-12.34444444
190	amoxicillin	po	C190_1	P	8	-13.26736111	-11.15833333
190	metronidazole	po	C190_1	N	8	-10.75277778	-8.338888889
190	flucloxacillin	po	C190_1	P	6	151.3791667	158.3791667
190	co_amoxiclav	iv	C190_1	B	8	257.0618056	257.0618056
192	gentamicin	iv	C192_1	A	24	-147.9569444	-147.9569444
192	teicoplanin	iv	C192_1	G	24	-147.9569444	-147.9569444
192	doxycycline	po	C192_1	T	12	-139.1041667	-132.1041667
192	doxycycline	po	C192_1	T	12	-138.7319444	-131.7319444
192	clarithromycin	po	C192_1	M	12	-20.98402778	-20.98402778
192	co_amoxiclav	iv	C192_1	B	8	-20.98402778	-20.98402778
192	clarithromycin	po	C192_1	M	12	-15.10416667	-11.10416667
192	trimethoprim	po	C192_1	F	8	-7.845833333	-5.18125
193	amoxicillin	po	C193_1	P	8	-19.29166667	-16.29166667
193	amoxicillin	iv	C193_1	P	8	-16.13888889	-16.13888889
193	clarithromycin	po	C193_1	M	12	-15.85138889	-15.85138889
193	co_amoxiclav	iv	C193_1	B	8	-15.73402778	-15.73402778
193	piptaz	iv	C193_1	B	8	-14.29166667	-11.29166667
193	moxifloxacin	po	C193_1	Q	24	-13.29166667	-11.29166667
193	amoxicillin	iv	C193_1	P	8	425.08125	426.4590278
193	doxycycline	po	C193_1	T	12	425.08125	427.4993056
193	amoxicillin	iv	C193_1	P	8	426.7486111	427.7493056
193	amoxicillin	po	C193_1	P	8	428.0680556	428.7159722
193	amoxicillin	po	C193_1	P	8	428.5729167	433.5729167
195	amoxicillin	po	C195_1	P	8	-38.90972222	-35.90972222
195	amoxicillin	po	C195_1	P	8	-38.89097222	-35.89097222
195	amoxicillin	po	C195_1	P	8	-38.79513889	-38.06180556
195	amoxicillin	po	C195_1	P	8	-3.614583333	-0.852083333
195	co_amoxiclav	po	C195_1	B	8	200.19375	201.1493056
195	co_amoxiclav	po	C195_1	B	8	201.1006944	205.1006944
196	co_amoxiclav	iv	C196_1	B	8	-39.41111111	-38.13472222
196	metronidazole	po	C196_1	N	8	-39.41041667	-36.86597222
196	co_amoxiclav	po	C196_1	B	8	-37.87569444	-36.52708333
196	metronidazole	po	C196_1	N	8	-36.52708333	-36.52708333
196	co_amoxiclav	iv	C196_1	B	8	-36.12708333	-36.12708333
196	metronidazole	iv	C196_1	N	8	-35.93819444	-35.18402778
196	co_amoxiclav	iv	C196_1	B	8	-35.86944444	-35.86944444
196	clarithromycin	po	C196_1	M	12	-35.53402778	-30.09375
196	co_amoxiclav	iv	C196_1	B	8	-35.53055556	-35.18402778
196	amoxicillin	po	C196_1	P	8	-34.69861111	-30.09375
196	co_amoxiclav	po	C196_1	B	8	-6.813888889	-1.8375
196	co_amoxiclav	iv	C196_1	B	8	-6.007638889	-4.113194444
196	metronidazole	po	C196_1	N	8	-0.629166667	7.149305556
196	metronidazole	po	C196_1	N	8	5.252083333	8.252083333
196	nitrofurantoin	po	C196_1	O	6	27.25555556	27.91041667
196	trimethoprim	po	C196_1	F	8	28.09791667	28.09791667
196	trimethoprim	po	C196_1	F	8	28.11666667	33.11694444
196	gentamicin	iv	C196_1	A	24	32.87361111	32.87361111
196	co_amoxiclav	iv	C196_1	B	8	32.87361111	33.10972222
196	co_amoxiclav	iv	C196_1	B	8	33.46319444	33.89166667
196	co_amoxiclav	po	C196_1	B	8	34.12708333	34.12708333
196	metronidazole	po	C196_1	N	8	34.27430556	34.86736111
196	vancomycin	po	C196_1	G	24	34.31180556	34.86736111
196	fosfomycin	po	C196_1	O	24	35.20208333	37.95763889
196	fidaxomicin	po	C196_1	M	12	35.20277778	39.95763889
196	fidaxomicin	po	C196_1	M	12	39.99097222	45.0112037
196	vancomycin	po	C196_1	G	24	63.45763889	70.17152778
196	metronidazole	iv	C196_1	N	8	63.46111111	65.13263889
196	metronidazole	iv	C196_1	N	8	65.68194444	66.16388889
196	co_amoxiclav	iv	C196_1	B	8	304.3826389	304.3826389
199	gentamicin	iv	C199_1	A	24	-673.0527778	-673.0527778
199	co_amoxiclav	iv	C199_1	B	8	-673.0527778	-671.1840278
199	co_amoxiclav	po	C199_1	B	8	-671.0145833	-666.0145833
199	co_amoxiclav	po	C199_1	B	8	-670.8979167	-670.8979167
199	nitrofurantoin	po	C199_1	O	6	-586.6388889	-584.1444444
199	nitrofurantoin	po	C199_1	O	6	-584.7902778	-579.7902778
199	nitrofurantoin	po	C199_1	O	6	-570.4798611	-567.5423611
199	nitrofurantoin	po	C199_1	O	6	-560.9847222	-555.9847222
199	nitrofurantoin	po	C199_1	O	6	-560.8666667	-560.8666667
199	doxycycline	po	C199_1	T	12	-169.6708333	-169.0652778
199	trimethoprim	po	C199_1	F	8	-169.6708333	-167.6715278
199	doxycycline	po	C199_1	T	12	-168.6909722	-165.6909722
199	doxycycline	po	C199_1	T	12	-168.6722222	-167.6715278
199	doxycycline	po	C199_1	T	12	-167.9305556	-164.9305556
199	amoxicillin	po	C199_1	P	8	-19.54305556	-14.54305556
199	amoxicillin	po	C199_1	P	8	-19.52430556	-19.52430556
199	amoxicillin	po	C199_1	P	8	-18.93055556	-17.93055556
199	trimethoprim	po	C199_1	F	8	-16.61666667	-9.638888889
199	nitrofurantoin	po	C199_1	O	6	-9.432638889	-6.513888889
200	co_amoxiclav	iv	C200_1	B	8	-6.409027778	-6.115972222
200	amoxicillin	po	C200_1	P	8	-5.890277778	-1.115277778
201	gentamicin	iv	C201_1	A	24	-14.34513889	-14.34513889
201	co_amoxiclav	iv	C201_1	B	8	-14.34513889	-13.83541667
201	flucloxacillin	iv	C201_1	P	6	-13.60972222	-13.60972222
201	ceftriaxone	iv	C201_1	B	24	-13.56319444	-13.56319444
201	vancomycin	iv	C201_1	G	24	-13.39444444	-13.39444444
201	flucloxacillin	iv	C201_1	P	6	-12.74861111	-7.984722222
201	rifampicin	po	C201_1	O	12	-8.596527778	-5.971527778
201	flucloxacillin	iv	C201_1	P	6	-6.600694444	-6.068055556
201	flucloxacillin	iv	C201_1	P	6	-5.091666667	-5.091666667
201	vancomycin	iv	C201_1	G	24	-4.628472222	-4.628472222
201	ceftriaxone	iv	C201_1	B	24	-1.785416667	1.995138889
201	vancomycin	iv	C201_1	G	24	-1.463194444	-1.463194444
201	vancomycin	iv	C201_1	G	24	1.39375	1.39375
201	fluconazole	po	C201_1	Z	24	20.54513889	20.54513889
201	fluconazole	po	C201_1	Z	24	21.38680556	24.03125
201	fluconazole	po	C201_1	Z	24	22.31805556	29.31805556
201	teicoplanin	iv	C201_1	G	24	142.0291667	142.0291667
202	flucloxacillin	iv	C202_1	P	6	-729.9076389	-729.9076389
202	gentamicin	iv	C202_1	A	24	-729.9076389	-729.9076389
202	flucloxacillin	iv	C202_1	P	6	-587.0284722	-587.0284722
202	gentamicin	iv	C202_1	A	24	-587.0284722	-587.0284722
202	co_amoxiclav	iv	C202_1	B	8	-585.3027778	-585.3027778
202	gentamicin	iv	C202_1	A	24	-585.3020833	-585.3020833
202	nitrofurantoin	po	C202_1	O	6	-573.9416667	-573.1458333
202	trimethoprim	po	C202_1	F	8	-572.9784722	-565.9784722
202	trimethoprim	po	C202_1	F	8	-572.9701389	-571.1569444
202	co_amoxiclav	po	C202_1	B	8	-220.9923611	-220.0645833
202	metronidazole	po	C202_1	N	8	-220.9923611	-219.9027778
202	amoxicillin	po	C202_1	P	8	-219.9027778	-216.8777778
202	amoxicillin	po	C202_1	P	8	-216.7847222	-216.1048611
202	co_amoxiclav	iv	C202_1	B	8	-19.70763889	-18.52222222
202	meropenem	iv	C202_1	B	8	-17.94444444	-17.15694444
202	co_amoxiclav	po	C202_1	B	8	-16.79097222	-16.10208333
202	co_amoxiclav	iv	C202_1	B	8	-15.6	-15.15833333
202	co_amoxiclav	po	C202_1	B	8	-14.91111111	-12.18680556
202	ceftriaxone	iv	C202_1	B	24	-10.63194444	-9.163194444
202	gentamicin	iv	C202_1	A	24	-10.62638889	-10.62638889
202	co_amoxiclav	po	C202_1	B	8	-1.502777778	-1.146527778
202	trimethoprim	po	C202_1	F	8	181.2347222	181.9375
202	trimethoprim	po	C202_1	F	8	182.0666667	188.0666667
202	amoxicillin	po	C202_1	P	8	342.8576389	343.09375
202	doxycycline	po	C202_1	T	12	343.2916667	347.86875
202	amoxicillin	iv	C202_1	P	8	343.8291667	347.86875
211	flucloxacillin	iv	C211_1	P	6	-166.00625	-166.00625
211	co_amoxiclav	iv	C211_1	B	8	-165.8520833	-165.3055556
211	metronidazole	po	C211_1	N	8	-165.8520833	-159.9958333
211	co_amoxiclav	po	C211_1	B	8	-165.0340278	-159.9958333
211	co_amoxiclav	po	C211_1	B	8	-159.725	-158.1868056
211	metronidazole	po	C211_1	N	8	-159.725	-156.0173611
211	co_amoxiclav	iv	C211_1	B	8	-158.0375	-156.0173611
211	co_amoxiclav	po	C211_1	B	8	-155.6673611	-154.0354167
211	co_amoxiclav	po	C211_1	B	8	-154.1388889	-126.13875
211	co_amoxiclav	po	C211_1	B	8	-154.0833333	-137.0833333
211	co_amoxiclav	iv	C211_1	B	8	-100.6951389	-98.04861111
211	flucloxacillin	iv	C211_1	P	6	-99.98958333	-99.98958333
211	gentamicin	iv	C211_1	A	24	-99.98958333	-99.98958333
211	ciprofloxacin	po	C211_1	Q	8	-94.23402778	-93.30069444
211	ciprofloxacin	po	C211_1	Q	8	-93.16041667	-87.16041667
211	ciprofloxacin	po	C211_1	Q	8	-93.08333333	-87.08333333
211	nitrofurantoin	po	C211_1	O	6	-3.689583333	-0.824305556
211	co_amoxiclav	iv	C211_1	B	8	-2.982638889	-0.05
211	vancomycin	iv	C211_1	G	24	0.374305556	0.374305556
211	vancomycin	iv	C211_1	G	24	0.895138889	1.871527778
211	co_amoxiclav	po	C211_1	B	8	1.193055556	2.952083333
211	linezolid	po	C211_1	O	12	2.173611111	7.788194444
212	co_amoxiclav	iv	C212_1	B	8	-5.175	-4.195833333
212	gentamicin	iv	C212_1	A	24	-5.161805556	-5.161805556
212	co_amoxiclav	po	C212_1	B	8	-3.850694444	-0.160416667
212	piptaz	iv	C212_1	B	8	0.104861111	2.846527778
215	ceftriaxone	iv	C215_1	B	24	-657.9972222	-657.9972222
215	gentamicin	iv	C215_1	A	24	-657.9798611	-657.9798611
215	metronidazole	po	C215_1	N	8	-657.9555556	-656.8986111
215	ceftriaxone	iv	C215_1	B	24	-656.7423611	-656.7423611
215	doxycycline	po	C215_1	T	12	-653.7333333	-646.7333333
215	clindamycin	po	C215_1	C	8	-507.0138889	-507.0138889
215	clindamycin	po	C215_1	C	8	-506.9979167	-501.9979167
215	trimethoprim	po	C215_1	F	8	-163.9923611	-163.0333333
215	trimethoprim	po	C215_1	F	8	-163.8125	-156.8125
215	trimethoprim	po	C215_1	F	8	-162.9166667	-155.9166667
215	cefalexin	po	C215_1	P	6	-12.91666667	-9.916666667
215	trimethoprim	po	C215_1	F	8	-12.91666667	-9.916666667
215	ceftriaxone	iv	C215_1	B	24	-10.04722222	-9.161111111
215	clarithromycin	po	C215_1	M	12	-10.04722222	-7.057638889
215	clarithromycin	po	C215_1	M	12	-8.9625	-5.9625
215	clarithromycin	po	C215_1	M	12	-6.916666667	-3.916666667
215	clarithromycin	po	C215_1	M	12	-2.265277778	-2.265277778
215	doxycycline	po	C215_1	T	12	-2.019444444	-0.048611111
215	doxycycline	po	C215_1	T	12	0.079166667	2.079780093
215	oseltamivir	po	C215_1	V	24	0.161111111	5.161111111
215	amoxicillin	po	C215_1	P	8	37.48194444	37.48194444
215	amoxicillin	po	C215_1	P	8	37.50416667	40.50416667
215	co_amoxiclav	iv	C215_1	B	8	40.50833333	40.90555556
215	co_amoxiclav	po	C215_1	B	8	41.12083333	41.12083333
215	co_amoxiclav	po	C215_1	B	8	41.29722222	45.29722222
216	co_amoxiclav	po	C216_1	B	8	-1012.6875	-1007.6875
216	co_amoxiclav	po	C216_1	B	8	-1012.65625	-1011.876389
216	co_amoxiclav	iv	C216_1	B	8	-376.7548611	-376.7548611
216	co_amoxiclav	iv	C216_1	B	8	-375.9034722	-374.8534722
216	co_amoxiclav	po	C216_1	B	8	-374.7006944	-367.7006944
216	nitrofurantoin	po	C216_1	O	6	-25.91666667	-22.91666667
216	ceftriaxone	iv	C216_1	B	24	360.1743056	360.1743056
216	ceftriaxone	iv	C216_1	B	24	361.1118056	361.1118056
221	co_amoxiclav	iv	C221_1	B	8	-9.835416667	-8.464583333
221	gentamicin	iv	C221_1	A	24	-9.619444444	-9.619444444
221	clarithromycin	po	C221_1	M	12	-9.619444444	-9.34375
221	oseltamivir	po	C221_1	V	24	-9.122916667	-4.349305556
221	co_amoxiclav	po	C221_1	B	8	-7.956944444	-7.956944444
221	co_amoxiclav	po	C221_1	B	8	-7.109722222	-4.140277778
222	co_amoxiclav	iv	C222_1	B	8	-433.6340278	-428.8569444
222	co_amoxiclav	iv	C222_1	B	8	-428.4833333	-428.1340278
222	co_amoxiclav	po	C222_1	B	8	-427.5194444	-425.0381944
222	co_amoxiclav	po	C222_1	B	8	-425.7618056	-418.7618056
222	co_amoxiclav	iv	C222_1	B	8	-112.8861111	-112.8861111
222	co_amoxiclav	iv	C222_1	B	8	-112.6736111	-112.6736111
222	co_amoxiclav	iv	C222_1	B	8	-46.62013889	-43.75138889
222	gentamicin	iv	C222_1	A	24	-46.61944444	-46.61944444
222	co_amoxiclav	po	C222_1	B	8	-38.42569444	-33.47291667
222	amoxicillin	iv	C222_1	P	8	-6.347222222	-6.347222222
222	amoxicillin	po	C222_1	P	8	-6.058333333	-6.058333333
222	co_amoxiclav	iv	C222_1	B	8	-6.003472222	-2.113194444
222	co_amoxiclav	po	C222_1	B	8	-1.843055556	-1.05
222	amoxicillin	po	C222_1	P	8	2.272222222	7.272222222
225	co_amoxiclav	iv	C225_1	B	8	-746.6631944	-746.6631944
225	gentamicin	iv	C225_1	A	24	-746.6631944	-746.6631944
225	flucloxacillin	iv	C225_1	P	6	-746.3597222	-746.0444444
225	co_amoxiclav	iv	C225_1	B	8	-745.7284722	-743.0333333
225	gentamicin	iv	C225_1	A	24	-743.5263889	-743.5263889
225	teicoplanin	iv	C225_1	G	24	-742.85	-741.8013889
225	teicoplanin	iv	C225_1	G	24	-740.8527778	-733.8465278
225	co_amoxiclav	iv	C225_1	B	8	-10.33055556	-10.33055556
225	gentamicin	iv	C225_1	A	24	-10.33055556	-10.33055556
225	clindamycin	po	C225_1	C	8	-10.20625	-10.20625
225	co_amoxiclav	po	C225_1	B	8	-9.7375	-8.931944444
225	flucloxacillin	iv	C225_1	P	6	-8.761805556	-6.375694444
225	flucloxacillin	po	C225_1	P	6	-5.526388889	-2.021527778
225	gentamicin	iv	C225_1	A	24	204.5819444	204.5819444
225	ceftriaxone	iv	C225_1	B	24	242.1006944	242.1006944
227	co_amoxiclav	iv	C227_1	B	8	-1041.263889	-1041.263889
227	flucloxacillin	iv	C227_1	P	6	-1041.143056	-1037.738194
227	ciprofloxacin	po	C227_1	Q	8	-1036.868056	-1035.952778
227	piptaz	iv	C227_1	B	8	-1035.600694	-1031.077778
227	ciprofloxacin	po	C227_1	Q	8	-1024.71875	-1020.954167
227	meropenem	iv	C227_1	B	8	-1020.615972	-1011.001389
227	flucloxacillin	iv	C227_1	P	6	-1004.765972	-1003.73125
227	amoxicillin	po	C227_1	P	8	-468.3666667	-467.7173611
227	amoxicillin	po	C227_1	P	8	-467.6840278	-463.6840278
227	gentamicin	iv	C227_1	A	24	-452.1020833	-452.1020833
227	co_amoxiclav	iv	C227_1	B	8	-452.1020833	-451.7243056
227	flucloxacillin	iv	C227_1	P	6	-383.4368056	-379.7256944
227	clindamycin	po	C227_1	C	8	-379.3923611	-378.0027778
227	clindamycin	po	C227_1	C	8	-378.6895833	-371.6895833
227	co_amoxiclav	iv	C227_1	B	8	-258.4652778	-257.9965278
227	valaciclovir	po	C227_1	V	12	-258.2027778	-256.4527778
227	co_amoxiclav	po	C227_1	B	8	-257.6645833	-256.7402778
227	co_amoxiclav	po	C227_1	B	8	-256.3409722	-254.6979167
227	valaciclovir	po	C227_1	V	12	-255.8027778	-254.6944444
227	co_amoxiclav	po	C227_1	B	8	-254.7729167	-250.7729167
227	valaciclovir	po	C227_1	V	12	-254.7722222	-250.7722222
227	ciprofloxacin	po	C227_1	Q	8	4.284722222	9.275694444
231	co_amoxiclav	iv	C231_1	B	8	-621.5083333	-621.5083333
231	gentamicin	iv	C231_1	A	24	-621.5083333	-621.5083333
231	flucloxacillin	iv	C231_1	P	6	-621.1173611	-619.0840278
231	flucloxacillin	po	C231_1	P	6	-618.7083333	-617.8208333
231	flucloxacillin	po	C231_1	P	6	-617.8701389	-613.8701389
231	nitrofurantoin	po	C231_1	O	6	-350.7444444	-347.7444444
231	nitrofurantoin	po	C231_1	O	6	-350.7402778	-350.7402778
231	ceftriaxone	iv	C231_1	B	24	-50.43194444	-47.45555556
231	metronidazole	po	C231_1	N	8	-50.43194444	-47.10763889
231	co_amoxiclav	iv	C231_1	B	8	-12.65208333	-10.85833333
231	clarithromycin	po	C231_1	M	12	-12.65208333	-10.62222222
231	piptaz	iv	C231_1	B	8	-10.45972222	-6.123611111
231	piptaz	iv	C231_1	B	8	-5.584027778	-1.122222222
231	piptaz	iv	C231_1	B	8	-0.595138889	-0.136805556
231	meropenem	iv	C231_1	B	8	0.233333333	6.902083333
231	micafungin	iv	C231_1	Z	24	1.428472222	8.363194444
231	meropenem	iv	C231_1	B	8	7.4125	9.886111111
231	micafungin	iv	C231_1	Z	24	9.886111111	14.89583333
231	meropenem	iv	C231_1	B	8	10.54305556	17.13333333
231	vancomycin	iv	C231_1	G	24	16.45	16.45
231	micafungin	iv	C231_1	Z	24	16.61527778	18.9
231	vancomycin	iv	C231_1	G	24	17.19583333	17.19583333
231	vancomycin	iv	C231_1	G	24	17.52708333	18.06944444
231	piptaz	iv	C231_1	B	8	18.16875	19.17986111
231	vancomycin	iv	C231_1	G	24	18.53958333	19.04930556
232	flucloxacillin	iv	C232_1	P	6	-1807.333333	-1806.850694
232	co_amoxiclav	iv	C232_1	B	8	-37.28611111	-32.35833333
232	clarithromycin	po	C232_1	M	12	-36.49513889	-31.96388889
232	piptaz	iv	C232_1	B	8	-25.50069444	-23.74097222
232	oseltamivir	po	C232_1	V	24	-25.33680556	-23.96805556
232	metronidazole	po	C232_1	N	8	-23.71319444	-22.74305556
232	piptaz	iv	C232_1	B	8	-22.69166667	-21.975
232	clarithromycin	po	C232_1	M	12	-21.80347222	-14.98263889
232	oseltamivir	po	C232_1	V	24	-21.80138889	-21.36597222
232	piptaz	iv	C232_1	B	8	-21.64027778	-16.68263889
232	clarithromycin	po	C232_1	M	12	-2.772916667	-2.772916667
232	co_amoxiclav	iv	C232_1	B	8	-2.772916667	-2.772916667
232	co_amoxiclav	po	C232_1	B	8	-2.386805556	-2.386805556
232	co_amoxiclav	iv	C232_1	B	8	-1.829166667	-1.829166667
232	piptaz	iv	C232_1	B	8	-1.690972222	2.035416667
232	oseltamivir	po	C232_1	V	24	-1.046527778	2.095138889
232	co_amoxiclav	po	C232_1	B	8	2.25625	6.120833333
232	oseltamivir	po	C232_1	V	24	2.522916667	3.50625
232	metronidazole	po	C232_1	N	8	3.303472222	4.002083333
232	metronidazole	po	C232_1	N	8	3.638194444	4.288194444
232	ceftriaxone	iv	C232_1	B	24	6.272222222	6.272222222
232	metronidazole	iv	C232_1	N	8	6.272222222	6.632638889
234	co_amoxiclav	iv	C234_1	B	8	-1145.2625	-1144.045139
234	gentamicin	iv	C234_1	A	24	-1145.261806	-1145.261806
234	co_amoxiclav	po	C234_1	B	8	-1143.9125	-1137.982106
234	gentamicin	iv	C234_1	A	24	-1143.894444	-1143.894444
234	co_amoxiclav	po	C234_1	B	8	-1143.894444	-1139.877778
234	flucloxacillin	iv	C234_1	P	6	-655.5743056	-655.5743056
234	co_amoxiclav	iv	C234_1	B	8	-655.2604167	-654.1305556
234	gentamicin	iv	C234_1	A	24	-654.9673611	-654.9673611
234	co_amoxiclav	po	C234_1	B	8	-653.8618056	-651.0590278
234	penicillin_V	po	C234_1	P	6	-325.9166667	-7.916666667
234	co_amoxiclav	iv	C234_1	B	8	-7.404861111	-5.138194444
234	penicillin_V	po	C234_1	P	6	-7.079861111	-4.04375
234	co_amoxiclav	po	C234_1	B	8	-4.877083333	-0.155555556
234	penicillin_V	po	C234_1	P	6	0.004166667	365.0041667
234	co_amoxiclav	iv	C234_1	B	8	54.06180556	56.84652778
234	co_amoxiclav	iv	C234_1	B	8	57.08125	60.87152778
234	co_amoxiclav	po	C234_1	B	8	61.09444444	65.85625
234	penicillin_V	po	C234_1	P	6	70.07569444	435.0756944
234	co_amoxiclav	iv	C234_1	B	8	93.33680556	94.13333333
234	amoxicillin	po	C234_1	P	8	94.48541667	98.50555556
234	co_amoxiclav	iv	C234_1	B	8	98.82638889	98.82638889
234	co_amoxiclav	po	C234_1	B	8	99.14375	100.1208333
234	co_amoxiclav	po	C234_1	B	8	100.5388889	103.1479167
234	co_amoxiclav	po	C234_1	B	8	104.1340278	108.8444444
234	penicillin_V	po	C234_1	P	6	109.1847222	474.1847222
234	penicillin_V	po	C234_1	P	6	201.4798611	203.3173611
235	co_amoxiclav	iv	C235_1	B	8	-974.6708333	-974.6708333
235	co_amoxiclav	iv	C235_1	B	8	-916.7833333	-916.0298611
235	metronidazole	iv	C235_1	N	8	-916.7833333	-916.0298611
235	co_amoxiclav	po	C235_1	B	8	-915.7409722	-912.8097222
235	co_amoxiclav	po	C235_1	B	8	-914.7243056	-909.7243056
235	gentamicin	iv	C235_1	A	24	-523.9652778	-523.9652778
235	piptaz	iv	C235_1	B	8	-523.9645833	-523.6756944
235	clarithromycin	po	C235_1	M	12	-523.6090278	-521.9979167
235	co_amoxiclav	po	C235_1	B	8	-523.6083333	-521.7902778
235	clarithromycin	po	C235_1	M	12	-522.6194444	-519.6194444
235	co_amoxiclav	po	C235_1	B	8	-522.61875	-519.61875
235	co_amoxiclav	po	C235_1	B	8	-201.45	-201.45
235	co_amoxiclav	iv	C235_1	B	8	-129.7645833	-128.8090278
235	metronidazole	po	C235_1	N	8	-129.7611111	-126.8048611
235	aciclovir	po	C235_1	V	8	-129.5305556	-127.4402778
235	piptaz	iv	C235_1	B	8	-128.4388889	-124.0701389
235	co_amoxiclav	iv	C235_1	B	8	-65.60069444	-65.60069444
235	co_amoxiclav	iv	C235_1	B	8	-65.425	-63.07777778
235	metronidazole	po	C235_1	N	8	-63.42777778	-59.80138889
235	piptaz	iv	C235_1	B	8	-62.78125	-58.03958333
235	co_amoxiclav	iv	C235_1	B	8	-38.78819444	-36.08333333
235	amoxicillin	po	C235_1	P	8	-35.79652778	-34.08055556
235	co_amoxiclav	iv	C235_1	B	8	-3.527083333	-3.527083333
235	co_amoxiclav	iv	C235_1	B	8	-3.234722222	-2.965277778
235	co_amoxiclav	po	C235_1	B	8	-2.924305556	2.075694444
235	co_amoxiclav	po	C235_1	B	8	-2.754166667	-1.797222222
235	co_amoxiclav	po	C235_1	B	8	13.27430556	34.27430556
235	doxycycline	po	C235_1	T	12	83.26041667	90.26041667
235	erythromycin	po	C235_1	M	6	125.6597222	126.0458333
235	doxycycline	po	C235_1	T	12	125.6611111	125.6611111
236	gentamicin	iv	C236_1	A	24	-1106.947917	-1106.947917
236	co_amoxiclav	iv	C236_1	B	8	-656.9729167	-656.3430556
236	co_amoxiclav	iv	C236_1	B	8	-645.1597222	-645.1597222
236	piptaz	iv	C236_1	B	8	-645.0625	-640.2715278
236	metronidazole	iv	C236_1	N	8	-644.7201389	-640.2715278
236	piptaz	iv	C236_1	B	8	-629.6472222	-629.3145833
236	piptaz	iv	C236_1	B	8	-628.9354167	-622.3159722
236	co_amoxiclav	po	C236_1	B	8	-622.0715278	-615.2173611
236	erythromycin	po	C236_1	M	6	-616	-616
236	erythromycin	po	C236_1	M	6	-615.8131944	-615.0208333
236	erythromycin	po	C236_1	M	6	-615.14375	-594.14375
236	erythromycin	po	C236_1	M	6	-354.85	-353.3201389
236	itraconazole	po	C236_1	Z	24	-252.3125	-251.3013889
236	itraconazole	po	C236_1	Z	24	-250.3013889	-249.3243056
236	itraconazole	po	C236_1	Z	24	-249.1354167	-228.0912731
236	co_amoxiclav	iv	C236_1	B	8	-146.0909722	-145.3194444
236	doxycycline	po	C236_1	T	12	-145.0409722	-144.2840278
236	ceftazidime	iv	C236_1	B	8	-144.0333333	-137.6854167
236	itraconazole	po	C236_1	Z	24	-144.0333333	-134.3340278
236	oseltamivir	po	C236_1	V	24	-142.8520833	-137.8229167
236	ceftazidime	iv	C236_1	B	8	-137.0375	-135.0256944
236	itraconazole	po	C236_1	Z	24	-134.8458333	-44.84583333
236	gentamicin	iv	C236_1	A	24	-87.98333333	-87.98333333
236	itraconazole	po	C236_1	Z	24	-87.65416667	-87.25555556
236	piptaz	iv	C236_1	B	8	-5.838194444	-3.036805556
236	itraconazole	po	C236_1	Z	24	-5.323611111	14.80069444
236	ceftazidime	iv	C236_1	B	8	-2.702777778	3.676388889
236	meropenem	iv	C236_1	B	8	5.319444444	8.665277778
236	meropenem	iv	C236_1	B	8	8.964583333	14.67708333
236	itraconazole	po	C236_1	Z	24	133.3479167	138.6673611
236	co_amoxiclav	iv	C236_1	B	8	133.35	133.6520833
236	piptaz	iv	C236_1	B	8	133.8618056	136.675
236	piptaz	iv	C236_1	B	8	138.3527778	142.9611111
236	piptaz	iv	C236_1	B	8	142.9104167	147.9104167
236	piptaz	iv	C236_1	B	8	143.6458333	143.9534722
236	piptaz	iv	C236_1	B	8	146.3875	146.9736111
236	gentamicin	iv	C236_1	A	24	195.1444444	195.1444444
240	co_amoxiclav	iv	C240_1	B	8	-320.9479167	-320.2194444
240	co_amoxiclav	iv	C240_1	B	8	-319.9020833	-319.1881944
240	moxifloxacin	po	C240_1	Q	24	-319.8618056	-319.4347222
240	co_amoxiclav	iv	C240_1	B	8	-318.7986111	-314.1666667
240	amoxicillin	po	C240_1	P	8	-20.08055556	-15.08055556
240	clarithromycin	po	C240_1	M	12	-20.08055556	-15.08055556
240	amoxicillin	po	C240_1	P	8	-20.07361111	-20.07361111
240	clarithromycin	po	C240_1	M	12	-20.07361111	-20.07361111
240	co_amoxiclav	iv	C240_1	B	8	-8.800694444	-8.800694444
240	clarithromycin	iv	C240_1	M	12	-8.65625	-7.968055556
240	amoxicillin	iv	C240_1	P	8	-8.500694444	-8.168055556
240	co_amoxiclav	iv	C240_1	B	8	-7.836805556	-7.218055556
240	clarithromycin	po	C240_1	M	12	-7.333333333	-6.45
240	piptaz	iv	C240_1	B	8	-6.807638889	-6.332638889
240	clarithromycin	po	C240_1	M	12	-3.984722222	-0.488888889
240	piptaz	iv	C240_1	B	8	-3.841666667	-0.488888889
240	amoxicillin	po	C240_1	P	8	178.8291667	178.8291667
240	co_amoxiclav	iv	C240_1	B	8	179.1229167	183.7756944
240	doxycycline	po	C240_1	T	12	179.1229167	183.9854167
240	co_trimoxazole	po	C240_1	F	12	180.7916667	187.54375
240	co_amoxiclav	po	C240_1	B	8	184.1381944	185.54375
240	co_trimoxazole	po	C240_1	F	12	185.9534722	299.6965394
508	co_trimoxazole	po	L008_1	F	12	-167.9166667	-139.9166667
508	aciclovir	po	L008_1	V	8	-2.059722222	12.10277778
508	piptaz	iv	L008_1	B	8	3.947916667	8.425694444
508	piptaz	iv	L008_1	B	8	8.849305556	8.849305556
508	aciclovir	po	L008_1	V	8	12.12569444	40.12569444
508	co_trimoxazole	po	L008_1	F	12	12.12569444	40.12569444
509	gentamicin	iv	L009_1	A	24	-140.875	-140.875
509	piptaz	iv	L009_1	B	8	-120.875	-99.875
509	piptaz	iv	L009_1	B	8	-77.875	-70.875
509	vancomycin	iv	L009_1	G	24	-77.875	-70.875
509	piptaz	iv	L009_1	B	8	-63.875	-56.875
509	vancomycin	iv	L009_1	G	24	-63.875	-56.875
509	aciclovir	po	L009_1	V	8	-9.413888889	-9.413888889
509	posaconazole	po	L009_1	Z	24	-9.413888889	-9.015277778
509	aciclovir	po	L009_1	V	8	-8.804861111	14.35138889
509	piptaz	iv	L009_1	B	8	-8.615972222	-7.091666667
509	voriconazole	po	L009_1	Z	12	-1.007638889	10.97638889
509	pentamidine	iv	L009_1	Z	24	1.388888889	1.388888889
509	piptaz	iv	L009_1	B	8	6.91875	11.16527778
509	ceftriaxone	iv	L009_1	B	24	11.38680556	14.35
509	penicillin_V	po	L009_1	P	6	13.27361111	41.27361111
509	aciclovir	po	L009_1	V	8	13.32708333	41.32708333
509	co_trimoxazole	po	L009_1	F	12	13.99513889	13.99513889
509	penicillin_V	po	L009_1	P	6	33.09583333	61.09583333
509	aciclovir	po	L009_1	V	8	40.09513889	68.09513889
509	valganciclovir	po	L009_1	V	12	49.09236111	63.09236111
509	valganciclovir	po	L009_1	V	12	61.07361111	75.07361111
509	penicillin_V	po	L009_1	P	6	68.08402778	128.0840278
509	co_trimoxazole	po	L009_1	F	12	75.08680556	103.0868056
509	valganciclovir	po	L009_1	V	12	75.08680556	103.0868056
509	valganciclovir	po	L009_1	V	12	103.1069444	108.1069444
509	valganciclovir	po	L009_1	V	12	110.0909722	117.0909722
509	foscarnet	iv	L009_1	V	12	121.3868056	127.8833333
509	co_trimoxazole	po	L009_1	F	12	121.9729167	121.9729167
509	penicillin_V	po	L009_1	P	6	121.9729167	127.9833333
509	clarithromycin	iv	L009_1	M	12	124.3944444	124.9208333
509	co_trimoxazole	po	L009_1	F	12	124.9923611	124.9923611
509	co_trimoxazole	po	L009_1	F	12	125.1472222	224.1472222
509	penicillin_V	po	L009_1	P	6	125.1472222	224.1472222
509	aciclovir	po	L009_1	V	8	125.1541667	224.1541667
509	clarithromycin	po	L009_1	M	12	125.3847222	127.0236111
509	piptaz	iv	L009_1	B	8	128.3173611	128.8701389
509	aciclovir	po	L009_1	V	8	129.0076389	130.9805556
509	penicillin_V	po	L009_1	P	6	129.1222222	130.9840278
509	clarithromycin	po	L009_1	M	12	131.1368056	145.1368056
509	co_amoxiclav	po	L009_1	B	8	145.1375	152.1379398
509	piptaz	iv	L009_1	B	8	149.6347222	152.15625
509	aciclovir	po	L009_1	V	8	149.9791667	168.9958333
509	penicillin_V	po	L009_1	P	6	149.9798611	158.9979167
509	penicillin_V	po	L009_1	P	6	152.3875	180.3875
509	co_amoxiclav	po	L009_1	B	8	152.5652778	153.1756944
509	piptaz	iv	L009_1	B	8	153.4569444	156.95
509	fluconazole	po	L009_1	Z	24	154.2944444	167.9944444
509	piptaz	iv	L009_1	B	8	159.0791667	163.5319444
509	piptaz	iv	L009_1	B	8	164.1861111	164.8770833
509	co_amoxiclav	po	L009_1	B	8	165.1715278	166.50625
509	fluconazole	po	L009_1	Z	24	166.2722222	168.2722222
509	co_amoxiclav	po	L009_1	B	8	166.2729167	171.2729167
509	aciclovir	po	L009_1	V	8	166.2854167	194.2856134
509	piptaz	iv	L009_1	B	8	166.7173611	167.1770833
509	co_amoxiclav	po	L009_1	B	8	167.5368056	168.9979167
509	oseltamivir	po	L009_1	V	24	168.1777778	173.1777778
509	voriconazole	po	L009_1	Z	12	168.1777778	267.1777778
509	oseltamivir	po	L009_1	V	24	168.2111111	168.6180556
509	voriconazole	po	L009_1	Z	12	168.4076389	168.9979167
509	aciclovir	po	L009_1	V	8	173.1166667	201.1169329
509	penicillin_V	po	L009_1	P	6	173.1173611	201.1176042
509	voriconazole	po	L009_1	Z	12	173.1180556	201.1186806
509	aciclovir	po	L009_1	V	8	208.1	236.1
509	co_amoxiclav	po	L009_1	B	8	215.1368056	222.1368056
509	fluconazole	po	L009_1	Z	24	215.1368056	222.1368056
509	penicillin_V	po	L009_1	P	6	271.0965278	299.0965278
510	aciclovir	po	L010_1	V	8	-837.6847222	-814.8486111
510	fluconazole	po	L010_1	Z	24	-834.0006944	-815.0333333
510	vancomycin	po	L010_1	G	24	-825.8673611	-825.8673611
510	gentamicin	iv	L010_1	A	24	-825.8263889	-825.8263889
510	piptaz	iv	L010_1	B	8	-825.8263889	-817.1138889
510	penicillin_V	po	L010_1	P	6	-815.8131944	-815.0333333
510	aciclovir	po	L010_1	V	8	-815.8027778	-787.8027778
510	co_trimoxazole	po	L010_1	F	12	-815.8027778	-787.8027778
510	fluconazole	po	L010_1	Z	24	-815.8027778	-787.8027778
510	penicillin_V	po	L010_1	P	6	-815.8027778	-787.8027778
510	piptaz	iv	L010_1	B	8	-244.4236111	-242.11875
510	penicillin_V	po	L010_1	P	6	-244.1479167	-244.1479167
510	gentamicin	iv	L010_1	A	24	-243.4715278	-243.4715278
510	co_amoxiclav	po	L010_1	B	8	-241.7354167	-241.1423611
510	co_amoxiclav	po	L010_1	B	8	-241.6541667	-235.6541667
510	penicillin_V	po	L010_1	P	6	-241.6541667	-213.6541667
510	gentamicin	iv	L010_1	A	24	-150.9027778	-150.9027778
510	vancomycin	po	L010_1	G	24	-141.9027778	-120.9027778
510	piptaz	iv	L010_1	B	8	-100.0534722	-98.11666667
510	posaconazole	po	L010_1	Z	24	-100.0493056	-96.12638889
510	aciclovir	po	L010_1	V	8	-100.0493056	-95.47430556
510	ceftolozane	iv	L010_1	B	8	-52.90277778	-31.90277778
510	daptomycin	iv	L010_1	G	24	-52.90277778	-31.90277778
510	linezolid	po	L010_1	O	12	-52.90277778	-31.90277778
510	meropenem	iv	L010_1	B	8	-52.90277778	-31.90277778
510	piptaz	iv	L010_1	B	8	-52.90277778	-31.90277778
510	teicoplanin	iv	L010_1	G	24	-52.90277778	-31.90277778
510	aciclovir	po	L010_1	V	8	-31.54444444	-20.85486111
510	posaconazole	po	L010_1	Z	24	-31.05694444	-18.10625
510	tobramycin	iv	L010_1	A	24	-30.90208333	-28.96875
510	aciclovir	po	L010_1	V	8	-20.46527778	-18.10625
510	aciclovir	po	L010_1	V	8	-18.80208333	9.197916667
510	posaconazole	po	L010_1	Z	24	-18.80138889	9.198611111
510	aciclovir	po	L010_1	V	8	-14.01736111	-14.01736111
510	posaconazole	po	L010_1	Z	24	-14.01458333	-14.01458333
510	aciclovir	po	L010_1	V	8	-13.85625	11.14097222
510	piptaz	iv	L010_1	B	8	-12.48680556	-8.154166667
510	voriconazole	po	L010_1	Z	12	-6.05625	10.96180556
510	pentamidine	iv	L010_1	Z	24	-3.730555556	-3.730555556
510	piptaz	iv	L010_1	B	8	1.282638889	2.907638889
510	gentamicin	iv	L010_1	A	24	2.025	2.025
510	ertapenem	iv	L010_1	B	24	3.392361111	4.433333333
510	meropenem	iv	L010_1	B	8	5.144444444	8.1625
510	gentamicin	iv	L010_1	A	24	5.467361111	5.467361111
510	gentamicin	iv	L010_1	A	24	7.135416667	7.135416667
510	aciclovir	po	L010_1	V	8	8.241666667	22.24166667
510	ceftolozane_tazobactam	iv	L010_1	B	8	8.517361111	9.954861111
510	co_trimoxazole	po	L010_1	F	12	9.107638889	37.10763889
510	penicillin_V	po	L010_1	P	6	9.107638889	108.1076389
510	ceftolozane_tazobactam	iv	L010_1	B	8	10.51666667	10.875
510	penicillin_V	po	L010_1	P	6	10.9625	10.9625
510	valganciclovir	po	L010_1	V	12	16.30555556	30.30555556
510	valganciclovir	po	L010_1	V	12	29.09027778	43.09027778
510	co_amoxiclav	po	L010_1	B	8	43.02083333	48.02083333
510	aciclovir	po	L010_1	V	8	71.06111111	99.06111111
510	co_trimoxazole	po	L010_1	F	12	71.06111111	99.06111111
510	penicillin_V	po	L010_1	P	6	71.06111111	99.06111111
510	valganciclovir	po	L010_1	V	12	87.05069444	99.05069444
510	valganciclovir	po	L010_1	V	12	99.03125	106.03125
510	penicillin_V	po	L010_1	P	6	99.03125	159.03125
510	co_amoxiclav	po	L010_1	B	8	183.0701389	190.0701389
510	penicillin_V	po	L010_1	P	6	183.0701389	213.0701389
510	aciclovir	po	L010_1	V	8	183.0708333	213.0708333
510	penicillin_V	po	L010_1	P	6	211.1527778	241.1529398
511	erythromycin	po	L011_1	M	6	-233.0833333	-226.0833333
511	aciclovir	po	L011_1	V	8	-133.1243056	-105.1243056
511	ciprofloxacin	po	L011_1	Q	8	-130.7590278	-129.1840278
511	vancomycin	iv	L011_1	G	24	-130.6722222	-130.6722222
511	aciclovir	po	L011_1	V	8	-130.1881944	-129.0229167
511	fluconazole	po	L011_1	Z	24	-130.1861111	-129.1826389
511	vancomycin	iv	L011_1	G	24	-130.1798611	-129.1826389
511	aciclovir	po	L011_1	V	8	-128.9708333	-100.9708333
511	co_trimoxazole	po	L011_1	F	12	-128.9708333	-100.9708333
511	fluconazole	po	L011_1	Z	24	-128.9708333	-100.9708333
511	co_trimoxazole	po	L011_1	F	12	-63.08333333	-35.08333333
511	aciclovir	po	L011_1	V	8	-4.165972222	21.075
511	fluconazole	po	L011_1	Z	24	1.788888889	20.77083333
511	pentamidine	iv	L011_1	Z	24	3.014583333	3.014583333
511	gentamicin	iv	L011_1	A	24	7.652083333	7.652083333
511	meropenem	iv	L011_1	B	8	7.652083333	14.99166667
511	vancomycin	po	L011_1	G	24	13.95138889	14.98888889
511	meropenem	iv	L011_1	B	8	15.3875	17.69236111
511	meropenem	iv	L011_1	B	8	18.41944444	20.67569444
511	co_trimoxazole	po	L011_1	F	12	20.86736111	48.86736111
511	fluconazole	po	L011_1	Z	24	42.93819444	49.93819444
511	aciclovir	po	L011_1	V	8	55.86111111	115.8611111
511	oseltamivir	po	L011_1	V	24	180.2763889	180.2763889
511	oseltamivir	po	L011_1	V	24	180.7881944	185.7881944
512	antibiotic	iv	L012_1	U	12	-73.11111111	-52.11111111
512	aciclovir	po	L012_1	V	8	-6.202777778	0.797222222
512	aciclovir	po	L012_1	V	8	-6.196527778	0.803472222
512	aciclovir	po	L012_1	V	8	-0.243055556	9.974305556
512	voriconazole	po	L012_1	Z	12	0.761805556	13.75208333
512	piptaz	iv	L012_1	B	8	8.694444444	8.694444444
512	meropenem	iv	L012_1	B	8	8.935416667	10.65277778
512	vancomycin	iv	L012_1	G	24	10.14375	10.14375
512	aciclovir	po	L012_1	V	8	10.14375	10.97152778
512	vancomycin	iv	L012_1	G	24	11.1125	11.1125
512	meropenem	iv	L012_1	B	8	11.18402778	12.63333333
512	meropenem	iv	L012_1	B	8	13.62152778	18.75347222
512	aciclovir	po	L012_1	V	8	18.94861111	19.7875
512	aciclovir	po	L012_1	V	8	20	25.77847222
512	metronidazole	po	L012_1	N	8	20.26319444	20.95208333
512	penicillin_V	po	L012_1	P	6	23.83611111	25.77916667
512	voriconazole	po	L012_1	Z	12	23.83611111	25.77986111
512	aciclovir	po	L012_1	V	8	23.87708333	51.87708333
512	penicillin_V	po	L012_1	P	6	23.87847222	51.87847222
512	voriconazole	po	L012_1	Z	12	23.87916667	51.87916667
512	co_trimoxazole	po	L012_1	F	12	24.74236111	24.74236111
512	co_trimoxazole	po	L012_1	F	12	24.82083333	52.82083333
512	voriconazole	po	L012_1	Z	12	36.85763889	66.85763889
512	aciclovir	po	L012_1	V	8	43.86180556	71.86180556
512	penicillin_V	po	L012_1	P	6	50.92569444	80.92569444
512	valganciclovir	po	L012_1	V	12	52.81111111	66.81111111
512	valganciclovir	po	L012_1	V	12	64.88541667	71.88541667
512	co_trimoxazole	po	L012_1	F	12	64.88541667	124.8854167
512	penicillin_V	po	L012_1	P	6	78.89444444	134.8944444
512	co_amoxiclav	po	L012_1	B	8	92.89236111	99.89236111
512	aciclovir	po	L012_1	V	8	92.89375	122.89375
512	aciclovir	po	L012_1	V	8	120.9104167	150.9104167
512	co_trimoxazole	po	L012_1	F	12	120.9125	150.9125
512	penicillin_V	po	L012_1	P	6	142.8555556	170.8555556
512	aciclovir	po	L012_1	V	8	155.9069444	183.9069444
512	co_trimoxazole	po	L012_1	F	12	155.9076389	183.9076389
512	penicillin_V	po	L012_1	P	6	155.9076389	183.9076389
512	aciclovir	po	L012_1	V	8	183.8972222	213.8972222
512	penicillin_V	po	L012_1	P	6	183.8972222	243.8972222
512	co_trimoxazole	po	L012_1	F	12	183.9	213.9
512	aciclovir	po	L012_1	V	8	204.9006944	234.9006944
512	penicillin_V	po	L012_1	P	6	246.9180556	306.9180556
512	penicillin_V	po	L012_1	P	6	302.9201389	332.9203356
513	piptaz	iv	L013_1	B	8	-968.9166667	-962.3451389
513	co_amoxiclav	po	L013_1	B	8	-962.1034722	-959.1034722
513	aciclovir	po	L013_1	V	8	-962.1034722	-934.1034722
513	co_amoxiclav	po	L013_1	B	8	-962.0236111	-961.2194444
513	aciclovir	po	L013_1	V	8	-962.0236111	-961.0430556
513	co_amoxiclav	po	L013_1	B	8	-961.0486111	-961.0486111
513	aciclovir	po	L013_1	V	8	-763.6763889	-739.0611111
513	gentamicin	iv	L013_1	A	24	-755.7972222	-755.7972222
513	piptaz	iv	L013_1	B	8	-755.7972222	-752.3041667
513	vancomycin	iv	L013_1	G	24	-754.09375	-754.09375
513	vancomycin	iv	L013_1	G	24	-753.7270833	-752.1868056
513	meropenem	iv	L013_1	B	8	-752.0319444	-747.3402778
513	vancomycin	iv	L013_1	G	24	-751.7215278	-751.7215278
513	vancomycin	iv	L013_1	G	24	-751.1611111	-749.6541667
513	co_amoxiclav	po	L013_1	B	8	-746.7118056	-744.2458333
513	aciclovir	po	L013_1	V	8	-745.1326389	-717.1326389
513	co_trimoxazole	po	L013_1	F	12	-745.1326389	-717.1326389
513	co_trimoxazole	po	L013_1	F	12	-745.0013889	-745.0013889
513	piptaz	iv	L013_1	B	8	-744.0048611	-740.3319444
513	co_trimoxazole	po	L013_1	F	12	-743.2263889	-741.2215278
513	gentamicin	iv	L013_1	A	24	-743.1416667	-743.1416667
513	co_amoxiclav	po	L013_1	B	8	-739.9972222	-739.0611111
513	co_amoxiclav	po	L013_1	B	8	-739.7631944	-732.7631944
513	co_trimoxazole	po	L013_1	F	12	-55.10416667	-27.10416667
513	fluconazole	po	L013_1	Z	24	-2.671527778	12.7625
513	aciclovir	po	L013_1	V	8	-2.671527778	12.96666667
513	piptaz	iv	L013_1	B	8	5.920138889	9.965277778
513	piptaz	iv	L013_1	B	8	10.34583333	10.96875
513	aciclovir	po	L013_1	V	8	11.84305556	39.84305556
513	fluconazole	po	L013_1	Z	24	11.84375	39.84375
513	co_trimoxazole	po	L013_1	F	12	12.12083333	40.12083333
513	co_trimoxazole	po	L013_1	F	12	12.15138889	12.76111111
513	amoxicillin	po	L013_1	P	8	115.8958333	120.8958333
514	antibiotic	iv	L014_1	U	12	-188.8194444	-174.8194444
514	ciprofloxacin	po	L014_1	Q	8	-155.8194444	-148.8194444
514	antifungal	po	L014_1	Z	12	-96.81944444	-89.81944444
514	aciclovir	po	L014_1	V	8	-6.363888889	23.08402778
514	piptaz	iv	L014_1	B	8	-3.867361111	0.95
514	gentamicin	iv	L014_1	A	24	-2.252777778	-2.252777778
514	vancomycin	po	L014_1	G	24	-0.809027778	1.029861111
514	fluconazole	po	L014_1	Z	24	0.030555556	23.08472222
514	pentamidine	iv	L014_1	Z	24	2.247916667	2.247916667
514	piptaz	iv	L014_1	B	8	3.609722222	4.971527778
514	meropenem	iv	L014_1	B	8	5.254861111	6.247916667
514	meropenem	iv	L014_1	B	8	6.643055556	15.38402778
514	gentamicin	iv	L014_1	A	24	8.460416667	8.460416667
514	vancomycin	iv	L014_1	G	24	10.40347222	10.40347222
514	vancomycin	iv	L014_1	G	24	10.92430556	11.92013889
514	vancomycin	iv	L014_1	G	24	12.47430556	13.99652778
514	vancomycin	iv	L014_1	G	24	14.34583333	15.48263889
514	meropenem	iv	L014_1	B	8	15.65625	18.97430556
514	vancomycin	iv	L014_1	G	24	15.97708333	15.97708333
514	vancomycin	iv	L014_1	G	24	16.47361111	18.98055556
514	aciclovir	po	L014_1	V	8	22.30416667	50.34574074
514	fluconazole	po	L014_1	Z	24	22.30486111	29.34831019
514	co_trimoxazole	po	L014_1	F	12	22.30763889	50.30763889
515	amoxicillin	po	L015_1	P	8	-31.89583333	-31.89583333
515	voriconazole	po	L015_1	Z	12	-17.03333333	3.01875
515	aciclovir	po	L015_1	V	8	-16.84305556	-9.833333333
515	piptaz	iv	L015_1	B	8	-16.225	-14.47569444
515	aciclovir	po	L015_1	V	8	-9.649305556	0.969444444
515	piptaz	iv	L015_1	B	8	-3.426388889	0.84375
515	gentamicin	iv	L015_1	A	24	-0.859027778	-0.859027778
515	meropenem	iv	L015_1	B	8	1.01875	3.860416667
515	aciclovir	po	L015_1	V	8	1.444444444	3.954861111
515	aciclovir	po	L015_1	V	8	4.360416667	5.948611111
515	meropenem	iv	L015_1	B	8	4.360416667	8.863194444
515	aciclovir	po	L015_1	V	8	6.196527778	15.45138889
515	micafungin	iv	L015_1	Z	24	6.26875	13.27430556
515	vancomycin	iv	L015_1	G	24	9.463194444	9.463194444
515	meropenem	iv	L015_1	B	8	9.51875	12.87083333
515	daptomycin	iv	L015_1	G	24	10.48402778	10.48402778
515	daptomycin	iv	L015_1	G	24	11.46875	15.42708333
515	amoxicillin	iv	L015_1	P	8	12.47916667	16.09791667
515	micafungin	iv	L015_1	Z	24	14.31111111	20.17638889
515	meropenem	iv	L015_1	B	8	16.28263889	17.17083333
515	ceftriaxone	iv	L015_1	B	24	17.42013889	20.41041667
516	co_trimoxazole	po	L016_1	F	12	-400.8125	-1.8125
516	co_trimoxazole	po	L016_1	F	12	-28.8125	-0.8125
516	co_trimoxazole	po	L016_1	F	12	-1.334027778	-1.334027778
516	aciclovir	po	L016_1	V	8	-0.793055556	22.35763889
516	fluconazole	po	L016_1	Z	24	-0.004166667	22.10208333
516	piptaz	iv	L016_1	B	8	9.658333333	12.98263889
516	clarithromycin	po	L016_1	M	12	12.26319444	19.03611111
516	vancomycin	iv	L016_1	G	24	12.39791667	12.39791667
516	vancomycin	iv	L016_1	G	24	12.98263889	12.98263889
516	piptaz	iv	L016_1	B	8	16.0125	18.95486111
516	meropenem	iv	L016_1	B	8	19.25208333	24.29166667
516	vancomycin	iv	L016_1	G	24	19.38541667	19.38541667
516	vancomycin	iv	L016_1	G	24	19.94305556	21.07430556
516	gentamicin	iv	L016_1	A	24	20.28819444	20.28819444
516	vancomycin	iv	L016_1	G	24	21.64375	23.66111111
516	amphotericin	iv	L016_1	Z	24	22.28263889	22.28263889
516	amphotericin	iv	L016_1	Z	24	22.28263889	24.36458333
516	aciclovir	iv	L016_1	V	8	23.44861111	24.27986111
517	meropenem	iv	L017_1	B	8	-228.875	-214.875
517	antibiotic	po	L017_1	U	12	-105.875	-98.875
517	aciclovir	po	L017_1	V	8	-72.03194444	-71.67916667
517	aciclovir	po	L017_1	V	8	-12.08194444	1.568055556
517	fluconazole	po	L017_1	Z	24	-6.029861111	17.00208333
517	meropenem	iv	L017_1	B	8	-3.445138889	0.180555556
517	ceftazidime	iv	L017_1	B	8	0.390277778	2.897222222
517	aciclovir	po	L017_1	V	8	2.022222222	17.19166667
517	meropenem	iv	L017_1	B	8	3.173611111	9.904166667
517	gentamicin	iv	L017_1	A	24	6.597222222	6.597222222
517	gentamicin	iv	L017_1	A	24	8.354861111	8.354861111
517	vancomycin	iv	L017_1	G	24	9.345138889	9.345138889
517	vancomycin	iv	L017_1	G	24	9.906944444	11.65625
517	ceftazidime	iv	L017_1	B	8	10.61388889	17.29583333
517	vancomycin	iv	L017_1	G	24	10.80625	10.80625
517	vancomycin	iv	L017_1	G	24	13.00347222	14.02013889
517	vancomycin	iv	L017_1	G	24	15.08194444	15.08194444
517	vancomycin	iv	L017_1	G	24	15.56319444	17.05416667
519	co_amoxiclav	po	L019_1	B	8	-188.3048611	-183.3048611
519	co_amoxiclav	po	L019_1	B	8	-188.25	-183.25
519	aciclovir	po	L019_1	V	8	-163.1909722	-161.3659722
519	fluconazole	po	L019_1	Z	24	-162.38125	-161.3659722
519	amoxicillin	po	L019_1	P	8	-136.08125	-131.08125
519	amoxicillin	po	L019_1	P	8	-135.25	-130.25
519	aciclovir	po	L019_1	V	8	-121.8534722	-119.8284722
519	fluconazole	po	L019_1	Z	24	-121.4027778	-120.3666667
519	aciclovir	po	L019_1	V	8	-120.1722222	-92.17222222
519	fluconazole	po	L019_1	Z	24	-120.1722222	-92.17222222
519	flucloxacillin	po	L019_1	P	6	-78.25	-71.25
519	aciclovir	po	L019_1	V	8	-75.81597222	-73.39791667
519	fluconazole	po	L019_1	Z	24	-75.3875	-73.39791667
519	aciclovir	po	L019_1	V	8	-74.09513889	-46.09513889
519	fluconazole	po	L019_1	Z	24	-74.09375	-46.09375
519	fluconazole	po	L019_1	Z	24	-1.353472222	6.63125
519	aciclovir	po	L019_1	V	8	-1.353472222	6.834722222
519	piptaz	iv	L019_1	B	8	5.764583333	10.50555556
519	metronidazole	iv	L019_1	N	8	6.907638889	11.57361111
519	aciclovir	iv	L019_1	V	8	7.20625	12.14652778
519	fluconazole	iv	L019_1	Z	24	7.646527778	11.50486111
519	gentamicin	iv	L019_1	A	24	9.125	9.125
519	piptaz	iv	L019_1	B	8	9.125	9.833333333
519	metronidazole	iv	L019_1	N	8	9.166666667	9.833333333
519	piptaz	iv	L019_1	B	8	11.16944444	11.50416667
519	vancomycin	iv	L019_1	G	24	11.97569444	11.97569444
519	ciprofloxacin	iv	L019_1	Q	8	12.14236111	12.14236111
519	meropenem	iv	L019_1	B	8	12.24791667	12.24791667
519	gentamicin	iv	L019_1	A	24	12.24930556	12.24930556
519	gentamicin	iv	L019_1	A	24	12.45069444	12.45069444
519	meropenem	iv	L019_1	B	8	12.5	16.5
519	metronidazole	iv	L019_1	N	8	13.83333333	18.83333333
519	gentamicin	iv	L019_1	A	24	14.125	14.125
519	gentamicin	iv	L019_1	A	24	16.77083333	16.77083333
519	meropenem	iv	L019_1	B	8	16.83333333	18.83333333
519	meropenem	iv	L019_1	B	8	19.16666667	24.5
519	aciclovir	iv	L019_1	V	8	26.13541667	26.61666667
519	aciclovir	po	L019_1	V	8	26.78055556	38.84305556
519	meropenem	iv	L019_1	B	8	32.14930556	36.53263889
519	fluconazole	po	L019_1	Z	24	45.78402778	52.78402778
519	co_trimoxazole	po	L019_1	F	12	66.97083333	94.97083333
519	co_amoxiclav	po	L019_1	B	8	393.7493056	407.7493056
519	azithromycin	po	L019_1	M	24	458.9305556	472.931169
520	aciclovir	po	L020_1	V	8	-4.653472222	5.346701389
520	fluconazole	po	L020_1	Z	24	-4.653472222	5.346701389
520	fluconazole	po	L020_1	Z	24	-0.913194444	0.05625
520	aciclovir	po	L020_1	V	8	-0.913194444	28.23472222
520	fluconazole	po	L020_1	Z	24	15.21875	28.04583333
520	piptaz	iv	L020_1	B	8	16.02222222	18.65833333
520	vancomycin	iv	L020_1	G	24	18.2375	18.2375
520	vancomycin	iv	L020_1	G	24	19.24722222	20.64027778
520	piptaz	iv	L020_1	B	8	19.24791667	19.97916667
520	vancomycin	iv	L020_1	G	24	21.11736111	22.61875
520	meropenem	iv	L020_1	B	8	22.11944444	23.03472222
520	vancomycin	iv	L020_1	G	24	23.13055556	24.12986111
520	piptaz	iv	L020_1	B	8	23.28333333	26.58472222
520	aciclovir	po	L020_1	V	8	26.32777778	125.3277778
520	fluconazole	po	L020_1	Z	24	26.32777778	125.3277778
520	penicillin_V	po	L020_1	P	6	27.26597222	27.26597222
520	penicillin_V	po	L020_1	P	6	27.28055556	126.2805556
520	penicillin_V	po	L020_1	P	6	27.94791667	28.44027778
520	co_amoxiclav	po	L020_1	B	8	42.25138889	47.25138889
520	aciclovir	po	L020_1	V	8	42.59236111	43.19305556
520	co_amoxiclav	po	L020_1	B	8	42.59375	43.19305556
520	fluconazole	po	L020_1	Z	24	42.97361111	42.97361111
520	penicillin_V	po	L020_1	P	6	56.14930556	84.14930556
520	aciclovir	po	L020_1	V	8	63.175	93.175
520	penicillin_V	po	L020_1	P	6	85.30694444	145.3069444
520	aciclovir	po	L020_1	V	8	91.23888889	147.2388889
520	co_trimoxazole	po	L020_1	F	12	126.1479167	186.1479167
520	aciclovir	po	L020_1	V	8	154.225	184.225
520	penicillin_V	po	L020_1	P	6	154.225	184.225
520	co_trimoxazole	po	L020_1	F	12	154.2256944	184.2256944
520	penicillin_V	po	L020_1	P	6	182.2145833	242.2145833
520	aciclovir	po	L020_1	V	8	188.1763889	216.1763889
520	aciclovir	po	L020_1	V	8	275.6881944	278.2236111
520	piptaz	iv	L020_1	B	8	275.7041667	277.9270833
520	clarithromycin	po	L020_1	M	12	277.2027778	277.9270833
520	co_amoxiclav	po	L020_1	B	8	278.1479167	283.1479167
520	aciclovir	po	L020_1	V	8	278.1479167	306.1479167
520	clarithromycin	po	L020_1	M	12	278.15	283.15
520	co_amoxiclav	po	L020_1	B	8	278.2243056	278.2243056
521	antibiotic	iv	L021_1	U	12	-176.8958333	-155.8958333
521	ciprofloxacin	po	L021_1	Q	8	-167.8958333	-164.8958333
521	antibiotic	iv	L021_1	U	12	-58.89583333	-37.89583333
521	flucloxacillin	po	L021_1	P	6	-13.89583333	-8.895833333
521	voriconazole	po	L021_1	Z	12	-1.977777778	-1.613194444
521	aciclovir	po	L021_1	V	8	-1.842361111	-1.474305556
521	piptaz	iv	L021_1	B	8	-1.764583333	0.154166667
521	voriconazole	po	L021_1	Z	12	-0.997222222	20.95694444
521	aciclovir	po	L021_1	V	8	-0.997222222	21.20069444
521	piptaz	iv	L021_1	B	8	1.172222222	3.177083333
521	piptaz	iv	L021_1	B	8	12.52361111	14.87638889
521	meropenem	iv	L021_1	B	8	15.02777778	15.02777778
521	meropenem	iv	L021_1	B	8	15.05486111	15.05486111
521	gentamicin	iv	L021_1	A	24	15.13888889	15.13888889
521	meropenem	iv	L021_1	B	8	15.54375	17.99861111
521	ertapenem	iv	L021_1	B	24	18.34722222	18.34722222
521	ciprofloxacin	po	L021_1	Q	8	19.15347222	20.95486111
521	co_trimoxazole	po	L021_1	F	12	20.09305556	119.0930556
521	ciprofloxacin	po	L021_1	Q	8	20.09375	27.09375
521	aciclovir	po	L021_1	V	8	20.09375	119.09375
521	voriconazole	po	L021_1	Z	12	20.09375	119.09375
521	aciclovir	po	L021_1	V	8	26.33680556	37.01319444
521	meropenem	iv	L021_1	B	8	26.40347222	29.89027778
521	gentamicin	iv	L021_1	A	24	26.45555556	26.45555556
521	voriconazole	po	L021_1	Z	12	26.94722222	37.01666667
521	ciprofloxacin	po	L021_1	Q	8	30.55902778	31.975
521	aciclovir	po	L021_1	V	8	31.11180556	59.11180556
521	voriconazole	po	L021_1	Z	12	31.11180556	59.11180556
521	co_trimoxazole	po	L021_1	F	12	31.11666667	59.11666667
521	penicillin_V	po	L021_1	P	6	31.11666667	59.11666667
521	penicillin_V	po	L021_1	P	6	33.09236111	132.0923611
521	levofloxacin	po	L021_1	Q	24	33.38541667	37.01527778
521	penicillin_V	po	L021_1	P	6	47.35486111	56.87638889
521	aciclovir	po	L021_1	V	8	47.35972222	48.86875
521	voriconazole	po	L021_1	Z	12	47.36041667	56.87638889
521	aciclovir	po	L021_1	V	8	48.12777778	147.1277778
521	penicillin_V	po	L021_1	P	6	48.12986111	147.1298611
521	voriconazole	po	L021_1	Z	12	48.12986111	147.1298611
521	co_trimoxazole	po	L021_1	F	12	48.86944444	48.86944444
521	aciclovir	po	L021_1	V	8	49.12361111	56.22916667
521	aciclovir	po	L021_1	V	8	56.5125	57.19166667
521	penicillin_V	po	L021_1	P	6	61.55347222	63.87430556
521	voriconazole	po	L021_1	Z	12	61.55347222	63.875
521	aciclovir	po	L021_1	V	8	61.55347222	64.12986111
521	aciclovir	po	L021_1	V	8	62.30069444	161.3006944
521	penicillin_V	po	L021_1	P	6	62.30069444	161.3006944
521	voriconazole	po	L021_1	Z	12	62.30069444	161.3006944
521	flucloxacillin	po	L021_1	P	6	82.01597222	89.01597222
521	ceftriaxone	iv	L021_1	B	24	84.31944444	84.31944444
521	aciclovir	po	L021_1	V	8	84.59027778	89.97430556
521	penicillin_V	po	L021_1	P	6	85.00277778	87.99027778
521	voriconazole	po	L021_1	Z	12	85.00277778	89.97638889
521	ceftriaxone	iv	L021_1	B	24	85.38472222	87.49930556
521	aciclovir	po	L021_1	V	8	88.14513889	116.1451389
521	penicillin_V	po	L021_1	P	6	88.14513889	116.1451389
521	voriconazole	po	L021_1	Z	12	88.14513889	116.1451389
521	co_amoxiclav	po	L021_1	B	8	88.15694444	95.15694444
521	co_amoxiclav	po	L021_1	B	8	88.17361111	89.97430556
521	co_amoxiclav	po	L021_1	B	8	117.1284722	124.1284722
521	clindamycin	po	L021_1	C	8	124.0513889	131.0513889
521	voriconazole	po	L021_1	Z	12	124.0513889	154.0513889
521	penicillin_V	po	L021_1	P	6	125.3444444	126.8493056
521	clindamycin	po	L021_1	C	8	125.3444444	127.1423611
521	aciclovir	po	L021_1	V	8	125.4972222	127.1444444
521	voriconazole	po	L021_1	Z	12	125.4986111	126.8472222
521	penicillin_V	po	L021_1	P	6	127.0909722	492.0909722
521	aciclovir	po	L021_1	V	8	127.0909722	1126.090972
521	clindamycin	po	L021_1	C	8	127.0916667	132.0916667
521	voriconazole	po	L021_1	Z	12	127.0916667	132.0916667
521	piptaz	iv	L021_1	B	8	132.2104167	132.2104167
522	antibiotic	iv	L022_1	U	12	-91.97916667	-70.97916667
522	clarithromycin	po	L022_1	M	12	-48.97916667	-27.97916667
522	co_amoxiclav	po	L022_1	B	8	-48.97916667	-27.97916667
522	metronidazole	po	L022_1	N	8	-48.97916667	-27.97916667
522	voriconazole	po	L022_1	Z	12	-43.01944444	-42.01944444
522	voriconazole	po	L022_1	Z	12	-43.01875	-29.01875
522	voriconazole	po	L022_1	Z	12	-29.94930556	-17.94930556
522	aciclovir	po	L022_1	V	8	-29.94791667	-17.94791667
522	antibiotic	iv	L022_1	U	12	-27.97916667	-13.97916667
522	co_amoxiclav	po	L022_1	B	8	-5.979166667	-1.979166667
522	voriconazole	po	L022_1	Z	12	-5.905555556	8.094444444
522	co_amoxiclav	po	L022_1	B	8	-5.904861111	1.095138889
522	voriconazole	po	L022_1	Z	12	-1.729861111	10.87430556
522	aciclovir	po	L022_1	V	8	-1.503472222	-1.127777778
522	co_amoxiclav	po	L022_1	B	8	-1.503472222	6.879861111
522	co_amoxiclav	po	L022_1	B	8	-1.127777778	-1.127777778
522	aciclovir	po	L022_1	V	8	-0.915277778	-0.545138889
522	aciclovir	po	L022_1	V	8	-0.117361111	23.09583333
522	voriconazole	po	L022_1	Z	12	11.24791667	15.87916667
522	voriconazole	po	L022_1	Z	12	16.22013889	18.89583333
522	piptaz	iv	L022_1	B	8	16.49930556	18.11875
522	ertapenem	iv	L022_1	B	24	18.46041667	18.46041667
522	voriconazole	po	L022_1	Z	12	19.27569444	22.91944444
522	ertapenem	iv	L022_1	B	24	19.41527778	22.28263889
522	aciclovir	po	L022_1	V	8	21.15	49.15
522	voriconazole	po	L022_1	Z	12	21.15	49.15
522	penicillin_V	po	L022_1	P	6	21.15208333	49.15208333
522	co_trimoxazole	po	L022_1	F	12	21.15555556	49.15555556
522	ciprofloxacin	po	L022_1	Q	8	22.17013889	27.17013889
522	voriconazole	po	L022_1	Z	12	47.93263889	61.93263889
522	aciclovir	po	L022_1	V	8	47.93263889	75.93263889
522	penicillin_V	po	L022_1	P	6	47.93263889	75.93263889
522	voriconazole	po	L022_1	Z	12	62.0375	69.03758102
522	aciclovir	po	L022_1	V	8	69.00763889	99.00765046
522	voriconazole	po	L022_1	Z	12	69.00763889	99.00822917
522	co_amoxiclav	po	L022_1	B	8	69.00833333	76.00876157
522	voriconazole	po	L022_1	Z	12	97.04305556	104.0430556
522	penicillin_V	po	L022_1	P	6	97.04305556	187.0430556
522	aciclovir	po	L022_1	V	8	104.0548611	134.0548611
522	co_trimoxazole	po	L022_1	F	12	104.0555556	134.0555556
522	voriconazole	po	L022_1	Z	12	104.0666667	118.0666667
522	aciclovir	po	L022_1	V	8	117.9951389	145.9951389
522	ciprofloxacin	po	L022_1	Q	8	131.9923611	138.9923611
522	aciclovir	po	L022_1	V	8	146.0388889	176.0388889
522	co_trimoxazole	po	L022_1	F	12	167.0208333	227.0208333
522	aciclovir	po	L022_1	V	8	180.98125	208.98125
522	penicillin_V	po	L022_1	P	6	180.98125	208.98125
522	piptaz	iv	L022_1	B	8	207.1534722	212.8284722
522	aciclovir	po	L022_1	V	8	207.1569444	217.0701389
522	co_trimoxazole	po	L022_1	F	12	208.8777778	215.8784722
522	fluconazole	po	L022_1	Z	24	210.01875	214.9284722
522	co_amoxiclav	po	L022_1	B	8	213.0541667	217.0701389
522	posaconazole	po	L022_1	Z	24	215.8798611	216.2375
522	co_amoxiclav	po	L022_1	B	8	216.9201389	218.9201389
522	aciclovir	po	L022_1	V	8	216.9201389	315.9201389
522	co_trimoxazole	po	L022_1	F	12	216.9201389	315.9201389
522	penicillin_V	po	L022_1	P	6	216.9201389	315.9201389
522	posaconazole	po	L022_1	Z	24	216.9215278	315.9215278
522	posaconazole	po	L022_1	Z	24	217.0708333	217.0708333
523	meropenem	iv	L023_1	B	8	-314.5284722	-312.3451389
523	aciclovir	po	L023_1	V	8	-314.5284722	-301.0868056
523	co_trimoxazole	po	L023_1	F	12	-312.2597222	-303.8618056
523	flucloxacillin	po	L023_1	P	6	-312.1972222	-309.1506944
523	amphotericin	iv	L023_1	Z	24	-308.0840278	-308.0840278
523	amphotericin	iv	L023_1	Z	24	-307.9944444	-307.1048611
523	co_trimoxazole	po	L023_1	F	12	-301.2020833	-297.2020833
523	aciclovir	po	L023_1	V	8	-301.2020833	-273.2020833
523	vancomycin	iv	L023_1	G	24	-285.9409722	-285.9409722
523	ciprofloxacin	iv	L023_1	Q	8	-285.7131944	-285.2270833
523	aciclovir	po	L023_1	V	8	-285.7131944	-278.0909722
523	vancomycin	iv	L023_1	G	24	-285.3152778	-285.3152778
523	meropenem	iv	L023_1	B	8	-285.0986111	-280.0763889
523	co_trimoxazole	po	L023_1	F	12	-284.2555556	-282.8458333
523	posaconazole	po	L023_1	Z	24	-282.2569444	-278.2673611
523	metronidazole	po	L023_1	N	8	-279.8576389	-278.0895833
523	ciprofloxacin	po	L023_1	Q	8	-279.8569444	-277.8652778
523	ciprofloxacin	po	L023_1	Q	8	-278.125	-274.125
523	metronidazole	po	L023_1	N	8	-278.125	-274.125
523	aciclovir	po	L023_1	V	8	-278.0736111	-250.0736111
523	co_trimoxazole	po	L023_1	F	12	-278.0736111	-250.0736111
523	ciprofloxacin	po	L023_1	Q	8	-278.0729167	-273.0729167
523	metronidazole	po	L023_1	N	8	-278.0729167	-273.0729167
523	posaconazole	po	L023_1	Z	24	-278.0729167	-250.0729167
523	co_trimoxazole	po	L023_1	F	12	-246.125	-218.125
523	meropenem	iv	L023_1	B	8	-238.6986111	-224.3291667
523	gentamicin	iv	L023_1	A	24	-238.6541667	-238.6541667
523	aciclovir	po	L023_1	V	8	-238.3520833	-219.1236111
523	posaconazole	po	L023_1	Z	24	-238.0583333	-232.3618056
523	vancomycin	iv	L023_1	G	24	-237.09375	-237.09375
523	vancomycin	iv	L023_1	G	24	-236.6506944	-235.5868056
523	co_trimoxazole	po	L023_1	F	12	-235.35625	-219.7458333
523	vancomycin	iv	L023_1	G	24	-235.0583333	-235.0583333
523	vancomycin	iv	L023_1	G	24	-234.5743056	-234.5743056
523	vancomycin	iv	L023_1	G	24	-232.9888889	-232.9888889
523	vancomycin	iv	L023_1	G	24	-232.6673611	-228.1868056
523	micafungin	iv	L023_1	Z	24	-231.5409722	-230.1083333
523	vancomycin	po	L023_1	G	24	-230.9375	-226.5847222
523	amphotericin	iv	L023_1	Z	24	-229.6965278	-229.6965278
523	amphotericin	iv	L023_1	Z	24	-229.60625	-219.6986111
523	vancomycin	iv	L023_1	G	24	-227.7354167	-226.7256944
523	aciclovir	po	L023_1	V	8	-219.00625	-191.00625
523	co_trimoxazole	po	L023_1	F	12	-219.00625	-191.00625
523	posaconazole	po	L023_1	Z	24	-218.9583333	-190.9583333
523	aciclovir	po	L023_1	V	8	-126.9986111	-96.99861111
523	aciclovir	po	L023_1	V	8	-78.03055556	-50.03055556
523	meropenem	iv	L023_1	B	8	-1.904166667	0.647222222
523	aciclovir	po	L023_1	V	8	-1.258333333	19.95833333
523	meropenem	iv	L023_1	B	8	0.920138889	1.328472222
523	voriconazole	po	L023_1	Z	12	5.740277778	6.138888889
523	voriconazole	po	L023_1	Z	12	6.725694444	19.71875
523	piptaz	iv	L023_1	B	8	14.77847222	18.92430556
523	gentamicin	iv	L023_1	A	24	15.83125	15.83125
523	aciclovir	po	L023_1	V	8	18.95347222	46.95347222
523	penicillin_V	po	L023_1	P	6	18.95902778	46.95902778
523	co_trimoxazole	po	L023_1	F	12	18.96041667	46.96041667
523	amoxicillin	po	L023_1	P	8	19.30763889	19.95972222
523	posaconazole	po	L023_1	Z	24	29.95069444	29.95069444
523	erythromycin	po	L023_1	M	6	30.22708333	58.22708333
523	aciclovir	po	L023_1	V	8	30.95625	31.91597222
523	erythromycin	po	L023_1	M	6	30.95694444	31.91597222
523	posaconazole	po	L023_1	Z	24	31.72222222	31.72222222
523	voriconazole	po	L023_1	Z	12	41.89583333	55.89583333
523	erythromycin	po	L023_1	M	6	41.89583333	69.89583333
523	aciclovir	po	L023_1	V	8	55.80694444	83.80712963
523	erythromycin	po	L023_1	M	6	69.87152778	97.87152778
523	aciclovir	po	L023_1	V	8	90.825	118.825
523	erythromycin	po	L023_1	M	6	90.825	118.825
523	erythromycin	po	L023_1	M	6	118.9243056	146.9243056
523	aciclovir	po	L023_1	V	8	132.7784722	160.7784722
523	clarithromycin	po	L023_1	M	12	153.8173611	183.8173611
523	aciclovir	po	L023_1	V	8	153.8180556	183.8180556
523	clarithromycin	po	L023_1	M	12	174.9027778	202.9027778
523	oseltamivir	po	L023_1	V	24	188.0854167	193.0902431
523	oseltamivir	po	L023_1	V	24	188.0868056	195.0870718
523	oseltamivir	po	L023_1	V	24	195.9	200.9
523	ciprofloxacin	po	L023_1	Q	8	195.9	202.9
523	aciclovir	po	L023_1	V	8	208.81875	236.81875
523	clarithromycin	po	L023_1	M	12	208.81875	236.81875
523	co_trimoxazole	po	L023_1	F	12	230.8513889	258.8513889
523	aciclovir	po	L023_1	V	8	245.0423611	305.0423611
523	clarithromycin	po	L023_1	M	12	245.0423611	305.0423611
523	aciclovir	po	L023_1	V	8	300.7805556	328.7805556
523	clarithromycin	po	L023_1	M	12	300.78125	328.78125
523	co_trimoxazole	po	L023_1	F	12	300.78125	328.78125
523	clarithromycin	po	L023_1	M	12	328.8041667	358.8041667
523	clarithromycin	po	L023_1	M	12	336.8506944	366.8507986
523	aciclovir	po	L023_1	V	8	356.8381944	386.8381944
523	aciclovir	po	L023_1	V	8	384.8194444	474.8194444
524	antibiotic	iv	L024_1	U	12	-217.1458333	-59.14583333
524	voriconazole	po	L024_1	Z	12	-0.066666667	-0.066666667
524	aciclovir	po	L024_1	V	8	-0.066666667	5.897916667
524	voriconazole	po	L024_1	Z	12	2.158333333	2.7375
524	voriconazole	po	L024_1	Z	12	3.141666667	14.72291667
524	aciclovir	iv	L024_1	V	8	6.245833333	10.75277778
524	piptaz	iv	L024_1	B	8	9.638888889	11.90972222
524	gentamicin	iv	L024_1	A	24	10.80555556	10.80555556
524	aciclovir	po	L024_1	V	8	10.89513889	14.72222222
524	piptaz	iv	L024_1	B	8	12.22638889	12.91111111
524	meropenem	iv	L024_1	B	8	13.34444444	13.94375
524	ertapenem	iv	L024_1	B	24	14.1625	17.08472222
524	aciclovir	iv	L024_1	V	8	14.93472222	21.31319444
524	voriconazole	iv	L024_1	Z	12	15.23472222	19.63541667
524	meropenem	iv	L024_1	B	8	17.4	20.9
524	piptaz	iv	L024_1	B	8	21.28888889	23.625
524	micafungin	iv	L024_1	Z	24	21.37430556	24.27291667
524	aciclovir	po	L024_1	V	8	21.91527778	30.08055556
524	voriconazole	po	L024_1	Z	12	25.10763889	30.08263889
524	penicillin_V	po	L024_1	P	6	28.99652778	30.08194444
524	pentamidine	iv	L024_1	Z	24	29.08263889	29.08263889
524	penicillin_V	po	L024_1	P	6	29.90208333	128.9020833
524	aciclovir	po	L024_1	V	8	29.90347222	128.9034722
524	co_trimoxazole	po	L024_1	F	12	29.90347222	128.9034722
524	voriconazole	po	L024_1	Z	12	29.90347222	128.9034722
524	penicillin_V	po	L024_1	P	6	50.77361111	78.77361111
524	voriconazole	po	L024_1	Z	12	50.77430556	64.77430556
524	valganciclovir	po	L024_1	V	12	52.89791667	66.89804398
524	valganciclovir	po	L024_1	V	12	64.86666667	71.86666667
524	valganciclovir	po	L024_1	V	12	71.81666667	78.81666667
524	voriconazole	po	L024_1	Z	12	71.81944444	85.81944444
524	valganciclovir	po	L024_1	V	12	78.81805556	85.81805556
524	voriconazole	po	L024_1	Z	12	78.82569444	92.82569444
524	penicillin_V	po	L024_1	P	6	78.82569444	138.8256944
524	valganciclovir	po	L024_1	V	12	88.14722222	88.73888889
524	voriconazole	po	L024_1	Z	12	88.14722222	91.71666667
524	penicillin_V	po	L024_1	P	6	88.23125	91.71736111
524	co_trimoxazole	po	L024_1	F	12	88.23819444	88.23819444
524	valganciclovir	po	L024_1	V	12	89.1125	91.12430556
524	penicillin_V	po	L024_1	P	6	90.96805556	118.9680556
524	voriconazole	po	L024_1	Z	12	90.96875	97.96875
524	valganciclovir	po	L024_1	V	12	90.96875	118.96875
524	co_trimoxazole	po	L024_1	F	12	92.79236111	120.7923611
524	aciclovir	po	L024_1	V	8	99.87638889	129.8763889
524	voriconazole	po	L024_1	Z	12	99.87986111	129.8798727
524	aciclovir	po	L024_1	V	8	127.2368056	127.7229167
524	penicillin_V	po	L024_1	P	6	127.2368056	139.7222222
524	voriconazole	po	L024_1	Z	12	127.2368056	139.7229167
524	foscarnet	iv	L024_1	V	12	127.7631944	134.6534722
524	foscarnet	iv	L024_1	V	12	134.9895833	139.6506944
524	aciclovir	po	L024_1	V	8	139.8194444	238.8194444
524	penicillin_V	po	L024_1	P	6	139.8201389	238.8201389
524	voriconazole	po	L024_1	Z	12	139.8201389	238.8201389
524	voriconazole	po	L024_1	Z	12	155.7854167	169.7854167
524	co_amoxiclav	po	L024_1	B	8	162.8680556	169.8680556
524	aciclovir	po	L024_1	V	8	169.8555556	199.8555556
524	penicillin_V	po	L024_1	P	6	169.8555556	199.8555556
524	voriconazole	po	L024_1	Z	12	169.8569444	183.8569444
524	penicillin_V	po	L024_1	P	6	197.7798611	257.7798611
524	clarithromycin	po	L024_1	M	12	232.8861111	239.8861111
524	co_amoxiclav	po	L024_1	B	8	232.8861111	239.8861111
524	aciclovir	po	L024_1	V	8	274.8909722	316.8909722
524	penicillin_V	po	L024_1	P	6	274.8930556	316.8930556
524	penicillin_V	po	L024_1	P	6	344.8493056	404.8493056
524	aciclovir	po	L024_1	V	8	386.7423611	446.7423611
524	penicillin_V	po	L024_1	P	6	386.7423611	446.7423611
525	co_amoxiclav	po	L025_1	B	8	-19.36458333	-16.36458333
525	piptaz	iv	L025_1	B	8	-17.36458333	-14.36458333
525	fluconazole	po	L025_1	Z	24	-0.516666667	19.51458333
525	aciclovir	po	L025_1	V	8	-0.511805556	-0.511805556
525	aciclovir	po	L025_1	V	8	-0.324305556	19.68680556
525	aciclovir	po	L025_1	V	8	13.80138889	41.80138889
525	fluconazole	po	L025_1	Z	24	13.80138889	41.80138889
525	valganciclovir	po	L025_1	V	12	394.4972222	401.4972222
525	valganciclovir	po	L025_1	V	12	403.5423611	417.5423611
525	valganciclovir	po	L025_1	V	12	405.0173611	405.5263889
525	voriconazole	po	L025_1	Z	12	405.0173611	419.8576389
525	aciclovir	po	L025_1	V	8	406.4909722	420.6986111
525	pentamidine	iv	L025_1	Z	24	407.5784722	407.5784722
525	ciprofloxacin	po	L025_1	Q	8	409.9423611	413.4868056
525	penicillin_V	po	L025_1	P	6	419.6131944	420.5652778
525	aciclovir	po	L025_1	V	8	419.6222222	503.6222222
525	penicillin_V	po	L025_1	P	6	419.6222222	503.6222222
525	co_trimoxazole	po	L025_1	F	12	419.6243056	503.6243056
525	aciclovir	po	L025_1	V	8	428.5465278	442.5465278
525	aciclovir	po	L025_1	V	8	456.6159722	496.6159722
525	penicillin_V	po	L025_1	P	6	456.6159722	516.6159722
525	aciclovir	po	L025_1	V	8	505.6069444	535.6069444
525	aciclovir	po	L025_1	V	8	540.6506944	582.6506944
525	penicillin_V	po	L025_1	P	6	540.6513889	630.6513889
526	antibiotic	po	L026_1	U	12	-143.9583333	-138.9583333
526	antibiotic	po	L026_1	U	12	-113.9583333	-108.9583333
526	trimethoprim	po	L026_1	F	8	-39.95833333	-34.95833333
526	co_trimoxazole	po	L026_1	F	12	-32.95833333	-4.958333333
526	trimethoprim	po	L026_1	F	8	-32.81805556	-25.81805556
526	fluconazole	po	L026_1	Z	24	-6.074305556	10.90625
526	aciclovir	po	L026_1	V	8	-6.008333333	-6.008333333
526	aciclovir	po	L026_1	V	8	-5.866666667	11.09722222
526	nitrofurantoin	po	L026_1	O	6	-0.745833333	1.906944444
526	piptaz	iv	L026_1	B	8	2.08125	5.823611111
526	aciclovir	po	L026_1	V	8	8.071527778	36.07152778
526	fluconazole	po	L026_1	Z	24	8.071527778	36.07152778
527	co_trimoxazole	po	L027_1	F	12	-73.58333333	-45.58333333
527	co_amoxiclav	po	L027_1	B	8	-18.58333333	-11.58333333
527	fluconazole	po	L027_1	Z	24	-1.6375	3.275
527	aciclovir	po	L027_1	V	8	-1.209722222	12.50069444
527	fluconazole	po	L027_1	Z	24	4.263194444	7.273611111
527	piptaz	iv	L027_1	B	8	6.241666667	10.21458333
527	fluconazole	po	L027_1	Z	24	8.286805556	12.30069444
527	aciclovir	po	L027_1	V	8	9.455555556	37.45555556
527	fluconazole	po	L027_1	Z	24	9.45625	37.45625
527	co_amoxiclav	po	L027_1	B	8	10.45486111	12.50069444
527	co_trimoxazole	po	L027_1	F	12	11.61527778	39.61527778
528	co_trimoxazole	po	NA	F	12	NA	NA
529	piptaz	iv	L029_1	B	8	-428.4840278	-425.4805556
529	gentamicin	iv	L029_1	A	24	-428.3916667	-428.3916667
529	vancomycin	iv	L029_1	G	24	-425.8569444	-425.8569444
529	piptaz	iv	L029_1	B	8	-424.9416667	-411.9104167
529	vancomycin	iv	L029_1	G	24	-424.6659722	-423.6791667
529	vancomycin	iv	L029_1	G	24	-423.1784722	-420.0944444
529	gentamicin	iv	L029_1	A	24	-422.6277778	-422.6277778
529	vancomycin	iv	L029_1	G	24	-419.16875	-414.5770833
529	vancomycin	iv	L029_1	G	24	-413.9555556	-410.93125
529	gentamicin	iv	L029_1	A	24	-411.7576389	-411.7576389
529	meropenem	iv	L029_1	B	8	-411.6916667	-399.5625
529	aciclovir	po	L029_1	V	8	-411.46875	-399.09375
529	metronidazole	po	L029_1	N	8	-408.8826389	-401.9
529	posaconazole	po	L029_1	Z	24	-385.51875	-385.51875
529	aciclovir	po	L029_1	V	8	-385.51875	-358.9069444
529	posaconazole	po	L029_1	Z	24	-384.8715278	-359.1
529	aciclovir	po	L029_1	V	8	-375.1041667	-285.1041667
529	posaconazole	po	L029_1	Z	24	-375.1034722	-285.1034722
529	co_trimoxazole	po	L029_1	F	12	-367.9583333	-24.95833333
529	gentamicin	iv	L029_1	A	24	-363.5333333	-363.5333333
529	piptaz	iv	L029_1	B	8	-363.5333333	-359.9006944
529	co_amoxiclav	po	L029_1	B	8	-359.5291667	-358.9069444
529	co_amoxiclav	po	L029_1	B	8	-358.9173611	-356.9173611
529	co_amoxiclav	po	L029_1	B	8	-337.4666667	-331.9194444
529	fluconazole	po	L029_1	Z	24	-336.9208333	-332.0854167
529	aciclovir	po	L029_1	V	8	-336.9201389	-331.9201389
529	ciprofloxacin	po	L029_1	Q	8	-332.0298611	-325.0298611
529	aciclovir	po	L029_1	V	8	-332.0298611	-304.0298611
529	fluconazole	po	L029_1	Z	24	-332.0298611	-304.0298611
529	ciprofloxacin	po	L029_1	Q	8	-329.9583333	-322.9583333
529	ciprofloxacin	po	L029_1	Q	8	-328.9583333	-321.9583333
529	piptaz	iv	L029_1	B	8	-323.3409722	-317.9104167
529	fluconazole	po	L029_1	Z	24	-323.0444444	-318.0625
529	aciclovir	po	L029_1	V	8	-323.0444444	-317.9104167
529	aciclovir	po	L029_1	V	8	-317.9027778	-289.9027778
529	fluconazole	po	L029_1	Z	24	-317.9027778	-289.9027778
529	aciclovir	po	L029_1	V	8	-301.9902778	-273.9902778
529	fluconazole	po	L029_1	Z	24	-301.9902778	-273.9902778
529	fluconazole	po	L029_1	Z	24	-293.1055556	-288.1
529	aciclovir	po	L029_1	V	8	-293.1055556	-287.9173611
529	aciclovir	po	L029_1	V	8	-288.9763889	-260.9763889
529	fluconazole	po	L029_1	Z	24	-288.9763889	-260.9763889
529	aciclovir	po	L029_1	V	8	-111.0784722	-92.08819444
529	co_trimoxazole	po	L029_1	F	12	-111.0784722	-80.10763889
529	fluconazole	po	L029_1	Z	24	-111.0777778	-104.0798611
529	co_amoxiclav	iv	L029_1	B	8	-107.9930556	-103.1513889
529	co_trimoxazole	po	L029_1	F	12	-106.9583333	-78.95833333
529	voriconazole	po	L029_1	Z	12	-104.89375	-80.10763889
529	piptaz	iv	L029_1	B	8	-100.7659722	-98.91180556
529	gentamicin	iv	L029_1	A	24	-100.5402778	-100.5402778
529	gentamicin	iv	L029_1	A	24	-99.33402778	-99.33402778
529	co_amoxiclav	po	L029_1	B	8	-98.58402778	-94.8875
529	piptaz	iv	L029_1	B	8	-94.55069444	-87.91319444
529	gentamicin	iv	L029_1	A	24	-94.52638889	-94.52638889
529	aciclovir	po	L029_1	V	8	-91.11111111	-78.93402778
529	piptaz	iv	L029_1	B	8	-87.43958333	-85.89861111
529	piptaz	iv	L029_1	B	8	-84.85416667	-80.18333333
529	aciclovir	po	L029_1	V	8	-43.8125	-15.8125
529	aciclovir	po	L029_1	V	8	-27.82847222	2.171527778
529	aciclovir	po	L029_1	V	8	-2.059027778	15.08680556
529	voriconazole	po	L029_1	Z	12	4.918055556	5.291666667
529	voriconazole	po	L029_1	Z	12	5.900694444	14.92222222
529	meropenem	iv	L029_1	B	8	9.55	19.4625
529	voriconazole	po	L029_1	Z	12	15.29513889	19.91458333
529	aciclovir	iv	L029_1	V	8	15.52986111	20.92638889
529	gentamicin	iv	L029_1	A	24	16.92777778	16.92777778
529	meropenem	iv	L029_1	B	8	19.83263889	19.83263889
529	co_amoxiclav	po	L029_1	B	8	20.09375	21.88541667
529	voriconazole	po	L029_1	Z	12	20.30486111	24.88819444
529	aciclovir	po	L029_1	V	8	21.08333333	25.27361111
529	penicillin_V	po	L029_1	P	6	22.18680556	121.1868056
529	penicillin_V	po	L029_1	P	6	22.27777778	25.27430556
529	co_trimoxazole	po	L029_1	F	12	27.05208333	87.05208333
529	aciclovir	po	L029_1	V	8	48.16875	76.16875
529	co_trimoxazole	po	L029_1	F	12	48.16875	76.16875
529	penicillin_V	po	L029_1	P	6	48.16944444	76.16944444
529	penicillin_V	po	L029_1	P	6	68.98472222	96.98472222
529	co_trimoxazole	po	L029_1	F	12	76.06805556	106.0680556
529	aciclovir	po	L029_1	V	8	76.06875	106.06875
529	penicillin_V	po	L029_1	P	6	96.95138889	126.9513889
529	aciclovir	po	L029_1	V	8	125.0611111	167.0611111
529	co_trimoxazole	po	L029_1	F	12	125.0611111	181.0611111
529	penicillin_V	po	L029_1	P	6	125.0611111	181.0611111
529	penicillin_V	po	L029_1	P	6	174.0576389	204.0576389
529	aciclovir	po	L029_1	V	8	174.0583333	204.0583333
529	co_trimoxazole	po	L029_1	F	12	202.0861111	232.0863773
529	penicillin_V	po	L029_1	P	6	202.0861111	262.0863773
529	aciclovir	po	L029_1	V	8	202.0861111	262.0863889
529	fluconazole	po	L029_1	Z	24	243.9305556	250.9305556
529	fluconazole	po	L029_1	Z	24	243.9305556	271.9305556
529	aciclovir	po	L029_1	V	8	258.0069444	288.0071065
529	co_trimoxazole	po	L029_1	F	12	258.0069444	288.007581
529	penicillin_V	po	L029_1	P	6	258.0083333	318.0089352
529	aciclovir	po	L029_1	V	8	293.0659722	314.0659722
529	penicillin_V	po	L029_1	P	6	293.0659722	353.0659722
530	amoxicillin	po	L030_1	P	8	-177.4583333	-172.4583333
530	flucloxacillin	iv	L030_1	P	6	-162.5284722	-162.5284722
530	gentamicin	iv	L030_1	A	24	-162.5284722	-162.5284722
530	amoxicillin	po	L030_1	P	8	-80.45833333	-75.45833333
530	co_amoxiclav	po	L030_1	B	8	-73.45833333	-66.45833333
530	metronidazole	po	L030_1	N	8	-73.45833333	-66.45833333
530	antibiotic	iv	L030_1	U	12	-14.45833333	-12.45833333
530	aciclovir	po	L030_1	V	8	-3.084722222	-3.084722222
530	fluconazole	po	L030_1	Z	24	-2.575694444	18.40972222
530	aciclovir	po	L030_1	V	8	-2.383333333	18.61041667
530	piptaz	iv	L030_1	B	8	6.849305556	11.62569444
530	vancomycin	iv	L030_1	G	24	7.652083333	7.652083333
530	vancomycin	iv	L030_1	G	24	8.58125	10.66736111
530	piptaz	iv	L030_1	B	8	11.98055556	13.33333333
530	meropenem	iv	L030_1	B	8	13.60902778	17.32569444
530	aciclovir	po	L030_1	V	8	18.46736111	46.46736111
530	fluconazole	po	L030_1	Z	24	18.46736111	46.46736111
530	co_trimoxazole	po	L030_1	F	12	18.47013889	46.47013889
531	clarithromycin	po	L031_1	M	12	-316	-311
531	aciclovir	po	L031_1	V	8	-195.9381944	-194.93125
531	aciclovir	po	L031_1	V	8	-195.79375	-167.79375
531	co_trimoxazole	po	L031_1	F	12	-195.79375	-167.79375
531	co_trimoxazole	po	L031_1	F	12	-30	-2
531	aciclovir	po	L031_1	V	8	-18.13680556	-4.115486111
531	fluconazole	po	L031_1	Z	24	-2.097222222	22.88402778
531	aciclovir	po	L031_1	V	8	-1.09375	23.05763889
531	piptaz	iv	L031_1	B	8	14.22430556	18.79722222
531	piptaz	iv	L031_1	B	8	19.06944444	19.78958333
531	penicillin_V	po	L031_1	P	6	20.03055556	20.40138889
531	piptaz	iv	L031_1	B	8	20.50902778	22.76597222
531	co_amoxiclav	po	L031_1	B	8	22.98402778	27.98402778
531	aciclovir	po	L031_1	V	8	22.98402778	121.9840278
531	penicillin_V	po	L031_1	P	6	22.9875	121.9875
531	co_amoxiclav	po	L031_1	B	8	23.05833333	23.05833333
531	co_trimoxazole	po	L031_1	F	12	23.09652778	122.0965278
531	aciclovir	po	L031_1	V	8	52.91458333	80.91458333
531	penicillin_V	po	L031_1	P	6	52.91458333	80.92607639
531	penicillin_V	po	L031_1	P	6	73.94652778	133.9465278
531	aciclovir	po	L031_1	V	8	80.92361111	110.9236111
531	voriconazole	po	L031_1	Z	12	109.0138889	123.0138889
531	aciclovir	po	L031_1	V	8	123.0569444	153.0569444
531	voriconazole	po	L031_1	Z	12	123.0576389	144.0576389
531	voriconazole	po	L031_1	Z	12	136.95625	150.95625
531	co_trimoxazole	po	L031_1	F	12	136.95625	164.95625
531	penicillin_V	po	L031_1	P	6	136.95625	164.95625
531	valganciclovir	po	L031_1	V	12	145.9395833	157.9400347
531	aciclovir	po	L031_1	V	8	150.9347222	164.9347222
531	voriconazole	po	L031_1	Z	12	150.9347222	164.9347222
531	valganciclovir	po	L031_1	V	12	150.9368056	157.9368056
531	valganciclovir	po	L031_1	V	12	150.9756944	157.9763079
531	aciclovir	po	L031_1	V	8	150.9756944	164.975787
531	voriconazole	po	L031_1	Z	12	150.9756944	164.9762384
531	penicillin_V	po	L031_1	P	6	164.9083333	192.9083333
531	valganciclovir	po	L031_1	V	12	164.9090278	171.9090278
531	valganciclovir	po	L031_1	V	12	171.9541667	178.9541667
531	co_amoxiclav	po	L031_1	B	8	171.9548611	178.9548611
531	voriconazole	po	L031_1	Z	12	171.9555556	178.9555556
531	voriconazole	po	L031_1	Z	12	178.9777778	199.9777778
531	aciclovir	po	L031_1	V	8	199.9479167	259.9479167
531	fluconazole	po	L031_1	Z	24	199.95	229.95
531	co_trimoxazole	po	L031_1	F	12	213.9479167	273.9479167
531	fluconazole	po	L031_1	Z	24	213.9479167	273.9479167
531	penicillin_V	po	L031_1	P	6	213.9479167	273.9479167
531	fluconazole	po	L031_1	Z	24	256.0034722	284.0034722
531	penicillin_V	po	L031_1	P	6	256.0034722	284.0034722
531	fluconazole	po	L031_1	Z	24	290.8902778	346.8902778
531	penicillin_V	po	L031_1	P	6	290.8902778	346.8902778
531	aciclovir	po	L031_1	V	8	332.8826389	346.8826389
531	co_trimoxazole	po	L031_1	F	12	332.8826389	346.8826389
531	penicillin_V	po	L031_1	P	6	332.8833333	392.8833333
531	aciclovir	po	L031_1	V	8	381.8895833	441.8895833
531	penicillin_V	po	L031_1	P	6	381.8902778	441.8902778
532	flucloxacillin	po	L032_1	P	6	-337.3819444	-330.3819444
532	flucloxacillin	po	L032_1	P	6	-323.3819444	-316.3819444
532	co_trimoxazole	po	L032_1	F	12	-84.38194444	-56.38194444
532	flucloxacillin	po	L032_1	P	6	-78.38194444	-71.38194444
532	flucloxacillin	po	L032_1	P	6	-78.34236111	-71.34236111
532	flucloxacillin	po	L032_1	P	6	-26.38194444	-19.38194444
532	amoxicillin	po	L032_1	P	8	-21.38194444	-16.38194444
532	amoxicillin	po	L032_1	P	8	-21.20208333	-16.20208333
532	aciclovir	po	L032_1	V	8	-5.009722222	16.6875
532	voriconazole	po	L032_1	Z	12	6.465277778	7.160416667
532	voriconazole	po	L032_1	Z	12	7.495833333	16.88958333
532	pentamidine	iv	L032_1	Z	24	7.891666667	7.891666667
532	piptaz	iv	L032_1	B	8	9.932638889	12.40486111
532	co_amoxiclav	po	L032_1	B	8	12.66041667	16.6875
532	co_amoxiclav	po	L032_1	B	8	16.62569444	21.62569444
532	aciclovir	po	L032_1	V	8	16.62569444	115.6256944
532	voriconazole	po	L032_1	Z	12	16.62638889	44.62638889
532	co_trimoxazole	po	L032_1	F	12	16.63055556	115.6305556
532	penicillin_V	po	L032_1	P	6	39.56805556	69.56805556
532	voriconazole	po	L032_1	Z	12	39.56805556	69.56805556
532	aciclovir	po	L032_1	V	8	67.52152778	95.52152778
532	penicillin_V	po	L032_1	P	6	67.52361111	95.52361111
532	penicillin_V	po	L032_1	P	6	67.55486111	95.55491898
532	aciclovir	po	L032_1	V	8	67.55555556	95.5556713
532	penicillin_V	po	L032_1	P	6	67.56180556	95.5624537
532	aciclovir	po	L032_1	V	8	67.5625	95.56253472
532	co_trimoxazole	po	L032_1	F	12	74.53333333	134.5333333
532	piptaz	iv	L032_1	B	8	87.93888889	90.3875
532	aciclovir	po	L032_1	V	8	88.07013889	91.66041667
532	co_trimoxazole	po	L032_1	F	12	88.49444444	90.50902778
532	penicillin_V	po	L032_1	P	6	89.54652778	91.48194444
532	co_amoxiclav	po	L032_1	B	8	89.60833333	94.60833333
532	aciclovir	po	L032_1	V	8	89.60833333	117.6083333
532	co_trimoxazole	po	L032_1	F	12	89.60833333	117.6083333
532	penicillin_V	po	L032_1	P	6	89.60833333	117.6083333
532	co_amoxiclav	po	L032_1	B	8	90.71875	91.66041667
532	aciclovir	po	L032_1	V	8	102.6993056	104.6618056
532	penicillin_V	po	L032_1	P	6	103.0472222	104.4993056
532	voriconazole	po	L032_1	Z	12	103.4965278	103.8527778
532	co_trimoxazole	po	L032_1	F	12	104.4979167	104.4979167
532	aciclovir	po	L032_1	V	8	104.5548611	109.5548611
532	co_trimoxazole	po	L032_1	F	12	104.5555556	203.5555556
532	penicillin_V	po	L032_1	P	6	104.5555556	203.5555556
532	voriconazole	po	L032_1	Z	12	104.55625	203.55625
532	penicillin_V	po	L032_1	P	6	115.6090278	143.6091667
532	aciclovir	po	L032_1	V	8	115.6090278	143.6091782
532	co_trimoxazole	po	L032_1	F	12	115.6090278	143.6091898
532	flucloxacillin	po	L032_1	P	6	145.90625	146.6402778
532	aciclovir	po	L032_1	V	8	146.1006944	148.7416667
532	co_trimoxazole	po	L032_1	F	12	146.4201389	146.4201389
532	flucloxacillin	iv	L032_1	P	6	147.0645833	148.8395833
532	piptaz	iv	L032_1	B	8	148.875	149.1208333
532	vancomycin	iv	L032_1	G	24	148.9451389	148.9451389
532	gentamicin	iv	L032_1	A	24	149.1333333	149.1333333
533	antibiotic	iv	NA	U	12	NA	NA
534	fluconazole	po	L034_1	Z	24	-116.5854167	-109.0138889
534	aciclovir	po	L034_1	V	8	-116.5854167	-108.8215278
534	aciclovir	po	L034_1	V	8	-110.7159722	-82.71597222
534	fluconazole	po	L034_1	Z	24	-110.7159722	-82.71597222
534	pentamidine	iv	L034_1	Z	24	-108.8638889	-108.8638889
534	piptaz	iv	L034_1	B	8	-100.8708333	-98.82777778
534	aciclovir	po	L034_1	V	8	-100.8034722	-98.11180556
534	fluconazole	po	L034_1	Z	24	-100.8034722	-98.10486111
534	co_amoxiclav	po	L034_1	B	8	-98.45347222	-98.11180556
534	aciclovir	po	L034_1	V	8	-92.39722222	-86.79583333
534	fluconazole	po	L034_1	Z	24	-91.97986111	-87.01527778
534	aciclovir	po	L034_1	V	8	-68.5	-63.83055556
534	fluconazole	po	L034_1	Z	24	-68.02569444	-63.97013889
534	co_trimoxazole	po	L034_1	F	12	-66.86805556	-38.86805556
534	fluconazole	po	L034_1	Z	24	-63.94513889	-49.94513889
534	aciclovir	po	L034_1	V	8	-63.94513889	-35.94513889
534	fluconazole	po	L034_1	Z	24	-44.45694444	-39.02361111
534	aciclovir	po	L034_1	V	8	-44.45694444	-38.81944444
534	fluconazole	po	L034_1	Z	24	-38.81180556	-31.81180556
534	aciclovir	po	L034_1	V	8	-38.81180556	-10.81180556
534	aciclovir	po	L034_1	V	8	-4.786111111	19.20555556
534	fluconazole	po	L034_1	Z	24	1.004861111	4.99375
534	piptaz	iv	L034_1	B	8	4.102083333	8.525
534	fluconazole	po	L034_1	Z	24	5.984722222	19.01944444
534	gentamicin	iv	L034_1	A	24	7.30625	7.30625
534	meropenem	iv	L034_1	B	8	8.790277778	13.57708333
534	vancomycin	iv	L034_1	G	24	11.13541667	11.13541667
534	vancomycin	iv	L034_1	G	24	11.89930556	16.98263889
534	meropenem	iv	L034_1	B	8	14.05694444	17.91041667
534	co_amoxiclav	po	L034_1	B	8	18.17986111	19.20555556
534	aciclovir	po	L034_1	V	8	18.26111111	46.26111111
534	fluconazole	po	L034_1	Z	24	18.26111111	46.26111111
534	co_amoxiclav	po	L034_1	B	8	18.26180556	46.26180556
534	aciclovir	po	L034_1	V	8	51.08055556	93.08055556
534	co_trimoxazole	po	L034_1	F	12	51.08055556	93.08055556
535	antibiotic	po	L035_1	U	12	-231.875	-226.875
535	clarithromycin	po	L035_1	M	12	-0.875	1.125
535	clarithromycin	po	L035_1	M	12	-0.798611111	6.201388889
535	aciclovir	po	L035_1	V	8	1.577083333	11.43958333
535	clarithromycin	po	L035_1	M	12	1.577777778	6.391666667
535	voriconazole	po	L035_1	Z	12	4.000694444	4.384027778
535	voriconazole	po	L035_1	Z	12	4.997916667	5.997222222
535	posaconazole	po	L035_1	Z	24	6.985416667	10.97569444
535	meropenem	iv	L035_1	B	8	11.24513889	15.90486111
535	aciclovir	po	L035_1	V	8	11.59722222	23.19583333
535	fluconazole	po	L035_1	Z	24	16.16875	21.99375
535	meropenem	iv	L035_1	B	8	16.58888889	18.90763889
535	penicillin_V	po	L035_1	P	6	19.20208333	23.01597222
535	fluconazole	po	L035_1	Z	24	23.01458333	23.01458333
535	penicillin_V	po	L035_1	P	6	39.01388889	99.01388889
535	aciclovir	po	L035_1	V	8	39.01736111	99.01736111
535	oseltamivir	po	L035_1	V	24	51.27361111	56.27361111
535	oseltamivir	po	L035_1	V	24	51.29236111	56.29236111
535	oseltamivir	po	L035_1	V	24	51.29722222	56.29722222
535	aciclovir	po	L035_1	V	8	67.01666667	97.01666667
535	co_trimoxazole	po	L035_1	F	12	67.01666667	127.0166667
535	aciclovir	po	L035_1	V	8	102.14375	132.14375
535	penicillin_V	po	L035_1	P	6	109.0833333	139.0833912
535	aciclovir	po	L035_1	V	8	129.9986111	189.9986111
535	co_trimoxazole	po	L035_1	F	12	129.9986111	189.9986111
535	penicillin_V	po	L035_1	P	6	129.9986111	189.9986111
535	aciclovir	po	L035_1	V	8	193.0555556	223.0555556
535	penicillin_V	po	L035_1	P	6	193.0555556	223.0555556
535	co_trimoxazole	po	L035_1	F	12	193.0569444	223.0569444
535	valganciclovir	po	L035_1	V	12	198.1277778	212.1278356
535	valganciclovir	po	L035_1	V	12	215.0298611	222.0303241
535	valganciclovir	po	L035_1	V	12	221.0229167	228.0230093
535	aciclovir	po	L035_1	V	8	225.0430556	253.0430556
535	co_trimoxazole	po	L035_1	F	12	228.0680556	288.0684028
535	penicillin_V	po	L035_1	P	6	228.0680556	288.0684144
535	co_amoxiclav	po	L035_1	B	8	256.025	263.025
535	aciclovir	po	L035_1	V	8	256.025	286.025
535	aciclovir	po	L035_1	V	8	270.1694444	300.1694444
535	aciclovir	po	L035_1	V	8	284.0513889	314.0513889
535	co_trimoxazole	po	L035_1	F	12	284.0520833	314.0520833
535	penicillin_V	po	L035_1	P	6	284.0527778	314.0527778
535	aciclovir	po	L035_1	V	8	312.0819444	342.0819444
535	moxifloxacin	po	L035_1	Q	24	312.0826389	319.0826389
535	co_trimoxazole	po	L035_1	F	12	312.0826389	342.0826389
535	penicillin_V	po	L035_1	P	6	312.0826389	342.0826389
535	moxifloxacin	po	L035_1	Q	24	319.0548611	349.0548611
535	azithromycin	po	L035_1	M	24	326.0118056	345.9576389
535	aciclovir	po	L035_1	V	8	352.0368056	380.0368056
535	co_trimoxazole	po	L035_1	F	12	352.0368056	380.0368056
535	penicillin_V	po	L035_1	P	6	352.0368056	380.0368056
535	penicillin_V	po	L035_1	P	6	368.0159722	428.0159722
535	aciclovir	po	L035_1	V	8	368.0166667	428.0166667
535	azithromycin	po	L035_1	M	24	368.0173611	428.017963
535	aciclovir	po	L035_1	V	8	424.0125	514.0125
535	penicillin_V	po	L035_1	P	6	424.0125	514.0125
535	azithromycin	po	L035_1	M	24	424.0145833	514.0145833
535	aciclovir	po	L035_1	V	8	424.0152778	514.0152778
535	co_trimoxazole	po	L035_1	F	12	424.0152778	514.0152778
535	penicillin_V	po	L035_1	P	6	424.0173611	514.0173611
535	co_amoxiclav	po	L035_1	B	8	445.0111111	452.0111111
535	co_amoxiclav	po	L035_1	B	8	453.1493056	458.1493056
535	doxycycline	po	L035_1	T	12	459.2125	466.2125
535	aciclovir	po	L035_1	V	8	508.0104167	568.0104167
535	co_trimoxazole	po	L035_1	F	12	508.0104167	568.0104167
535	penicillin_V	po	L035_1	P	6	508.0104167	568.0104167
535	azithromycin	po	L035_1	M	24	508.0125	568.0125
536	flucloxacillin	iv	L036_1	P	6	-897.3097222	-897.3097222
536	flucloxacillin	iv	L036_1	P	6	-897.0458333	-896.5090278
536	flucloxacillin	po	L036_1	P	6	-896.3013889	-889.3013889
536	flucloxacillin	po	L036_1	P	6	-896.2611111	-896.2611111
536	ceftriaxone	iv	L036_1	B	24	-894.1381944	-894.1381944
536	aciclovir	po	L036_1	V	8	-355.8416667	-348.2368056
536	aciclovir	po	L036_1	V	8	-348.1027778	-320.1027778
536	co_trimoxazole	po	L036_1	F	12	-234.2916667	-206.2916667
536	metronidazole	po	L036_1	N	8	-233.2916667	-226.2916667
536	aciclovir	po	L036_1	V	8	-93.86319444	-91.52222222
536	co_amoxiclav	po	L036_1	B	8	-93.86180556	-93.24861111
536	co_amoxiclav	iv	L036_1	B	8	-92.85486111	-91.52222222
536	clarithromycin	po	L036_1	M	12	-92.24513889	-91.3625
536	aciclovir	po	L036_1	V	8	-91.32916667	-63.32916667
536	co_amoxiclav	po	L036_1	B	8	-91.32847222	-88.32847222
536	co_amoxiclav	po	L036_1	B	8	-91.29166667	-88.29166667
536	co_amoxiclav	po	L036_1	B	8	-91.26666667	-91.26666667
536	aciclovir	po	L036_1	V	8	-0.922916667	21.60138889
536	fluconazole	po	L036_1	Z	24	-0.452777778	21.60138889
536	piptaz	iv	L036_1	B	8	9.865277778	16.46944444
536	aciclovir	po	L036_1	V	8	16.74375	44.74375
536	fluconazole	po	L036_1	Z	24	16.74375	44.74375
536	co_trimoxazole	po	L036_1	F	12	16.74652778	44.74652778
536	co_amoxiclav	po	L036_1	B	8	16.78055556	19.53958333
536	piptaz	iv	L036_1	B	8	18.20347222	18.20347222
536	piptaz	iv	L036_1	B	8	19.81388889	20.50486111
536	co_amoxiclav	po	L036_1	B	8	20.79652778	21.60138889
536	co_amoxiclav	po	L036_1	B	8	21.63680556	28.63680556
536	co_trimoxazole	po	L036_1	F	12	30.77152778	86.77152778
536	aciclovir	po	L036_1	V	8	30.77222222	86.77222222
537	antibiotic	po	L037_1	U	12	-41.88194444	-34.88194444
537	flucloxacillin	po	L037_1	P	6	-13.88194444	-1.881944444
537	piptaz	iv	L037_1	B	8	-1.572222222	-1.0875
537	aciclovir	po	L037_1	V	8	-1.008333333	24.21388889
537	co_amoxiclav	po	L037_1	B	8	-0.809027778	1.947916667
537	fluconazole	po	L037_1	Z	24	5.988888889	23.95694444
537	piptaz	iv	L037_1	B	8	14.92291667	17.89930556
537	vancomycin	iv	L037_1	G	24	16.56527778	16.56527778
537	vancomycin	iv	L037_1	G	24	17.09236111	19.03194444
537	penicillin_V	po	L037_1	P	6	18.08888889	23.95902778
537	vancomycin	iv	L037_1	G	24	19.47222222	20.00555556
537	vancomycin	iv	L037_1	G	24	20.51666667	20.51666667
537	aciclovir	po	L037_1	V	8	22.32708333	121.3270833
537	penicillin_V	po	L037_1	P	6	22.32777778	121.3277778
537	co_trimoxazole	po	L037_1	F	12	22.32986111	121.3298611
537	aciclovir	po	L037_1	V	8	34.11041667	62.11041667
537	penicillin_V	po	L037_1	P	6	48.19305556	78.19305556
537	co_amoxiclav	po	L037_1	B	8	48.19375	55.19375
537	fluconazole	po	L037_1	Z	24	48.19375	55.19375
537	aciclovir	po	L037_1	V	8	62.16111111	122.1611111
537	clarithromycin	po	L037_1	M	12	62.16597222	69.16597222
537	oseltamivir	po	L037_1	V	24	62.16666667	67.16666667
537	co_amoxiclav	po	L037_1	B	8	62.16666667	69.16666667
537	piptaz	iv	L037_1	B	8	69.40694444	73.89097222
537	aciclovir	po	L037_1	V	8	69.50902778	76.20555556
537	clarithromycin	po	L037_1	M	12	70.36458333	76.02708333
537	co_trimoxazole	po	L037_1	F	12	70.8875	76.02708333
537	fluconazole	po	L037_1	Z	24	74.1	76.02777778
537	aciclovir	po	L037_1	V	8	74.15277778	173.1527778
537	co_trimoxazole	po	L037_1	F	12	74.15277778	173.1527778
537	fluconazole	po	L037_1	Z	24	74.15347222	84.15347222
537	ciprofloxacin	po	L037_1	Q	8	74.15347222	88.19766204
537	ciprofloxacin	po	L037_1	Q	8	74.18402778	76.02708333
537	co_amoxiclav	po	L037_1	B	8	97.17777778	104.1782176
537	fluconazole	po	L037_1	Z	24	97.17847222	111.1785417
537	co_trimoxazole	po	L037_1	F	12	104.0847222	132.0847222
537	penicillin_V	po	L037_1	P	6	111.1076389	141.1076389
537	moxifloxacin	po	L037_1	Q	24	111.1111111	118.1111111
537	penicillin_V	po	L037_1	P	6	139.4326389	142.8847222
537	aciclovir	po	L037_1	V	8	139.4326389	143.1305556
537	voriconazole	po	L037_1	Z	12	141.4340278	141.9
537	voriconazole	po	L037_1	Z	12	142.3881944	142.8840278
537	aciclovir	po	L037_1	V	8	143.1541667	242.1541667
537	penicillin_V	po	L037_1	P	6	143.1541667	242.1541667
537	voriconazole	po	L037_1	Z	12	143.1548611	242.1548611
537	ciprofloxacin	po	L037_1	Q	8	143.1583333	150.1583333
537	aciclovir	po	L037_1	V	8	153.0916667	181.0916667
537	ciprofloxacin	po	L037_1	Q	8	155.2548611	162.2548611
537	co_trimoxazole	po	L037_1	F	12	167.0909722	195.0909722
537	ciprofloxacin	po	L037_1	Q	8	167.0930556	174.0930556
537	azithromycin	po	L037_1	M	24	167.0930556	195.0930556
537	voriconazole	po	L037_1	Z	12	167.0930556	195.0930556
537	penicillin_V	po	L037_1	P	6	174.1097222	234.1097222
537	clarithromycin	po	L037_1	M	12	202.0791667	209.0797917
537	aciclovir	po	L037_1	V	8	202.0798611	262.0804861
537	ciprofloxacin	po	L037_1	Q	8	209.1736111	223.1736111
537	fluconazole	po	L037_1	Z	24	230.1548611	237.1548611
537	fluconazole	po	L037_1	Z	24	230.1555556	258.1555556
537	co_trimoxazole	po	L037_1	F	12	230.1583333	258.1583333
537	ciprofloxacin	po	L037_1	Q	8	244.1041667	258.1041667
537	aciclovir	po	L037_1	V	8	244.1048611	272.1048611
537	penicillin_V	po	L037_1	P	6	265.0923611	293.0923611
537	aciclovir	po	L037_1	V	8	286.1	316.1
537	co_trimoxazole	po	L037_1	F	12	286.1	316.1
537	penicillin_V	po	L037_1	P	6	300.0944444	360.0944444
537	aciclovir	po	L037_1	V	8	335.1465278	363.1468519
537	co_trimoxazole	po	L037_1	F	12	335.1465278	363.1468634
537	penicillin_V	po	L037_1	P	6	356.1395833	416.1395833
537	aciclovir	po	L037_1	V	8	384.1090278	444.1090278
537	co_trimoxazole	po	L037_1	F	12	384.1090278	444.1090278
537	penicillin_V	po	L037_1	P	6	412.1381944	472.1381944
537	co_trimoxazole	po	L037_1	F	12	447.0965278	489.0965278
537	aciclovir	po	L037_1	V	8	475.1125	535.1125
537	penicillin_V	po	L037_1	P	6	475.1326389	535.1326389
538	co_trimoxazole	po	L038_1	F	12	-282.1319444	-254.1319444
538	nitrofurantoin	po	L038_1	O	6	-69.13194444	302.8680556
538	aciclovir	po	L038_1	V	8	-3.23125	37.10833333
538	posaconazole	po	L038_1	Z	24	-3.229166667	13.75625
538	piptaz	iv	L038_1	B	8	-3.004861111	-1.328472222
538	co_amoxiclav	po	L038_1	B	8	-1.081944444	1.725
538	piptaz	iv	L038_1	B	8	9.230555556	14.64930556
538	metronidazole	iv	L038_1	N	8	12.29583333	14.64930556
538	posaconazole	po	L038_1	Z	24	15.06111111	19.74861111
538	piptaz	iv	L038_1	B	8	17.73125	19.66041667
538	posaconazole	po	L038_1	Z	24	23.73263889	36.73680556
538	posaconazole	po	L038_1	Z	24	25.68194444	53.68194444
538	aciclovir	po	L038_1	V	8	25.68194444	124.6819444
538	penicillin_V	po	L038_1	P	6	25.68263889	124.6826389
538	co_amoxiclav	iv	L038_1	B	8	26.375	26.64861111
538	piptaz	iv	L038_1	B	8	27.00277778	28.00138889
538	ciprofloxacin	po	L038_1	Q	8	28.10972222	30.74513889
538	piptaz	iv	L038_1	B	8	28.66041667	30.63125
538	penicillin_V	po	L038_1	P	6	30.85347222	37.10833333
538	co_trimoxazole	po	L038_1	F	12	36.92083333	36.92083333
538	co_trimoxazole	po	L038_1	F	12	36.98541667	64.98541667
538	posaconazole	po	L038_1	Z	24	44.90138889	58.90138889
538	co_trimoxazole	po	L038_1	F	12	46.72083333	52.31805556
538	aciclovir	po	L038_1	V	8	46.72083333	52.92847222
538	penicillin_V	po	L038_1	P	6	46.72430556	52.73958333
538	posaconazole	po	L038_1	Z	24	46.8875	52.73472222
538	posaconazole	po	L038_1	Z	24	58.92847222	72.92847222
538	aciclovir	po	L038_1	V	8	74.3125	74.90208333
538	penicillin_V	po	L038_1	P	6	74.72083333	74.72083333
538	posaconazole	po	L038_1	Z	24	74.72083333	74.72083333
538	aciclovir	po	L038_1	V	8	74.80277778	173.8027778
538	penicillin_V	po	L038_1	P	6	74.80347222	173.8034722
538	posaconazole	po	L038_1	Z	24	74.80347222	173.8034722
538	aciclovir	po	L038_1	V	8	78.23333333	105.9111111
538	penicillin_V	po	L038_1	P	6	78.23888889	145.7298611
538	posaconazole	po	L038_1	Z	24	78.72083333	106.9465278
538	piptaz	iv	L038_1	B	8	79.76875	84.64375
538	penicillin_V	po	L038_1	P	6	85.13333333	96.20138889
538	vancomycin	po	L038_1	G	24	95.94791667	104.7256944
538	co_amoxiclav	iv	L038_1	B	8	96.30763889	98.89930556
538	co_amoxiclav	iv	L038_1	B	8	103.9479167	110.6375
538	aciclovir	iv	L038_1	V	8	106.28125	106.6541667
538	aciclovir	iv	L038_1	V	8	106.9479167	115.6236111
538	posaconazole	po	L038_1	Z	24	107.3166667	133.7104167
538	aciclovir	po	L038_1	V	8	108.7652778	108.7652778
538	aciclovir	po	L038_1	V	8	115.9152778	145.9020833
538	piptaz	iv	L038_1	B	8	116.98125	117.3645833
538	gentamicin	iv	L038_1	A	24	117.4638889	117.4638889
538	gentamicin	iv	L038_1	A	24	117.5944444	117.5944444
538	piptaz	iv	L038_1	B	8	120.3111111	126.6673611
538	co_amoxiclav	po	L038_1	B	8	126.9409722	127.9277778
538	ciprofloxacin	po	L038_1	Q	8	128.1229167	133.7090278
538	aciclovir	po	L038_1	V	8	133.8541667	223.8541667
538	penicillin_V	po	L038_1	P	6	133.8548611	223.8548611
538	posaconazole	po	L038_1	Z	24	133.8548611	223.8548611
538	ciprofloxacin	po	L038_1	Q	8	134.2541667	134.2541667
538	posaconazole	po	L038_1	Z	24	134.7027778	135.7291667
538	piptaz	iv	L038_1	B	8	134.9895833	137.9270833
538	posaconazole	po	L038_1	Z	24	135.8409722	135.8409722
538	posaconazole	po	L038_1	Z	24	136.0319444	145.7298611
538	amoxicillin	po	L038_1	P	8	149.8263889	154.8263889
538	piptaz	iv	L038_1	B	8	151.875	151.875
538	aciclovir	po	L038_1	V	8	152.1569444	160.9326389
538	piptaz	iv	L038_1	B	8	152.2736111	155.6430556
538	posaconazole	po	L038_1	Z	24	152.7222222	160.7631944
538	ciprofloxacin	po	L038_1	Q	8	155.8590278	156.7326389
538	meropenem	iv	L038_1	B	8	156.8326389	160.9333333
538	aciclovir	po	L038_1	V	8	160.9263889	259.9263889
538	penicillin_V	po	L038_1	P	6	160.9263889	259.9263889
538	posaconazole	po	L038_1	Z	24	160.9270833	259.9270833
538	vancomycin	iv	L038_1	G	24	166.09375	166.09375
538	co_amoxiclav	iv	L038_1	B	8	166.09375	166.9152778
538	aciclovir	po	L038_1	V	8	166.2375	166.9125
538	vancomycin	iv	L038_1	G	24	166.8013889	166.8013889
539	flucloxacillin	iv	L039_1	P	6	-420.3388889	-420.3388889
539	gentamicin	iv	L039_1	A	24	-420.3388889	-420.3388889
539	co_trimoxazole	po	L039_1	F	12	-233.4930556	-205.4930556
539	co_amoxiclav	po	L039_1	B	8	-57.49305556	-54.49305556
539	co_amoxiclav	po	L039_1	B	8	-57.18958333	-57.18958333
539	aciclovir	po	L039_1	V	8	0.390972222	23.54305556
539	fluconazole	po	L039_1	Z	24	0.391666667	20.33958333
539	piptaz	iv	L039_1	B	8	6.511111111	13.30069444
539	piptaz	iv	L039_1	B	8	16.92152778	17.30069444
539	co_amoxiclav	po	L039_1	B	8	17.54722222	24.54722222
539	aciclovir	po	L039_1	V	8	17.54722222	45.54722222
539	co_amoxiclav	po	L039_1	B	8	17.57847222	17.57847222
539	piptaz	iv	L039_1	B	8	17.91388889	21.31944444
539	co_trimoxazole	po	L039_1	F	12	20.55416667	20.55416667
539	co_amoxiclav	po	L039_1	B	8	21.52777778	23.54305556
539	co_amoxiclav	po	L039_1	B	8	21.63333333	25.63333333
540	co_trimoxazole	po	L040_1	F	12	-188.0625	-13.0625
540	metronidazole	po	L040_1	N	8	-183.0076389	-182.1152778
540	piptaz	iv	L040_1	B	8	-157.0381944	-157.0381944
540	aciclovir	po	L040_1	V	8	-156.8208333	-147.0458333
540	co_amoxiclav	po	L040_1	B	8	-156.6527778	-156.1930556
540	fluconazole	po	L040_1	Z	24	-156.1923611	-147.1875
540	piptaz	iv	L040_1	B	8	-156.04375	-150.2888889
540	co_trimoxazole	po	L040_1	F	12	-155.9083333	-147.1875
540	gentamicin	iv	L040_1	A	24	-155.0951389	-155.0951389
540	co_amoxiclav	po	L040_1	B	8	-150.0208333	-150.0208333
540	piptaz	iv	L040_1	B	8	-149.6798611	-149.2770833
540	co_amoxiclav	iv	L040_1	B	8	-149.0381944	-147.0458333
540	co_amoxiclav	po	L040_1	B	8	-147.0625	-142.0625
540	aciclovir	po	L040_1	V	8	-146.9625	-56.9625
540	co_trimoxazole	po	L040_1	F	12	-146.9625	-56.9625
540	fluconazole	po	L040_1	Z	24	-146.9625	-56.9625
540	co_amoxiclav	po	L040_1	B	8	-146.9618056	-141.9618056
540	fluconazole	po	L040_1	Z	24	-82.90138889	-68.90138889
540	aciclovir	po	L040_1	V	8	-49.00694444	-19.00694444
540	co_trimoxazole	po	L040_1	F	12	-40.0625	-12.0625
540	fluconazole	po	L040_1	Z	24	-12.18194444	11.80416667
540	aciclovir	po	L040_1	V	8	-12.01180556	11.98055556
540	pentamidine	iv	L040_1	Z	24	-3.917361111	-3.917361111
540	piptaz	iv	L040_1	B	8	-1.954861111	10.77430556
540	gentamicin	iv	L040_1	A	24	0.290972222	0.290972222
540	teicoplanin	iv	L040_1	G	24	3.327777778	3.850694444
540	teicoplanin	iv	L040_1	G	24	4.317361111	4.317361111
540	vancomycin	iv	L040_1	G	24	5.15625	5.15625
540	vancomycin	iv	L040_1	G	24	6.167361111	9.23125
540	aciclovir	po	L040_1	V	8	11.84375	39.84375
540	fluconazole	po	L040_1	Z	24	11.84722222	39.84722222
540	co_trimoxazole	po	L040_1	F	12	12.07569444	40.07569444
540	aciclovir	po	L040_1	V	8	23.02430556	83.02430556
540	co_trimoxazole	po	L040_1	F	12	23.02430556	83.02430556
540	aciclovir	po	L040_1	V	8	82.88263889	110.8826389
540	co_trimoxazole	po	L040_1	F	12	82.88263889	110.8826389
540	vancomycin	iv	L040_1	G	24	252.1486111	252.1486111
540	vancomycin	iv	L040_1	G	24	253.1784722	254.2020833
540	amoxicillin	iv	L040_1	P	8	255.1472222	256.7243056
540	amoxicillin	po	L040_1	P	8	256.9979167	257.9715278
540	amoxicillin	po	L040_1	P	8	257.1270833	299.1270833
540	piptaz	iv	L040_1	B	8	352.4965278	353.6888889
540	co_amoxiclav	po	L040_1	B	8	353.9361111	358.9361111
540	co_amoxiclav	po	L040_1	B	8	353.9763889	354.9645833
540	piptaz	iv	L040_1	B	8	354.3430556	354.7034722
540	co_amoxiclav	po	L040_1	B	8	397.8826389	402.8826389
541	amoxicillin	iv	NA	P	8	NA	NA
541	amoxicillin	po	NA	P	8	NA	NA
541	amoxicillin	po	NA	P	8	NA	NA
542	antibiotic	iv	L042_1	U	12	-275.8958333	-268.8958333
542	co_trimoxazole	po	L042_1	F	12	-98.89583333	-70.89583333
542	aciclovir	po	L042_1	V	8	-2.511805556	32.31597222
542	voriconazole	po	L042_1	Z	12	-2.021527778	-1.663888889
542	voriconazole	po	L042_1	Z	12	-1.024305556	32.31597222
542	co_amoxiclav	iv	L042_1	B	8	4.804166667	5.174305556
542	piptaz	iv	L042_1	B	8	5.332638889	9.890277778
542	gentamicin	iv	L042_1	A	24	7.153472222	7.153472222
542	piptaz	iv	L042_1	B	8	15.04444444	20.86944444
542	gentamicin	iv	L042_1	A	24	15.46736111	15.46736111
542	vancomycin	iv	L042_1	G	24	16.10069444	16.10069444
542	vancomycin	iv	L042_1	G	24	16.55	17.11388889
542	aciclovir	po	L042_1	V	8	20.94652778	119.9465278
542	voriconazole	po	L042_1	Z	12	20.94722222	119.9472222
542	co_trimoxazole	po	L042_1	F	12	20.95694444	119.9569444
542	penicillin_V	po	L042_1	P	6	20.95763889	119.9576389
542	ceftriaxone	iv	L042_1	B	24	21.27847222	21.27847222
542	ceftriaxone	iv	L042_1	B	24	22.15555556	32.17361111
542	co_trimoxazole	po	L042_1	F	12	26.01319444	30.97777778
542	ceftriaxone	iv	L042_1	B	24	28.23055556	46.23055556
542	ceftriaxone	iv	L042_1	B	24	38.125	38.125
542	ceftriaxone	iv	L042_1	B	24	40.16944444	40.16944444
542	ceftriaxone	iv	L042_1	B	24	47.05416667	47.05416667
542	voriconazole	po	L042_1	Z	12	68.12708333	98.12708333
542	aciclovir	po	L042_1	V	8	68.12708333	128.1270833
542	co_trimoxazole	po	L042_1	F	12	68.13055556	128.1305556
542	penicillin_V	po	L042_1	P	6	75.04027778	105.0402778
542	penicillin_V	po	L042_1	P	6	103.0368056	163.0368056
542	co_trimoxazole	po	L042_1	F	12	110.1486111	140.1486111
542	co_amoxiclav	po	L042_1	B	8	124.05	129.05
542	co_amoxiclav	po	L042_1	B	8	129.3458333	129.9694444
542	aciclovir	po	L042_1	V	8	129.3458333	131.9534722
542	co_trimoxazole	po	L042_1	F	12	130.9979167	130.9979167
542	piptaz	iv	L042_1	B	8	131.3243056	131.8972222
542	co_amoxiclav	po	L042_1	B	8	132.0965278	137.0965278
542	aciclovir	po	L042_1	V	8	132.1631944	160.1631944
542	co_amoxiclav	po	L042_1	B	8	132.1638889	132.1638889
542	co_trimoxazole	po	L042_1	F	12	132.1638889	160.1638889
542	penicillin_V	po	L042_1	P	6	132.1673611	232.1673611
542	ciprofloxacin	po	L042_1	Q	8	138.1597222	145.1597222
542	aciclovir	po	L042_1	V	8	159.0659722	189.0659722
542	penicillin_V	po	L042_1	P	6	187.1215278	217.1215278
542	co_trimoxazole	po	L042_1	F	12	187.1222222	217.1222222
542	co_amoxiclav	po	L042_1	B	8	201.1548611	208.1548958
542	penicillin_V	po	L042_1	P	6	210.3118056	270.3120486
542	fluconazole	po	L042_1	Z	24	222.0965278	225.0965278
542	aciclovir	po	L042_1	V	8	243.0611111	273.0611111
542	co_trimoxazole	po	L042_1	F	12	264.0756944	292.0756944
542	penicillin_V	po	L042_1	P	6	292.1298611	322.1298611
542	aciclovir	po	L042_1	V	8	306.1034722	366.1034722
542	co_trimoxazole	po	L042_1	F	12	306.1041667	366.1041667
542	penicillin_V	po	L042_1	P	6	306.1041667	366.1041667
542	aciclovir	po	L042_1	V	8	362.0451389	452.0451389
542	co_trimoxazole	po	L042_1	F	12	362.0451389	452.0451389
542	co_amoxiclav	po	L042_1	B	8	362.0458333	369.0458333
542	aciclovir	po	L042_1	V	8	488.0756944	578.0756944
543	co_amoxiclav	po	L043_1	B	8	-641.6013889	-636.6013889
543	antibiotic	iv	L043_1	U	12	-167.7916667	-160.7916667
543	piptaz	iv	L043_1	B	8	-164.3111111	-159.3965278
543	aciclovir	po	L043_1	V	8	-163.7479167	-157.0173611
543	vancomycin	iv	L043_1	G	24	-161.6576389	-161.6576389
543	micafungin	iv	L043_1	Z	24	-161.4333333	-156.3618056
543	vancomycin	iv	L043_1	G	24	-161.09375	-159.55
543	vancomycin	iv	L043_1	G	24	-159.0215278	-156.4923611
543	piptaz	iv	L043_1	B	8	-158.8583333	-158.8583333
543	meropenem	iv	L043_1	B	8	-158.6069444	-152.0138889
543	aciclovir	po	L043_1	V	8	-156.7833333	-156.0173611
543	vancomycin	iv	L043_1	G	24	-155.9583333	-155.9576389
543	aciclovir	po	L043_1	V	8	-155.7520833	-132.9104167
543	amphotericin	iv	L043_1	Z	24	-155.3618056	-155.3618056
543	amphotericin	iv	L043_1	Z	24	-155.2493056	-155.2493056
543	amphotericin	iv	L043_1	Z	24	-154.0986111	-150.4298611
543	meropenem	iv	L043_1	B	8	-151.7395833	-142.75
543	amphotericin	iv	L043_1	Z	24	-149.3625	-148.3736111
543	vancomycin	iv	L043_1	G	24	-149.2618056	-149.2618056
543	vancomycin	iv	L043_1	G	24	-148.8111111	-148.8111111
543	vancomycin	iv	L043_1	G	24	-148.3020833	-147.2590278
543	voriconazole	po	L043_1	Z	12	-147.5263889	-146.6701389
543	voriconazole	po	L043_1	Z	12	-145.9347222	-139.9277778
543	vancomycin	iv	L043_1	G	24	-145.3555556	-144.91875
543	daptomycin	iv	L043_1	G	24	-144.5381944	-139.3986111
543	voriconazole	po	L043_1	Z	12	-138.7611111	-132.9090278
543	piptaz	iv	L043_1	B	8	-137.48125	-135.9861111
543	co_amoxiclav	po	L043_1	B	8	-134.7618056	-132.9097222
543	co_amoxiclav	po	L043_1	B	8	-133.7916667	-126.7916667
543	aciclovir	po	L043_1	V	8	-133.7208333	-105.7208333
543	voriconazole	po	L043_1	Z	12	-133.7201389	-105.7201389
543	co_amoxiclav	po	L043_1	B	8	-133.60625	-126.6058218
543	aciclovir	po	L043_1	V	8	-118.7229167	-110.7416667
543	voriconazole	po	L043_1	Z	12	-117.7770833	-110.9201389
543	aciclovir	po	L043_1	V	8	-111.6	-83.6
543	voriconazole	po	L043_1	Z	12	-111.5993056	-105.5993056
543	aciclovir	po	L043_1	V	8	-103.6541667	-75.65416667
543	aciclovir	po	L043_1	V	8	-77.91805556	-72.95486111
543	voriconazole	po	L043_1	Z	12	-77.91666667	-72.95416667
543	aciclovir	po	L043_1	V	8	-75.69722222	-47.69722222
543	voriconazole	po	L043_1	Z	12	-75.69722222	-47.69722222
543	aciclovir	po	L043_1	V	8	-20.70277778	7.29724537
543	aciclovir	po	L043_1	V	8	-0.951388889	21.08541667
543	voriconazole	po	L043_1	Z	12	-0.95	21.08888889
543	piptaz	iv	L043_1	B	8	-0.5875	1.00625
543	piptaz	iv	L043_1	B	8	14.69861111	16.65
543	vancomycin	iv	L043_1	G	24	16.1875	16.1875
543	vancomycin	iv	L043_1	G	24	16.65416667	17.10763889
543	piptaz	iv	L043_1	B	8	17.00625	18.98194444
543	co_amoxiclav	po	L043_1	B	8	19.24583333	21.08541667
543	aciclovir	po	L043_1	V	8	19.28333333	47.28333333
543	voriconazole	po	L043_1	Z	12	19.28333333	47.28333333
543	co_amoxiclav	po	L043_1	B	8	19.28680556	23.28680556
543	penicillin_V	po	L043_1	P	6	19.28958333	47.28958333
543	penicillin_V	po	L043_1	P	6	76.19791667	104.1979167
543	valganciclovir	po	L043_1	V	12	111.1659722	118.1663542
543	ciprofloxacin	po	L043_1	Q	8	189.3041667	203.3045486
543	aciclovir	po	L043_1	V	8	258.2458333	286.2458333
543	aciclovir	po	L043_1	V	8	286.2854167	316.2854167
543	aciclovir	po	L043_1	V	8	328.24375	356.24375
543	aciclovir	po	L043_1	V	8	349.2694444	379.2694444
543	penicillin_V	po	L043_1	P	6	377.1680556	461.1680556
543	co_amoxiclav	po	L043_1	B	8	386.2458333	391.2458333
543	aciclovir	po	L043_1	V	8	398.1791667	428.1791667
543	co_trimoxazole	po	L043_1	F	12	412.2638889	442.2638889
543	aciclovir	po	L043_1	V	8	426.2270833	454.2270833
543	aciclovir	po	L043_1	V	8	467.2048611	495.2048611
543	penicillin_V	po	L043_1	P	6	467.2048611	495.2048611
543	co_trimoxazole	po	L043_1	F	12	481.3291667	509.3291667
543	penicillin_V	po	L043_1	P	6	501.2736111	557.2736111
543	aciclovir	po	L043_1	V	8	501.2743056	557.2743056
544	amoxicillin	po	L044_1	P	8	-731.8958333	-724.8958333
544	amoxicillin	po	L044_1	P	8	-487.8958333	-484.8958333
544	ciprofloxacin	po	L044_1	Q	8	-247.8958333	-226.8958333
544	aciclovir	po	L044_1	V	8	-2.415277778	22.01944444
544	piptaz	iv	L044_1	B	8	-1.6125	3.186805556
544	voriconazole	po	L044_1	Z	12	5.972222222	6.398611111
544	voriconazole	po	L044_1	Z	12	6.979861111	15.95069444
544	pentamidine	iv	L044_1	Z	24	9.375694444	9.375694444
544	piptaz	iv	L044_1	B	8	11.89236111	17.16458333
544	vancomycin	iv	L044_1	G	24	13.16458333	13.16458333
544	vancomycin	iv	L044_1	G	24	13.5875	14.55
544	amphotericin	iv	L044_1	Z	24	16.37916667	16.37916667
544	amphotericin	iv	L044_1	Z	24	16.45	21.37083333
544	piptaz	iv	L044_1	B	8	17.54861111	18.14236111
544	meropenem	iv	L044_1	B	8	18.40833333	25.19791667
544	aciclovir	iv	L044_1	V	8	22.14513889	26.87361111
544	amphotericin	iv	L044_1	Z	24	22.35347222	30.89236111
544	vancomycin	iv	L044_1	G	24	24.09791667	29.03055556
544	meropenem	iv	L044_1	B	8	26.18333333	30.89305556
544	aciclovir	po	L044_1	V	8	27.20347222	27.20347222
544	piptaz	iv	L044_1	B	8	33.67013889	38.58888889
544	voriconazole	iv	L044_1	Z	12	34.35694444	34.35694444
544	voriconazole	iv	L044_1	Z	12	35.69583333	36.10277778
544	voriconazole	po	L044_1	Z	12	37.60208333	67.33333333
544	piptaz	iv	L044_1	B	8	39.02847222	39.88055556
544	aciclovir	po	L044_1	V	8	39.21180556	66.94722222
544	co_amoxiclav	po	L044_1	B	8	40.15625	41.95486111
544	piptaz	iv	L044_1	B	8	41.56527778	51.2125
544	vancomycin	iv	L044_1	G	24	42.4125	42.4125
544	vancomycin	iv	L044_1	G	24	43.13333333	43.13333333
544	daptomycin	iv	L044_1	G	24	43.40416667	50.11944444
544	piptaz	iv	L044_1	B	8	52.40069444	64.20069444
544	daptomycin	iv	L044_1	G	24	52.6	58.52569444
544	aciclovir	iv	L044_1	V	8	53.89583333	53.89583333
544	piptaz	iv	L044_1	B	8	64.6	67.46875
544	aciclovir	po	L044_1	V	8	67.11388889	69.38055556
544	piptaz	iv	L044_1	B	8	67.92638889	71.90208333
544	voriconazole	po	L044_1	Z	12	68.3625	75.47013889
544	aciclovir	po	L044_1	V	8	69.57638889	75.02291667
544	penicillin_V	po	L044_1	P	6	72.37222222	75.47013889
544	aciclovir	po	L044_1	V	8	74.18680556	173.1868056
544	penicillin_V	po	L044_1	P	6	74.18819444	173.1881944
544	voriconazole	po	L044_1	Z	12	74.25	88.25
544	voriconazole	po	L044_1	Z	12	88.15138889	102.1513889
544	aciclovir	po	L044_1	V	8	88.15555556	102.1555556
544	aciclovir	po	L044_1	V	8	89.37777778	90.94791667
544	penicillin_V	po	L044_1	P	6	89.37777778	90.94930556
544	voriconazole	po	L044_1	Z	12	89.37916667	90.95347222
544	aciclovir	po	L044_1	V	8	90.08958333	189.0895833
544	penicillin_V	po	L044_1	P	6	90.08958333	189.0895833
544	voriconazole	po	L044_1	Z	12	90.08958333	189.0895833
544	co_trimoxazole	po	L044_1	F	12	95.13888889	123.1391319
544	valganciclovir	po	L044_1	V	12	104.3076389	111.3077431
544	valganciclovir	po	L044_1	V	12	109.0708333	116.0709491
544	penicillin_V	po	L044_1	P	6	109.0715278	169.0718287
544	valganciclovir	po	L044_1	V	12	116.1604167	123.1609259
544	voriconazole	po	L044_1	Z	12	116.1604167	130.1608912
544	valganciclovir	po	L044_1	V	12	130.1152778	137.1152778
544	co_amoxiclav	po	L044_1	B	8	144.1284722	151.128912
544	aciclovir	po	L044_1	V	8	144.1291667	174.1293287
544	meropenem	iv	L044_1	B	8	155.5944444	156.8965278
544	aciclovir	po	L044_1	V	8	155.5944444	159.3333333
544	voriconazole	po	L044_1	Z	12	155.5944444	159.3333333
544	co_amoxiclav	po	L044_1	B	8	157.18125	159.1722222
544	co_amoxiclav	po	L044_1	B	8	159.0888889	163.0888889
544	aciclovir	po	L044_1	V	8	159.0888889	187.0888889
544	penicillin_V	po	L044_1	P	6	159.0888889	187.0888889
544	voriconazole	po	L044_1	Z	12	159.0888889	187.0888889
544	penicillin_V	po	L044_1	P	6	179.1451389	207.1454167
544	voriconazole	po	L044_1	Z	12	179.1458333	207.1461111
544	valganciclovir	po	L044_1	V	12	200.0604167	207.0604167
544	valganciclovir	po	L044_1	V	12	207.1784722	214.1791088
544	voriconazole	po	L044_1	Z	12	214.1215278	221.121794
544	penicillin_V	po	L044_1	P	6	214.1215278	242.121794
544	voriconazole	po	L044_1	Z	12	221.1777778	242.1784144
544	aciclovir	po	L044_1	V	8	228.0319444	258.0319444
544	penicillin_V	po	L044_1	P	6	242.0430556	270.0430556
544	voriconazole	po	L044_1	Z	12	242.0430556	270.0430556
544	aciclovir	po	L044_1	V	8	242.0444444	270.0444444
544	penicillin_V	po	L044_1	P	6	270.05625	330.05625
544	fluconazole	po	L044_1	Z	24	270.0569444	300.0569444
544	co_amoxiclav	po	L044_1	B	8	284.1222222	291.122581
544	voriconazole	po	L044_1	Z	12	284.1222222	305.122581
544	voriconazole	po	L044_1	Z	12	298.1416667	340.1416667
544	aciclovir	po	L044_1	V	8	319.1173611	379.1173611
544	penicillin_V	po	L044_1	P	6	319.1173611	379.1173611
544	voriconazole	po	L044_1	Z	12	319.1173611	379.1173611
544	piptaz	iv	L044_1	B	8	338.8770833	338.8770833
544	aciclovir	po	L044_1	V	8	339.0666667	348.8722222
544	metronidazole	po	L044_1	N	8	339.0701389	339.0701389
544	clarithromycin	po	L044_1	M	12	339.0701389	341.3791667
544	voriconazole	po	L044_1	Z	12	339.0701389	380.3708333
544	metronidazole	po	L044_1	N	8	339.0708333	339.9534722
544	amoxicillin	po	L044_1	P	8	339.2472222	345.9861111
544	penicillin_V	po	L044_1	P	6	348.08125	356.9777778
544	aciclovir	po	L044_1	V	8	349.1784722	351.5055556
544	aciclovir	po	L044_1	V	8	351.9583333	380.5652778
544	doxycycline	po	L044_1	T	12	352.3895833	356.0527778
544	co_amoxiclav	iv	L044_1	B	8	356.3645833	360.86875
544	co_amoxiclav	po	L044_1	B	8	361.2326389	362.9694444
544	piptaz	iv	L044_1	B	8	375.3895833	379.4826389
545	antibiotic	po	L045_1	U	12	-341.1076389	-336.1076389
545	co_amoxiclav	po	L045_1	B	8	-276.9958333	-272.2305556
545	aciclovir	po	L045_1	V	8	-269.9770833	-241.9770833
545	co_trimoxazole	po	L045_1	F	12	-134.1076389	-106.1076389
545	aciclovir	po	L045_1	V	8	-28.08680556	-0.086805556
545	aciclovir	po	L045_1	V	8	-0.253472222	11.05694444
545	fluconazole	po	L045_1	Z	24	-0.252777778	6.761111111
545	piptaz	iv	L045_1	B	8	6.411111111	8.28125
545	fluconazole	po	L045_1	Z	24	7.75625	13.68819444
545	piptaz	iv	L045_1	B	8	8.7	12.67291667
545	aciclovir	iv	L045_1	V	8	11.05763889	15.67361111
545	piptaz	iv	L045_1	B	8	14.95486111	19.70833333
545	fluconazole	po	L045_1	Z	24	15.76458333	18.80208333
545	aciclovir	po	L045_1	V	8	16.27986111	24.94236111
545	voriconazole	po	L045_1	Z	12	19.18472222	19.18472222
545	voriconazole	po	L045_1	Z	12	19.9875	24.74236111
545	piptaz	iv	L045_1	B	8	20.00069444	20.00069444
545	piptaz	iv	L045_1	B	8	20.41805556	20.69652778
545	aciclovir	po	L045_1	V	8	20.82152778	29.93333333
545	voriconazole	po	L045_1	Z	12	20.82152778	34.82152778
545	co_trimoxazole	po	L045_1	F	12	24.76944444	52.76944444
546	antibiotic	iv	L046_1	U	12	-153	-132
546	antibiotic	iv	L046_1	U	12	-58	-51
546	posaconazole	po	L046_1	Z	24	-6.909027778	-1.909027778
546	aciclovir	po	L046_1	V	8	-3.925694444	0.03125
546	posaconazole	po	L046_1	Z	24	-3.126388889	-0.139583333
546	aciclovir	iv	L046_1	V	8	0.469444444	15.87430556
546	clindamycin	iv	L046_1	C	8	3.238888889	6.161805556
546	micafungin	iv	L046_1	Z	24	4.289583333	15.21944444
546	ciprofloxacin	iv	L046_1	Q	8	8.502083333	13.38680556
546	vancomycin	iv	L046_1	G	24	8.618055556	8.618055556
546	vancomycin	iv	L046_1	G	24	9.077083333	13.52986111
546	fluconazole	po	L046_1	Z	24	16.12916667	17.90555556
546	aciclovir	po	L046_1	V	8	16.12916667	22.01666667
546	voriconazole	po	L046_1	Z	12	18.28194444	18.28194444
546	voriconazole	po	L046_1	Z	12	18.40486111	18.40486111
546	voriconazole	po	L046_1	Z	12	18.87638889	18.87638889
546	aciclovir	po	L046_1	V	8	19.26805556	47.26805556
546	voriconazole	po	L046_1	Z	12	19.26875	47.26875
546	voriconazole	po	L046_1	Z	12	19.27013889	22.22569444
546	co_trimoxazole	po	L046_1	F	12	26.02777778	54.02777778
546	erythromycin	po	L046_1	M	6	26.02986111	54.02986111
546	fluconazole	po	L046_1	Z	24	39.99930556	46.99930556
546	aciclovir	po	L046_1	V	8	53.98472222	81.98472222
546	erythromycin	po	L046_1	M	6	53.98472222	81.98472222
546	erythromycin	po	L046_1	M	6	74.98472222	164.9847222
546	co_trimoxazole	po	L046_1	F	12	81.99236111	141.9923611
546	fluconazole	po	L046_1	Z	24	81.99930556	141.9993056
546	aciclovir	po	L046_1	V	8	89.02083333	149.0208333
546	aciclovir	po	L046_1	V	8	158.9479167	218.9479167
546	co_trimoxazole	po	L046_1	F	12	158.9479167	218.9479167
546	erythromycin	po	L046_1	M	6	158.9486111	218.9486111
546	fluconazole	po	L046_1	Z	24	200.9395833	207.9395833
546	co_trimoxazole	po	L046_1	F	12	200.9395833	228.9395833
546	erythromycin	po	L046_1	M	6	200.9395833	228.9395833
546	voriconazole	po	L046_1	Z	12	208.0118056	222.0118056
546	aciclovir	po	L046_1	V	8	208.0152778	238.0152778
546	erythromycin	po	L046_1	M	6	215.0111111	243.0111111
546	voriconazole	po	L046_1	Z	12	215.0111111	243.0111111
546	aciclovir	po	L046_1	V	8	243.0479167	285.0479167
546	erythromycin	po	L046_1	M	6	243.0479167	285.0479167
546	voriconazole	po	L046_1	Z	12	256.9868056	284.9868056
546	voriconazole	po	L046_1	Z	12	278.0125	320.0125
546	erythromycin	po	L046_1	M	6	285.0111111	327.0111111
546	aciclovir	po	L046_1	V	8	298.9611111	340.9611111
546	co_trimoxazole	po	L046_1	F	12	298.9611111	354.9611111
546	erythromycin	po	L046_1	M	6	327.0229167	357.0229167
546	co_trimoxazole	po	L046_1	F	12	340.9784722	396.9784722
546	voriconazole	po	L046_1	Z	12	340.9784722	396.9784722
546	erythromycin	po	L046_1	M	6	354.9791667	382.9791667
546	aciclovir	po	L046_1	V	8	354.9791667	396.9791667
546	co_trimoxazole	po	L046_1	F	12	369.0333333	411.0333333
546	ciprofloxacin	po	L046_1	Q	8	389.9354167	396.9354167
546	azithromycin	po	L046_1	M	24	396.9833333	438.9833333
546	aciclovir	po	L046_1	V	8	396.9840278	438.9840278
546	voriconazole	po	L046_1	Z	12	396.9840278	438.9840278
546	azithromycin	po	L046_1	M	24	410.9645833	438.9645833
546	erythromycin	po	L046_1	M	6	425.0125	467.0125
546	co_trimoxazole	po	L046_1	F	12	425.0131944	467.0131944
546	aciclovir	po	L046_1	V	8	438.9805556	468.9805556
546	voriconazole	po	L046_1	Z	12	459.9375	501.9375
546	vancomycin	iv	L046_1	G	24	480.3784722	480.3784722
546	ciprofloxacin	po	L046_1	Q	8	480.3784722	482.8791667
546	aciclovir	po	L046_1	V	8	480.3784722	489.8868056
546	voriconazole	po	L046_1	Z	12	480.8548611	489.2590278
546	vancomycin	iv	L046_1	G	24	480.9729167	480.9729167
546	vancomycin	iv	L046_1	G	24	481.9708333	482.9791667
546	ciprofloxacin	po	L046_1	Q	8	483.275	486.8923611
546	ciprofloxacin	po	L046_1	Q	8	487.2548611	488.8631944
546	co_trimoxazole	po	L046_1	F	12	489.0909722	489.0909722
546	clarithromycin	po	L046_1	M	12	489.0923611	489.0923611
546	meropenem	iv	L046_1	B	8	489.2180556	491.7708333
546	micafungin	iv	L046_1	Z	24	490.0291667	491.7708333
547	amoxicillin	po	NA	P	8	NA	NA
548	aciclovir	po	L048_2	V	8	0.569444444	20.275
548	fluconazole	po	L048_2	Z	24	1.078472222	1.078472222
548	voriconazole	po	L048_2	Z	12	1.238194444	2.063888889
548	voriconazole	po	L048_2	Z	12	2.609027778	14.98194444
548	piptaz	iv	L048_2	B	8	13.55416667	16.99236111
548	gentamicin	iv	L048_2	A	24	13.55555556	13.55555556
548	co_amoxiclav	po	L048_2	B	8	17.21388889	18.06597222
548	aciclovir	po	L048_2	V	8	18.18680556	117.1868056
548	penicillin_V	po	L048_2	P	6	18.1875	117.1875
548	voriconazole	po	L048_2	Z	12	18.1875	117.1875
548	co_trimoxazole	po	L048_2	F	12	18.18958333	117.1895833
548	penicillin_V	po	L048_2	P	6	18.24652778	20.07222222
548	voriconazole	po	L048_2	Z	12	31.21319444	61.21319444
548	aciclovir	po	L048_2	V	8	45.28333333	105.2833565
548	voriconazole	po	L048_2	Z	12	59.20277778	87.2244213
548	penicillin_V	po	L048_2	P	6	66.20902778	126.2090278
548	aciclovir	po	L048_2	V	8	80.20138889	110.2013889
548	voriconazole	po	L048_2	Z	12	80.20208333	110.2020833
548	co_trimoxazole	po	L048_2	F	12	80.20208333	140.2020833
548	piptaz	iv	L048_2	B	8	84.23958333	87.9875
548	gentamicin	iv	L048_2	A	24	84.24513889	84.24513889
548	aciclovir	po	L048_2	V	8	86.64375	89.22916667
548	co_trimoxazole	po	L048_2	F	12	87.05833333	89.06319444
548	voriconazole	po	L048_2	Z	12	87.06458333	89.06319444
548	co_amoxiclav	po	L048_2	B	8	88.24305556	89.22916667
548	aciclovir	po	L048_2	V	8	89.27430556	117.2743056
548	co_trimoxazole	po	L048_2	F	12	89.275	117.275
548	co_amoxiclav	po	L048_2	B	8	89.27569444	94.27569444
548	voriconazole	po	L048_2	Z	12	89.27569444	117.2756944
548	aciclovir	po	L048_2	V	8	134.6381944	136.2333333
548	piptaz	iv	L048_2	B	8	134.65625	135.2222222
548	voriconazole	po	L048_2	Z	12	135.4493056	136.0347222
548	co_amoxiclav	po	L048_2	B	8	135.5722222	136.2333333
548	co_trimoxazole	po	L048_2	F	12	136.0326389	136.0326389
548	aciclovir	po	L048_2	V	8	136.1201389	235.1201389
548	co_trimoxazole	po	L048_2	F	12	136.1201389	235.1201389
548	co_amoxiclav	po	L048_2	B	8	136.1208333	140.1208333
548	penicillin_V	po	L048_2	P	6	136.2333333	164.2336806
548	aciclovir	po	L048_2	V	8	140.0756944	141.23125
548	co_amoxiclav	po	L048_2	B	8	140.2430556	140.6458333
548	co_trimoxazole	po	L048_2	F	12	141.06875	141.06875
548	penicillin_V	po	L048_2	P	6	141.0694444	141.0694444
548	aciclovir	po	L048_2	V	8	141.2333333	171.2333333
548	co_trimoxazole	po	L048_2	F	12	141.2333333	171.2333333
548	penicillin_V	po	L048_2	P	6	141.2340278	155.2340278
548	aciclovir	po	L048_2	V	8	150.325	240.325
548	fluconazole	po	L048_2	Z	24	157.1972222	171.1974653
548	fluconazole	po	L048_2	Z	24	164.2069444	192.2072106
548	co_amoxiclav	po	L048_2	B	8	171.1902778	178.1903356
548	penicillin_V	po	L048_2	P	6	171.1902778	201.1903356
548	aciclovir	po	L048_2	V	8	185.1979167	227.1979167
548	fluconazole	po	L048_2	Z	24	199.1701389	227.1701389
548	penicillin_V	po	L048_2	P	6	199.1701389	227.1701389
548	fluconazole	po	L048_2	Z	24	220.1875	248.1875
548	penicillin_V	po	L048_2	P	6	220.1881944	248.1881944
548	aciclovir	po	L048_2	V	8	227.18125	255.18125
548	penicillin_V	po	L048_2	P	6	248.2131944	304.2131944
548	fluconazole	po	L048_2	Z	24	248.2138889	304.2138889
548	aciclovir	po	L048_2	V	8	262.1604167	292.1604167
548	aciclovir	po	L048_2	V	8	283.1972222	325.1972222
548	co_trimoxazole	po	L048_2	F	12	283.1979167	339.1979167
548	penicillin_V	po	L048_2	P	6	311.175	367.175
548	fluconazole	po	L048_2	Z	24	311.1756944	367.1756944
548	co_trimoxazole	po	L048_2	F	12	339.1680556	395.1680556
548	aciclovir	po	L048_2	V	8	367.1222222	395.1222222
548	penicillin_V	po	L048_2	P	6	367.1229167	395.1229167
548	fluconazole	po	L048_2	Z	24	367.1236111	395.1236111
548	aciclovir	po	L048_2	V	8	395.2027778	430.2027778
548	co_trimoxazole	po	L048_2	F	12	395.2027778	430.2027778
548	penicillin_V	po	L048_2	P	6	395.2027778	430.2027778
548	fluconazole	po	L048_2	Z	24	395.2041667	430.2041667
548	aciclovir	po	L048_2	V	8	430.1875	472.1875
548	penicillin_V	po	L048_2	P	6	430.1875	472.1875
548	fluconazole	po	L048_2	Z	24	430.1888889	472.1888889
548	aciclovir	po	L048_2	V	8	465.2194444	507.2194444
548	co_trimoxazole	po	L048_2	F	12	465.2194444	507.2194444
548	penicillin_V	po	L048_2	P	6	465.2194444	507.2194444
548	fluconazole	po	L048_2	Z	24	465.2215278	507.2215278
549	piptaz	iv	L049_1	B	8	-106.6111111	-104.0715278
549	aciclovir	po	L049_1	V	8	-106.6083333	-103.7590278
549	fluconazole	po	L049_1	Z	24	-106.4152778	-103.9666667
549	metronidazole	iv	L049_1	N	8	-106.3986111	-104.0715278
549	co_trimoxazole	po	L049_1	F	12	-105.7305556	-103.9659722
549	aciclovir	po	L049_1	V	8	-103.8555556	-75.83622685
549	co_amoxiclav	po	L049_1	B	8	-103.8541667	-96.85416667
549	fluconazole	po	L049_1	Z	24	-103.8541667	-75.85416667
549	co_trimoxazole	po	L049_1	F	12	-103.8541667	-75.83418981
549	co_amoxiclav	po	L049_1	B	8	-103.8263889	-96.82638889
549	co_amoxiclav	po	L049_1	B	8	-103.7590278	-103.7590278
549	fluconazole	po	L049_1	Z	24	-76.90208333	-62.90208333
549	co_trimoxazole	po	L049_1	F	12	-47.82638889	-19.82638889
549	aciclovir	po	L049_1	V	8	-42.93402778	-41.94305556
549	fluconazole	po	L049_1	Z	24	-42.93402778	-41.94236111
549	fluconazole	po	L049_1	Z	24	-41.98958333	-13.98958333
549	aciclovir	po	L049_1	V	8	-41.98958333	48.01041667
549	co_trimoxazole	po	L049_1	F	12	-33.66180556	-5.661805556
549	fluconazole	po	L049_1	Z	24	2.05625	14.04583333
549	aciclovir	po	L049_1	V	8	2.065972222	14.23402778
549	piptaz	iv	L049_1	B	8	6.505555556	13.22916667
549	piptaz	iv	L049_1	B	8	6.797222222	6.797222222
549	aciclovir	po	L049_1	V	8	14.27569444	42.27569444
549	co_trimoxazole	po	L049_1	F	12	14.31458333	42.31458333
549	flucloxacillin	po	L049_1	P	6	16.37777778	21.37777778
549	flucloxacillin	po	L049_1	P	6	20.34027778	25.34027778
549	co_amoxiclav	po	L049_1	B	8	22.30833333	29.30833333
549	co_amoxiclav	po	L049_1	B	8	107.2993056	114.2993056
549	clarithromycin	po	L049_1	M	12	161.1958333	171.1958333
549	co_amoxiclav	po	L049_1	B	8	161.1965278	171.1965278
549	aciclovir	po	L049_1	V	8	308.0826389	336.0826389
549	aciclovir	po	L049_1	V	8	339.1993056	395.1993056
549	aciclovir	po	L049_1	V	8	429.6479167	459.2277778
549	fluconazole	po	L049_1	Z	24	430.2375	430.2375
549	voriconazole	po	L049_1	Z	12	430.4333333	431.0361111
549	voriconazole	po	L049_1	Z	12	431.4555556	431.4555556
549	voriconazole	po	L049_1	Z	12	432.0409722	455.0145833
549	co_amoxiclav	iv	L049_1	B	8	437.45625	438.3173611
549	piptaz	iv	L049_1	B	8	438.5305556	439.9986111
549	piptaz	iv	L049_1	B	8	440.25	440.96875
549	piptaz	iv	L049_1	B	8	441.6833333	442.9416667
549	piptaz	iv	L049_1	B	8	444.4972222	446.9715278
549	meropenem	iv	L049_1	B	8	447.2118056	451.0291667
549	gentamicin	iv	L049_1	A	24	448.3472222	448.3472222
549	meropenem	iv	L049_1	B	8	451.2222222	451.2222222
549	co_amoxiclav	po	L049_1	B	8	451.4652778	453.0423611
549	vancomycin	iv	L049_1	G	24	453.2097222	453.2097222
549	vancomycin	iv	L049_1	G	24	453.65	454.0895833
549	teicoplanin	iv	L049_1	G	24	454.3958333	455.4951389
549	piptaz	iv	L049_1	B	8	454.4673611	457.2381944
549	micafungin	iv	L049_1	Z	24	455.4152778	462.3444444
549	teicoplanin	iv	L049_1	G	24	456.5861111	457.5236111
549	piptaz	iv	L049_1	B	8	457.5173611	460.1347222
549	meropenem	iv	L049_1	B	8	460.3104167	462.9534722
549	aciclovir	po	L049_1	V	8	460.3180556	467.2326389
549	penicillin_V	po	L049_1	P	6	463.4298611	467.0625
549	penicillin_V	po	L049_1	P	6	467.1284722	497.1284722
550	co_trimoxazole	po	L050_1	F	12	-29.0625	-1.0625
550	aciclovir	po	L050_1	V	8	-2.602083333	17.95555556
550	fluconazole	po	L050_1	Z	24	-1.197916667	17.80069444
550	piptaz	iv	L050_1	B	8	5.45625	10.35833333
550	vancomycin	iv	L050_1	G	24	9.848611111	9.848611111
550	piptaz	iv	L050_1	B	8	10.74791667	13.35694444
550	vancomycin	iv	L050_1	G	24	10.84236111	12.81875
550	piptaz	iv	L050_1	B	8	13.72430556	13.72430556
550	piptaz	iv	L050_1	B	8	15.57013889	17.74722222
550	aciclovir	po	L050_1	V	8	17.93541667	45.93541667
550	fluconazole	po	L050_1	Z	24	17.93611111	45.93611111
550	co_trimoxazole	po	L050_1	F	12	17.99791667	45.99791667
551	gentamicin	iv	L051_1	A	24	-175.3736111	-175.3736111
551	piptaz	iv	L051_1	B	8	-175.3736111	-173.1548611
551	aciclovir	po	L051_1	V	8	-175.1368056	-172.8645833
551	clarithromycin	po	L051_1	M	12	-173.9090278	-172.6611111
551	clarithromycin	po	L051_1	M	12	-172.9166667	-165.9166667
551	clarithromycin	po	L051_1	M	12	-172.8229167	-165.8229167
551	aciclovir	po	L051_1	V	8	-172.8229167	-82.82291667
551	aciclovir	po	L051_1	V	8	-158.8888889	-156.7243056
551	aciclovir	po	L051_1	V	8	-119.0590278	-117.5520833
551	aciclovir	po	L051_1	V	8	-118.8138889	-104.8138889
551	piptaz	iv	L051_1	B	8	-108.6784722	-106.14375
551	aciclovir	po	L051_1	V	8	-108.5256944	-102.8402778
551	co_amoxiclav	po	L051_1	B	8	-105.71875	-102.8395833
551	co_amoxiclav	po	L051_1	B	8	-102.9166667	-97.91666667
551	co_amoxiclav	po	L051_1	B	8	-102.9	-97.9
551	aciclovir	po	L051_1	V	8	-102.9	-74.9
551	aciclovir	po	L051_1	V	8	-74.05694444	-72.53125
551	fluconazole	po	L051_1	Z	24	-73.86736111	-73.02013889
551	fluconazole	po	L051_1	Z	24	-73.84652778	-66.84652778
551	aciclovir	po	L051_1	V	8	-73.84652778	-45.84652778
551	co_amoxiclav	po	L051_1	B	8	-57.91666667	-50.91666667
551	co_amoxiclav	po	L051_1	B	8	-43.77361111	-36.77361111
551	piptaz	iv	L051_1	B	8	1.366666667	6.891666667
551	fluconazole	po	L051_1	Z	24	4.948611111	23.93680556
551	aciclovir	po	L051_1	V	8	5.468055556	24.13333333
551	pentamidine	iv	L051_1	Z	24	6.176388889	6.176388889
551	piptaz	iv	L051_1	B	8	8.416666667	8.863194444
551	meropenem	iv	L051_1	B	8	9.170138889	13.85416667
551	gentamicin	iv	L051_1	A	24	9.177083333	9.177083333
551	gentamicin	iv	L051_1	A	24	10.125	10.125
551	meropenem	iv	L051_1	B	8	14.1375	18.82152778
551	aciclovir	po	L051_1	V	8	23.10972222	51.10972222
551	fluconazole	po	L051_1	Z	24	23.11388889	51.11388889
551	co_trimoxazole	po	L051_1	F	12	38.27847222	66.27847222
551	co_amoxiclav	po	L051_1	B	8	44.21388889	49.21388889
551	aciclovir	po	L051_1	V	8	52.08125	112.08125
551	nitrofurantoin	po	L051_1	O	6	236.0923611	243.0923611
551	co_amoxiclav	po	L051_1	B	8	243.1673611	248.1673611
552	co_trimoxazole	po	L052_1	F	12	-63.83333333	-35.83333333
552	amoxicillin	po	L052_1	P	8	-32.83333333	-25.83333333
552	aciclovir	po	L052_1	V	8	-0.928472222	17.27291667
552	fluconazole	po	L052_1	Z	24	-0.758333333	11.06180556
552	piptaz	iv	L052_1	B	8	9.360416667	12.90972222
552	meropenem	iv	L052_1	B	8	13.20833333	15.26805556
552	fluconazole	po	L052_1	Z	24	13.20972222	17.07777778
552	piptaz	iv	L052_1	B	8	15.55208333	15.92777778
552	aciclovir	po	L052_1	V	8	16.17847222	106.1784722
552	co_trimoxazole	po	L052_1	F	12	17.21944444	45.21944444
552	co_trimoxazole	po	L052_1	F	12	17.24722222	17.24722222
553	antibiotic	iv	L053_1	U	12	-221.0833333	-200.0833333
553	antibiotic	iv	L053_1	U	12	-169.0833333	-155.0833333
553	antibiotic	iv	L053_1	U	12	-98.08333333	-77.08333333
553	fluconazole	po	L053_1	Z	24	-2.216666667	10.78263889
553	aciclovir	po	L053_1	V	8	-2.043055556	15.79236111
553	meropenem	iv	L053_1	B	8	8.356944444	12.72986111
553	voriconazole	po	L053_1	Z	12	10.99861111	11.38472222
553	voriconazole	po	L053_1	Z	12	11.77777778	12.76458333
553	meropenem	iv	L053_1	B	8	12.93888889	13.38055556
553	penicillin_V	po	L053_1	P	6	13.75902778	15.79444444
553	penicillin_V	po	L053_1	P	6	13.88125	41.88125
553	aciclovir	po	L053_1	V	8	13.88125	113.8928356
553	aciclovir	po	L053_1	V	8	41.83680556	69.83680556
553	penicillin_V	po	L053_1	P	6	41.83680556	131.8368056
553	aciclovir	po	L053_1	V	8	76.84583333	104.8458333
553	co_trimoxazole	po	L053_1	F	12	90.96388889	118.9638889
553	aciclovir	po	L053_1	V	8	111.8618056	141.8618056
553	penicillin_V	po	L053_1	P	6	125.8076389	185.8076389
553	co_trimoxazole	po	L053_1	F	12	140.0597222	170.0597569
553	fluconazole	po	L053_1	Z	24	153.9791667	183.9791667
553	aciclovir	po	L053_1	V	8	153.9798611	183.9798611
553	fluconazole	po	L053_1	Z	24	167.8708333	227.8710417
553	penicillin_V	po	L053_1	P	6	181.8305556	223.8305556
553	aciclovir	po	L053_1	V	8	195.8840278	255.8840509
553	co_trimoxazole	po	L053_1	F	12	216.8381944	244.8381944
553	penicillin_V	po	L053_1	P	6	216.8381944	244.8381944
553	fluconazole	po	L053_1	Z	24	237.9458333	265.9458333
553	penicillin_V	po	L053_1	P	6	251.9263889	281.9263889
553	co_amoxiclav	iv	L053_1	B	8	253.5222222	253.8243056
553	co_trimoxazole	po	L053_1	F	12	253.8243056	253.8243056
553	fluconazole	po	L053_1	Z	24	253.8243056	253.8243056
553	penicillin_V	po	L053_1	P	6	253.8243056	253.8243056
553	aciclovir	po	L053_1	V	8	253.8243056	253.9784722
553	moxifloxacin	po	L053_1	Q	24	253.8298611	260.8298611
553	aciclovir	po	L053_1	V	8	253.8298611	337.8298611
553	co_trimoxazole	po	L053_1	F	12	253.8298611	337.8298611
553	fluconazole	po	L053_1	Z	24	253.8298611	337.8298611
553	penicillin_V	po	L053_1	P	6	253.8298611	337.8298611
553	moxifloxacin	po	L053_1	Q	24	253.9777778	253.9777778
553	penicillin_V	po	L053_1	P	6	257.2208333	257.8152778
553	aciclovir	po	L053_1	V	8	257.2208333	258.8118056
553	co_trimoxazole	po	L053_1	F	12	257.3305556	258.8118056
553	piptaz	iv	L053_1	B	8	257.3652778	258.6826389
553	piptaz	iv	L053_1	B	8	258.8201389	265.8201389
553	aciclovir	po	L053_1	V	8	258.8201389	357.8201389
553	co_trimoxazole	po	L053_1	F	12	258.8201389	357.8201389
554	ciprofloxacin	po	L054_1	Q	8	-15.97916667	-0.979166667
554	antibiotic	po	L054_1	U	12	-13.97916667	-8.979166667
554	ciprofloxacin	po	L054_1	Q	8	-0.124305556	4.407638889
554	aciclovir	po	L054_1	V	8	0.915277778	28.07569444
554	fluconazole	po	L054_1	Z	24	0.916666667	6.888888889
554	fluconazole	iv	L054_1	Z	24	8.301388889	13.89861111
554	meropenem	iv	L054_1	B	8	9.60625	14.40416667
554	pentamidine	iv	L054_1	Z	24	20.16527778	20.16527778
554	aciclovir	po	L054_1	V	8	27.01736111	126.0173611
554	co_trimoxazole	po	L054_1	F	12	27.02569444	126.0256944
554	aciclovir	po	L054_1	V	8	34.87986111	34.87986111
554	clarithromycin	po	L054_1	M	12	34.89444444	34.89444444
554	aciclovir	po	L054_1	V	8	34.92986111	214.9298611
554	clarithromycin	po	L054_1	M	12	34.93055556	39.93055556
555	co_trimoxazole	po	L055_1	F	12	-108.875	-80.875
555	aciclovir	po	L055_1	V	8	-6.44375	-6.011805556
555	fluconazole	po	L055_1	Z	24	-6.011805556	9.986111111
555	aciclovir	po	L055_1	V	8	-5.83125	3.223611111
555	meropenem	iv	L055_1	B	8	3.302777778	6.902083333
555	aciclovir	po	L055_1	V	8	3.582638889	11.17847222
555	aciclovir	po	L055_1	V	8	7.172222222	35.17222222
556	piptaz	iv	L056_1	B	8	-296.4166667	-294.1166667
556	aciclovir	po	L056_1	V	8	-296.4166667	-284.8256944
556	aciclovir	po	L056_1	V	8	-290.8201389	-262.8201389
556	aciclovir	po	L056_1	V	8	-271.6868056	-243.6868056
556	co_trimoxazole	po	L056_1	F	12	-271.6861111	-243.6861111
556	amphotericin	iv	L056_1	Z	24	-268.8298611	-268.8298611
556	fluconazole	po	L056_1	Z	24	-254.6784722	-226.6784722
556	co_trimoxazole	po	L056_1	F	12	-254.675	-226.675
556	fluconazole	po	L056_1	Z	24	-254.66875	-226.6684259
556	co_trimoxazole	po	L056_1	F	12	-194.875	-166.875
556	aciclovir	po	L056_1	V	8	-176.4013889	-172.8243056
556	aciclovir	po	L056_1	V	8	-173.7569444	-145.7569444
556	aciclovir	po	L056_1	V	8	-162.4493056	-158.8576389
556	aciclovir	po	L056_1	V	8	-159.7229167	-131.7229167
556	aciclovir	po	L056_1	V	8	-131.7729167	-101.7729167
556	co_amoxiclav	po	L056_1	B	8	-114.88125	-107.88125
556	co_amoxiclav	po	L056_1	B	8	-114.875	-107.875
556	aciclovir	po	L056_1	V	8	-96.79166667	-66.79166667
556	aciclovir	po	L056_1	V	8	-61.69930556	-1.699305556
556	aciclovir	po	L056_1	V	8	-1.436805556	22.98194444
556	piptaz	iv	L056_1	B	8	-0.75	1.950694444
556	fluconazole	po	L056_1	Z	24	7.023611111	20.98125
556	piptaz	iv	L056_1	B	8	13.625	20.89027778
556	vancomycin	iv	L056_1	G	24	15.10902778	15.10902778
556	vancomycin	iv	L056_1	G	24	15.58402778	17.08888889
556	vancomycin	iv	L056_1	G	24	17.53125	18.02152778
556	aciclovir	po	L056_1	V	8	21.16597222	120.1659722
556	co_trimoxazole	po	L056_1	F	12	21.16666667	120.1666667
556	penicillin_V	po	L056_1	P	6	21.16666667	120.1666667
556	penicillin_V	po	L056_1	P	6	21.35763889	22.98472222
556	penicillin_V	po	L056_1	P	6	27.03055556	41.03055556
556	valganciclovir	po	L056_1	V	12	34.05902778	41.05902778
556	aciclovir	po	L056_1	V	8	34.06041667	62.06041667
556	penicillin_V	po	L056_1	P	6	41.15416667	71.15416667
556	valganciclovir	po	L056_1	V	12	41.15486111	48.15486111
556	valganciclovir	po	L056_1	V	12	48.05277778	55.05277778
556	valganciclovir	po	L056_1	V	12	55.05138889	69.05138889
556	aciclovir	po	L056_1	V	8	62.04583333	122.0458333
556	co_trimoxazole	po	L056_1	F	12	69.05833333	97.05833333
556	penicillin_V	po	L056_1	P	6	76.11458333	104.1145833
556	co_amoxiclav	po	L056_1	B	8	83.13541667	90.13541667
556	aciclovir	po	L056_1	V	8	96.27847222	124.2784722
556	aciclovir	po	L056_1	V	8	97.07361111	127.0736111
556	penicillin_V	po	L056_1	P	6	111.1319444	139.1470486
556	valganciclovir	po	L056_1	V	12	118.1701389	125.1706481
556	valganciclovir	po	L056_1	V	12	125.1333333	132.1333333
556	co_trimoxazole	po	L056_1	F	12	132.1680556	162.1680556
556	aciclovir	po	L056_1	V	8	139.1611111	199.1614699
556	penicillin_V	po	L056_1	P	6	139.1611111	199.1616204
556	aciclovir	po	L056_1	V	8	153.0645833	183.0647106
556	piptaz	iv	L056_1	B	8	157.5972222	157.9034722
556	aciclovir	po	L056_1	V	8	157.6145833	178.15625
556	co_amoxiclav	po	L056_1	B	8	158.1625	158.1625
556	piptaz	iv	L056_1	B	8	158.5361111	161.9131944
556	gentamicin	iv	L056_1	A	24	158.5868056	158.5868056
556	voriconazole	po	L056_1	Z	12	161.3541667	168.9715278
556	co_amoxiclav	po	L056_1	B	8	162.1576389	163.1798611
556	piptaz	iv	L056_1	B	8	163.2979167	164.8965278
556	co_amoxiclav	po	L056_1	B	8	165.1368056	169.1791667
556	moxifloxacin	po	L056_1	Q	24	169.3888889	174.33125
556	micafungin	iv	L056_1	Z	24	169.3986111	173.4701389
556	micafungin	iv	L056_1	Z	24	174.4923611	177.34375
556	moxifloxacin	po	L056_1	Q	24	175.5298611	177.6041667
556	aciclovir	po	L056_1	V	8	178.1916667	277.1920255
556	penicillin_V	po	L056_1	P	6	178.1923611	277.1926505
556	co_trimoxazole	po	L056_1	F	12	181.0944444	209.0944444
556	co_trimoxazole	po	L056_1	F	12	188.0541667	216.0543171
556	penicillin_V	po	L056_1	P	6	258.1631944	318.1631944
556	penicillin_V	po	L056_1	P	6	258.1923611	318.1930324
556	aciclovir	po	L056_1	V	8	293.1	321.1
556	aciclovir	po	L056_1	V	8	349.1284722	409.1284722
557	aciclovir	po	L057_1	V	8	-171.0375	-164.0375
557	co_trimoxazole	po	L057_1	F	12	-171.0340278	-164.0340278
557	co_trimoxazole	po	L057_1	F	12	-95	-67
557	aciclovir	po	L057_1	V	8	-55.86597222	-27.86597222
557	aciclovir	po	L057_1	V	8	-18.84791667	11.15208333
557	aciclovir	po	L057_1	V	8	-4.538194444	19.02777778
557	fluconazole	po	L057_1	Z	24	-4.135416667	18.86875
557	piptaz	iv	L057_1	B	8	4.43125	6.772222222
557	piptaz	iv	L057_1	B	8	7.054166667	9.795833333
557	aciclovir	po	L057_1	V	8	10.90277778	109.9027778
557	fluconazole	po	L057_1	Z	24	10.90347222	38.90347222
557	co_trimoxazole	po	L057_1	F	12	10.90347222	109.9034722
557	piptaz	iv	L057_1	B	8	12.4375	14.77986111
557	piptaz	iv	L057_1	B	8	15.08541667	17.80208333
557	gentamicin	iv	L057_1	A	24	16.37708333	16.37708333
557	co_amoxiclav	po	L057_1	B	8	18.04861111	19.02777778
557	co_amoxiclav	po	L057_1	B	8	18.06041667	23.06041667
557	aciclovir	po	L057_1	V	8	46.15902778	74.15902778
557	co_trimoxazole	po	L057_1	F	12	46.16041667	74.16041667
557	aciclovir	po	L057_1	V	8	279.425	295.0694444
557	fluconazole	po	L057_1	Z	24	279.8402778	294.8694444
557	pentamidine	iv	L057_1	Z	24	282.1090278	282.1090278
557	meropenem	iv	L057_1	B	8	290.1104167	294.3680556
557	aciclovir	po	L057_1	V	8	294.9694444	323.0200694
557	co_trimoxazole	po	L057_1	F	12	294.9701389	324.9701389
557	penicillin_V	po	L057_1	P	6	294.9701389	324.9701389
557	penicillin_V	po	L057_1	P	6	295.0694444	295.0694444
557	co_amoxiclav	po	L057_1	B	8	317.0326389	324.0326389
557	aciclovir	po	L057_1	V	8	317.0340278	377.0340278
557	penicillin_V	po	L057_1	P	6	317.0340278	377.0340278
557	penicillin_V	po	L057_1	P	6	372.9993056	400.9993056
557	aciclovir	po	L057_1	V	8	401.0222222	461.0222222
557	co_trimoxazole	po	L057_1	F	12	401.0222222	461.0222222
557	penicillin_V	po	L057_1	P	6	401.0222222	461.0222222
557	penicillin_V	po	L057_1	P	6	443.0263889	503.0263889
558	co_amoxiclav	po	L058_1	B	8	-241.9583333	-236.9583333
558	aciclovir	po	L058_1	V	8	-4.299305556	24.17222222
558	fluconazole	po	L058_1	Z	24	2.927777778	23.89583333
558	piptaz	iv	L058_1	B	8	5.0875	9.815972222
558	gentamicin	iv	L058_1	A	24	10.09791667	10.09791667
558	piptaz	iv	L058_1	B	8	10.10069444	12.78958333
558	gentamicin	iv	L058_1	A	24	12.40625	12.40625
558	piptaz	iv	L058_1	B	8	13.41319444	19.075
558	aciclovir	po	L058_1	V	8	23.08958333	122.0895833
558	fluconazole	po	L058_1	Z	24	23.09027778	122.0902778
558	co_trimoxazole	po	L058_1	F	12	23.09097222	122.0909722
559	co_amoxiclav	po	L059_1	B	8	-168.2916667	-162.2916667
559	co_amoxiclav	po	L059_1	B	8	-168.2618056	-161.2618056
559	aciclovir	po	L059_1	V	8	-1.8375	13.62222222
559	fluconazole	po	L059_1	Z	24	-0.2625	13.62222222
559	aciclovir	po	L059_1	V	8	-0.220833333	1.779166667
559	fluconazole	po	L059_1	Z	24	-0.220833333	1.779166667
559	piptaz	iv	L059_1	B	8	5.755555556	12.19097222
559	clarithromycin	po	L059_1	M	12	9.9375	12.57361111
559	clarithromycin	po	L059_1	M	12	12.82916667	17.82916667
559	co_trimoxazole	po	L059_1	F	12	12.83055556	111.8305556
559	aciclovir	po	L059_1	V	8	13.64930556	103.6493056
559	fluconazole	po	L059_1	Z	24	13.69027778	20.69027778
559	piptaz	iv	L059_1	B	8	15.32013889	15.58888889
559	fluconazole	po	L059_1	Z	24	15.54722222	21.58611111
559	aciclovir	po	L059_1	V	8	15.54722222	21.80347222
559	co_amoxiclav	po	L059_1	B	8	15.76458333	18.57847222
559	clarithromycin	po	L059_1	M	12	16.62777778	18.57777778
559	co_trimoxazole	po	L059_1	F	12	16.62847222	17.07986111
559	piptaz	iv	L059_1	B	8	18.73055556	20.48819444
559	vancomycin	iv	L059_1	G	24	18.79166667	18.79166667
559	gentamicin	iv	L059_1	A	24	19.13402778	19.13402778
559	vancomycin	iv	L059_1	G	24	19.20347222	20.69027778
559	aciclovir	po	L059_1	V	8	20.85833333	48.85833333
559	fluconazole	po	L059_1	Z	24	20.85833333	48.85833333
559	co_trimoxazole	po	L059_1	F	12	20.89305556	48.89305556
559	co_trimoxazole	po	L059_1	F	12	20.98194444	20.98194444
559	aciclovir	po	L059_1	V	8	61.83055556	75.83055556
560	co_trimoxazole	po	L060_1	F	12	-124.0416667	-96.04166667
560	antibiotic	iv	L060_1	U	12	-97.04166667	-76.04166667
560	co_amoxiclav	po	L060_1	B	8	-75.08194444	-72.08194444
560	co_amoxiclav	po	L060_1	B	8	-75.04166667	-72.04166667
560	aciclovir	po	L060_1	V	8	-1.185416667	16.01736111
560	fluconazole	po	L060_1	Z	24	0.027777778	15.80972222
560	aciclovir	po	L060_1	V	8	14.92152778	113.9215278
560	fluconazole	po	L060_1	Z	24	14.92152778	113.9215278
560	co_trimoxazole	po	L060_1	F	12	14.92222222	113.9222222
561	co_amoxiclav	iv	L061_1	B	8	-1159.520833	-1158.220833
561	ceftriaxone	iv	L061_1	B	24	-1157.944444	-1157.944444
561	ceftriaxone	iv	L061_1	B	24	-1154.95	-1153.963889
561	ceftriaxone	iv	L061_1	B	24	-1154.001389	-1130.001389
561	aciclovir	po	L061_1	V	8	-491.9736111	-463.9736111
561	aciclovir	po	L061_1	V	8	-329.8840278	-301.8840278
561	co_amoxiclav	po	L061_1	B	8	-313.1104167	-309.1104167
561	co_amoxiclav	po	L061_1	B	8	-309.5395833	-309.5395833
561	aciclovir	po	L061_1	V	8	-308.73125	-292.9423611
561	fluconazole	po	L061_1	Z	24	-308.1354167	-298.0854167
561	piptaz	iv	L061_1	B	8	-303.56875	-299.2027778
561	piptaz	iv	L061_1	B	8	-298.9305556	-298.2111111
561	meropenem	iv	L061_1	B	8	-297.8520833	-294.9354167
561	fluconazole	po	L061_1	Z	24	-296.875	-293.0979167
561	aciclovir	po	L061_1	V	8	-292.9930556	-264.9930556
561	fluconazole	po	L061_1	Z	24	-292.9868056	-264.9868056
561	flucloxacillin	po	L061_1	P	6	-285	-278
561	flucloxacillin	po	L061_1	P	6	-284.8097222	-277.8097222
561	fluconazole	po	L061_1	Z	24	-281.8319444	-253.8319444
561	co_trimoxazole	po	L061_1	F	12	-280.125	-252.125
561	co_trimoxazole	po	L061_1	F	12	-84	-56
561	voriconazole	po	L061_1	Z	12	-2.629166667	14.85347222
561	aciclovir	po	L061_1	V	8	-2.629166667	15.03611111
561	pentamidine	iv	L061_1	Z	24	0.279166667	0.279166667
561	ciprofloxacin	po	L061_1	Q	8	4.303472222	6.890277778
561	meropenem	iv	L061_1	B	8	7.063888889	11.76527778
561	meropenem	iv	L061_1	B	8	12.05486111	14.44166667
561	aciclovir	po	L061_1	V	8	13.95763889	112.9576389
561	voriconazole	po	L061_1	Z	12	13.95972222	112.9597222
561	penicillin_V	po	L061_1	P	6	13.96736111	112.9673611
561	penicillin_V	po	L061_1	P	6	14.85347222	14.85347222
561	co_trimoxazole	po	L061_1	F	12	15.00902778	114.0090278
561	aciclovir	po	L061_1	V	8	41.89305556	69.89305556
561	penicillin_V	po	L061_1	P	6	41.89375	69.89375
561	aciclovir	po	L061_1	V	8	69.87777778	129.8777778
561	co_trimoxazole	po	L061_1	F	12	69.87777778	129.8777778
561	penicillin_V	po	L061_1	P	6	69.87777778	129.8777778
561	co_amoxiclav	po	L061_1	B	8	244.9590278	251.9590278
561	penicillin_V	po	L061_1	P	6	297.7527778	297.7527778
561	aciclovir	po	L061_1	V	8	297.7534722	298.1375
561	co_amoxiclav	po	L061_1	B	8	297.7534722	298.1375
562	co_amoxiclav	po	NA	B	8	NA	NA
562	flucloxacillin	iv	NA	P	6	NA	NA
562	piptaz	iv	NA	B	8	NA	NA
562	piptaz	iv	NA	B	8	NA	NA
562	gentamicin	iv	NA	A	24	NA	NA
562	vancomycin	iv	NA	G	24	NA	NA
562	piptaz	iv	NA	B	8	NA	NA
562	ciprofloxacin	iv	NA	Q	8	NA	NA
562	piptaz	iv	NA	B	8	NA	NA
562	ciprofloxacin	iv	NA	Q	8	NA	NA
563	vancomycin	iv	L063_1	G	24	-1177.089583	-1177.089583
563	ciprofloxacin	po	L063_1	Q	8	-1177.089583	-1173.295139
563	aciclovir	po	L063_1	V	8	-1176.751389	-1173.111111
563	vancomycin	iv	L063_1	G	24	-1176.686806	-1174.171528
563	clarithromycin	po	L063_1	M	12	-1176.28125	-1173.294444
563	fluconazole	po	L063_1	Z	24	-1176.276389	-1173.294444
563	ciprofloxacin	po	L063_1	Q	8	-1173.240972	-1170.240972
563	clarithromycin	po	L063_1	M	12	-1173.240972	-1170.240972
563	aciclovir	po	L063_1	V	8	-1173.213889	-1145.213889
563	fluconazole	po	L063_1	Z	24	-1173.213889	-1145.213889
563	fluconazole	po	L063_1	Z	24	-1164.222222	-1162.273611
563	aciclovir	po	L063_1	V	8	-1164.222222	-1162.1
563	aciclovir	po	L063_1	V	8	-1162.234028	-1134.234028
563	fluconazole	po	L063_1	Z	24	-1162.234028	-1134.234028
563	aciclovir	po	L063_1	V	8	-1121.658333	-1119.000694
563	fluconazole	po	L063_1	Z	24	-1121.231944	-1119.250694
563	ciprofloxacin	iv	L063_1	Q	8	-1119.673611	-1119.673611
563	ciprofloxacin	po	L063_1	Q	8	-1119.25	-1119.25
563	aciclovir	po	L063_1	V	8	-1119.18125	-1091.18125
563	fluconazole	po	L063_1	Z	24	-1119.18125	-1091.18125
563	ciprofloxacin	po	L063_1	Q	8	-1119.180556	-1112.180556
563	aciclovir	po	L063_1	V	8	-1087.625694	-1086.066667
563	vancomycin	iv	L063_1	G	24	-1087.617361	-1087.617361
563	ciprofloxacin	iv	L063_1	Q	8	-1087.524306	-1087.524306
563	fluconazole	po	L063_1	Z	24	-1087.28125	-1086.296528
563	vancomycin	iv	L063_1	G	24	-1087.049306	-1086.306944
563	ciprofloxacin	po	L063_1	Q	8	-1086.9	-1085.897917
563	aciclovir	po	L063_1	V	8	-1086.077778	-1058.077778
563	ciprofloxacin	po	L063_1	Q	8	-1086.077083	-1081.077083
563	fluconazole	po	L063_1	Z	24	-1086.077083	-1058.077083
563	aciclovir	po	L063_1	V	8	-1063.6375	-1061.083333
563	fluconazole	po	L063_1	Z	24	-1063.275	-1061.242361
563	ciprofloxacin	po	L063_1	Q	8	-1062.059028	-1061.242361
563	ciprofloxacin	po	L063_1	Q	8	-1061.178472	-1054.178472
563	aciclovir	po	L063_1	V	8	-1061.178472	-1033.178472
563	fluconazole	po	L063_1	Z	24	-1061.178472	-1033.178472
563	aciclovir	po	L063_1	V	8	-986.6868056	-966.2805556
563	fluconazole	po	L063_1	Z	24	-986.2715278	-964.2416667
563	ciprofloxacin	po	L063_1	Q	8	-983.9986111	-979.2847222
563	vancomycin	iv	L063_1	G	24	-983.0145833	-983.0145833
563	vancomycin	iv	L063_1	G	24	-982.5819444	-981.8625
563	vancomycin	iv	L063_1	G	24	-981.5784722	-979.6680556
563	vancomycin	iv	L063_1	G	24	-973.5826389	-973.5826389
563	ciprofloxacin	po	L063_1	Q	8	-973.4930556	-967.3
563	vancomycin	iv	L063_1	G	24	-973.1076389	-971.6784722
563	vancomycin	iv	L063_1	G	24	-971.1979167	-970.2361111
563	vancomycin	iv	L063_1	G	24	-969.6916667	-968.7201389
563	fluconazole	po	L063_1	Z	24	-968.0451389	-940.0451389
563	valaciclovir	po	L063_1	V	12	-965.9875	-951.9875
563	valaciclovir	po	L063_1	V	12	-965.8916667	-964.2423611
563	co_trimoxazole	po	L063_1	F	12	-965.1555556	-937.1555556
563	clindamycin	po	L063_1	C	8	-31.14583333	-31.14583333
563	aciclovir	po	L063_1	V	8	-1.680555556	27.90763889
563	fluconazole	po	L063_1	Z	24	-1.284027778	27.69722222
563	co_amoxiclav	iv	L063_1	B	8	-0.921527778	-0.921527778
563	co_amoxiclav	po	L063_1	B	8	-0.686111111	0.71875
563	pentamidine	iv	L063_1	Z	24	7.973611111	7.973611111
563	vancomycin	iv	L063_1	G	24	14.66458333	14.66458333
563	ciprofloxacin	po	L063_1	Q	8	14.66458333	17.10833333
563	vancomycin	iv	L063_1	G	24	15.1125	17.64444444
563	ciprofloxacin	po	L063_1	Q	8	17.92569444	26.71666667
563	vancomycin	iv	L063_1	G	24	18.63472222	19.60347222
563	vancomycin	iv	L063_1	G	24	19.72638889	20.76597222
563	vancomycin	iv	L063_1	G	24	21.27638889	21.27638889
563	erythromycin	po	L063_1	M	6	27.24722222	27.69652778
563	co_trimoxazole	po	L063_1	F	12	27.69583333	27.69583333
563	aciclovir	po	L063_1	V	8	27.76736111	126.7673611
563	co_trimoxazole	po	L063_1	F	12	27.76805556	126.7680556
563	erythromycin	po	L063_1	M	6	27.76805556	126.7680556
563	ciprofloxacin	iv	L063_1	Q	8	34.79791667	36.23888889
563	vancomycin	iv	L063_1	G	24	34.91388889	34.91388889
563	co_trimoxazole	po	L063_1	F	12	36.71458333	36.71458333
563	ciprofloxacin	po	L063_1	Q	8	36.74375	39.74375
563	aciclovir	po	L063_1	V	8	36.74444444	64.74444444
563	co_trimoxazole	po	L063_1	F	12	36.74444444	64.74444444
563	erythromycin	po	L063_1	M	6	36.76319444	64.76319444
563	ciprofloxacin	po	L063_1	Q	8	36.83125	36.83125
563	voriconazole	po	L063_1	Z	12	41.81388889	55.81388889
563	voriconazole	po	L063_1	Z	12	55.83888889	85.83888889
563	erythromycin	po	L063_1	M	6	60.81111111	90.81111111
563	voriconazole	po	L063_1	Z	12	60.81111111	90.81111111
563	aciclovir	po	L063_1	V	8	76.88819444	104.8881944
563	vancomycin	iv	L063_1	G	24	84.31666667	84.31666667
563	ciprofloxacin	po	L063_1	Q	8	84.31666667	87.7
563	aciclovir	po	L063_1	V	8	84.32013889	84.88263889
563	erythromycin	po	L063_1	M	6	84.32013889	87.69930556
563	voriconazole	po	L063_1	Z	12	84.71388889	87.70069444
563	vancomycin	iv	L063_1	G	24	84.88194444	86.77152778
563	aciclovir	po	L063_1	V	8	85.00347222	87.69861111
563	aciclovir	po	L063_1	V	8	86.02013889	114.0201389
563	erythromycin	po	L063_1	M	6	86.02083333	114.0208333
563	voriconazole	po	L063_1	Z	12	86.02083333	114.0208333
563	doxycycline	po	L063_1	T	12	86.02777778	93.02777778
563	ciprofloxacin	po	L063_1	Q	8	86.03263889	93.03263889
563	doxycycline	po	L063_1	T	12	86.70625	87.7
563	voriconazole	po	L063_1	Z	12	104.8777778	118.8777778
563	clarithromycin	po	L063_1	M	12	116.9215278	123.9215278
563	voriconazole	po	L063_1	Z	12	118.8354167	146.8354167
563	aciclovir	po	L063_1	V	8	119.9493056	132.9027778
563	voriconazole	po	L063_1	Z	12	119.9513889	119.9513889
563	moxifloxacin	iv	L063_1	Q	24	119.9854167	122.9979167
563	micafungin	iv	L063_1	Z	24	120.6013889	131.7625
563	moxifloxacin	po	L063_1	Q	24	123.9875	126.7194444
563	meropenem	iv	L063_1	B	8	126.8194444	130.61875
563	gentamicin	iv	L063_1	A	24	126.8201389	126.8201389
563	voriconazole	po	L063_1	Z	12	131.9201389	132.2472222
563	aciclovir	po	L063_1	V	8	131.9756944	159.9756944
563	erythromycin	po	L063_1	M	6	131.9763889	159.9763889
563	voriconazole	po	L063_1	Z	12	131.9763889	159.9763889
563	erythromycin	po	L063_1	M	6	132.7291667	132.7291667
563	ceftriaxone	iv	L063_1	B	24	133.2111111	133.2111111
563	gentamicin	iv	L063_1	A	24	133.3013889	133.3013889
563	clarithromycin	iv	L063_1	M	12	133.3125	133.3125
563	voriconazole	po	L063_1	Z	12	140.1111111	149.7340278
563	aciclovir	po	L063_1	V	8	140.2770833	196.9423611
563	erythromycin	po	L063_1	M	6	141.15625	142.70625
563	ceftazidime	iv	L063_1	B	8	142.6770833	142.6770833
563	gentamicin	iv	L063_1	A	24	142.8902778	142.8902778
563	meropenem	iv	L063_1	B	8	142.8902778	144.8923611
563	meropenem	iv	L063_1	B	8	145.2694444	149.9270833
563	voriconazole	po	L063_1	Z	12	150.8819444	160.7902778
563	meropenem	iv	L063_1	B	8	151.7979167	155.6208333
563	meropenem	iv	L063_1	B	8	156.0284722	159.9243056
563	meropenem	iv	L063_1	B	8	160.2354167	167.0847222
563	azithromycin	po	L063_1	M	24	161.7409722	164.7138889
563	voriconazole	po	L063_1	Z	12	161.90625	193.7395833
563	erythromycin	po	L063_1	M	6	169.1118056	170.7256944
563	ceftolozane_tazobactam	iv	L063_1	B	8	169.8631944	174.6354167
563	erythromycin	po	L063_1	M	6	177.1291667	178.7472222
563	ceftolozane_tazobactam	iv	L063_1	B	8	178.1736111	181.6111111
563	vancomycin	iv	L063_1	G	24	179.0159722	179.0159722
563	vancomycin	iv	L063_1	G	24	179.5805556	181.8305556
563	piptaz	iv	L063_1	B	8	181.9076389	185.9493056
563	metronidazole	po	L063_1	N	8	181.9076389	186.0368056
563	vancomycin	iv	L063_1	G	24	182.3180556	184.7895833
563	ceftolozane_tazobactam	iv	L063_1	B	8	186.0777778	188.9159722
563	vancomycin	iv	L063_1	G	24	186.1805556	188.8243056
563	ceftolozane_tazobactam	iv	L063_1	B	8	189.3298611	193.9229167
563	vancomycin	iv	L063_1	G	24	189.44375	189.44375
563	daptomycin	iv	L063_1	G	24	191.9881944	194.15
563	micafungin	iv	L063_1	Z	24	193.9930556	196.4340278
563	ceftolozane_tazobactam	iv	L063_1	B	8	194.6555556	195.9131944
563	daptomycin	iv	L063_1	G	24	198.4222222	198.4222222
563	gentamicin	iv	L063_1	A	24	198.4736111	198.4736111
563	ceftolozane_tazobactam	iv	L063_1	B	8	199.3152778	204.0819444
563	ceftolozane_tazobactam	iv	L063_1	B	8	204.4	204.7486111
563	ceftolozane_tazobactam	iv	L063_1	B	8	205.1465278	209.9333333
563	ceftolozane_tazobactam	iv	L063_1	B	8	205.3965278	205.3965278
563	voriconazole	po	L063_1	Z	12	207.9222222	211.7326389
563	aciclovir	po	L063_1	V	8	211.2819444	213.3152778
563	ceftolozane_tazobactam	iv	L063_1	B	8	211.9625	213.6222222
563	posaconazole	po	L063_1	Z	24	212.0819444	212.7388889
564	aciclovir	po	L064_1	V	8	-678.7923611	-655.2875
564	fluconazole	po	L064_1	Z	24	-673.3027778	-655.2868056
564	piptaz	iv	L064_1	B	8	-672.3611111	-666.3694444
564	piptaz	iv	L064_1	B	8	-659.19375	-656.38125
564	aciclovir	po	L064_1	V	8	-656.1215278	-628.1215278
564	co_trimoxazole	po	L064_1	F	12	-656.1215278	-628.1215278
564	fluconazole	po	L064_1	Z	24	-656.1208333	-641.9655556
564	penicillin_V	po	L064_1	P	6	-656.1208333	-628.1208333
564	penicillin_V	po	L064_1	P	6	-655.8472222	-655.2868056
564	aciclovir	po	L064_1	V	8	-637.2965278	-609.2965278
564	co_trimoxazole	po	L064_1	F	12	-637.2965278	-609.2965278
564	penicillin_V	po	L064_1	P	6	-637.2965278	-609.2965278
564	aciclovir	po	L064_1	V	8	-602.2715278	-572.2715278
564	penicillin_V	po	L064_1	P	6	-602.2715278	-512.2715278
564	co_trimoxazole	po	L064_1	F	12	-567.26875	-539.26875
564	co_trimoxazole	po	L064_1	F	12	-539.2798611	-497.2798611
564	aciclovir	po	L064_1	V	8	-511.275	-481.275
564	aciclovir	po	L064_1	V	8	-483.2652778	-441.2652778
564	aciclovir	po	L064_1	V	8	-455.2715278	-427.2715278
564	antibiotic	iv/po	L064_1	U	12	-90.15972222	-69.15972222
564	voriconazole	po	L064_1	Z	12	-1.296527778	21.69513889
564	aciclovir	po	L064_1	V	8	-1.295833333	21.87986111
564	co_amoxiclav	po	L064_1	B	8	-0.927777778	0.209722222
564	pentamidine	iv	L064_1	Z	24	7.870138889	7.870138889
564	piptaz	iv	L064_1	B	8	14.78055556	17.64652778
564	piptaz	iv	L064_1	B	8	17.87916667	20.61388889
564	aciclovir	po	L064_1	V	8	20.89305556	119.8930556
564	co_trimoxazole	po	L064_1	F	12	20.89305556	119.8930556
564	penicillin_V	po	L064_1	P	6	20.92013889	119.9201389
564	penicillin_V	po	L064_1	P	6	21.09930556	21.69444444
564	penicillin_V	po	L064_1	P	6	48.76319444	78.76319444
564	penicillin_V	po	L064_1	P	6	48.78680556	78.78699074
564	aciclovir	po	L064_1	V	8	55.74722222	115.7472222
564	penicillin_V	po	L064_1	P	6	76.71666667	136.7166667
564	co_trimoxazole	po	L064_1	F	12	83.70763889	143.7076389
564	penicillin_V	po	L064_1	P	6	104.7770833	160.7775231
564	aciclovir	po	L064_1	V	8	118.7409722	146.7414583
564	aciclovir	po	L064_1	V	8	139.7465278	199.7465278
564	co_trimoxazole	po	L064_1	F	12	139.7465278	199.7465278
564	penicillin_V	po	L064_1	P	6	139.7465278	199.7465278
564	aciclovir	po	L064_1	V	8	272.7006944	302.7006944
564	penicillin_V	po	L064_1	P	6	272.7006944	302.7006944
565	fluconazole	po	L065_1	Z	24	-1097.094444	-1079.208333
565	aciclovir	po	L065_1	V	8	-1097.094444	-1079.021528
565	gentamicin	iv	L065_1	A	24	-1088.599306	-1088.599306
565	piptaz	iv	L065_1	B	8	-1088.599306	-1084.281944
565	vancomycin	po	L065_1	G	24	-1087.069444	-1084.181944
565	aciclovir	po	L065_1	V	8	-1079.184028	-1051.184028
565	fluconazole	po	L065_1	Z	24	-1079.184028	-1051.184028
565	penicillin_G	iv	L065_1	P	6	-401.0555556	-398.0555556
565	penicillin_V	po	L065_1	P	6	-398.0555556	-394.0555556
565	aciclovir	po	L065_1	V	8	-1.170833333	22.19861111
565	voriconazole	po	L065_1	Z	12	-1.169444444	22.19861111
565	co_amoxiclav	iv	L065_1	B	8	-0.954166667	-0.954166667
565	co_amoxiclav	po	L065_1	B	8	-0.620833333	1.822222222
565	pentamidine	iv	L065_1	Z	24	8.2	8.2
565	piptaz	iv	L065_1	B	8	8.542361111	11.35277778
565	piptaz	iv	L065_1	B	8	12.13194444	19.03472222
565	gentamicin	iv	L065_1	A	24	18.94305556	18.94305556
565	meropenem	iv	L065_1	B	8	19.07152778	20.0375
565	ciprofloxacin	iv	L065_1	Q	8	20.50277778	21.75694444
565	meropenem	iv	L065_1	B	8	21.22569444	21.75625
565	amoxicillin	iv	L065_1	P	8	22.07638889	22.07638889
565	ciprofloxacin	iv	L065_1	Q	8	22.20208333	22.20208333
566	fluconazole	po	L066_1	Z	24	-205.0875	-191.0875
566	co_trimoxazole	po	L066_1	F	12	-73.25	-45.25
566	aciclovir	po	L066_1	V	8	-1.838194444	26.81805556
566	fluconazole	po	L066_1	Z	24	4.614583333	22.61944444
566	pentamidine	iv	L066_1	Z	24	5.934722222	5.934722222
566	piptaz	iv	L066_1	B	8	9.796527778	14.54722222
566	co_amoxiclav	po	L066_1	B	8	20.82291667	23.13333333
566	aciclovir	po	L066_1	V	8	21.69791667	120.6979167
566	oseltamivir	po	L066_1	V	24	21.89027778	25.61111111
566	co_trimoxazole	po	L066_1	F	12	25.77083333	124.7708333
567	piptaz	iv	L067_1	B	8	-219.7375	-215.2055556
567	fluconazole	po	L067_1	Z	24	-219.5784722	-213.0923611
567	gentamicin	iv	L067_1	A	24	-219.34375	-219.34375
567	aciclovir	po	L067_1	V	8	-218.7895833	-191.5618056
567	voriconazole	po	L067_1	Z	12	-212.9701389	-187.1034722
567	piptaz	iv	L067_1	B	8	-203.1527778	-199.2215278
567	co_amoxiclav	po	L067_1	B	8	-198.9090278	-197.9284722
567	piptaz	iv	L067_1	B	8	-197.7486111	-192.9666667
567	piptaz	iv	L067_1	B	8	-192.5840278	-188.6902778
567	aciclovir	po	L067_1	V	8	-191.1548611	-185.9034722
567	co_amoxiclav	po	L067_1	B	8	-188.9895833	-181.9895833
567	aciclovir	po	L067_1	V	8	-188.9166667	-160.9166667
567	co_amoxiclav	po	L067_1	B	8	-188.9138889	-181.9138889
567	co_amoxiclav	po	L067_1	B	8	-188.5618056	-185.9034722
567	fluconazole	po	L067_1	Z	24	-168.7048611	-147.0916667
567	aciclovir	po	L067_1	V	8	-168.6986111	-132.95625
567	piptaz	iv	L067_1	B	8	-158.0993056	-154.2333333
567	gentamicin	iv	L067_1	A	24	-157.9625	-157.9625
567	co_amoxiclav	iv	L067_1	B	8	-153.9118056	-152.525
567	piptaz	iv	L067_1	B	8	-152.4048611	-147.5673611
567	gentamicin	iv	L067_1	A	24	-151.9319444	-151.9319444
567	voriconazole	po	L067_1	Z	12	-146.9090278	-146.5423611
567	meropenem	iv	L067_1	B	8	-146.9041667	-137.86875
567	voriconazole	po	L067_1	Z	12	-146.1138889	-133.2090278
567	vancomycin	iv	L067_1	G	24	-142.0368056	-142.0368056
567	vancomycin	iv	L067_1	G	24	-141.5402778	-140.0451389
567	vancomycin	iv	L067_1	G	24	-139.50625	-138.4729167
567	vancomycin	iv	L067_1	G	24	-137.9986111	-137.9986111
567	meropenem	iv	L067_1	B	8	-136.7277778	-135.9722222
567	co_amoxiclav	po	L067_1	B	8	-135.6090278	-132.95625
567	aciclovir	po	L067_1	V	8	-134.9194444	-35.91944444
567	co_amoxiclav	po	L067_1	B	8	-134.9180556	-127.9180556
567	voriconazole	po	L067_1	Z	12	-134.9173611	-106.9173611
567	co_amoxiclav	po	L067_1	B	8	-132.9895833	-125.9895833
567	aciclovir	po	L067_1	V	8	-117.5541667	-113.1479167
567	voriconazole	po	L067_1	Z	12	-117.5541667	-94.2125
567	aciclovir	po	L067_1	V	8	-112.9513889	-94.21388889
567	piptaz	iv	L067_1	B	8	-104.8381944	-100.1375
567	co_amoxiclav	po	L067_1	B	8	-99.95277778	-94.21388889
567	co_amoxiclav	po	L067_1	B	8	-94.98958333	-87.98958333
567	co_amoxiclav	po	L067_1	B	8	-94.92916667	-87.92916667
567	aciclovir	po	L067_1	V	8	-94.92916667	-66.92916667
567	voriconazole	po	L067_1	Z	12	-94.92916667	-66.92916667
567	co_amoxiclav	po	L067_1	B	8	-53.85694444	-53.85694444
567	aciclovir	po	L067_1	V	8	-50.93402778	-36.93402778
567	voriconazole	po	L067_1	Z	12	-50.93263889	-36.93263889
567	voriconazole	po	L067_1	Z	12	-44.91041667	-16.91041667
567	voriconazole	po	L067_1	Z	12	-44.89930556	-16.89891204
567	co_amoxiclav	po	L067_1	B	8	-36.98958333	-29.98958333
567	aciclovir	po	L067_1	V	8	-13.57708333	-9.941666667
567	voriconazole	po	L067_1	Z	12	-13.48611111	-13.48611111
567	voriconazole	po	L067_1	Z	12	-13.08125	16.87847222
567	aciclovir	po	L067_1	V	8	-9.675694444	-0.925694444
567	meropenem	iv	L067_1	B	8	-2.557638889	4.065277778
567	aciclovir	po	L067_1	V	8	-0.74375	19.04305556
567	meropenem	iv	L067_1	B	8	4.499305556	5.804166667
567	penicillin_V	po	L067_1	P	6	6.269444444	11.92152778
567	meropenem	iv	L067_1	B	8	8.232638889	14.77638889
567	penicillin_V	po	L067_1	P	6	15.29375	18.85694444
567	co_trimoxazole	po	L067_1	F	12	17.06180556	18.85694444
567	co_trimoxazole	po	L067_1	F	12	19.04305556	47.04305556
567	penicillin_V	po	L067_1	P	6	19.04444444	119.1347685
567	aciclovir	po	L067_1	V	8	19.11041667	109.1104167
567	penicillin_V	po	L067_1	P	6	21.29513889	28.90347222
567	aciclovir	iv	L067_1	V	8	21.38333333	23.06180556
567	aciclovir	po	L067_1	V	8	23.41805556	27.09930556
567	co_trimoxazole	po	L067_1	F	12	23.87569444	26.09513889
567	voriconazole	po	L067_1	Z	12	25.10138889	27.87152778
567	aciclovir	po	L067_1	V	8	27.86875	39.89027778
567	co_trimoxazole	po	L067_1	F	12	27.87222222	30.88125
567	micafungin	iv	L067_1	Z	24	27.90902778	29.89166667
567	penicillin_V	po	L067_1	P	6	29.30555556	30.88263889
567	piptaz	iv	L067_1	B	8	30.08263889	30.78680556
567	meropenem	iv	L067_1	B	8	31.26388889	37.80208333
567	vancomycin	iv	L067_1	G	24	32.55902778	32.55902778
567	micafungin	iv	L067_1	Z	24	35.20208333	38.22083333
567	voriconazole	po	L067_1	Z	12	38.94305556	57.30625
567	meropenem	iv	L067_1	B	8	39.51041667	46.29166667
567	ganciclovir	iv	L067_1	V	12	40.43055556	55.38263889
567	piptaz	iv	L067_1	B	8	55.85138889	56.07986111
567	gentamicin	iv	L067_1	A	24	56.19930556	56.19930556
567	meropenem	iv	L067_1	B	8	56.2	57.39375
568	co_amoxiclav	po	L068_1	B	8	-92.83333333	-85.83333333
568	piptaz	iv	L068_1	B	8	-28.425	-27.02708333
568	voriconazole	po	L068_1	Z	12	-26.87638889	-25.55763889
568	aciclovir	po	L068_1	V	8	-26.87638889	-23.73611111
568	piptaz	iv	L068_1	B	8	-26.73888889	-23.06736111
568	vancomycin	iv	L068_1	G	24	-24.81388889	-24.81388889
568	vancomycin	iv	L068_1	G	24	-24.34513889	-23.84652778
568	aciclovir	po	L068_1	V	8	-22.44791667	-2.775694444
568	piptaz	iv	L068_1	B	8	-21.37777778	-16.46666667
568	micafungin	iv	L068_1	Z	24	-18.67083333	-8.811805556
568	piptaz	iv	L068_1	B	8	-15.75555556	-14.05416667
568	piptaz	iv	L068_1	B	8	-11.31875	-5.045833333
568	micafungin	iv	L068_1	Z	24	-7.756944444	-5.763194444
568	co_trimoxazole	po	L068_1	F	12	-5.759027778	-1.972916667
568	penicillin_V	po	L068_1	P	6	-4.595833333	3.429861111
568	aciclovir	po	L068_1	V	8	-2.586805556	-1.801388889
568	aciclovir	iv	L068_1	V	8	-1.446527778	0.938888889
568	co_trimoxazole	iv	L068_1	F	12	1.158333333	3.030555556
568	aciclovir	po	L068_1	V	8	1.159722222	3.429861111
568	aciclovir	po	L068_1	V	8	3.203472222	102.2034722
568	co_trimoxazole	po	L068_1	F	12	3.204166667	102.2041667
568	penicillin_V	po	L068_1	P	6	3.204166667	102.2041667
568	penicillin_V	po	L068_1	P	6	24.16458333	52.18571759
568	aciclovir	po	L068_1	V	8	24.16458333	54.16458333
568	aciclovir	po	L068_1	V	8	31.13888889	61.13888889
568	valganciclovir	po	L068_1	V	12	33.13125	40.13125
568	valganciclovir	po	L068_1	V	12	45.13958333	52.13958333
568	valganciclovir	po	L068_1	V	12	52.18611111	59.20063657
568	valganciclovir	po	L068_1	V	12	59.17777778	62.17777778
568	penicillin_V	po	L068_1	P	6	59.17777778	89.17777778
568	valganciclovir	po	L068_1	V	12	59.18194444	62.18194444
568	penicillin_V	po	L068_1	P	6	59.18402778	89.1846412
568	co_trimoxazole	po	L068_1	F	12	66.21805556	94.21865741
568	penicillin_V	po	L068_1	P	6	80.17708333	110.1773495
568	aciclovir	po	L068_1	V	8	108.1284722	150.1284722
568	penicillin_V	po	L068_1	P	6	122.1833333	150.1833333
568	co_trimoxazole	po	L068_1	F	12	122.1840278	150.1840278
568	aciclovir	po	L068_1	V	8	136.1784722	166.1787616
568	co_trimoxazole	po	L068_1	F	12	150.1916667	180.1916667
568	penicillin_V	po	L068_1	P	6	150.1916667	180.1916667
568	penicillin_V	po	L068_1	P	6	171.1958333	201.1958796
568	aciclovir	po	L068_1	V	8	171.1965278	201.1971528
568	penicillin_V	po	L068_1	P	6	185.1527778	245.1527778
568	aciclovir	po	L068_1	V	8	213.2083333	243.2089583
568	penicillin_V	po	L068_1	P	6	213.2090278	243.2092361
568	co_amoxiclav	po	L068_1	B	8	227.1423611	234.1428588
568	aciclovir	po	L068_1	V	8	248.1506944	276.1506944
568	co_trimoxazole	po	L068_1	F	12	248.1506944	276.1506944
568	aciclovir	po	L068_1	V	8	248.1763889	276.1764931
568	aciclovir	po	L068_1	V	8	248.1777778	276.1780903
568	co_trimoxazole	po	L068_1	F	12	248.1784722	276.1784838
568	penicillin_V	po	L068_1	P	6	276.19375	366.19375
568	aciclovir	po	L068_1	V	8	276.1944444	366.1944444
568	aciclovir	po	L068_1	V	8	346.1340278	376.1340278
568	penicillin_V	po	L068_1	P	6	374.4465278	379.425
568	aciclovir	po	L068_1	V	8	374.55625	379.5736111
568	piptaz	iv	L068_1	B	8	374.6763889	374.9416667
568	co_trimoxazole	iv	L068_1	F	12	375.11875	377.1736111
568	co_trimoxazole	iv	L068_1	F	12	377.3930556	378.8965278
569	piptaz	iv	L069_1	B	8	-898.0361111	-894.3743056
569	aciclovir	po	L069_1	V	8	-897.7194444	-862.1131944
569	fluconazole	po	L069_1	Z	24	-897.2569444	-891.3013889
569	posaconazole	po	L069_1	Z	24	-890.21875	-890.21875
569	gentamicin	iv	L069_1	A	24	-888.9583333	-888.9583333
569	piptaz	iv	L069_1	B	8	-888.9583333	-884.3819444
569	co_amoxiclav	po	L069_1	B	8	-884.0944444	-879.6868056
569	posaconazole	po	L069_1	Z	24	-881.2791667	-880.8847222
569	posaconazole	po	L069_1	Z	24	-879.8597222	-862.29375
569	gentamicin	iv	L069_1	A	24	-879.3111111	-879.3111111
569	piptaz	iv	L069_1	B	8	-879.3111111	-863.3513889
569	daptomycin	iv	L069_1	G	24	-876.7138889	-873.6944444
569	linezolid	po	L069_1	O	12	-872.1159722	-868.29375
569	aciclovir	po	L069_1	V	8	-863.1055556	-835.0876736
569	posaconazole	po	L069_1	Z	24	-863.1048611	-853.1048611
569	co_amoxiclav	iv	L069_1	B	8	-849.9513889	-849.9513889
569	co_amoxiclav	po	L069_1	B	8	-849.2444444	-844.2441204
569	aciclovir	po	L069_1	V	8	-828.7770833	-815.1201389
569	piptaz	iv	L069_1	B	8	-824.7041667	-819.3430556
569	co_amoxiclav	po	L069_1	B	8	-819.0722222	-815.1194444
569	aciclovir	po	L069_1	V	8	-815.18125	-787.18125
569	co_amoxiclav	po	L069_1	B	8	-815.1805556	-808.1805556
569	piptaz	iv	L069_1	B	8	-808.0340278	-805.3798611
569	gentamicin	iv	L069_1	A	24	-807.8763889	-807.8763889
569	aciclovir	po	L069_1	V	8	-807.7493056	-804.0395833
569	co_amoxiclav	po	L069_1	B	8	-805.1611111	-804.0395833
569	aciclovir	po	L069_1	V	8	-804.16875	-776.16875
569	co_amoxiclav	po	L069_1	B	8	-804.1680556	-797.1680556
569	aciclovir	po	L069_1	V	8	-785.3055556	-780.1381944
569	piptaz	iv	L069_1	B	8	-782.9659722	-780.2965278
569	aciclovir	po	L069_1	V	8	-781.0409722	-753.0409722
569	co_amoxiclav	po	L069_1	B	8	-780.2020833	-775.2020833
569	co_amoxiclav	po	L069_1	B	8	-780.1388889	-780.1388889
569	penicillin_V	po	L069_1	P	6	-282.8680556	-282.8680556
569	piptaz	iv	L069_1	B	8	-282.8180556	-278.1125
569	voriconazole	po	L069_1	Z	12	-282.0979167	-281.2631944
569	aciclovir	po	L069_1	V	8	-282.0972222	-264.0847222
569	gentamicin	iv	L069_1	A	24	-281.0666667	-281.0666667
569	voriconazole	po	L069_1	Z	12	-280.8798611	-280.2729167
569	voriconazole	po	L069_1	Z	12	-279.8645833	-264.2756944
569	vancomycin	iv	L069_1	G	24	-278.9680556	-278.9680556
569	vancomycin	iv	L069_1	G	24	-278.1125	-277.1402778
569	piptaz	iv	L069_1	B	8	-277.7236111	-273.0590278
569	vancomycin	iv	L069_1	G	24	-273.9673611	-273.9673611
569	vancomycin	iv	L069_1	G	24	-272.9847222	-269.7229167
569	piptaz	iv	L069_1	B	8	-272.0354167	-269.3173611
569	ciprofloxacin	po	L069_1	Q	8	-264.1902778	-264.1902778
569	ciprofloxacin	po	L069_1	Q	8	-264.1388889	-254.1388889
569	aciclovir	po	L069_1	V	8	-264.1388889	-236.1388889
569	voriconazole	po	L069_1	Z	12	-264.1381944	-254.1381944
569	gentamicin	iv	L069_1	A	24	-257.0986111	-257.0986111
569	voriconazole	po	L069_1	Z	12	-257.0986111	-255.2979167
569	aciclovir	po	L069_1	V	8	-257.0986111	-255.0972222
569	flucloxacillin	iv	L069_1	P	6	-256.9375	-255.0972222
569	aciclovir	po	L069_1	V	8	-255.0673611	-227.0673611
569	clindamycin	po	L069_1	C	8	-255.0659722	-250.0659722
569	voriconazole	po	L069_1	Z	12	-255.0104167	-227.0104167
569	voriconazole	po	L069_1	Z	12	-200.9125	-196.2944444
569	clarithromycin	po	L069_1	M	12	-200.9041667	-197.2513889
569	aciclovir	po	L069_1	V	8	-200.7243056	-196.1145833
569	piptaz	iv	L069_1	B	8	-198.1166667	-196.0208333
569	aciclovir	po	L069_1	V	8	-197.1152778	-169.1152778
569	voriconazole	po	L069_1	Z	12	-197.1145833	-169.1145833
569	co_amoxiclav	po	L069_1	B	8	-196.1069444	-191.1069444
569	piptaz	iv	L069_1	B	8	-185.1993056	-175.3763889
569	aciclovir	po	L069_1	V	8	-184.7270833	-167.1215278
569	voriconazole	po	L069_1	Z	12	-184.7263889	-181.3486111
569	gentamicin	iv	L069_1	A	24	-184.0965278	-184.0965278
569	gentamicin	iv	L069_1	A	24	-182.1340278	-182.1340278
569	posaconazole	po	L069_1	Z	24	-180.9840278	-177.3555556
569	amphotericin	iv	L069_1	Z	24	-176.8069444	-176.8069444
569	amphotericin	iv	L069_1	Z	24	-175.7104167	-174.6916667
569	amphotericin	iv	L069_1	Z	24	-173.7277778	-167.75625
569	aciclovir	po	L069_1	V	8	-168.9375	-140.9375
569	amphotericin	iv	L069_1	Z	24	-163.1111111	-163.1111111
569	aciclovir	po	L069_1	V	8	-128.8527778	-122.9784722
569	voriconazole	po	L069_1	Z	12	-128.2993056	-127.9118056
569	voriconazole	po	L069_1	Z	12	-127.3055556	-123.2506944
569	co_amoxiclav	iv	L069_1	B	8	-126.9888889	-124.3583333
569	co_amoxiclav	po	L069_1	B	8	-124.2263889	-120.2263889
569	aciclovir	po	L069_1	V	8	-124.2263889	-96.22638889
569	voriconazole	po	L069_1	Z	12	-124.2256944	-96.22569444
569	co_amoxiclav	po	L069_1	B	8	-124.0840278	-122.9784722
569	piptaz	iv	L069_1	B	8	-111.9333333	-105.06875
569	voriconazole	po	L069_1	Z	12	-111.7972222	-111.7972222
569	aciclovir	po	L069_1	V	8	-111.7409722	-106.0493056
569	voriconazole	po	L069_1	Z	12	-111.3138889	-108.2868056
569	metronidazole	iv	L069_1	N	8	-108.11875	-108.11875
569	posaconazole	po	L069_1	Z	24	-108.1159722	-100.8909722
569	metronidazole	po	L069_1	N	8	-107.7395833	-101.1173611
569	vancomycin	iv	L069_1	G	24	-107.01875	-107.01875
569	piptaz	iv	L069_1	B	8	-104.225	-93.11805556
569	gentamicin	iv	L069_1	A	24	-102.1131944	-102.1131944
569	aciclovir	po	L069_1	V	8	-93.03819444	-65.03819444
569	voriconazole	po	L069_1	Z	12	-93.03819444	-65.03819444
569	aciclovir	po	L069_1	V	8	-92.93263889	-92.93263889
569	voriconazole	po	L069_1	Z	12	-92.93263889	-92.93263889
569	co_amoxiclav	po	L069_1	B	8	-88.90972222	-81.90972222
569	piptaz	iv	L069_1	B	8	-81.92152778	-79.38541667
569	voriconazole	po	L069_1	Z	12	-81.27430556	-78.92152778
569	aciclovir	po	L069_1	V	8	-80.75972222	-79.13194444
569	ciprofloxacin	po	L069_1	Q	8	-79.10694444	-79.10694444
569	ciprofloxacin	po	L069_1	Q	8	-79.10347222	-72.10347222
569	aciclovir	po	L069_1	V	8	-79.10347222	19.89652778
569	voriconazole	po	L069_1	Z	12	-79.10347222	19.89652778
569	ciprofloxacin	po	L069_1	Q	8	-78.15277778	-71.15277778
569	co_amoxiclav	po	L069_1	B	8	-59.15277778	-52.15277778
569	aciclovir	po	L069_1	V	8	-31.8	15.9125
569	voriconazole	po	L069_1	Z	12	-31.28333333	-7.920138889
569	pentamidine	iv	L069_1	Z	24	-24.23402778	-24.23402778
569	piptaz	iv	L069_1	B	8	-23.63819444	-17.99791667
569	piptaz	iv	L069_1	B	8	-16.075	-11.39097222
569	vancomycin	iv	L069_1	G	24	-14.06666667	-14.06666667
569	vancomycin	iv	L069_1	G	24	-13.06875	-12.05138889
569	piptaz	iv	L069_1	B	8	-11.07708333	-9.366666667
569	penicillin_V	po	L069_1	P	6	-8.141666667	-6.280555556
569	co_trimoxazole	po	L069_1	F	12	-8.141666667	1.715972222
569	piptaz	iv	L069_1	B	8	-6.213194444	4.621527778
569	voriconazole	po	L069_1	Z	12	-2.059722222	-1.363194444
569	voriconazole	po	L069_1	Z	12	-0.913888889	15.7375
569	co_trimoxazole	po	L069_1	F	12	3.713888889	15.73541667
569	penicillin_V	po	L069_1	P	6	5.093055556	9.059722222
569	clarithromycin	po	L069_1	M	12	9.29375	14.75625
569	piptaz	iv	L069_1	B	8	9.302083333	13.90763889
569	penicillin_V	po	L069_1	P	6	15.12708333	15.73472222
569	aciclovir	po	L069_1	V	8	15.79930556	114.7993056
569	co_trimoxazole	po	L069_1	F	12	15.8	114.8
569	penicillin_V	po	L069_1	P	6	15.8	114.8
569	voriconazole	po	L069_1	Z	12	15.8	114.8
569	co_amoxiclav	po	L069_1	B	8	44.27430556	45.91736111
569	aciclovir	po	L069_1	V	8	44.27569444	45.91736111
569	voriconazole	po	L069_1	Z	12	44.27777778	46.09722222
569	co_trimoxazole	po	L069_1	F	12	45.73125	45.73125
569	aciclovir	po	L069_1	V	8	45.81527778	144.8152778
569	co_amoxiclav	po	L069_1	B	8	45.81597222	47.81597222
569	co_trimoxazole	po	L069_1	F	12	45.81597222	144.8159722
569	voriconazole	po	L069_1	Z	12	45.81597222	144.8159722
569	penicillin_V	po	L069_1	P	6	45.81666667	73.81671296
569	aciclovir	po	L069_1	V	8	115.9576389	116.8930556
569	penicillin_V	po	L069_1	P	6	116.1479167	116.8923611
569	voriconazole	po	L069_1	Z	12	116.1479167	116.8930556
569	co_trimoxazole	po	L069_1	F	12	116.3006944	116.3006944
569	aciclovir	po	L069_1	V	8	116.9534722	215.9534722
569	co_trimoxazole	po	L069_1	F	12	116.9534722	215.9534722
569	penicillin_V	po	L069_1	P	6	116.9541667	215.9541667
569	voriconazole	po	L069_1	Z	12	116.9541667	215.9541667
569	penicillin_V	po	L069_1	P	6	178.1069444	178.7548611
569	aciclovir	po	L069_1	V	8	178.2368056	205.8868056
569	piptaz	iv	L069_1	B	8	179.0986111	183.9
569	clarithromycin	po	L069_1	M	12	181.1006944	184.7319444
569	posaconazole	po	L069_1	Z	24	181.1013889	181.7270833
569	posaconazole	po	L069_1	Z	24	182.7229167	196.75625
569	piptaz	iv	L069_1	B	8	184.3451389	185.6583333
569	meropenem	iv	L069_1	B	8	185.8965278	190.6215278
569	meropenem	iv	L069_1	B	8	190.9215278	195.6423611
569	co_trimoxazole	po	L069_1	F	12	194.9694444	204.7597222
569	meropenem	iv	L069_1	B	8	195.9604167	195.9604167
569	metronidazole	po	L069_1	N	8	196.1013889	196.7548611
569	amoxicillin	po	L069_1	P	8	196.21875	200.9006944
569	posaconazole	po	L069_1	Z	24	197.9631944	205.7208333
569	penicillin_V	po	L069_1	P	6	201.9354167	206.0854167
569	aciclovir	po	L069_1	V	8	205.9861111	235.9861111
569	co_trimoxazole	po	L069_1	F	12	205.9868056	235.9868056
569	penicillin_V	po	L069_1	P	6	205.9868056	235.9868056
569	posaconazole	po	L069_1	Z	24	205.9868056	235.9868056
569	piptaz	iv	L069_1	B	8	237.7791667	239.6361111
569	clarithromycin	po	L069_1	M	12	237.91875	240.7409722
569	aciclovir	po	L069_1	V	8	237.91875	240.925
569	posaconazole	po	L069_1	Z	24	238.7111111	240.7430556
569	co_trimoxazole	po	L069_1	F	12	239.7222222	239.7222222
569	co_amoxiclav	po	L069_1	B	8	239.9159722	240.7416667
569	aciclovir	po	L069_1	V	8	240.8173611	268.8173611
569	co_trimoxazole	po	L069_1	F	12	240.8180556	268.8180556
569	co_amoxiclav	po	L069_1	B	8	240.9256944	240.9256944
569	posaconazole	po	L069_1	Z	24	240.9583333	254.9585995
569	penicillin_V	po	L069_1	P	6	240.9611111	254.9611111
569	clarithromycin	po	L069_1	M	12	241.0902778	241.0902778
569	piptaz	iv	L069_1	B	8	250.0222222	251.6166667
569	aciclovir	po	L069_1	V	8	250.2305556	257.8618056
569	co_trimoxazole	po	L069_1	F	12	251.0520833	257.6076389
569	posaconazole	po	L069_1	Z	24	251.0541667	257.6090278
569	piptaz	iv	L069_1	B	8	251.9263889	252.2006944
569	co_amoxiclav	po	L069_1	B	8	252.5965278	257.2388889
569	aciclovir	po	L069_1	V	8	257.9340278	347.9340278
569	co_trimoxazole	po	L069_1	F	12	257.9340278	347.9340278
569	posaconazole	po	L069_1	Z	24	257.9340278	347.9340278
569	penicillin_V	po	L069_1	P	6	258.0222222	286.0222222
569	co_amoxiclav	iv	L069_1	B	8	279.0263889	281.2763889
569	aciclovir	po	L069_1	V	8	279.2652778	283.9243056
569	posaconazole	po	L069_1	Z	24	279.7013889	283.7347222
569	co_trimoxazole	po	L069_1	F	12	281.7284722	283.7347222
569	co_amoxiclav	po	L069_1	B	8	281.8534722	283.9243056
569	co_amoxiclav	po	L069_1	B	8	282.03125	285.9858565
569	posaconazole	po	L069_1	Z	24	282.0333333	372.0333333
569	co_trimoxazole	po	L069_1	F	12	282.0340278	372.0340278
569	aciclovir	po	L069_1	V	8	282.0347222	372.0347222
569	penicillin_V	po	L069_1	P	6	285.6805556	313.6805556
569	co_amoxiclav	iv	L069_1	B	8	311.9208333	311.9208333
569	piptaz	iv	L069_1	B	8	312.0854167	312.9006944
569	aciclovir	po	L069_1	V	8	312.7131944	326.2395833
569	penicillin_V	po	L069_1	P	6	312.7152778	312.7152778
569	posaconazole	po	L069_1	Z	24	312.7159722	325.7291667
569	co_amoxiclav	iv	L069_1	B	8	313.2465278	316.6395833
569	co_trimoxazole	po	L069_1	F	12	313.7138889	325.7291667
569	co_amoxiclav	po	L069_1	B	8	316.8791667	318.7277778
569	aciclovir	po	L069_1	V	8	326.7645833	327.6576389
569	posaconazole	po	L069_1	Z	24	326.7652778	327.6583333
569	co_trimoxazole	po	L069_1	F	12	327.6583333	327.6583333
569	posaconazole	po	L069_1	Z	24	360.7506944	388.7506944
569	co_amoxiclav	po	L069_1	B	8	367.8527778	374.8527778
570	piptaz	iv	L070_1	B	8	-428.5201389	-422.1486111
570	gentamicin	iv	L070_1	A	24	-428.4729167	-428.4729167
570	gentamicin	iv	L070_1	A	24	-427.4722222	-427.4722222
570	aciclovir	iv	L070_1	V	8	-425.8298611	-422.1486111
570	aciclovir	po	L070_1	V	8	-421.8722222	-420.8833333
570	aciclovir	po	L070_1	V	8	-420.8236111	-392.8236111
570	piptaz	iv	L070_1	B	8	-416.0145833	-413.8993056
570	gentamicin	iv	L070_1	A	24	-415.6569444	-415.6569444
570	meropenem	iv	L070_1	B	8	-413.7479167	-413.7479167
570	meropenem	iv	L070_1	B	8	-413.4166667	-410.75
570	metronidazole	iv	L070_1	N	8	-412.8333333	-410.8333333
570	piptaz	iv	L070_1	B	8	-410.3541667	-408.7083333
570	piptaz	iv	L070_1	B	8	-408.41875	-404.0909722
570	fluconazole	po	L070_1	Z	24	-403.6208333	-397.0604167
570	aciclovir	po	L070_1	V	8	-403.6201389	-385.0090278
570	fluconazole	po	L070_1	Z	24	-396.0541667	-385.0090278
570	fluconazole	po	L070_1	Z	24	-386.7909722	-356.7909722
570	aciclovir	po	L070_1	V	8	-386.7909722	-356.7309954
570	piptaz	iv	L070_1	B	8	-378.7930556	-376.8333333
570	gentamicin	iv	L070_1	A	24	-378.7513889	-378.7513889
570	aciclovir	po	L070_1	V	8	-378.4652778	-376.8333333
570	fluconazole	po	L070_1	Z	24	-378.0590278	-377.0520833
570	aciclovir	po	L070_1	V	8	-376.7631944	-286.7631944
570	co_amoxiclav	po	L070_1	B	8	-376.7625	-369.7625
570	fluconazole	po	L070_1	Z	24	-376.7625	-286.7625
570	co_amoxiclav	po	L070_1	B	8	-273.6590278	-266.6590278
570	co_amoxiclav	po	L070_1	B	8	-273.6548611	-266.6546759
570	co_amoxiclav	iv	L070_1	B	8	-253.5881944	-252.1416667
570	fluconazole	po	L070_1	Z	24	-253.0222222	-253.0222222
570	aciclovir	po	L070_1	V	8	-252.8180556	-225.8534722
570	voriconazole	po	L070_1	Z	12	-252.6263889	-226.0270833
570	piptaz	iv	L070_1	B	8	-251.6756944	-251.6756944
570	piptaz	iv	L070_1	B	8	-251.4375	-249.1347222
570	piptaz	iv	L070_1	B	8	-248.8340278	-248.8340278
570	clarithromycin	po	L070_1	M	12	-248.4986111	-248.4986111
570	piptaz	iv	L070_1	B	8	-248.0666667	-244.8770833
570	gentamicin	iv	L070_1	A	24	-248.0652778	-248.0652778
570	clarithromycin	po	L070_1	M	12	-247.9145833	-245.0354167
570	metronidazole	po	L070_1	N	8	-244.6631944	-242.0416667
570	ceftriaxone	iv	L070_1	B	24	-244.6631944	-238.1305556
570	daptomycin	iv	L070_1	G	24	-243.4569444	-241.5631944
570	gentamicin	iv	L070_1	A	24	-239.2826389	-239.2826389
570	metronidazole	po	L070_1	N	8	-238.8618056	-233.85625
570	ceftriaxone	iv	L070_1	B	24	-237.6111111	-237.1569444
570	meropenem	iv	L070_1	B	8	-236.9513889	-235.8576389
570	ceftriaxone	iv	L070_1	B	24	-236.6854167	-236.1159722
570	ceftazidime	iv	L070_1	B	8	-235.1291667	-235.1291667
570	ceftazidime	iv	L070_1	B	8	-234.7298611	-233.8472222
570	meropenem	iv	L070_1	B	8	-233.4854167	-228.8659722
570	meropenem	iv	L070_1	B	8	-228.5277778	-226.0770833
570	aciclovir	po	L070_1	V	8	-225.8131944	-197.8131944
570	aciclovir	po	L070_1	V	8	-169.7256944	-79.72569444
570	aciclovir	po	L070_1	V	8	-118.3479167	-115.8423611
570	co_amoxiclav	iv	L070_1	B	8	-118.3458333	-117.8020833
570	co_amoxiclav	po	L070_1	B	8	-117.7451389	-110.7451389
570	aciclovir	po	L070_1	V	8	-117.7451389	-103.7451389
570	co_amoxiclav	iv	L070_1	B	8	-117.5152778	-117.5152778
570	co_amoxiclav	po	L070_1	B	8	-117.0555556	-115.8423611
570	co_amoxiclav	po	L070_1	B	8	-115.9166667	-108.9166667
570	aciclovir	po	L070_1	V	8	-99.80625	-9.80625
570	fluconazole	po	L070_1	Z	24	-9.633333333	-2.072222222
570	co_amoxiclav	iv	L070_1	B	8	-9.618055556	-9.618055556
570	aciclovir	po	L070_1	V	8	-9.010416667	16.11458333
570	posaconazole	po	L070_1	Z	24	-1.63125	-1.63125
570	posaconazole	po	L070_1	Z	24	-0.756944444	15.94791667
570	pentamidine	iv	L070_1	Z	24	-0.611805556	-0.611805556
570	piptaz	iv	L070_1	B	8	6.372222222	11.84166667
570	piptaz	iv	L070_1	B	8	12.07083333	14.84097222
570	aciclovir	po	L070_1	V	8	16.04097222	106.1937847
570	co_trimoxazole	po	L070_1	F	12	16.04236111	44.04236111
570	penicillin_V	po	L070_1	P	6	16.04305556	106.1947338
570	co_trimoxazole	po	L070_1	F	12	16.11388889	16.11388889
570	penicillin_V	po	L070_1	P	6	16.11388889	16.11388889
570	penicillin_V	po	L070_1	P	6	19.05138889	23.93402778
570	aciclovir	po	L070_1	V	8	19.05138889	24.13194444
570	co_trimoxazole	po	L070_1	F	12	19.95069444	22.97986111
570	aciclovir	po	L070_1	V	8	24.08194444	123.0819444
570	co_trimoxazole	po	L070_1	F	12	24.08194444	123.0819444
570	penicillin_V	po	L070_1	P	6	24.08194444	123.0819444
570	aciclovir	po	L070_1	V	8	32.04583333	60.04583333
570	penicillin_V	po	L070_1	P	6	32.04583333	60.04583333
570	aciclovir	po	L070_1	V	8	39.06041667	67.06041667
570	penicillin_V	po	L070_1	P	6	53.08958333	113.0895833
570	penicillin_V	po	L070_1	P	6	59.99652778	87.99652778
570	penicillin_V	po	L070_1	P	6	67.37569444	90.97291667
570	aciclovir	po	L070_1	V	8	67.37569444	94.14583333
570	co_trimoxazole	po	L070_1	F	12	68.9625	73.95277778
570	co_trimoxazole	po	L070_1	F	12	78.99583333	99.95625
570	fluconazole	po	L070_1	Z	24	83.17916667	85.94722222
570	micafungin	iv	L070_1	Z	24	87.10972222	95.01597222
570	piptaz	iv	L070_1	B	8	91.30347222	96.17222222
570	aciclovir	po	L070_1	V	8	94.50416667	110.1847222
570	micafungin	iv	L070_1	Z	24	96.01666667	108.96875
570	piptaz	iv	L070_1	B	8	96.46597222	98.16111111
570	gentamicin	iv	L070_1	A	24	98.14861111	98.14861111
570	metronidazole	iv	L070_1	N	8	98.16111111	99.54930556
570	meropenem	iv	L070_1	B	8	98.26805556	103.8506944
570	metronidazole	iv	L070_1	N	8	100.2916667	101.0958333
570	meropenem	iv	L070_1	B	8	104.1840278	105.86875
570	aciclovir	po	L070_1	V	8	110.0930556	138.0931829
570	co_trimoxazole	po	L070_1	F	12	110.0930556	209.0930556
570	penicillin_V	po	L070_1	P	6	110.09375	209.09375
570	co_trimoxazole	po	L070_1	F	12	110.2340278	209.2340278
570	co_amoxiclav	po	L070_1	B	8	117.2277778	122.2277778
570	co_amoxiclav	iv	L070_1	B	8	118.5430556	118.8534722
570	piptaz	iv	L070_1	B	8	119.1125	123.8381944
570	aciclovir	po	L070_1	V	8	119.4388889	122.50625
570	penicillin_V	po	L070_1	P	6	119.6138889	119.85625
570	fluconazole	po	L070_1	Z	24	120.1270833	124.9861111
570	co_trimoxazole	po	L070_1	F	12	120.9805556	124.9854167
570	aciclovir	iv	L070_1	V	8	123.0506944	127.1659722
571	antibiotic	iv	L071_1	U	12	-295.875	-292.875
571	co_trimoxazole	po	L071_1	F	12	-133.875	-105.875
571	antibiotic	po	L071_1	U	12	-22.875	-15.875
571	fluconazole	po	L071_1	Z	24	-4.008333333	26
571	aciclovir	po	L071_1	V	8	-4.008333333	38.19791667
571	aciclovir	po	L071_1	V	8	-1.978472222	54.02152778
571	fluconazole	po	L071_1	Z	24	-1.973611111	54.02638889
571	pentamidine	iv	L071_1	Z	24	5.346527778	5.346527778
571	gentamicin	iv	L071_1	A	24	12.59166667	12.59166667
571	piptaz	iv	L071_1	B	8	12.59166667	15.49652778
571	penicillin_V	po	L071_1	P	6	20.17013889	23.98541667
571	aciclovir	po	L071_1	V	8	23.22916667	122.2291667
571	penicillin_V	po	L071_1	P	6	23.23125	122.23125
571	piptaz	iv	L071_1	B	8	23.56527778	26.2125
571	voriconazole	po	L071_1	Z	12	26.21041667	26.99513889
571	piptaz	iv	L071_1	B	8	26.52222222	33.19027778
571	voriconazole	po	L071_1	Z	12	27.37986111	37.99375
571	vancomycin	iv	L071_1	G	24	28.49375	28.49375
571	vancomycin	iv	L071_1	G	24	29.47777778	30.49861111
571	co_trimoxazole	po	L071_1	F	12	31.99652778	36.96875
571	penicillin_V	po	L071_1	P	6	34.42013889	36.38333333
571	piptaz	iv	L071_1	B	8	36.70625	37.90833333
571	co_amoxiclav	po	L071_1	B	8	38.06319444	45.06319444
571	co_trimoxazole	po	L071_1	F	12	38.06319444	137.0631944
571	voriconazole	po	L071_1	Z	12	38.06319444	137.0631944
571	co_amoxiclav	po	L071_1	B	8	38.19861111	38.19861111
571	clarithromycin	po	L071_1	M	12	53.0875	60.0875
571	aciclovir	po	L071_1	V	8	72.22083333	100.2208333
571	penicillin_V	po	L071_1	P	6	72.22083333	100.2208333
571	aciclovir	po	L071_1	V	8	88.17083333	118.1708333
571	aciclovir	po	L071_1	V	8	95.07083333	123.0708333
571	penicillin_V	po	L071_1	P	6	95.07152778	123.0715278
571	aciclovir	po	L071_1	V	8	95.08125	185.08125
571	penicillin_V	po	L071_1	P	6	123.1472222	151.1472222
571	penicillin_V	po	L071_1	P	6	129.1097222	157.1100694
571	aciclovir	po	L071_1	V	8	145.9826389	173.9826389
571	penicillin_V	po	L071_1	P	6	145.9826389	173.9826389
571	aciclovir	po	L071_1	V	8	172.1506944	200.1506944
571	penicillin_V	po	L071_1	P	6	172.1506944	200.1506944
571	aciclovir	po	L071_1	V	8	200.1819444	256.1819444
571	penicillin_V	po	L071_1	P	6	200.1826389	256.1826389
571	co_trimoxazole	po	L071_1	F	12	221.0972222	235.0972222
571	co_trimoxazole	po	L071_1	F	12	221.1277778	235.128287
571	co_amoxiclav	po	L071_1	B	8	235.1152778	242.1152778
571	penicillin_V	po	L071_1	P	6	249.1722222	309.1722222
571	piptaz	iv	L071_1	B	8	335.2944444	336.1944444
571	penicillin_V	po	L071_1	P	6	335.4340278	335.4340278
571	aciclovir	po	L071_1	V	8	335.4340278	338.2111111
571	co_amoxiclav	po	L071_1	B	8	336.53125	338.2118056
571	co_amoxiclav	po	L071_1	B	8	337.9986111	340.9986111
571	aciclovir	po	L071_1	V	8	337.9986111	367.9986111
571	penicillin_V	po	L071_1	P	6	337.9986111	367.9986111
572	co_amoxiclav	iv	L072_1	B	8	-362.1916667	-362.1916667
572	piptaz	iv	L072_1	B	8	-105.7861111	-104.0388889
572	co_amoxiclav	po	L072_1	B	8	-104.0388889	-103.1013889
572	piptaz	iv	L072_1	B	8	-102.9659722	-98.32847222
572	metronidazole	iv	L072_1	N	8	-102.9631944	-98.32847222
572	co_amoxiclav	po	L072_1	B	8	-98.125	-91.125
572	co_amoxiclav	po	L072_1	B	8	-98.10555556	-91.10489583
572	co_amoxiclav	po	L072_1	B	8	-98.06875	-98.06875
572	fluconazole	po	L072_1	Z	24	-5.196527778	9.75625
572	aciclovir	po	L072_1	V	8	-4.701388889	9.961805556
572	piptaz	iv	L072_1	B	8	-1.366666667	3.340972222
572	gentamicin	iv	L072_1	A	24	-0.256944444	-0.256944444
572	piptaz	iv	L072_1	B	8	3.765277778	4.650694444
572	meropenem	iv	L072_1	B	8	4.911805556	8.670138889
572	gentamicin	iv	L072_1	A	24	5.372916667	5.372916667
572	gentamicin	iv	L072_1	A	24	6.29375	6.29375
572	co_amoxiclav	po	L072_1	B	8	8.961805556	9.9625
572	co_amoxiclav	po	L072_1	B	8	9.004861111	14.00486111
572	aciclovir	po	L072_1	V	8	9.004861111	37.00486111
572	fluconazole	po	L072_1	Z	24	9.005555556	37.00555556
572	co_amoxiclav	po	L072_1	B	8	24.90208333	31.90208333
572	co_amoxiclav	iv	L072_1	B	8	24.96666667	24.96666667
572	co_amoxiclav	po	L072_1	B	8	90.83888889	90.83888889
572	co_amoxiclav	po	L072_1	B	8	90.91736111	97.91736111
573	ceftriaxone	iv	L073_1	B	24	-701.4770833	-701.4770833
573	metronidazole	po	L073_1	N	8	-701.4763889	-701.1409722
573	ceftriaxone	iv	L073_1	B	24	-701.0506944	-701.0506944
573	meropenem	iv	L073_1	B	8	-184.0423611	-183.7736111
573	gentamicin	iv	L073_1	A	24	-183.9986111	-183.9986111
573	aciclovir	po	L073_1	V	8	-183.9708333	-183.9708333
573	clarithromycin	po	L073_1	M	12	-149.0104167	-144.0104167
573	clarithromycin	po	L073_1	M	12	-148.9847222	-143.9847222
573	ciprofloxacin	po	L073_1	Q	8	-148.4152778	-144.2277778
573	aciclovir	po	L073_1	V	8	-148.4027778	-143.9944444
573	vancomycin	iv	L073_1	G	24	-148.3875	-148.3875
573	vancomycin	iv	L073_1	G	24	-147.8701389	-146.3833333
573	ciprofloxacin	po	L073_1	Q	8	-147.8618056	-140.8618056
573	aciclovir	po	L073_1	V	8	-147.8618056	-119.8618056
573	co_trimoxazole	po	L073_1	F	12	-147.8618056	-119.8618056
573	co_trimoxazole	po	L073_1	F	12	-147.2618056	-144.2277778
573	ciprofloxacin	po	L073_1	Q	8	-144.0104167	-137.0104167
573	co_trimoxazole	po	L073_1	F	12	-123.0104167	-95.01041667
573	antibiotic	po	L073_1	U	12	-36.01041667	-29.01041667
573	aciclovir	po	L073_1	V	8	-10.91736111	79.08634259
573	fluconazole	po	L073_1	Z	24	-10.91666667	17.08333333
573	aciclovir	po	L073_1	V	8	-10.10208333	79.89791667
573	fluconazole	po	L073_1	Z	24	-10.10138889	17.89861111
573	aciclovir	po	L073_1	V	8	-7.122916667	5.065972222
573	fluconazole	po	L073_1	Z	24	-7.122222222	4.895138889
573	vancomycin	iv	L073_1	G	24	-3.613194444	-3.613194444
573	meropenem	iv	L073_1	B	8	-3.219444444	3.766666667
573	vancomycin	iv	L073_1	G	24	-3.104861111	1.3625
573	oseltamivir	po	L073_1	V	24	1.210416667	3.840972222
573	ciprofloxacin	po	L073_1	Q	8	4.203472222	4.895138889
573	aciclovir	po	L073_1	V	8	4.877083333	95.03230324
573	fluconazole	po	L073_1	Z	24	4.877777778	32.87777778
573	ciprofloxacin	po	L073_1	Q	8	4.878472222	7.238888889
573	oseltamivir	po	L073_1	V	24	5.034722222	6.534027778
573	clindamycin	po	L073_1	C	8	7.104861111	14.10486111
573	co_trimoxazole	po	L073_1	F	12	27.15416667	57.15416667
573	aciclovir	po	L073_1	V	8	46.89791667	74.89791667
573	fluconazole	po	L073_1	Z	24	46.89791667	74.89791667
573	aciclovir	po	L073_1	V	8	74.84236111	102.8423611
573	co_trimoxazole	po	L073_1	F	12	74.84791667	102.8483681
573	aciclovir	po	L073_1	V	8	104.9034722	118.9034722
573	co_trimoxazole	po	L073_1	F	12	104.9041667	118.9041667
574	co_amoxiclav	po	L074_1	B	8	-36.0625	-31.0625
574	voriconazole	po	L074_1	Z	12	-2.223611111	18.78125
574	piptaz	iv	L074_1	B	8	-1.8125	-0.310416667
574	co_amoxiclav	po	L074_1	B	8	-0.020138889	6.781944444
574	aciclovir	po	L074_1	V	8	0.054861111	28.05486111
574	aciclovir	po	L074_1	V	8	1.222222222	19.98333333
574	piptaz	iv	L074_1	B	8	11.74097222	18.32986111
574	co_trimoxazole	po	L074_1	F	12	17.96944444	116.9694444
574	penicillin_V	po	L074_1	P	6	17.96944444	116.9694444
574	penicillin_V	po	L074_1	P	6	18.78055556	19.77638889
574	aciclovir	po	L074_1	V	8	20.13472222	119.1347222
574	aciclovir	po	L074_1	V	8	46.81458333	106.8145833
574	penicillin_V	po	L074_1	P	6	46.81458333	106.8145833
574	co_trimoxazole	po	L074_1	F	12	46.81527778	106.8152778
574	aciclovir	po	L074_1	V	8	74.97708333	104.9770833
574	co_trimoxazole	po	L074_1	F	12	74.97708333	104.9770833
574	penicillin_V	po	L074_1	P	6	74.97847222	104.9784722
574	aciclovir	po	L074_1	V	8	95.94166667	123.9416667
574	penicillin_V	po	L074_1	P	6	95.94166667	123.9416667
574	co_trimoxazole	po	L074_1	F	12	95.94236111	123.9423611
574	penicillin_V	po	L074_1	P	6	137.8458333	197.8458333
574	aciclovir	po	L074_1	V	8	165.8902778	195.8902778
574	co_trimoxazole	po	L074_1	F	12	165.8902778	195.8902778
574	penicillin_V	po	L074_1	P	6	165.8902778	195.8902778
574	co_trimoxazole	po	L074_1	F	12	165.8979167	195.8982523
574	aciclovir	po	L074_1	V	8	165.8979167	195.8982639
574	penicillin_V	po	L074_1	P	6	165.8979167	195.8982639
574	aciclovir	po	L074_1	V	8	207.8430556	235.8430556
574	co_trimoxazole	po	L074_1	F	12	207.8430556	235.8430556
574	penicillin_V	po	L074_1	P	6	207.8430556	235.8430556
574	aciclovir	po	L074_1	V	8	235.8083333	325.8083333
574	penicillin_V	po	L074_1	P	6	235.8083333	325.8083333
574	aciclovir	po	L074_1	V	8	277.8236111	307.8237153
574	co_amoxiclav	po	L074_1	B	8	283.8756944	290.8756944
574	aciclovir	po	L074_1	V	8	312.8215278	342.8215278
574	penicillin_V	po	L074_1	P	6	340.825	430.825
575	aciclovir	po	L075_1	V	8	-10.48055556	5.670833333
575	fluconazole	po	L075_1	Z	24	-10.47847222	5.493055556
575	co_amoxiclav	iv	L075_1	B	8	-9.225	-6.607638889
575	piptaz	iv	L075_1	B	8	-1.929861111	2.484027778
575	piptaz	iv	L075_1	B	8	2.713194444	3.390277778
575	aciclovir	po	L075_1	V	8	4.617361111	32.61736111
575	fluconazole	po	L075_1	Z	24	4.617361111	32.61736111
575	co_amoxiclav	po	L075_1	B	8	9.628472222	16.62847222
575	co_trimoxazole	po	L075_1	F	12	11.62916667	39.62916667
576	co_amoxiclav	po	L076_1	B	8	-398.875	-390.875
576	co_amoxiclav	po	L076_1	B	8	-279.875	-265.875
576	co_amoxiclav	po	L076_1	B	8	-279.6722222	-265.6722222
576	doxycycline	po	L076_1	T	12	-89.875	-82.875
576	doxycycline	po	L076_1	T	12	-89.73125	-82.73125
576	co_amoxiclav	po	L076_1	B	8	-30.875	-9.875
576	co_amoxiclav	po	L076_1	B	8	-30.69513889	11.30486111
576	ceftriaxone	iv	L076_1	B	24	-9.670138889	-2.670138889
576	ceftriaxone	iv	L076_1	B	24	-9.652777778	-9.652777778
576	ceftriaxone	iv	L076_1	B	24	-8.752083333	-2.638194444
576	aciclovir	po	L076_1	V	8	-2.48125	21.16597222
576	voriconazole	po	L076_1	Z	12	-2.471527778	-2.471527778
576	voriconazole	po	L076_1	Z	12	-1.645138889	19.99861111
576	ceftriaxone	iv	L076_1	B	24	-1.644444444	4.256944444
576	aciclovir	po	L076_1	V	8	20.125	48.125
576	co_trimoxazole	po	L076_1	F	12	20.12569444	48.12569444
576	penicillin_V	po	L076_1	P	6	20.12569444	48.12569444
576	penicillin_V	po	L076_1	P	6	20.19861111	20.99583333
576	penicillin_V	po	L076_1	P	6	48.15902778	78.15902778
576	aciclovir	po	L076_1	V	8	62.15625	90.15625
576	aciclovir	po	L076_1	V	8	76.03888889	104.0388889
576	co_trimoxazole	po	L076_1	F	12	76.03888889	104.0388889
576	penicillin_V	po	L076_1	P	6	76.03888889	104.0388889
576	aciclovir	po	L076_1	V	8	104.0194444	132.0194444
576	penicillin_V	po	L076_1	P	6	104.0194444	132.0194444
576	penicillin_V	po	L076_1	P	6	153.0222222	213.0222222
576	aciclovir	po	L076_1	V	8	153.0229167	213.0229167
576	co_trimoxazole	po	L076_1	F	12	153.0229167	213.0229167
576	co_amoxiclav	po	L076_1	B	8	167.0659722	174.0659722
576	aciclovir	po	L076_1	V	8	216.0333333	246.0333333
576	co_trimoxazole	po	L076_1	F	12	216.0333333	246.0333333
576	penicillin_V	po	L076_1	P	6	216.0333333	246.0333333
576	aciclovir	po	L076_1	V	8	237.1166667	297.1166667
576	penicillin_V	po	L076_1	P	6	237.1166667	297.1166667
576	co_trimoxazole	po	L076_1	F	12	272.0243056	332.0243056
576	penicillin_V	po	L076_1	P	6	272.0243056	332.0243056
576	aciclovir	po	L076_1	V	8	272.025	332.025
576	penicillin_V	po	L076_1	P	6	314.0034722	404.0034722
576	co_trimoxazole	po	L076_1	F	12	314.0041667	374.0041667
576	aciclovir	po	L076_1	V	8	370.0548611	460.0548611
577	fluconazole	po	L077_1	Z	24	-6.322916667	-6.322916667
577	voriconazole	po	L077_1	Z	12	-6.31875	-5.954166667
577	aciclovir	po	L077_1	V	8	-5.375	17.80902778
577	voriconazole	po	L077_1	Z	12	-5.356944444	16.64375
577	piptaz	iv	L077_1	B	8	10.24305556	14.85694444
577	piptaz	iv	L077_1	B	8	15.14791667	15.56527778
577	penicillin_V	po	L077_1	P	6	15.66875	17.61805556
577	aciclovir	po	L077_1	V	8	16.84236111	115.8423611
577	penicillin_V	po	L077_1	P	6	16.84305556	115.8430556
577	co_trimoxazole	po	L077_1	F	12	21.84236111	120.8423611
577	penicillin_V	po	L077_1	P	6	42.80555556	70.80555556
577	aciclovir	po	L077_1	V	8	63.79375	91.79375
577	penicillin_V	po	L077_1	P	6	63.79375	91.79375
577	co_trimoxazole	po	L077_1	F	12	63.79444444	91.79444444
577	aciclovir	po	L077_1	V	8	98.68194444	140.6819444
577	penicillin_V	po	L077_1	P	6	98.68194444	140.6819444
577	penicillin_V	po	L077_1	P	6	140.8041667	182.8041667
577	co_trimoxazole	po	L077_1	F	12	140.8048611	182.8048611
577	aciclovir	po	L077_1	V	8	154.7548611	196.7548611
577	penicillin_V	po	L077_1	P	6	182.8083333	210.8083333
577	aciclovir	po	L077_1	V	8	203.7256944	259.7256944
577	co_trimoxazole	po	L077_1	F	12	203.7256944	259.7256944
577	penicillin_V	po	L077_1	P	6	203.7263889	259.7263889
577	penicillin_V	po	L077_1	P	6	252.8041667	312.8041667
577	voriconazole	po	L077_1	Z	12	266.75625	267.75625
577	voriconazole	po	L077_1	Z	12	266.7576389	294.7576389
577	aciclovir	po	L077_1	V	8	280.7701389	308.7701389
577	voriconazole	po	L077_1	Z	12	301.8923611	329.8923611
577	aciclovir	po	L077_1	V	8	309.8569444	336.8388889
577	voriconazole	po	L077_1	Z	12	310.0875	329.0034722
577	amoxicillin	po	L077_1	P	8	311.0305556	317.6534722
577	clarithromycin	po	L077_1	M	12	311.03125	317.65625
577	penicillin_V	po	L077_1	P	6	319.0479167	345.64375
577	pentamidine	iv	L077_1	Z	24	330.8256944	330.8256944
577	aciclovir	po	L077_1	V	8	337.1354167	345.8430556
577	aciclovir	po	L077_1	V	8	345.7583333	373.7671412
577	penicillin_V	po	L077_1	P	6	345.7638889	373.7647106
577	piptaz	iv	L077_1	B	8	353.3583333	355.5347222
577	aciclovir	po	L077_1	V	8	353.5986111	358.8138889
577	penicillin_V	po	L077_1	P	6	356.6777778	358.6659722
577	pentamidine	iv	L077_1	Z	24	357.9611111	357.9611111
577	penicillin_V	po	L077_1	P	6	362.0173611	363.0069444
577	aciclovir	po	L077_1	V	8	362.1944444	363.1638889
578	aciclovir	po	L078_1	V	8	-213.7763889	-208.1298611
578	teicoplanin	iv	L078_1	G	24	-209.2430556	-209.2430556
578	aciclovir	po	L078_1	V	8	-208.0430556	-180.0430556
578	meropenem	iv	L078_1	B	8	-172.9145833	-172.9145833
578	co_trimoxazole	po	L078_1	F	12	-157.0277778	-129.0277778
578	aciclovir	po	L078_1	V	8	-5.635416667	-5.635416667
578	aciclovir	po	L078_1	V	8	-5.119444444	11.99791667
578	fluconazole	po	L078_1	Z	24	-3.15625	11.80277778
578	meropenem	iv	L078_1	B	8	5.265277778	7.740277778
578	ciprofloxacin	po	L078_1	Q	8	8.240277778	9.832638889
578	aciclovir	po	L078_1	V	8	11.08541667	39.08541667
578	fluconazole	po	L078_1	Z	24	11.08611111	18.91809028
578	dapsone	po	L078_1	Z	24	36.88055556	64.88055556
579	posaconazole	po	L079_1	Z	24	-902.4493056	-542.4493056
579	posaconazole	po	L079_1	Z	24	-874.3826389	-844.3826389
579	posaconazole	po	L079_1	Z	24	-863.5361111	-803.5361111
579	posaconazole	po	L079_1	Z	24	-821.4194444	-761.4188079
579	posaconazole	po	L079_1	Z	24	-720.4409722	-664.4409722
579	co_amoxiclav	po	L079_1	B	8	-720.4402778	-713.4295602
579	posaconazole	po	L079_1	Z	24	-673.5513889	-583.5513889
579	posaconazole	po	L079_1	Z	24	-562.5958333	-502.5958333
579	posaconazole	po	L079_1	Z	24	-513.3402778	-485.3402778
579	posaconazole	po	L079_1	Z	24	-483.5625	-423.5625
579	posaconazole	po	L079_1	Z	24	-468.3479167	-440.3479167
579	posaconazole	po	L079_1	Z	24	-342.5194444	-258.5194444
579	ciprofloxacin	po	L079_1	Q	8	-305.5416667	-303.5416667
579	co_amoxiclav	po	L079_1	B	8	-305.5416667	-303.5416667
579	doxycycline	po	L079_1	T	12	-305.5416667	-303.5416667
579	piptaz	iv	L079_1	B	8	-305.5416667	-303.5416667
579	posaconazole	po	L079_1	Z	24	-243.6020833	-183.6020833
579	co_amoxiclav	po	L079_1	B	8	-218.5416667	-211.5416667
579	doxycycline	po	L079_1	T	12	-211.5416667	-204.5416667
579	doxycycline	po	L079_1	T	12	-211.4979167	-204.4976389
579	posaconazole	po	L079_1	Z	24	-153.6527778	-93.6521412
579	posaconazole	po	L079_1	Z	24	-104.6131944	-14.61306713
579	posaconazole	po	L079_1	Z	24	-104.6125	-14.61206019
579	posaconazole	po	L079_1	Z	24	-50.58263889	-20.58263889
579	flucloxacillin	po	L079_1	P	6	-8.541666667	-3.541666667
579	voriconazole	po	L079_1	Z	12	-2.486805556	19.3125
579	aciclovir	po	L079_1	V	8	-2.486111111	19.52152778
579	piptaz	iv	L079_1	B	8	-1.116666667	1.234027778
579	ciprofloxacin	po	L079_1	Q	8	3.318055556	5.361111111
579	piptaz	iv	L079_1	B	8	14.4875	18.23819444
579	aciclovir	po	L079_1	V	8	18.5625	46.5625
579	co_amoxiclav	po	L079_1	B	8	18.56319444	23.56319444
579	co_trimoxazole	po	L079_1	F	12	18.56319444	46.56319444
579	penicillin_V	po	L079_1	P	6	18.56319444	46.56319444
579	penicillin_V	po	L079_1	P	6	18.76527778	19.3125
579	aciclovir	po	L079_1	V	8	41.49861111	71.49861111
579	penicillin_V	po	L079_1	P	6	41.49861111	71.49861111
579	valganciclovir	po	L079_1	V	12	53.42986111	67.42986111
579	valganciclovir	po	L079_1	V	12	55.425	62.425
579	valganciclovir	po	L079_1	V	12	62.41597222	70.41597222
579	valganciclovir	po	L079_1	V	12	69.43263889	76.43311343
579	co_trimoxazole	po	L079_1	F	12	76.41944444	106.4194444
579	penicillin_V	po	L079_1	P	6	76.41944444	106.4194444
579	penicillin_V	po	L079_1	P	6	76.44444444	106.4445486
579	co_trimoxazole	po	L079_1	F	12	76.44861111	106.4488889
579	aciclovir	po	L079_1	V	8	90.45625	118.45625
579	co_trimoxazole	po	L079_1	F	12	90.45625	118.45625
579	penicillin_V	po	L079_1	P	6	90.45972222	118.4597222
579	penicillin_V	po	L079_1	P	6	90.48055556	118.4808796
579	aciclovir	po	L079_1	V	8	90.48125	118.4815741
579	co_trimoxazole	po	L079_1	F	12	90.48125	118.4818981
579	co_trimoxazole	po	L079_1	F	12	151.4368056	179.4368056
579	penicillin_V	po	L079_1	P	6	195.4743056	255.4743056
579	co_amoxiclav	po	L079_1	B	8	293.4597222	300.4597222
579	ciprofloxacin	po	L079_1	Q	8	327.68125	334.68125
579	aciclovir	po	L079_1	V	8	342.44375	349.44375
579	penicillin_V	po	L079_1	P	6	342.44375	372.44375
579	aciclovir	po	L079_1	V	8	342.4444444	372.4444444
580	co_trimoxazole	po	L080_1	F	12	-372.8333333	-7.833333333
580	co_amoxiclav	po	L080_1	B	8	-267.8833333	-260.8833333
580	clarithromycin	po	L080_1	M	12	-251.8604167	-244.8604167
580	fluconazole	po	L080_1	Z	24	-251.8604167	-244.8604167
580	clarithromycin	po	L080_1	M	12	-251.8333333	-243.8333333
580	fluconazole	po	L080_1	Z	24	-232.8347222	-204.8347222
580	co_amoxiclav	po	L080_1	B	8	-232.8340278	-225.8340278
580	co_trimoxazole	po	L080_1	F	12	-232.8006944	-204.8005787
580	fluconazole	po	L080_1	Z	24	-211.8083333	-183.8077778
580	co_trimoxazole	po	L080_1	F	12	-189.74375	-161.74375
580	co_trimoxazole	po	L080_1	F	12	-175.8951389	-115.8951389
580	co_trimoxazole	po	L080_1	F	12	-130.8333333	-102.8333333
580	ciprofloxacin	po	L080_1	Q	8	-123.8333333	-116.8333333
580	co_amoxiclav	po	L080_1	B	8	-123.8333333	-116.8333333
580	amoxicillin	po	L080_1	P	8	-98.83333333	-91.83333333
580	co_trimoxazole	iv	L080_1	F	12	-91.83333333	-74.83333333
580	piptaz	iv	L080_1	B	8	-91.83333333	-74.83333333
580	piptaz	iv	L080_1	B	8	-91.79236111	-91.79236111
580	doxycycline	po	L080_1	T	12	-32.83333333	-11.83333333
580	doxycycline	po	L080_1	T	12	-32.76388889	-11.76388889
580	aciclovir	po	L080_1	V	8	-0.738888889	23.29791667
580	fluconazole	po	L080_1	Z	24	-0.736111111	13.03680556
580	aciclovir	po	L080_1	V	8	2.061805556	101.0618056
580	fluconazole	po	L080_1	Z	24	2.0625	101.0625
580	piptaz	iv	L080_1	B	8	13.10972222	16.96597222
580	gentamicin	iv	L080_1	A	24	13.14097222	13.14097222
580	voriconazole	po	L080_1	Z	12	14.03958333	14.40416667
580	voriconazole	po	L080_1	Z	12	15.22430556	23.04166667
580	meropenem	iv	L080_1	B	8	17.17013889	19.96041667
580	penicillin_V	po	L080_1	P	6	20.25833333	23.04166667
580	penicillin_V	po	L080_1	P	6	23.29861111	51.29861111
580	voriconazole	po	L080_1	Z	12	23.29861111	51.29861111
580	co_trimoxazole	po	L080_1	F	12	23.34097222	122.3409722
580	piptaz	iv	L080_1	B	8	25.60277778	28.95208333
580	voriconazole	po	L080_1	Z	12	25.74444444	35.03819444
580	aciclovir	po	L080_1	V	8	25.74444444	35.16666667
580	gentamicin	iv	L080_1	A	24	26.12638889	26.12638889
580	penicillin_V	po	L080_1	P	6	29.46597222	35.03680556
580	co_trimoxazole	po	L080_1	F	12	30.03819444	33.025
580	aciclovir	po	L080_1	V	8	34.18958333	133.1895833
580	co_trimoxazole	po	L080_1	F	12	34.18958333	133.1895833
580	penicillin_V	po	L080_1	P	6	34.18958333	133.1895833
580	voriconazole	po	L080_1	Z	12	34.18958333	133.1895833
580	voriconazole	po	L080_1	Z	12	56.15347222	70.15347222
580	penicillin_V	po	L080_1	P	6	56.15347222	116.1534722
580	aciclovir	po	L080_1	V	8	98.21736111	126.2173611
580	penicillin_V	po	L080_1	P	6	98.21736111	126.2173611
580	aciclovir	po	L080_1	V	8	140.2020833	200.2020833
580	penicillin_V	po	L080_1	P	6	140.2020833	200.2020833
580	co_amoxiclav	po	L080_1	B	8	154.1625	161.1625
580	penicillin_V	po	L080_1	P	6	182.1479167	212.1479167
580	co_trimoxazole	po	L080_1	F	12	224.1152778	254.1152778
580	penicillin_V	po	L080_1	P	6	224.1152778	254.1152778
581	ciprofloxacin	po	L081_1	Q	8	-231.1458333	-224.1458333
581	aciclovir	po	L081_1	V	8	-0.845833333	71.95208333
581	voriconazole	po	L081_1	Z	12	-0.281944444	42.70347222
581	co_amoxiclav	po	L081_1	B	8	0.129861111	1.888194444
581	piptaz	iv	L081_1	B	8	14.81458333	21.60694444
581	piptaz	iv	L081_1	B	8	22.75972222	22.75972222
581	piptaz	iv	L081_1	B	8	22.95069444	27.61458333
581	piptaz	iv	L081_1	B	8	27.90902778	28.60416667
581	co_amoxiclav	po	L081_1	B	8	28.89513889	28.89513889
581	piptaz	iv	L081_1	B	8	29.16458333	29.60972222
581	meropenem	iv	L081_1	B	8	29.91458333	32.8875
581	piptaz	iv	L081_1	B	8	33.25763889	37.90972222
581	foscarnet	iv	L081_1	V	12	35.86597222	41.66666667
581	piptaz	iv	L081_1	B	8	38.22013889	39.62083333
581	co_amoxiclav	po	L081_1	B	8	39.88958333	42.70277778
581	foscarnet	iv	L081_1	V	12	42.01736111	43.85347222
581	piptaz	iv	L081_1	B	8	45.47777778	50.26875
581	micafungin	iv	L081_1	Z	24	47.16319444	49.05902778
581	micafungin	iv	L081_1	Z	24	50.02638889	57.79027778
581	piptaz	iv	L081_1	B	8	50.62847222	54.62083333
581	piptaz	iv	L081_1	B	8	54.88194444	58.9375
581	vancomycin	iv	L081_1	G	24	57.95277778	57.95277778
581	voriconazole	po	L081_1	Z	12	57.95277778	58.35555556
581	vancomycin	iv	L081_1	G	24	58.34930556	60.82222222
581	voriconazole	po	L081_1	Z	12	58.77430556	69.76875
581	piptaz	iv	L081_1	B	8	59.3125	60.65069444
581	vancomycin	iv	L081_1	G	24	61.32222222	63.96875
581	vancomycin	iv	L081_1	G	24	64.34513889	65.29861111
581	gentamicin	iv	L081_1	A	24	65.45763889	65.45763889
581	meropenem	iv	L081_1	B	8	65.45763889	69.94097222
581	vancomycin	iv	L081_1	G	24	65.77291667	69.77708333
581	daptomycin	iv	L081_1	G	24	70.20208333	70.20208333
581	amphotericin	iv	L081_1	Z	24	70.36666667	70.36666667
581	amphotericin	iv	L081_1	Z	24	70.39305556	71.32986111
581	clindamycin	iv	L081_1	C	8	71.1375	71.90347222
582	piptaz	iv	L082_1	B	8	-439.0666667	-434.4604167
582	aciclovir	po	L082_1	V	8	-439.0652778	-432.1194444
582	co_amoxiclav	po	L082_1	B	8	-434.1673611	-432.1194444
582	co_trimoxazole	po	L082_1	F	12	-433.3534722	-432
582	aciclovir	po	L082_1	V	8	-431.8326389	-429.2263889
582	aciclovir	po	L082_1	V	8	-430.1215278	-402.1215278
582	co_trimoxazole	po	L082_1	F	12	-430.1215278	-402.1215278
582	amphotericin	iv	L082_1	Z	24	-429.0944444	-429.0944444
582	amphotericin	iv	L082_1	Z	24	-429.0944444	-429.0944444
582	co_amoxiclav	po	L082_1	B	8	-424.1326389	-417.1326389
582	aciclovir	po	L082_1	V	8	-399.8340278	-394.1951389
582	aciclovir	po	L082_1	V	8	-394.2604167	-366.2604167
582	co_trimoxazole	po	L082_1	F	12	-394.2604167	-366.2604167
582	piptaz	iv	L082_1	B	8	-382.6888889	-375.4819444
582	aciclovir	po	L082_1	V	8	-382.3618056	-371.1993056
582	ciprofloxacin	po	L082_1	Q	8	-381.8020833	-381.4006944
582	co_trimoxazole	po	L082_1	F	12	-378.9965278	-375.9965278
582	co_amoxiclav	po	L082_1	B	8	-375.1736111	-372.38125
582	vancomycin	po	L082_1	G	24	-373.2881944	-371.8875
582	aciclovir	po	L082_1	V	8	-371.3229167	-251.3229167
582	co_trimoxazole	po	L082_1	F	12	-371.3229167	-251.3229167
582	flucloxacillin	iv	L082_1	P	6	-349.7361111	-347.8319444
582	aciclovir	po	L082_1	V	8	-349.7361111	-345.1826389
582	co_trimoxazole	po	L082_1	F	12	-349.3666667	-348.3826389
582	co_trimoxazole	po	L082_1	F	12	-347.9965278	-347.9965278
582	voriconazole	po	L082_1	Z	12	-347.9930556	-347.3527778
582	flucloxacillin	po	L082_1	P	6	-347.3361111	-345.1826389
582	voriconazole	po	L082_1	Z	12	-346.9923611	-345.4090278
582	aciclovir	po	L082_1	V	8	-346.3708333	-318.3708333
582	co_trimoxazole	po	L082_1	F	12	-346.3708333	-318.3708333
582	flucloxacillin	po	L082_1	P	6	-346.3701389	-339.3701389
582	voriconazole	po	L082_1	Z	12	-346.3694444	-318.3694444
582	aciclovir	po	L082_1	V	8	-290.7826389	-286.1333333
582	voriconazole	po	L082_1	Z	12	-290.3861111	-286.2979167
582	meropenem	iv	L082_1	B	8	-288.1708333	-286.4625
582	aciclovir	po	L082_1	V	8	-286.8965278	-258.8965278
582	voriconazole	po	L082_1	Z	12	-286.8965278	-258.8965278
582	ciprofloxacin	po	L082_1	Q	8	-286.3701389	-279.3701389
582	ciprofloxacin	po	L082_1	Q	8	-286.2972222	-286.2972222
582	voriconazole	po	L082_1	Z	12	-272.8354167	-255.4041667
582	aciclovir	po	L082_1	V	8	-272.8354167	-255.1784722
582	meropenem	iv	L082_1	B	8	-270.2708333	-265.4715278
582	aciclovir	po	L082_1	V	8	-255.26875	-227.26875
582	voriconazole	po	L082_1	Z	12	-255.26875	-227.26875
582	antibiotic	iv	L082_1	U	12	-152.25	-138.25
582	aciclovir	po	L082_1	V	8	-101.7979167	-74.21527778
582	piptaz	iv	L082_1	B	8	-100.8708333	-98.79722222
582	co_amoxiclav	po	L082_1	B	8	-98.14444444	-88.38333333
582	fluconazole	po	L082_1	Z	24	-95.34236111	-88.38263889
582	voriconazole	po	L082_1	Z	12	-87.94236111	-72.35972222
582	piptaz	iv	L082_1	B	8	-83.79583333	-79.16666667
582	gentamicin	iv	L082_1	A	24	-82.99583333	-82.99583333
582	meropenem	iv	L082_1	B	8	-78.76805556	-78.48194444
582	piptaz	iv	L082_1	B	8	-78.18611111	-78.18611111
582	ceftazidime	iv	L082_1	B	8	-78.02708333	-78.02708333
582	piptaz	iv	L082_1	B	8	-77.7625	-77.44375
582	ceftazidime	iv	L082_1	B	8	-77.19444444	-77.19444444
582	meropenem	iv	L082_1	B	8	-76.80625	-72.15416667
582	vancomycin	iv	L082_1	G	24	-76.05138889	-76.05138889
582	vancomycin	iv	L082_1	G	24	-75.44027778	-72.47013889
582	meropenem	iv	L082_1	B	8	-67.00277778	-65.45416667
582	voriconazole	po	L082_1	Z	12	-67.00208333	-60.35138889
582	vancomycin	iv	L082_1	G	24	-66.82847222	-65.79861111
582	aciclovir	po	L082_1	V	8	-66.82152778	-53.39722222
582	aciclovir	po	L082_1	V	8	-52.8875	31.78541667
582	fluconazole	po	L082_1	Z	24	-43.14791667	10.63194444
582	co_trimoxazole	po	L082_1	F	12	-41.37638889	-11.95833333
582	co_trimoxazole	po	L082_1	F	12	-28.25	-0.25
582	metronidazole	po	L082_1	N	8	-22.10902778	-21.23055556
582	ciprofloxacin	po	L082_1	Q	8	-18.24305556	-15.98333333
582	ciprofloxacin	po	L082_1	Q	8	-15.02916667	-14.38958333
582	meropenem	iv	L082_1	B	8	-5.929166667	-3.081944444
582	voriconazole	po	L082_1	Z	12	11.04375	11.04375
582	voriconazole	po	L082_1	Z	12	12.02013889	23.6125
582	piptaz	iv	L082_1	B	8	15.05972222	21.81041667
582	piptaz	iv	L082_1	B	8	22.22013889	22.53541667
582	penicillin_V	po	L082_1	P	6	22.91388889	31.58958333
582	co_trimoxazole	po	L082_1	F	12	25.6625	30.62361111
582	fluconazole	po	L082_1	Z	24	29.07152778	29.07152778
582	aciclovir	po	L082_1	V	8	30.73194444	129.7319444
582	co_trimoxazole	po	L082_1	F	12	30.73402778	129.7340278
582	penicillin_V	po	L082_1	P	6	30.73402778	129.7340278
582	piptaz	iv	L082_1	B	8	36.03680556	36.5125
582	aciclovir	po	L082_1	V	8	36.18055556	61.79097222
582	co_amoxiclav	po	L082_1	B	8	37.25972222	38.66527778
582	co_trimoxazole	po	L082_1	F	12	37.60763889	60.61805556
582	penicillin_V	po	L082_1	P	6	38.85069444	61.58472222
582	co_trimoxazole	po	L082_1	F	12	48.77569444	147.7756944
582	penicillin_V	po	L082_1	P	6	48.77569444	147.7756944
582	aciclovir	po	L082_1	V	8	48.77638889	147.7763889
582	aciclovir	po	L082_1	V	8	147.99375	151.1472222
582	voriconazole	po	L082_1	Z	12	147.9944444	147.9944444
582	ceftazidime	iv	L082_1	B	8	147.9965278	151.9305556
582	voriconazole	po	L082_1	Z	12	148.8638889	148.8638889
582	voriconazole	po	L082_1	Z	12	149.1847222	151.9333333
582	co_trimoxazole	po	L082_1	F	12	149.6291667	149.6291667
582	co_trimoxazole	po	L082_1	F	12	152.1729167	153.6118056
582	aciclovir	po	L082_1	V	8	152.1729167	153.7680556
582	ceftazidime	iv	L082_1	B	8	152.1993056	152.925
582	voriconazole	po	L082_1	Z	12	152.5986111	152.5986111
582	co_trimoxazole	po	L082_1	F	12	152.9076389	182.9076389
582	co_amoxiclav	po	L082_1	B	8	165.6729167	172.6729167
582	co_amoxiclav	po	L082_1	B	8	305.6986111	310.6986111
583	co_trimoxazole	po	L083_1	F	12	-106.9375	-78.9375
583	aciclovir	po	L083_1	V	8	-1.576388889	9.084722222
583	fluconazole	po	L083_1	Z	24	-1.088888889	8.921527778
583	meropenem	iv	L083_1	B	8	7.465972222	13.50347222
583	aciclovir	iv	L083_1	V	8	9.567361111	12.11458333
583	fluconazole	po	L083_1	Z	24	10.96111111	13.9875
583	aciclovir	po	L083_1	V	8	12.34236111	13.98680556
583	aciclovir	po	L083_1	V	8	13.17638889	41.17638889
583	co_trimoxazole	po	L083_1	F	12	13.17638889	41.17638889
583	aciclovir	po	L083_1	V	8	159.9208333	179.1513889
583	fluconazole	po	L083_1	Z	24	160.9270833	178.9375
583	piptaz	iv	L083_1	B	8	168.9166667	171.1875
583	vancomycin	iv	L083_1	G	24	170.3333333	170.3333333
583	vancomycin	iv	L083_1	G	24	170.8708333	170.8708333
583	piptaz	iv	L083_1	B	8	171.1881944	171.1881944
583	piptaz	iv	L083_1	B	8	171.4152778	174.1416667
583	piptaz	iv	L083_1	B	8	174.4798611	177.1361111
583	piptaz	iv	L083_1	B	8	177.4986111	177.8444444
584	penicillin_V	po	L084_2	P	6	-1237.84375	-7.84375
584	co_amoxiclav	iv	L084_2	B	8	-1105.763889	-1105.763889
584	metronidazole	iv	L084_2	N	8	-1105.763889	-1105.763889
584	penicillin_V	po	L084_2	P	6	-1104.107639	-1096.861806
584	co_amoxiclav	po	L084_2	B	8	-1099.573611	-1099.065972
584	gentamicin	iv	L084_2	A	24	-1098.841667	-1098.841667
584	co_amoxiclav	iv	L084_2	B	8	-1098.752083	-1096.8625
584	co_amoxiclav	po	L084_2	B	8	-1096.906944	-1093.906944
584	penicillin_V	po	L084_2	P	6	-734.4694444	-733.4666667
584	penicillin_V	po	L084_2	P	6	-285.5756944	-284.9798611
584	co_amoxiclav	iv	L084_2	B	8	-142.3027778	-140.0819444
584	aciclovir	po	L084_2	V	8	-141.0305556	-139.7944444
584	co_amoxiclav	po	L084_2	B	8	-139.8868056	-134.8868056
584	aciclovir	po	L084_2	V	8	-139.8868056	-111.8868056
584	penicillin_V	po	L084_2	P	6	-139.8791667	-111.8791667
584	co_amoxiclav	po	L084_2	B	8	-139.84375	-134.84375
584	co_amoxiclav	po	L084_2	B	8	-139.79375	-139.79375
584	aciclovir	po	L084_2	V	8	-88.72638889	-60.72638889
584	clarithromycin	po	L084_2	M	12	-19.84375	-12.84375
584	clarithromycin	po	L084_2	M	12	-19.74027778	-12.74027778
584	fluconazole	po	L084_2	Z	24	-7.920833333	7.073611111
584	penicillin_V	po	L084_2	P	6	-7.919444444	-7.919444444
584	co_amoxiclav	po	L084_2	B	8	-7.917361111	-0.974305556
584	aciclovir	po	L084_2	V	8	-1.481944444	8.204861111
584	penicillin_V	po	L084_2	P	6	-0.5625	2.463888889
584	piptaz	iv	L084_2	B	8	2.520833333	6.943055556
584	gentamicin	iv	L084_2	A	24	3.334722222	3.334722222
584	co_amoxiclav	po	L084_2	B	8	7.246527778	8.204861111
584	metronidazole	po	L084_2	N	8	7.246527778	8.204861111
584	metronidazole	po	L084_2	N	8	8.121527778	10.12152778
584	co_trimoxazole	po	L084_2	F	12	8.121527778	36.12152778
584	penicillin_V	po	L084_2	P	6	8.121527778	36.12152778
584	co_amoxiclav	po	L084_2	B	8	8.124305556	10.12430556
584	aciclovir	po	L084_2	V	8	8.127083333	36.12708333
584	piptaz	iv	L084_2	B	8	14.30555556	14.93125
584	aciclovir	po	L084_2	V	8	14.42152778	16.21388889
584	co_amoxiclav	po	L084_2	B	8	15.23402778	16.21388889
584	co_amoxiclav	po	L084_2	B	8	15.24513889	20.24513889
584	aciclovir	po	L084_2	V	8	16.0625	115.0625
584	co_amoxiclav	po	L084_2	B	8	28.59861111	28.59861111
584	co_amoxiclav	po	L084_2	B	8	28.60277778	33.60277778
585	co_amoxiclav	po	L085_1	B	8	-204.9305556	-198.9305556
585	co_amoxiclav	po	L085_1	B	8	-143.9305556	-137.9305556
585	gentamicin	iv	L085_1	A	24	-21.93055556	-21.93055556
585	co_amoxiclav	iv	L085_1	B	8	-21.93055556	-14.93055556
585	piptaz	iv	L085_1	B	8	-21.93055556	-14.93055556
585	co_amoxiclav	po	L085_1	B	8	-1.529166667	5.152083333
585	aciclovir	po	L085_1	V	8	-1.529166667	15.11805556
585	fluconazole	po	L085_1	Z	24	-1.063888889	14.96597222
585	piptaz	iv	L085_1	B	8	7.384722222	9.857638889
585	piptaz	iv	L085_1	B	8	10.14236111	13.13680556
585	fluconazole	po	L085_1	Z	24	14.35277778	42.35277778
585	aciclovir	po	L085_1	V	8	14.35347222	42.35347222
586	co_trimoxazole	po	L086_1	F	12	-247.9166667	-219.9166667
586	aciclovir	po	L086_1	V	8	-1.539583333	21.1375
586	fluconazole	po	L086_1	Z	24	-1.071527778	20.93125
586	meropenem	iv	L086_1	B	8	3.123611111	9.877083333
586	meropenem	iv	L086_1	B	8	13.48333333	18.13888889
586	meropenem	iv	L086_1	B	8	18.46180556	19.15347222
586	meropenem	iv	L086_1	B	8	19.50555556	19.85347222
586	fluconazole	po	L086_1	Z	24	20.99305556	34.99305556
586	aciclovir	po	L086_1	V	8	20.99305556	119.9930556
586	co_trimoxazole	po	L086_1	F	12	21.16458333	51.16458333
586	clarithromycin	po	L086_1	M	12	68.18958333	75.18958333
586	clindamycin	po	L086_1	C	8	250.2763889	255.2763889
586	clindamycin	po	L086_1	C	8	250.2958333	250.2958333
586	clarithromycin	po	L086_1	M	12	259.5034722	265.9305556
586	aciclovir	po	L086_1	V	8	259.5034722	266.1375
586	fluconazole	po	L086_1	Z	24	259.9625	259.9625
586	aciclovir	po	L086_1	V	8	263.9861111	293.9861111
586	clarithromycin	po	L086_1	M	12	263.9868056	293.9868056
586	clarithromycin	po	L086_1	M	12	273.9270833	275.9333333
586	aciclovir	po	L086_1	V	8	273.9270833	276.1131944
586	clarithromycin	po	L086_1	M	12	276.11875	283.11875
586	aciclovir	po	L086_1	V	8	276.11875	290.11875
587	antibiotic	iv	L087_1	U	12	-153.03125	-132.03125
587	ciprofloxacin	po	L087_1	Q	8	-91.03125	-84.03125
587	co_trimoxazole	po	L087_1	F	12	-84.03125	-56.03125
587	ciprofloxacin	po	L087_1	Q	8	-68.03125	-61.03125
587	co_amoxiclav	po	L087_1	B	8	-1.969444444	-0.177777778
587	piptaz	iv	L087_1	B	8	0.003472222	2.7625
587	aciclovir	po	L087_1	V	8	0.810416667	11.10694444
587	fluconazole	po	L087_1	Z	24	0.811111111	10.83611111
587	co_amoxiclav	po	L087_1	B	8	3.034722222	7.882638889
587	piptaz	iv	L087_1	B	8	8.968055556	10.74722222
587	gentamicin	iv	L087_1	A	24	9.113888889	9.113888889
587	gentamicin	iv	L087_1	A	24	10.00069444	10.00069444
587	metronidazole	iv	L087_1	N	8	10.35277778	13.86388889
587	meropenem	iv	L087_1	B	8	11.07430556	12.02847222
587	fluconazole	iv	L087_1	Z	24	12.80555556	13.79166667
587	aciclovir	iv	L087_1	V	8	13.91319444	14.74722222
587	aciclovir	po	L087_1	V	8	15.84097222	17.075
587	piptaz	iv	L087_1	B	8	16.51944444	17.075
587	meropenem	iv	L087_1	B	8	17.28541667	17.28541667
587	metronidazole	iv	L087_1	N	8	17.38541667	17.38541667
587	aciclovir	iv	L087_1	V	8	23.39513889	33.76319444
587	meropenem	iv	L087_1	B	8	28.23333333	28.72777778
587	metronidazole	iv	L087_1	N	8	28.24861111	28.72777778
587	co_amoxiclav	iv	L087_1	B	8	29.06597222	36.74652778
587	vancomycin	iv	L087_1	G	24	29.21388889	29.21388889
587	vancomycin	iv	L087_1	G	24	29.72152778	33.46666667
587	vancomycin	iv	L087_1	G	24	34.04027778	39.36458333
587	aciclovir	po	L087_1	V	8	34.04027778	39.36944444
587	co_trimoxazole	po	L087_1	F	12	34.83958333	36.86041667
587	aciclovir	po	L087_1	V	8	34.87916667	62.87916667
587	co_trimoxazole	po	L087_1	F	12	34.87916667	62.87916667
587	clarithromycin	po	L087_1	M	12	36.97291667	39.20486111
587	piptaz	iv	L087_1	B	8	37.09791667	39.74513889
588	antibiotic	iv/po	L088_1	U	12	-316.875	-295.875
588	aciclovir	po	L088_1	V	8	-312.3652778	-310.8736111
588	meropenem	iv	L088_1	B	8	-312.3652778	-310.83125
588	posaconazole	po	L088_1	Z	24	-311.0895833	-310.8756944
588	aciclovir	po	L088_1	V	8	-310.8590278	-282.8590278
588	posaconazole	po	L088_1	Z	24	-310.8590278	-282.8590278
588	meropenem	iv	L088_1	B	8	-310.8173611	-303.8173611
588	antibiotic	iv/po	L088_1	U	12	-278.875	-257.875
588	antibiotic	iv/po	L088_1	U	12	-217.875	-196.875
588	antibiotic	iv/po	L088_1	U	12	-187.875	-173.875
588	aciclovir	po	L088_1	V	8	-3.011111111	21.25
588	fluconazole	po	L088_1	Z	24	-3.010416667	19.9875
588	aciclovir	po	L088_1	V	8	0.140972222	99.14097222
588	aciclovir	po	L088_1	V	8	20.12430556	119.1243056
588	penicillin_V	po	L088_1	P	6	20.12430556	119.1243056
588	co_trimoxazole	po	L088_1	F	12	20.125	119.125
588	penicillin_V	po	L088_1	P	6	20.38958333	21.05486111
588	valganciclovir	po	L088_1	V	12	42.07291667	54.07291667
588	penicillin_V	po	L088_1	P	6	47.15	75.15
588	valganciclovir	po	L088_1	V	12	54.07916667	61.07916667
588	valganciclovir	po	L088_1	V	12	54.1	61.1
588	valganciclovir	po	L088_1	V	12	61.04791667	68.04791667
588	piptaz	iv	L088_1	B	8	62.42847222	65.17638889
588	co_trimoxazole	po	L088_1	F	12	62.97708333	66.00138889
588	valganciclovir	po	L088_1	V	12	62.97847222	62.97847222
588	penicillin_V	po	L088_1	P	6	63.07638889	63.07638889
588	aciclovir	po	L088_1	V	8	63.17083333	66.19166667
588	co_amoxiclav	po	L088_1	B	8	65.53541667	66.18958333
588	aciclovir	po	L088_1	V	8	66.21805556	165.2180556
588	co_trimoxazole	po	L088_1	F	12	66.21805556	165.2180556
588	co_amoxiclav	po	L088_1	B	8	66.25763889	68.25763889
588	penicillin_V	po	L088_1	P	6	75.15763889	105.1576389
588	aciclovir	po	L088_1	V	8	75.15833333	105.1583333
588	co_trimoxazole	po	L088_1	F	12	82.15138889	112.1513889
588	aciclovir	po	L088_1	V	8	103.0354167	193.0354167
588	penicillin_V	po	L088_1	P	6	103.0354167	193.0354167
588	aciclovir	po	L088_1	V	8	166.1340278	226.1340278
588	penicillin_V	po	L088_1	P	6	166.1340278	226.1340278
588	co_trimoxazole	po	L088_1	F	12	217.2076389	252.2076389
588	aciclovir	po	L088_1	V	8	271.1277778	331.1277778
588	penicillin_V	po	L088_1	P	6	271.1277778	331.1277778
588	aciclovir	po	L088_1	V	8	313.0319444	373.0319444
588	penicillin_V	po	L088_1	P	6	313.0319444	373.0319444
589	aciclovir	po	L089_1	V	8	-2.959722222	-2.959722222
589	fluconazole	po	L089_1	Z	24	-2.959722222	0.247222222
589	aciclovir	po	L089_1	V	8	-2.7625	18.29513889
589	fluconazole	po	L089_1	Z	24	-1.9375	18.10069444
589	piptaz	iv	L089_1	B	8	4.573611111	9.238888889
589	piptaz	iv	L089_1	B	8	10.25694444	14.95486111
589	co_amoxiclav	po	L089_1	B	8	15.24861111	15.56388889
589	piptaz	iv	L089_1	B	8	15.91944444	17.94513889
589	aciclovir	po	L089_1	V	8	17.26388889	45.26388889
589	co_amoxiclav	po	L089_1	B	8	17.26458333	22.26458333
589	fluconazole	po	L089_1	Z	24	17.26458333	45.26458333
589	co_trimoxazole	po	L089_1	F	12	18.12847222	46.12847222
589	co_amoxiclav	po	L089_1	B	8	18.29513889	18.29513889
590	antibiotic	iv/po	L090_1	U	12	-195.4583333	-51.45833333
590	flucloxacillin	iv	L090_1	P	6	-54.49027778	-54.49027778
590	fluconazole	po	L090_1	Z	24	-1.603472222	33.39930556
590	aciclovir	po	L090_1	V	8	-1.603472222	33.59236111
590	co_amoxiclav	po	L090_1	B	8	-1.179861111	-1.000694444
590	aciclovir	po	L090_1	V	8	0.686111111	99.68611111
590	fluconazole	po	L090_1	Z	24	0.691666667	99.69166667
590	piptaz	iv	L090_1	B	8	18.52569444	22.32777778
590	vancomycin	iv	L090_1	G	24	18.56666667	18.56666667
590	vancomycin	iv	L090_1	G	24	19.26319444	21.60347222
590	vancomycin	iv	L090_1	G	24	21.96458333	22.45
590	ciprofloxacin	iv	L090_1	Q	8	22.54583333	27.59861111
590	ciprofloxacin	po	L090_1	Q	8	27.92708333	33.39791667
590	ciprofloxacin	po	L090_1	Q	8	33.54722222	38.54722222
590	aciclovir	po	L090_1	V	8	33.54722222	132.5472222
590	fluconazole	po	L090_1	Z	24	33.54722222	132.5472222
590	co_trimoxazole	po	L090_1	F	12	33.55	132.55
590	penicillin_V	po	L090_1	P	6	33.55	132.55
590	aciclovir	po	L090_1	V	8	55.46666667	83.46666667
590	penicillin_V	po	L090_1	P	6	55.46666667	83.46666667
590	co_trimoxazole	po	L090_1	F	12	55.46805556	83.46805556
590	aciclovir	po	L090_1	V	8	83.50347222	113.5034722
590	penicillin_V	po	L090_1	P	6	83.50347222	143.5034722
590	aciclovir	po	L090_1	V	8	111.4284722	141.4284722
590	penicillin_V	po	L090_1	P	6	125.4465278	185.4465278
590	aciclovir	po	L090_1	V	8	153.4715278	181.4715278
590	penicillin_V	po	L090_1	P	6	167.44375	195.44375
590	penicillin_V	po	L090_1	P	6	216.4861111	246.4861111
590	penicillin_V	po	L090_1	P	6	237.4993056	297.4993056
590	penicillin_V	po	L090_1	P	6	293.4923611	383.4923611
591	antibiotic	iv/po	NA	U	12	NA	NA
591	amoxicillin	po	NA	P	8	NA	NA
592	antibiotic	iv/po	L092_1	U	12	-121.1145833	-100.1145833
592	ciprofloxacin	po	L092_1	Q	8	-75.11458333	-54.11458333
592	meropenem	iv	L092_1	B	8	-21.11458333	-19.11458333
592	ciprofloxacin	po	L092_1	Q	8	-19.11458333	-13.11458333
592	aciclovir	po	L092_1	V	8	-8.933333333	90.06666667
592	fluconazole	po	L092_1	Z	24	-8.933333333	90.06666667
592	aciclovir	po	L092_1	V	8	-2.195833333	13.73888889
592	fluconazole	po	L092_1	Z	24	-1.893055556	-1.890972222
592	fluconazole	po	L092_1	Z	24	-1.695833333	12.15347222
592	meropenem	iv	L092_1	B	8	6.454861111	6.797916667
592	piptaz	iv	L092_1	B	8	6.980555556	8.686111111
592	meropenem	iv	L092_1	B	8	11.19236111	12.67847222
592	aciclovir	po	L092_1	V	8	12.76875	111.76875
592	penicillin_V	po	L092_1	P	6	12.76944444	111.7694444
592	co_trimoxazole	po	L092_1	F	12	12.77152778	111.7715278
592	penicillin_V	po	L092_1	P	6	13.15694444	13.73888889
592	aciclovir	po	L092_1	V	8	24.82222222	84.82222222
592	aciclovir	po	L092_1	V	8	24.84583333	84.84604167
592	fluconazole	po	L092_1	Z	24	31.80138889	38.80138889
592	penicillin_V	po	L092_1	P	6	66.80625	126.8066088
592	aciclovir	po	L092_1	V	8	80.81666667	122.8166667
592	co_trimoxazole	po	L092_1	F	12	80.81666667	122.8166667
592	aciclovir	po	L092_1	V	8	122.7854167	152.7854167
592	penicillin_V	po	L092_1	P	6	122.7861111	152.7861111
593	ceftriaxone	iv	L093_1	B	24	-139.9270833	-139.9270833
593	gentamicin	iv	L093_1	A	24	-139.9270833	-139.9270833
593	meropenem	iv	L093_1	B	8	-107.8076389	-105.8069444
593	ciprofloxacin	po	L093_1	Q	8	-105.6006944	-103.6006944
593	clindamycin	po	L093_1	C	8	-105.6006944	-103.6006944
593	ciprofloxacin	po	L093_1	Q	8	-105.5979167	-105.5979167
593	ciprofloxacin	po	L093_1	Q	8	-99.91875	-96.07291667
593	clindamycin	po	L093_1	C	8	-99.70694444	-95.8
593	meropenem	iv	L093_1	B	8	-95.61180556	-90.76944444
593	meropenem	iv	L093_1	B	8	-89.14861111	-86.06666667
593	ciprofloxacin	po	L093_1	Q	8	-85.8125	-85.47222222
593	ciprofloxacin	po	L093_1	Q	8	-85.47152778	-82.47152778
593	meropenem	iv	L093_1	B	8	-63.7875	-63.7875
593	meropenem	iv	L093_1	B	8	-63.45069444	-63.05972222
593	meropenem	iv	L093_1	B	8	-62.63333333	-60.76736111
593	ciprofloxacin	po	L093_1	Q	8	-60.62430556	-57.62430556
593	ciprofloxacin	po	L093_1	Q	8	-48.94930556	-46.98333333
593	ciprofloxacin	po	L093_1	Q	8	-46.75	-41.75
593	meropenem	iv	L093_1	B	8	-36.71319444	-36.71319444
593	meropenem	iv	L093_1	B	8	-36.42986111	-31.79583333
593	ciprofloxacin	po	L093_1	Q	8	-31.70833333	-28.70833333
593	ciprofloxacin	po	L093_1	Q	8	2.443055556	3.05
593	meropenem	iv	L093_1	B	8	3.322916667	17.23055556
593	meropenem	iv	L093_1	B	8	17.59861111	17.59861111
593	ciprofloxacin	po	L093_1	Q	8	20.41597222	22.02361111
594	piptaz	iv	L094_1	B	8	-392.0319444	-391.6694444
594	flucloxacillin	po	L094_1	P	6	-391.475	-384.475
594	flucloxacillin	po	L094_1	P	6	-391.4583333	-384.4583333
594	flucloxacillin	po	L094_1	P	6	-391.3708333	-391.3708333
594	ciprofloxacin	po	L094_1	Q	8	-119.4583333	-105.4583333
594	ciprofloxacin	po	L094_1	Q	8	-119.3090278	-105.3090278
594	aciclovir	po	L094_1	V	8	-119.3090278	-29.30902778
594	fluconazole	po	L094_1	Z	24	-119.3083333	-105.3083333
594	aciclovir	po	L094_1	V	8	-34.28402778	21.71597222
594	voriconazole	po	L094_1	Z	12	-1.572916667	18.39513889
594	aciclovir	po	L094_1	V	8	-1.572916667	18.56875
594	aciclovir	po	L094_1	V	8	-1.543055556	26.45694444
594	metronidazole	iv	L094_1	N	8	6.601388889	11.30416667
594	ceftriaxone	iv	L094_1	B	24	6.630555556	13.40625
594	metronidazole	iv	L094_1	N	8	11.95763889	13.59930556
594	voriconazole	po	L094_1	Z	12	18.58333333	117.5833333
594	voriconazole	po	L094_1	Z	12	40.57083333	68.57083333
594	aciclovir	po	L094_1	V	8	49.63333333	77.63333333
594	voriconazole	po	L094_1	Z	12	80.64652778	108.6465278
594	aciclovir	po	L094_1	V	8	175.6284722	203.6284722
594	voriconazole	po	L094_1	Z	12	175.6291667	203.6291667
594	aciclovir	po	L094_1	V	8	200.9868056	221.9854167
594	micafungin	iv	L094_1	Z	24	201.45	207.5472222
594	piptaz	iv	L094_1	B	8	206.2076389	208.325
594	voriconazole	po	L094_1	Z	12	208.4201389	208.7493056
594	voriconazole	po	L094_1	Z	12	209.4159722	209.4159722
594	voriconazole	po	L094_1	Z	12	210.4618056	214.4715278
594	voriconazole	po	L094_1	Z	12	214.8395833	227.4083333
594	piptaz	iv	L094_1	B	8	215.9951389	218.3388889
594	vancomycin	iv	L094_1	G	24	216.9263889	219.4229167
594	piptaz	iv	L094_1	B	8	218.6243056	219.3409722
594	moxifloxacin	po	L094_1	Q	24	219.6972222	220.4145833
594	penicillin_V	po	L094_1	P	6	221.4986111	228.7659722
594	aciclovir	po	L094_1	V	8	222.6006944	228.6034722
594	penicillin_V	po	L094_1	P	6	250.5555556	280.5555556
594	aciclovir	po	L094_1	V	8	278.5555556	338.5555556
594	co_trimoxazole	po	L094_1	F	12	278.5555556	338.5555556
594	penicillin_V	po	L094_1	P	6	278.5555556	338.5555556
595	amoxicillin	po	L095_1	P	8	-349.0972222	-342.0972222
595	aciclovir	po	L095_1	V	8	-241.0791667	-236.0791667
595	aciclovir	po	L095_1	V	8	-131.85625	-32.85625
595	fluconazole	po	L095_1	Z	24	-131.8555556	-103.8555556
595	aciclovir	po	L095_1	V	8	-123.7118056	-121.2118056
595	fluconazole	po	L095_1	Z	24	-123.7111111	-121.2118056
595	aciclovir	po	L095_1	V	8	-123.1673611	-95.16736111
595	co_trimoxazole	po	L095_1	F	12	-123.1673611	-95.16736111
595	fluconazole	po	L095_1	Z	24	-123.1673611	-95.16736111
595	co_trimoxazole	po	L095_1	F	12	-122.2256944	-122.2256944
595	aciclovir	po	L095_1	V	8	-103.1965278	-102.2201389
595	fluconazole	po	L095_1	Z	24	-103.1965278	-102.21875
595	aciclovir	po	L095_1	V	8	-102.8895833	-3.889583333
595	co_trimoxazole	po	L095_1	F	12	-102.8895833	-3.889583333
595	fluconazole	po	L095_1	Z	24	-102.8895833	-3.889583333
595	aciclovir	po	L095_1	V	8	-82.20416667	-81.02847222
595	fluconazole	po	L095_1	Z	24	-82.20347222	-81.21180556
595	aciclovir	po	L095_1	V	8	-82.02152778	16.97847222
595	co_trimoxazole	po	L095_1	F	12	-82.02152778	16.97847222
595	fluconazole	po	L095_1	Z	24	-82.02152778	16.97847222
595	aciclovir	po	L095_1	V	8	-59.68402778	-58.25208333
595	co_trimoxazole	po	L095_1	F	12	-59.25	-59.25
595	fluconazole	po	L095_1	Z	24	-59.25	-58.25208333
595	aciclovir	po	L095_1	V	8	-58.15555556	40.84444444
595	co_trimoxazole	po	L095_1	F	12	-58.15555556	40.84444444
595	fluconazole	po	L095_1	Z	24	-58.15555556	40.84444444
595	co_trimoxazole	po	L095_1	F	12	-55.09722222	-27.09722222
595	co_amoxiclav	iv	L095_1	B	8	-28.65069444	-27.32013889
595	aciclovir	po	L095_1	V	8	-28.17708333	-23.04305556
595	fluconazole	po	L095_1	Z	24	-28.17569444	-23.24791667
595	co_amoxiclav	po	L095_1	B	8	-27.12083333	-22.12083333
595	co_amoxiclav	po	L095_1	B	8	-27.05555556	-26.67430556
595	piptaz	iv	L095_1	B	8	-26.69722222	-22.33333333
595	voriconazole	po	L095_1	Z	12	-22.83541667	-22.23333333
595	aciclovir	po	L095_1	V	8	-22.02083333	18.76805556
595	piptaz	iv	L095_1	B	8	-22.02013889	-17.31736111
595	voriconazole	po	L095_1	Z	12	-21.81527778	1.811111111
595	vancomycin	iv	L095_1	G	24	-19.96041667	-19.96041667
595	vancomycin	iv	L095_1	G	24	-19.30277778	-17.6625
595	clarithromycin	po	L095_1	M	12	-18.98611111	-14.23680556
595	co_trimoxazole	iv	L095_1	F	12	-18.93888889	-17.38958333
595	co_trimoxazole	iv	L095_1	F	12	-17.31736111	-8.309722222
595	vancomycin	iv	L095_1	G	24	-17.17777778	-17.17777778
595	piptaz	iv	L095_1	B	8	-17.04861111	-14.31944444
595	piptaz	iv	L095_1	B	8	-14.03472222	-13.0375
595	piptaz	iv	L095_1	B	8	-10.99861111	-9.334722222
595	clarithromycin	po	L095_1	M	12	-10.86041667	-8.20625
595	meropenem	iv	L095_1	B	8	-9.059027778	-6.345138889
595	foscarnet	iv	L095_1	V	12	-7.801388889	-3.026388889
595	co_trimoxazole	po	L095_1	F	12	-6.229166667	17.77222222
595	meropenem	iv	L095_1	B	8	-6.05625	-0.007638889
595	foscarnet	iv	L095_1	V	12	-2.686805556	2.066666667
595	meropenem	iv	L095_1	B	8	0.322222222	0.990277778
595	ceftazidime	iv	L095_1	B	8	1.305555556	1.305555556
595	amphotericin	iv	L095_1	Z	24	1.354166667	4.109027778
595	ceftazidime	iv	L095_1	B	8	1.698611111	8.349305556
595	foscarnet	iv	L095_1	V	12	2.315277778	5.677777778
595	amphotericin	iv	L095_1	Z	24	5.056944444	9.165277778
595	ceftazidime	iv	L095_1	B	8	8.754166667	8.754166667
595	amphotericin	iv	L095_1	Z	24	10.12291667	15.20972222
595	amphotericin	iv	L095_1	Z	24	16.175	18.1625
596	flucloxacillin	iv	L096_1	P	6	-1046.133333	-1046.133333
596	gentamicin	iv	L096_1	A	24	-1046.133333	-1046.133333
596	piptaz	iv	L096_1	B	8	-360.6340278	-355.8597222
596	ciprofloxacin	po	L096_1	Q	8	-359.3013889	-354.3013889
596	piptaz	iv	L096_1	B	8	-355.5111111	-355.5111111
596	co_amoxiclav	iv	L096_1	B	8	-351.8666667	-350.1902778
596	metronidazole	po	L096_1	N	8	-351.8666667	-349.4
596	co_amoxiclav	po	L096_1	B	8	-349.9416667	-349.4
596	co_amoxiclav	po	L096_1	B	8	-349.3034722	-344.3034722
596	metronidazole	po	L096_1	N	8	-349.3034722	-344.3034722
596	co_amoxiclav	po	L096_1	B	8	-322.7118056	-317.7118056
596	co_amoxiclav	po	L096_1	B	8	-322.5833333	-322.1951389
596	co_amoxiclav	iv	L096_1	B	8	-322.0479167	-320.4854167
596	co_amoxiclav	po	L096_1	B	8	-320.1847222	-320.1847222
596	piptaz	iv	L096_1	B	8	-277.7388889	-277.4701389
596	co_amoxiclav	po	L096_1	B	8	-277.2006944	-276.1944444
596	clarithromycin	po	L096_1	M	12	-276.1340278	-271.1340278
596	co_amoxiclav	po	L096_1	B	8	-276.1340278	-271.1340278
596	aciclovir	po	L096_1	V	8	-212.9618056	-210.2152778
596	aciclovir	po	L096_1	V	8	-211.2881944	-112.2881944
596	co_amoxiclav	iv	L096_1	B	8	-209.2118056	-209.2118056
596	co_amoxiclav	po	L096_1	B	8	-209.1284722	-204.1284722
596	oseltamivir	po	L096_1	V	24	-209.1277778	-204.1277778
596	co_amoxiclav	iv	L096_1	B	8	-179.9708333	-179.4847222
596	aciclovir	po	L096_1	V	8	-179.7361111	-178.2423611
596	co_amoxiclav	po	L096_1	B	8	-179.2034722	-178.2416667
596	co_amoxiclav	po	L096_1	B	8	-178.3222222	-175.3222222
596	aciclovir	po	L096_1	V	8	-178.3222222	-79.32222222
596	co_amoxiclav	iv	L096_1	B	8	-166.9243056	-166.7590278
596	aciclovir	po	L096_1	V	8	-166.9243056	-165.1958333
596	gentamicin	iv	L096_1	A	24	-166.6361111	-166.6361111
596	piptaz	iv	L096_1	B	8	-166.5673611	-165.4958333
596	amoxicillin	po	L096_1	P	8	-165.25	-160.25
596	amoxicillin	po	L096_1	P	8	-165.2166667	-160.2166667
596	aciclovir	po	L096_1	V	8	-165.2166667	-66.21666667
596	aciclovir	po	L096_1	V	8	-121.0680556	-31.06805556
596	co_amoxiclav	po	L096_1	B	8	-64.12847222	-57.12847222
596	aciclovir	po	L096_1	V	8	-57.14305556	-29.14305556
596	aciclovir	po	L096_1	V	8	-49.87222222	-37.20486111
596	fluconazole	po	L096_1	Z	24	-45.37986111	-37.38611111
596	co_amoxiclav	po	L096_1	B	8	-43.93125	-41.18055556
596	co_amoxiclav	po	L096_1	B	8	-43.23888889	-38.23888889
596	piptaz	iv	L096_1	B	8	-38.43680556	-37.20486111
596	gentamicin	iv	L096_1	A	24	-37.30972222	-37.30972222
596	aciclovir	iv	L096_1	V	8	-15.79513889	-6.436111111
596	metronidazole	po	L096_1	N	8	-13.92569444	-7.379166667
596	co_amoxiclav	iv	L096_1	B	8	-11.76527778	-6.809027778
596	amoxicillin	po	L096_1	P	8	-11.37013889	-11.37013889
596	aciclovir	po	L096_1	V	8	-6.194444444	18.59513889
596	aciclovir	po	L096_1	V	8	2.932638889	86.93263889
596	co_amoxiclav	iv	L096_1	B	8	3.991666667	4.525694444
596	ertapenem	iv	L096_1	B	24	4.909722222	4.909722222
596	meropenem	iv	L096_1	B	8	5.721527778	6.513194444
596	temocillin	iv	L096_1	B	12	6.804166667	11.16875
596	co_trimoxazole	po	L096_1	F	12	16.62916667	18.59583333
596	co_trimoxazole	po	L096_1	F	12	17.92638889	47.92688657
598	doxycycline	po	L098_1	T	12	-369.875	-4.875
598	aciclovir	po	L098_1	V	8	-313.6298611	-309.8590278
598	doxycycline	po	L098_1	T	12	-313.6291667	-309.8583333
598	fluconazole	po	L098_1	Z	24	-313.6291667	-309.8583333
598	aciclovir	po	L098_1	V	8	-309.86875	-295.86875
598	doxycycline	po	L098_1	T	12	-309.86875	-295.86875
598	fluconazole	po	L098_1	Z	24	-309.86875	-295.86875
598	aciclovir	po	L098_1	V	8	-168.9965278	-168.9965278
598	doxycycline	po	L098_1	T	12	-168.9965278	-168.9965278
598	fluconazole	po	L098_1	Z	24	-168.9965278	-168.9965278
598	co_trimoxazole	po	L098_1	F	12	-87.875	-59.875
598	doxycycline	po	L098_1	T	12	-66.83263889	-38.83263889
598	clarithromycin	po	L098_1	M	12	-36.875	-34.875
598	clarithromycin	po	L098_1	M	12	-33.51111111	-33.51111111
598	fluconazole	po	L098_1	Z	24	-24.65833333	3.341666667
598	doxycycline	po	L098_1	T	12	-4.841666667	2.158333333
598	aciclovir	po	L098_1	V	8	-3.929861111	14.17152778
598	fluconazole	po	L098_1	Z	24	-3.927083333	13.90486111
598	ciprofloxacin	po	L098_1	Q	8	-0.953472222	6.046527778
598	doxycycline	po	L098_1	T	12	-0.763194444	13.23680556
598	doxycycline	po	L098_1	T	12	1.115972222	13.90486111
598	meropenem	iv	L098_1	B	8	3.179861111	4.890277778
598	meropenem	iv	L098_1	B	8	5.20625	7.890972222
598	meropenem	iv	L098_1	B	8	8.200694444	11.91527778
598	meropenem	iv	L098_1	B	8	12.15277778	12.90208333
598	aciclovir	po	L098_1	V	8	12.2125	26.2125
598	fluconazole	po	L098_1	Z	24	12.2125	26.2125
598	ciprofloxacin	po	L098_1	Q	8	13.33888889	13.90208333
598	meropenem	iv	L098_1	B	8	19.60486111	22.89027778
598	aciclovir	po	L098_1	V	8	19.61736111	24.24791667
598	doxycycline	po	L098_1	T	12	19.96805556	23.89166667
598	vancomycin	iv	L098_1	G	24	21.50625	21.50625
598	vancomycin	iv	L098_1	G	24	21.99791667	24.06944444
598	clarithromycin	po	L098_1	M	12	23.34722222	23.89305556
598	fluconazole	po	L098_1	Z	24	23.89444444	23.89444444
598	aciclovir	po	L098_1	V	8	24.20347222	38.20347222
598	clarithromycin	po	L098_1	M	12	24.20416667	28.20416667
598	doxycycline	po	L098_1	T	12	24.20416667	38.20416667
598	doxycycline	po	L098_1	T	12	38.32708333	66.32708333
598	aciclovir	po	L098_1	V	8	66.36180556	94.36180556
598	doxycycline	po	L098_1	T	12	66.36180556	94.36180556
598	doxycycline	po	L098_1	T	12	188.3194444	193.3194444
599	penicillin_V	po	L099_1	P	6	-455.0333333	-395.0333333
599	aciclovir	po	L099_1	V	8	-455.0326389	-395.0326389
599	penicillin_V	po	L099_1	P	6	-374.0416667	-9.041666667
599	aciclovir	po	L099_1	V	8	-350.0270833	-260.0270833
599	penicillin_V	po	L099_1	P	6	-350.0270833	-260.0270833
599	co_amoxiclav	po	L099_1	B	8	-287.0381944	-282.0381944
599	fluconazole	po	L099_1	Z	24	-99.62430556	-93.17708333
599	penicillin_V	po	L099_1	P	6	-99.62430556	-92.16805556
599	aciclovir	po	L099_1	V	8	-99.62361111	-83.98055556
599	voriconazole	po	L099_1	Z	12	-92.81458333	-92.16736111
599	co_amoxiclav	po	L099_1	B	8	-91.77638889	-86.97222222
599	voriconazole	po	L099_1	Z	12	-91.77638889	-83.80486111
599	ciprofloxacin	po	L099_1	Q	8	-84.94722222	-83.80486111
599	ciprofloxacin	po	L099_1	Q	8	-84.89583333	-77.89583333
599	aciclovir	po	L099_1	V	8	-84.89583333	-70.89583333
599	penicillin_V	po	L099_1	P	6	-84.89583333	-70.89583333
599	voriconazole	po	L099_1	Z	12	-84.89375	-70.89375
599	co_amoxiclav	po	L099_1	B	8	-84.04166667	-79.04166667
599	aciclovir	po	L099_1	V	8	-71.09166667	27.90833333
599	penicillin_V	po	L099_1	P	6	-71.09027778	27.90972222
599	voriconazole	po	L099_1	Z	12	-71.09027778	27.90972222
599	aciclovir	po	L099_1	V	8	-63.02152778	-35.02152778
599	penicillin_V	po	L099_1	P	6	-62.98402778	-34.98356481
599	aciclovir	po	L099_1	V	8	-8.671527778	15.00069444
599	fluconazole	po	L099_1	Z	24	-8.159027778	-4.170833333
599	penicillin_V	po	L099_1	P	6	-8.158333333	-4.170138889
599	voriconazole	po	L099_1	Z	12	-2.05625	14.83263889
599	piptaz	iv	L099_1	B	8	8.35	11.79722222
599	penicillin_V	po	L099_1	P	6	11.98472222	14.83402778
599	penicillin_V	po	L099_1	P	6	15.00277778	114.0027778
599	voriconazole	po	L099_1	Z	12	15.00347222	29.00347222
599	aciclovir	po	L099_1	V	8	15.07083333	22.07109954
599	voriconazole	po	L099_1	Z	12	21.09861111	51.09861111
599	penicillin_V	po	L099_1	P	6	55.95208333	115.9520833
599	aciclovir	po	L099_1	V	8	55.95277778	115.9527778
599	aciclovir	po	L099_1	V	8	111.9805556	141.9805556
599	penicillin_V	po	L099_1	P	6	111.9805556	141.9805556
599	co_trimoxazole	po	L099_1	F	12	139.9881944	169.9881944
599	aciclovir	po	L099_1	V	8	139.9881944	199.9881944
599	penicillin_V	po	L099_1	P	6	139.9881944	229.9881944
600	co_amoxiclav	iv	L100_1	B	8	-1277.064583	-1277.064583
600	co_amoxiclav	po	L100_1	B	8	-1275.559722	-1274.883333
600	co_amoxiclav	po	L100_1	B	8	-1275.040278	-1270.040278
600	co_amoxiclav	iv	L100_1	B	8	-1274.4	-1271.521528
600	co_amoxiclav	po	L100_1	B	8	-1271.045139	-1267.045139
600	co_amoxiclav	po	L100_1	B	8	-1270.68125	-1270.181944
600	fluconazole	po	L100_1	Z	24	-232.5076389	-231.1013889
600	aciclovir	po	L100_1	V	8	-232.5076389	-206.9277778
600	voriconazole	po	L100_1	Z	12	-230.7020833	-230.0986111
600	piptaz	iv	L100_1	B	8	-230.4326389	-227.1694444
600	voriconazole	po	L100_1	Z	12	-229.7083333	-214.7208333
600	piptaz	iv	L100_1	B	8	-226.4027778	-225.1722222
600	piptaz	iv	L100_1	B	8	-224.5777778	-216.5861111
600	vancomycin	iv	L100_1	G	24	-218.0208333	-218.0208333
600	gentamicin	iv	L100_1	A	24	-217.1645833	-217.1645833
600	vancomycin	iv	L100_1	G	24	-217.0201389	-214.9583333
600	meropenem	iv	L100_1	B	8	-216.1715278	-206.9277778
600	vancomycin	iv	L100_1	G	24	-214.4743056	-213.9534722
600	voriconazole	po	L100_1	Z	12	-213.5576389	-212.7027778
600	vancomycin	iv	L100_1	G	24	-212.7027778	-208.0680556
600	amphotericin	iv	L100_1	Z	24	-212.4930556	-212.4930556
600	micafungin	iv	L100_1	Z	24	-211.6576389	-207.6236111
600	voriconazole	iv	L100_1	Z	12	-211.55625	-211.55625
600	voriconazole	iv	L100_1	Z	12	-210.9013889	-209.6840278
600	voriconazole	po	L100_1	Z	12	-209.0840278	-207.1138889
600	aciclovir	po	L100_1	V	8	-206.0604167	-107.0604167
600	aciclovir	po	L100_1	V	8	-205.8069444	-205.8069444
600	aciclovir	po	L100_1	V	8	-191.0770833	-185.9263889
600	voriconazole	po	L100_1	Z	12	-191.0756944	-185.7020833
600	aciclovir	po	L100_1	V	8	-185.8861111	-86.88611111
600	voriconazole	po	L100_1	Z	12	-185.8854167	-86.88541667
600	aciclovir	po	L100_1	V	8	-181.6166667	-160.91875
600	voriconazole	po	L100_1	Z	12	-181.1013889	-161.0868056
600	piptaz	iv	L100_1	B	8	-180.00625	-176.9020833
600	gentamicin	iv	L100_1	A	24	-179.84375	-179.84375
600	co_amoxiclav	po	L100_1	B	8	-176.5951389	-174.1006944
600	piptaz	iv	L100_1	B	8	-174.0229167	-171.15625
600	ciprofloxacin	po	L100_1	Q	8	-170.8923611	-165.7256944
600	aciclovir	po	L100_1	V	8	-161.9027778	-133.9027778
600	voriconazole	po	L100_1	Z	12	-161.9027778	-133.9027778
600	piptaz	iv	L100_1	B	8	-159.0395833	-155.1576389
600	aciclovir	po	L100_1	V	8	-158.8666667	-154.1270833
600	voriconazole	po	L100_1	Z	12	-158.7104167	-154.125
600	ciprofloxacin	po	L100_1	Q	8	-154.9486111	-150.9486111
600	aciclovir	po	L100_1	V	8	-154.9486111	-55.94861111
600	voriconazole	po	L100_1	Z	12	-154.9486111	-55.94861111
600	ciprofloxacin	po	L100_1	Q	8	-154.7222222	-154.1256944
600	ciprofloxacin	po	L100_1	Q	8	-153.9722222	-149.9722222
600	aciclovir	po	L100_1	V	8	-129.0770833	-101.0770833
600	voriconazole	po	L100_1	Z	12	-129.0763889	-101.0763889
600	co_amoxiclav	po	L100_1	B	8	-128.9625	-121.9625
600	aciclovir	po	L100_1	V	8	-108.9388889	-102.8881944
600	voriconazole	po	L100_1	Z	12	-108.7284722	-103.0888889
600	co_amoxiclav	po	L100_1	B	8	-106.45625	-102.8881944
600	co_amoxiclav	po	L100_1	B	8	-102.9270833	-99.92708333
600	aciclovir	po	L100_1	V	8	-102.9270833	-3.927083333
600	voriconazole	po	L100_1	Z	12	-102.9270833	-3.927083333
600	piptaz	iv	L100_1	B	8	-95.77222222	-92.22152778
600	voriconazole	po	L100_1	Z	12	-95.675	-85.11180556
600	aciclovir	po	L100_1	V	8	-95.53125	-84.90763889
600	co_amoxiclav	po	L100_1	B	8	-91.93194444	-85.11319444
600	co_amoxiclav	po	L100_1	B	8	-90.84444444	-85.84444444
600	aciclovir	po	L100_1	V	8	-89.07430556	9.925694444
600	voriconazole	po	L100_1	Z	12	-89.07361111	9.926388889
600	voriconazole	po	L100_1	Z	12	-38.95138889	-10.95138889
600	aciclovir	po	L100_1	V	8	-38.94722222	-10.94722222
600	voriconazole	po	L100_1	Z	12	-8.686805556	13.87361111
600	aciclovir	po	L100_1	V	8	-8.541666667	-8.120833333
600	aciclovir	po	L100_1	V	8	-7.899305556	13.87083333
600	piptaz	iv	L100_1	B	8	8.347222222	11.1125
600	penicillin_V	po	L100_1	P	6	11.29305556	12.31319444
600	co_amoxiclav	po	L100_1	B	8	12.47361111	13.87152778
600	co_amoxiclav	po	L100_1	B	8	13.91180556	18.94355324
600	penicillin_V	po	L100_1	P	6	13.9125	112.9125
600	co_trimoxazole	po	L100_1	F	12	13.91597222	112.9159722
600	aciclovir	po	L100_1	V	8	13.93888889	112.9388889
600	voriconazole	po	L100_1	Z	12	13.94861111	15.94861111
600	penicillin_V	po	L100_1	P	6	26.10208333	54.10208333
600	voriconazole	po	L100_1	Z	12	26.10208333	54.10208333
600	valganciclovir	po	L100_1	V	12	28.03194444	34.03240741
600	valganciclovir	po	L100_1	V	12	33	47
600	valganciclovir	po	L100_1	V	12	47.01875	54.01875
600	co_trimoxazole	po	L100_1	F	12	60.91319444	88.91319444
600	aciclovir	po	L100_1	V	8	68.01458333	128.0145833
600	penicillin_V	po	L100_1	P	6	68.01458333	128.0145833
600	aciclovir	po	L100_1	V	8	116.9201389	176.9201389
600	penicillin_V	po	L100_1	P	6	116.9222222	206.9222222
600	co_trimoxazole	po	L100_1	F	12	116.9236111	146.9236111
600	co_amoxiclav	po	L100_1	B	8	140.2645833	147.2645833
600	oseltamivir	po	L100_1	V	24	140.3326389	145.3326389
600	co_amoxiclav	po	L100_1	B	8	145.2111111	150.2111111
600	co_amoxiclav	iv	L100_1	B	8	145.2270833	145.7972222
600	gentamicin	iv	L100_1	A	24	145.2763889	145.2763889
600	oseltamivir	po	L100_1	V	24	145.425	145.9222222
600	aciclovir	po	L100_1	V	8	145.425	146.0951389
600	co_amoxiclav	po	L100_1	B	8	146.0951389	146.0951389
600	aciclovir	po	L100_1	V	8	146.0958333	236.0958333
600	co_trimoxazole	po	L100_1	F	12	146.0958333	236.0958333
600	penicillin_V	po	L100_1	P	6	146.0993056	236.0993056
600	doxycycline	po	L100_1	T	12	159.2513889	164.2513889
600	voriconazole	po	L100_1	Z	12	159.2569444	187.2569444
600	co_amoxiclav	po	L100_1	B	8	185.0243056	185.0243056
600	aciclovir	po	L100_1	V	8	193.9388889	223.9388889
600	penicillin_V	po	L100_1	P	6	193.9388889	223.9388889
600	co_amoxiclav	po	L100_1	B	8	207.9180556	214.9180556
600	aciclovir	po	L100_1	V	8	221.9381944	311.9381944
600	penicillin_V	po	L100_1	P	6	221.9381944	311.9381944
601	amoxicillin	po	L101_1	P	8	-238.96875	-231.96875
601	co_trimoxazole	po	L101_1	F	12	-90.96875	-4.96875
601	flucloxacillin	po	L101_1	P	6	-80.80763889	-73.80763889
601	flucloxacillin	po	L101_1	P	6	-62.96875	-57.96875
601	flucloxacillin	po	L101_1	P	6	-62.86388889	-59.86388889
601	ciprofloxacin	po	L101_1	Q	8	-47.96875	-40.96875
601	aciclovir	po	L101_1	V	8	-47.81805556	-19.81805556
601	fluconazole	po	L101_1	Z	24	-47.81805556	-19.81805556
601	ciprofloxacin	po	L101_1	Q	8	-47.80972222	-40.80972222
601	co_trimoxazole	po	L101_1	F	12	-27.96875	0.03125
601	aciclovir	po	L101_1	V	8	1.061111111	17.06527778
601	fluconazole	po	L101_1	Z	24	4.090972222	15.87083333
601	piptaz	iv	L101_1	B	8	5.388194444	8.114583333
601	meropenem	iv	L101_1	B	8	8.429166667	9.800694444
601	gentamicin	iv	L101_1	A	24	9.96875	9.96875
601	meropenem	iv	L101_1	B	8	10.06458333	14.81180556
601	metronidazole	iv	L101_1	N	8	10.10902778	16.05833333
601	meropenem	iv	L101_1	B	8	15.10555556	16.11180556
601	aciclovir	po	L101_1	V	8	17.22916667	107.2291667
601	co_trimoxazole	po	L101_1	F	12	17.23194444	107.2319444
601	doxycycline	po	L101_1	T	12	154.2083333	159.2083333
602	co_trimoxazole	po	L102_1	F	12	-95.04166667	-9.041666667
602	co_trimoxazole	po	L102_1	F	12	-37.04166667	-9.041666667
602	fluconazole	po	L102_1	Z	24	-15.83541667	14.16458333
602	co_trimoxazole	po	L102_1	F	12	-15.83541667	74.16458333
602	aciclovir	po	L102_1	V	8	-8.663888889	14.00694444
602	fluconazole	po	L102_1	Z	24	-8.151388889	12.79305556
602	piptaz	iv	L102_1	B	8	-7.795138889	-6.254166667
602	piptaz	iv	L102_1	B	8	10.19236111	12.72152778
602	co_amoxiclav	po	L102_1	B	8	12.99236111	14.00694444
602	aciclovir	po	L102_1	V	8	13.92986111	112.9298611
602	co_amoxiclav	po	L102_1	B	8	13.93055556	20.93055556
602	penicillin_V	po	L102_1	P	6	27.02291667	57.02291667
602	co_trimoxazole	po	L102_1	F	12	27.02361111	57.02361111
602	piptaz	iv	L102_1	B	8	34.10208333	34.10208333
602	aciclovir	po	L102_1	V	8	34.38263889	40.04027778
602	amoxicillin	po	L102_1	P	8	35.15625	38.38194444
602	co_trimoxazole	po	L102_1	F	12	35.84791667	38.82361111
602	aciclovir	po	L102_1	V	8	39.92430556	69.92430556
602	co_trimoxazole	po	L102_1	F	12	39.92430556	69.92430556
602	penicillin_V	po	L102_1	P	6	39.925	69.925
602	penicillin_V	po	L102_1	P	6	48.01041667	62.01042824
602	co_trimoxazole	po	L102_1	F	12	62.27083333	66.81597222
602	aciclovir	po	L102_1	V	8	62.27083333	68.04444444
602	penicillin_V	po	L102_1	P	6	62.27083333	68.22152778
602	aciclovir	po	L102_1	V	8	67.94930556	166.9493056
602	co_trimoxazole	po	L102_1	F	12	67.94930556	166.9493056
602	penicillin_V	po	L102_1	P	6	67.94930556	166.9493056
602	voriconazole	po	L102_1	Z	12	90.01736111	118.0173611
602	penicillin_V	po	L102_1	P	6	90.01805556	150.0180556
602	piptaz	iv	L102_1	B	8	120.3145833	122.7708333
602	voriconazole	po	L102_1	Z	12	120.3145833	127.8375
602	aciclovir	po	L102_1	V	8	120.3145833	128.0006944
602	penicillin_V	po	L102_1	P	6	123.2527778	127.8368056
602	pentamidine	iv	L102_1	Z	24	125.1270833	125.1270833
602	aciclovir	po	L102_1	V	8	127.1090278	155.1090278
602	voriconazole	po	L102_1	Z	12	127.1090278	155.1090278
602	penicillin_V	po	L102_1	P	6	127.1166667	155.1166667
602	voriconazole	po	L102_1	Z	12	132.0083333	162.0083333
602	aciclovir	po	L102_1	V	8	145.9534722	175.9534722
602	posaconazole	po	L102_1	Z	24	160.1534722	188.1534722
602	penicillin_V	po	L102_1	P	6	167.0173611	195.0173611
603	co_trimoxazole	po	L103_1	F	12	-133.875	-105.875
603	aciclovir	po	L103_1	V	8	-5.98125	13.14722222
603	fluconazole	po	L103_1	Z	24	-4.024305556	8.986805556
603	piptaz	iv	L103_1	B	8	5.579166667	8.210416667
603	piptaz	iv	L103_1	B	8	8.984722222	8.984722222
603	ciprofloxacin	po	L103_1	Q	8	9.024305556	13.33680556
603	aciclovir	po	L103_1	V	8	10.11319444	94.11319444
603	ciprofloxacin	po	L103_1	Q	8	10.11388889	19.09239583
604	co_trimoxazole	po	L104_1	F	12	-238.125	-237.125
604	aciclovir	po	L104_1	V	8	-3.2	5.25
604	fluconazole	po	L104_1	Z	24	-3.2	11.75763889
604	meropenem	iv	L104_1	B	8	3.477777778	6.288194444
604	clarithromycin	po	L104_1	M	12	4.806944444	5.153472222
604	aciclovir	po	L104_1	V	8	5.761111111	6.918055556
604	vancomycin	iv	L104_1	G	24	6.15625	6.15625
604	vancomycin	iv	L104_1	G	24	6.635416667	6.635416667
604	meropenem	iv	L104_1	B	8	6.635416667	8.640277778
604	aciclovir	po	L104_1	V	8	7.274305556	11.90555556
604	meropenem	iv	L104_1	B	8	8.973611111	9.686805556
604	fluconazole	po	L104_1	Z	24	10.00902778	17.98064815
604	aciclovir	po	L104_1	V	8	10.00902778	40.00902778
604	co_trimoxazole	po	L104_1	F	12	10.97916667	109.9791667
605	antibiotic	iv/po	L105_1	U	12	-125.875	-104.875
605	aciclovir	po	L105_1	V	8	-34.96319444	25.03680556
605	co_amoxiclav	iv	L105_1	B	8	-13.68958333	-13.68958333
605	aciclovir	po	L105_1	V	8	-10.81180556	17.36041667
605	fluconazole	po	L105_1	Z	24	-3.927777778	1.986805556
605	fluconazole	po	L105_1	Z	24	2.280555556	13.00416667
605	meropenem	iv	L105_1	B	8	4.866666667	6.927083333
605	meropenem	iv	L105_1	B	8	7.211111111	9.899305556
605	vancomycin	iv	L105_1	G	24	9.39375	9.39375
605	vancomycin	iv	L105_1	G	24	9.618055556	11.01736111
605	aciclovir	po	L105_1	V	8	17.10208333	107.1020833
605	co_trimoxazole	po	L105_1	F	12	17.10347222	47.10347222
605	penicillin_V	po	L105_1	P	6	17.13958333	116.1395833
605	penicillin_V	po	L105_1	P	6	17.17291667	17.17291667
605	aciclovir	po	L105_1	V	8	33.05625	63.05625
605	penicillin_V	po	L105_1	P	6	33.05694444	93.05694444
605	aciclovir	po	L105_1	V	8	61.12152778	89.12152778
605	co_trimoxazole	po	L105_1	F	12	75.05694444	79.05694444
605	penicillin_V	po	L105_1	P	6	96.15347222	126.1534722
605	aciclovir	po	L105_1	V	8	110.0736111	140.0736111
605	co_trimoxazole	po	L105_1	F	12	110.0736111	140.0736111
605	penicillin_V	po	L105_1	P	6	110.0736111	140.0736111
605	aciclovir	po	L105_1	V	8	124.1458333	154.1458333
605	aciclovir	po	L105_1	V	8	152.1055556	212.1055556
605	aciclovir	po	L105_1	V	8	166.1256944	226.1256944
605	penicillin_V	po	L105_1	P	6	166.1256944	226.1256944
606	gentamicin	iv	L106_1	A	24	-97	-76
606	meropenem	iv	L106_1	B	8	-97	-76
606	piptaz	iv	L106_1	B	8	-97	-76
606	voriconazole	po	L106_1	Z	12	-1.922916667	22.88819444
606	co_amoxiclav	po	L106_1	B	8	-1.5375	3.050694444
606	aciclovir	po	L106_1	V	8	-1.150694444	13.24027778
606	piptaz	iv	L106_1	B	8	7.458333333	10.03125
606	gentamicin	iv	L106_1	A	24	10.02638889	10.02638889
606	piptaz	iv	L106_1	B	8	10.41388889	10.78194444
606	vancomycin	iv	L106_1	G	24	10.95	10.95
606	meropenem	iv	L106_1	B	8	10.95	12.04583333
606	vancomycin	iv	L106_1	G	24	11.95833333	11.95833333
606	piptaz	iv	L106_1	B	8	12.24652778	13.19791667
606	piptaz	iv	L106_1	B	8	13.73194444	18.25833333
606	aciclovir	po	L106_1	V	8	14.42222222	23.05763889
606	piptaz	iv	L106_1	B	8	18.77708333	19.22569444
606	piptaz	iv	L106_1	B	8	19.77916667	19.77916667
606	piptaz	iv	L106_1	B	8	20.03819444	22.05555556
606	voriconazole	po	L106_1	Z	12	23.24166667	23.24166667
606	micafungin	iv	L106_1	Z	24	23.29722222	23.29722222
606	meropenem	iv	L106_1	B	8	23.3	23.78611111
606	aciclovir	po	L106_1	V	8	23.41527778	23.85902778
607	co_trimoxazole	po	L107_1	F	12	-205.8333333	-12.83333333
607	co_amoxiclav	iv	L107_1	B	8	-143.625	-143.625
607	co_trimoxazole	po	L107_1	F	12	-38.83333333	-10.83333333
607	aciclovir	po	L107_1	V	8	-12.40902778	2.58125
607	fluconazole	po	L107_1	Z	24	-11.90416667	2.00625
607	aciclovir	po	L107_1	V	8	-8.753472222	75.24652778
607	piptaz	iv	L107_1	B	8	-1.733333333	4.950694444
607	aciclovir	iv	L107_1	V	8	3.672916667	3.972222222
607	aciclovir	iv	L107_1	V	8	4.316666667	4.976388889
607	fluconazole	po	L107_1	Z	24	5.228472222	8.0375
607	aciclovir	po	L107_1	V	8	5.228472222	8.28125
607	piptaz	iv	L107_1	B	8	5.229861111	7.0375
607	ciprofloxacin	po	L107_1	Q	8	7.213888889	8.0375
607	co_trimoxazole	po	L107_1	F	12	8.080555556	38.08055556
607	aciclovir	po	L107_1	V	8	8.367361111	107.3673611
608	voriconazole	iv	L108_1	Z	12	-164.9166667	-68.91666667
608	amphotericin	iv	L108_1	Z	24	-89.91666667	-68.91666667
608	gentamicin	iv	L108_1	A	24	-89.91666667	-68.91666667
608	meropenem	iv	L108_1	B	8	-89.91666667	-68.91666667
608	piptaz	iv	L108_1	B	8	-89.91666667	-68.91666667
608	tigecycline	iv	L108_1	T	12	-89.91666667	-68.91666667
608	vancomycin	iv	L108_1	G	24	-89.91666667	-68.91666667
608	co_trimoxazole	po	L108_1	F	12	-70.91666667	-42.91666667
608	posaconazole	po	L108_1	Z	24	-66.91666667	-43.91666667
608	co_amoxiclav	po	L108_1	B	8	-61.91666667	-56.91666667
608	flucloxacillin	po	L108_1	P	6	-43.52361111	-38.04513889
608	posaconazole	po	L108_1	Z	24	-43.04166667	-43.04166667
608	aciclovir	po	L108_1	V	8	-42.82638889	-26.48888889
608	piptaz	iv	L108_1	B	8	-37.84236111	-34.48958333
608	posaconazole	po	L108_1	Z	24	-35.04722222	-34.48819444
608	meropenem	iv	L108_1	B	8	-34.16875	-27.85
608	posaconazole	po	L108_1	Z	24	-33.63472222	-26.94513889
608	vancomycin	iv	L108_1	G	24	-30.63541667	-30.63541667
608	vancomycin	iv	L108_1	G	24	-30.12569444	-29.63541667
608	vancomycin	iv	L108_1	G	24	-29.08888889	-28.66666667
608	meropenem	iv	L108_1	B	8	-27.525	-23.13125
608	posaconazole	po	L108_1	Z	24	-26.77986111	-26.48541667
608	aciclovir	iv	L108_1	V	8	-25.72986111	-25.72986111
608	aciclovir	iv	L108_1	V	8	-25.51527778	-20.8625
608	micafungin	iv	L108_1	Z	24	-24.79513889	-24.79513889
608	micafungin	iv	L108_1	Z	24	-24.74513889	-10.85277778
608	meropenem	iv	L108_1	B	8	-22.97638889	-16.12986111
608	vancomycin	iv	L108_1	G	24	-22.91041667	-22.91041667
608	vancomycin	iv	L108_1	G	24	-22.41875	-19.92638889
608	aciclovir	iv	L108_1	V	8	-20.50833333	0.890972222
608	vancomycin	iv	L108_1	G	24	-18.99722222	-18.99722222
608	vancomycin	iv	L108_1	G	24	-18.46875	-17.9625
608	vancomycin	iv	L108_1	G	24	-17.45	-15.99722222
608	gentamicin	iv	L108_1	A	24	-16.50902778	-16.50902778
608	meropenem	iv	L108_1	B	8	-15.87777778	-12.77916667
608	co_amoxiclav	iv	L108_1	B	8	-12.51111111	-11.13333333
608	micafungin	iv	L108_1	Z	24	-9.873611111	-8.935416667
608	aciclovir	po	L108_1	V	8	1.164583333	7.173611111
608	penicillin_V	po	L108_1	P	6	3.366666667	6.979861111
608	co_trimoxazole	po	L108_1	F	12	6.284027778	105.2840278
608	penicillin_V	po	L108_1	P	6	6.284027778	105.2840278
608	penicillin_V	po	L108_1	P	6	21.97638889	49.97638889
608	aciclovir	po	L108_1	V	8	35.97638889	95.97638889
608	co_trimoxazole	po	L108_1	F	12	43.05833333	71.05833333
608	penicillin_V	po	L108_1	P	6	43.05833333	99.05833333
608	aciclovir	po	L108_1	V	8	78.0875	138.0875
608	penicillin_V	po	L108_1	P	6	78.0875	138.0875
608	penicillin_V	po	L108_1	P	6	106.0513889	136.0513889
608	aciclovir	po	L108_1	V	8	106.0520833	136.0520833
608	co_trimoxazole	po	L108_1	F	12	106.0520833	136.0520833
608	aciclovir	po	L108_1	V	8	134.0715278	224.0715278
608	co_trimoxazole	po	L108_1	F	12	134.0715278	224.0715278
608	penicillin_V	po	L108_1	P	6	134.0715278	224.0715278
608	aciclovir	po	L108_1	V	8	175.9847222	203.9847222
608	penicillin_V	po	L108_1	P	6	175.9847222	203.9847222
609	co_amoxiclav	po	L109_1	B	8	-396.0416667	-389.0416667
609	co_amoxiclav	po	L109_1	B	8	-382.0416667	-375.0416667
609	co_trimoxazole	po	L109_1	F	12	-174.0416667	-3.041666667
609	co_trimoxazole	po	L109_1	F	12	-29.04166667	-1.041666667
609	aciclovir	po	L109_1	V	8	-3.142361111	15.41736111
609	voriconazole	po	L109_1	Z	12	-3.140972222	-2.811111111
609	voriconazole	po	L109_1	Z	12	-2.120833333	7.828472222
609	piptaz	iv	L109_1	B	8	5.759027778	9.729166667
609	posaconazole	po	L109_1	Z	24	8.413888889	8.825694444
609	posaconazole	po	L109_1	Z	24	9.818055556	15.89236111
609	piptaz	iv	L109_1	B	8	10.05208333	14.72777778
609	clarithromycin	po	L109_1	M	12	15.27083333	15.27083333
609	meropenem	iv	L109_1	B	8	15.27152778	16.05833333
609	clarithromycin	po	L109_1	M	12	16.22152778	17.82569444
609	meropenem	iv	L109_1	B	8	16.725	19.83333333
609	micafungin	iv	L109_1	Z	24	16.85833333	26.71180556
609	aciclovir	po	L109_1	V	8	19.03055556	28.34097222
609	piptaz	iv	L109_1	B	8	24.01527778	26.7125
609	penicillin_V	po	L109_1	P	6	27.85625	28.20277778
609	aciclovir	po	L109_1	V	8	27.925	126.925
609	penicillin_V	po	L109_1	P	6	27.92569444	126.9256944
609	co_trimoxazole	po	L109_1	F	12	27.93541667	126.9354167
609	piptaz	iv	L109_1	B	8	31.06666667	33.00069444
609	aciclovir	po	L109_1	V	8	31.17986111	40.20972222
609	aciclovir	po	L109_1	V	8	32.14375	131.14375
609	co_amoxiclav	po	L109_1	B	8	32.14513889	37.14513889
609	piptaz	iv	L109_1	B	8	33.21597222	36.02013889
609	piptaz	iv	L109_1	B	8	36.43194444	38.76041667
609	posaconazole	po	L109_1	Z	24	38.07916667	40.21111111
609	posaconazole	po	L109_1	Z	24	38.39652778	38.39652778
609	piptaz	iv	L109_1	B	8	39.01388889	39.75625
609	co_amoxiclav	po	L109_1	B	8	40.02291667	40.02291667
609	penicillin_V	po	L109_1	P	6	40.04652778	139.0465278
609	posaconazole	po	L109_1	Z	24	40.04652778	139.0465278
609	valganciclovir	po	L109_1	V	12	42.91944444	49.91944444
609	valganciclovir	po	L109_1	V	12	49.99166667	56.99166667
609	aciclovir	po	L109_1	V	8	57.22291667	61.99027778
609	penicillin_V	po	L109_1	P	6	57.22361111	61.21180556
609	aciclovir	po	L109_1	V	8	62.05694444	90.05694444
609	penicillin_V	po	L109_1	P	6	62.05763889	90.05763889
609	aciclovir	po	L109_1	V	8	64	92
609	posaconazole	po	L109_1	Z	24	78.05069444	92.05083333
609	aciclovir	po	L109_1	V	8	78.05069444	108.0508333
609	penicillin_V	po	L109_1	P	6	78.05069444	138.0508333
609	posaconazole	po	L109_1	Z	24	92.92777778	122.9277778
609	co_amoxiclav	po	L109_1	B	8	98.94791667	105.9479167
609	penicillin_V	po	L109_1	P	6	98.94861111	158.9486111
609	nitrofurantoin	po	L109_1	O	6	111.3305556	111.3305556
609	posaconazole	po	L109_1	Z	24	111.8305556	111.8305556
609	penicillin_V	po	L109_1	P	6	111.8305556	117.8083333
609	penicillin_V	po	L109_1	P	6	118.2076389	119.8215278
609	pentamidine	iv	L109_1	Z	24	119.2368056	119.2368056
609	amoxicillin	po	L109_1	P	8	120.0020833	124.8208333
609	penicillin_V	po	L109_1	P	6	120.2020833	210.2020833
609	piptaz	iv	L109_1	B	8	120.7645833	122.7243056
609	piptaz	iv	L109_1	B	8	125.1715278	125.7666667
609	co_amoxiclav	po	L109_1	B	8	125.9791667	129.9923611
609	co_amoxiclav	po	L109_1	B	8	130.3854167	131.98125
609	co_amoxiclav	po	L109_1	B	8	131.9097222	136.9101389
609	valganciclovir	po	L109_1	V	12	149.8756944	156.8756944
609	valganciclovir	po	L109_1	V	12	154.9090278	161.9090278
609	valganciclovir	po	L109_1	V	12	162.0930556	169.0930556
609	valganciclovir	po	L109_1	V	12	168.9222222	175.9222222
609	aciclovir	po	L109_1	V	8	176.1229167	206.1229167
609	aciclovir	po	L109_1	V	8	203.9423611	231.9423611
609	penicillin_V	po	L109_1	P	6	210.9493056	238.9493056
610	antibiotic	po	L110_1	U	12	-285.7395833	-280.7395833
610	aciclovir	po	L110_1	V	8	-224.6881944	-217.6979167
610	aciclovir	po	L110_1	V	8	-217.7375	-118.7375
610	co_trimoxazole	po	L110_1	F	12	-217.7375	-118.7375
610	fluconazole	po	L110_1	Z	24	-217.7375	-118.7375
610	co_trimoxazole	po	L110_1	F	12	-131.7395833	-6.739583333
610	co_trimoxazole	po	L110_1	F	12	-33.73958333	-5.739583333
610	aciclovir	po	L110_1	V	8	-5.497222222	7.329166667
610	fluconazole	po	L110_1	Z	24	-4.843055556	7.155555556
610	meropenem	iv	L110_1	B	8	2.327777778	6.047916667
610	aciclovir	po	L110_1	V	8	7.30625	91.30625
610	fluconazole	po	L110_1	Z	24	7.30625	91.30625
610	co_trimoxazole	po	L110_1	F	12	7.416666667	35.41666667
610	co_trimoxazole	po	L110_1	F	12	16.31527778	106.315544
610	meropenem	iv	L110_1	B	8	173.1708333	173.1708333
610	clarithromycin	po	L110_1	M	12	173.25	178.25
610	clarithromycin	po	L110_1	M	12	173.2715278	173.2715278
610	ceftriaxone	iv	L110_1	B	24	174.8243056	175.7090278
610	aciclovir	po	L110_1	V	8	175.0423611	176.3027778
610	co_trimoxazole	po	L110_1	F	12	176.1743056	176.1743056
610	moxifloxacin	po	L110_1	Q	24	176.3055556	179.3055556
610	co_trimoxazole	po	L110_1	F	12	176.3055556	206.3055556
610	aciclovir	po	L110_1	V	8	176.3055556	266.3055556
610	moxifloxacin	po	L110_1	Q	24	177.2131944	182.2131944
611	ciprofloxacin	po	L111_1	Q	8	-248.7083333	-241.7083333
611	co_trimoxazole	po	L111_1	F	12	-114.7083333	-6.708333333
611	ciprofloxacin	po	L111_1	Q	8	-76.70833333	-69.70833333
611	co_trimoxazole	po	L111_1	F	12	-61.70833333	-33.70833333
611	ciprofloxacin	po	L111_1	Q	8	-47.70833333	-40.70833333
611	aciclovir	po	L111_1	V	8	-6.249305556	12.35
611	fluconazole	po	L111_1	Z	24	-5.832638889	12.13333333
611	piptaz	iv	L111_1	B	8	6.600694444	9.091666667
611	meropenem	iv	L111_1	B	8	9.384722222	12.07361111
611	co_trimoxazole	po	L111_1	F	12	12.35	12.35
611	aciclovir	po	L111_1	V	8	12.37916667	33.37916667
611	co_trimoxazole	po	L111_1	F	12	12.37916667	33.37916667
612	co_amoxiclav	iv	L112_1	B	8	-165.7013889	-165.7013889
612	aciclovir	po	L112_1	V	8	-165.4534722	-165.1083333
612	aciclovir	po	L112_1	V	8	-164.8465278	-159.8465278
612	aciclovir	po	L112_1	V	8	-164.4076389	-163.0291667
612	co_trimoxazole	po	L112_1	F	12	-164.0347222	-164.0347222
612	fluconazole	po	L112_1	Z	24	-164.0333333	-163.0284722
612	aciclovir	po	L112_1	V	8	-162.8673611	-63.86736111
612	fluconazole	po	L112_1	Z	24	-162.8673611	-63.86736111
612	co_amoxiclav	po	L112_1	B	8	-63.88194444	-59.88194444
612	co_trimoxazole	po	L112_1	F	12	-59.88194444	-31.88194444
612	co_trimoxazole	po	L112_1	F	12	-25.88194444	-21.88194444
612	aciclovir	po	L112_1	V	8	1.456944444	17.98125
612	fluconazole	po	L112_1	Z	24	1.980555556	13
612	co_amoxiclav	po	L112_1	B	8	5.534722222	5.951388889
612	piptaz	iv	L112_1	B	8	11.09236111	17.91944444
612	fluconazole	po	L112_1	Z	24	13.17986111	16.98611111
612	aciclovir	po	L112_1	V	8	17.22569444	101.2256944
612	fluconazole	po	L112_1	Z	24	17.23055556	101.2305556
612	fluconazole	po	L112_1	Z	24	17.98194444	17.98194444
612	piptaz	iv	L112_1	B	8	20.66111111	21.24861111
612	aciclovir	po	L112_1	V	8	20.89166667	21.17361111
612	co_amoxiclav	po	L112_1	B	8	21.21319444	26.21319444
612	co_amoxiclav	iv	L112_1	B	8	23.19791667	24.91527778
612	aciclovir	po	L112_1	V	8	23.33402778	26.9875
612	gentamicin	iv	L112_1	A	24	23.69027778	23.69027778
612	aciclovir	po	L112_1	V	8	26.25069444	110.2506944
612	flucloxacillin	po	L112_1	P	6	27.00833333	32.00833333
613	co_trimoxazole	po	NA	F	12	NA	NA
613	co_amoxiclav	po	NA	B	8	NA	NA
613	doxycycline	po	NA	T	12	NA	NA
614	co_amoxiclav	iv	L114_1	B	8	-1245.873611	-1245.873611
614	co_amoxiclav	iv	L114_1	B	8	-1245.347917	-1242.390972
614	metronidazole	iv	L114_1	N	8	-1245.052083	-1242.390972
614	co_amoxiclav	iv	L114_1	B	8	-1244.715972	-1244.715972
614	co_amoxiclav	po	L114_1	B	8	-1243.28125	-1236.281215
614	metronidazole	po	L114_1	N	8	-1242.465972	-1235.465972
614	amoxicillin	po	L114_1	P	8	-975.2680556	-970.2680556
614	piptaz	iv	L114_1	B	8	-244.2854167	-244.2854167
614	co_amoxiclav	po	L114_1	B	8	-244.1298611	-244.1298611
614	oseltamivir	po	L114_1	V	24	-244.1298611	-244.1298611
614	oseltamivir	po	L114_1	V	24	-243.4986111	-238.4986111
614	co_amoxiclav	po	L114_1	B	8	-243.4972222	-238.4972222
614	aciclovir	po	L114_1	V	8	-2.204861111	0.392361111
614	fluconazole	po	L114_1	Z	24	-2.204166667	-1.408333333
614	aciclovir	po	L114_1	V	8	-1.408333333	13.43888889
614	fluconazole	po	L114_1	Z	24	-0.582638889	13.44027778
614	piptaz	iv	L114_1	B	8	7.740972222	12.60694444
614	aciclovir	po	L114_1	V	8	12.57638889	96.57638889
614	co_trimoxazole	po	L114_1	F	12	12.73194444	40.73194444
614	aciclovir	po	L114_1	V	8	115.4722222	145.4722222
615	flucloxacillin	po	L115_1	P	6	-266.9166667	-259.9166667
615	co_amoxiclav	po	L115_1	B	8	-23.96944444	-16.96944444
615	co_amoxiclav	po	L115_1	B	8	-23.91666667	-16.91666667
615	aciclovir	po	L115_1	V	8	-6.504861111	20.13055556
615	voriconazole	po	L115_1	Z	12	-6.504166667	-6.504166667
615	voriconazole	po	L115_1	Z	12	-5.981944444	19.93333333
615	piptaz	iv	L115_1	B	8	1.627083333	5.861805556
615	piptaz	iv	L115_1	B	8	6.15625	6.848611111
615	piptaz	iv	L115_1	B	8	10.35694444	12.53472222
615	piptaz	iv	L115_1	B	8	12.87777778	17.20486111
615	vancomycin	iv	L115_1	G	24	14.14166667	14.14166667
615	vancomycin	iv	L115_1	G	24	14.54583333	15.59930556
615	vancomycin	iv	L115_1	G	24	16.03333333	17.49027778
615	piptaz	iv	L115_1	B	8	17.48125	17.88125
615	co_amoxiclav	po	L115_1	B	8	18.17638889	19.93263889
615	voriconazole	po	L115_1	Z	12	19.97222222	33.97222222
615	aciclovir	po	L115_1	V	8	19.97222222	48.05914352
615	penicillin_V	po	L115_1	P	6	19.97291667	47.97291667
615	co_trimoxazole	po	L115_1	F	12	19.97361111	33.97361111
615	aciclovir	po	L115_1	V	8	41.56597222	47.12569444
615	co_amoxiclav	iv	L115_1	B	8	41.56666667	42.11319444
615	co_trimoxazole	po	L115_1	F	12	41.58888889	46.96875
615	co_amoxiclav	iv	L115_1	B	8	42.53819444	46.11527778
615	vancomycin	iv	L115_1	G	24	43.15277778	43.15277778
615	vancomycin	iv	L115_1	G	24	43.84652778	43.84652778
615	teicoplanin	iv	L115_1	G	24	44.35208333	45.36319444
615	teicoplanin	iv	L115_1	G	24	46.02777778	47.02708333
615	aciclovir	po	L115_1	V	8	46.98194444	76.98194444
615	co_trimoxazole	po	L115_1	F	12	46.98194444	76.98194444
615	penicillin_V	po	L115_1	P	6	46.98194444	76.98194444
615	valganciclovir	po	L115_1	V	12	48.91666667	62.91666667
615	valganciclovir	po	L115_1	V	12	49.01041667	63.01052083
615	valganciclovir	po	L115_1	V	12	61.97708333	68.97721065
615	valganciclovir	po	L115_1	V	12	68.01041667	98.01041667
615	penicillin_V	po	L115_1	P	6	81.98680556	141.9868056
615	aciclovir	po	L115_1	V	8	88.98472222	118.9847222
615	aciclovir	po	L115_1	V	8	130.9895833	172.9895833
615	penicillin_V	po	L115_1	P	6	130.9895833	220.9895833
615	co_trimoxazole	po	L115_1	F	12	158.9819444	200.9819444
615	penicillin_V	po	L115_1	P	6	158.9819444	248.9819444
615	aciclovir	po	L115_1	V	8	172.9638889	200.9638889
616	flucloxacillin	po	L116_1	P	6	-257.3333333	-250.3333333
616	voriconazole	po	L116_1	Z	12	-257.1270833	-227.1270833
616	flucloxacillin	po	L116_1	P	6	-257.1256944	-250.1256944
616	aciclovir	po	L116_1	V	8	-257.1243056	-227.1243056
616	flucloxacillin	po	L116_1	P	6	-257.1138889	-250.1137731
616	aciclovir	po	L116_1	V	8	-257.1138889	-227.113831
616	voriconazole	po	L116_1	Z	12	-257.1138889	-227.1137384
616	posaconazole	po	L116_1	Z	24	-209.1277778	-195.1277778
616	posaconazole	po	L116_1	Z	24	-182.1152778	-154.1148611
616	posaconazole	po	L116_1	Z	24	-181.3604167	-153.3600347
616	posaconazole	po	L116_1	Z	24	-8.331944444	5.668055556
616	aciclovir	po	L116_1	V	8	-8.328472222	81.67152778
616	aciclovir	po	L116_1	V	8	-8.080555556	14.50277778
616	posaconazole	po	L116_1	Z	24	-7.45625	14.50486111
616	piptaz	iv	L116_1	B	8	10.02847222	13.46388889
616	co_amoxiclav	po	L116_1	B	8	13.56388889	14.50347222
616	co_amoxiclav	po	L116_1	B	8	13.66875	16.66875
616	posaconazole	po	L116_1	Z	24	13.66875	20.66875
616	aciclovir	po	L116_1	V	8	13.66875	41.66875
616	co_trimoxazole	po	L116_1	F	12	13.67013889	41.67013889
616	penicillin_V	po	L116_1	P	6	13.88402778	41.88402778
616	penicillin_V	po	L116_1	P	6	13.96041667	14.50416667
616	aciclovir	po	L116_1	V	8	42.66180556	70.66180556
616	penicillin_V	po	L116_1	P	6	57.59027778	117.5902778
616	aciclovir	po	L116_1	V	8	63.69930556	93.69930556
616	aciclovir	po	L116_1	V	8	63.70833333	93.70878472
616	aciclovir	po	L116_1	V	8	70.60625	100.60625
616	co_amoxiclav	iv	L116_1	B	8	82.26875	82.56180556
616	co_trimoxazole	po	L116_1	F	12	82.44236111	82.44236111
616	aciclovir	po	L116_1	V	8	82.44236111	82.67847222
616	co_amoxiclav	po	L116_1	B	8	82.67152778	87.67152778
616	aciclovir	po	L116_1	V	8	82.67222222	110.6722222
616	co_trimoxazole	po	L116_1	F	12	82.69097222	110.6909722
616	aciclovir	po	L116_1	V	8	112.7048611	142.7048611
616	co_trimoxazole	po	L116_1	F	12	140.6145833	168.6145833
616	penicillin_V	po	L116_1	P	6	140.6145833	168.6145833
616	aciclovir	po	L116_1	V	8	140.6152778	168.6158912
616	aciclovir	po	L116_1	V	8	168.6527778	198.6527778
617	co_amoxiclav	iv	L117_1	B	8	-130.8243056	-130.8243056
617	aciclovir	po	L117_1	V	8	-113.1256944	-85.12569444
617	fluconazole	po	L117_1	Z	24	-113.1256944	-85.12569444
617	aciclovir	po	L117_1	V	8	-113.0673611	-113.0673611
617	fluconazole	po	L117_1	Z	24	-113.0673611	-113.0673611
617	piptaz	iv	L117_1	B	8	-106.4479167	-103.3263889
617	aciclovir	po	L117_1	V	8	-106.2555556	-102.2291667
617	fluconazole	po	L117_1	Z	24	-106.2555556	-102.2284722
617	co_amoxiclav	po	L117_1	B	8	-103.0777778	-103.0777778
617	aciclovir	po	L117_1	V	8	-102.9923611	-88.99236111
617	co_amoxiclav	po	L117_1	B	8	-102.9916667	-97.99166667
617	fluconazole	po	L117_1	Z	24	-102.9916667	-88.99166667
617	piptaz	iv	L117_1	B	8	-102.7076389	-102.3277778
617	aciclovir	po	L117_1	V	8	-97.72638889	-91.20486111
617	fluconazole	po	L117_1	Z	24	-97.2625	-91.20486111
617	aciclovir	po	L117_1	V	8	-92.20694444	-78.20694444
617	fluconazole	po	L117_1	Z	24	-92.20694444	-78.20694444
617	aciclovir	po	L117_1	V	8	-76.62291667	-76.62291667
617	fluconazole	po	L117_1	Z	24	-76.16597222	-70.19236111
617	aciclovir	po	L117_1	V	8	-76.16597222	-70.02708333
617	aciclovir	po	L117_1	V	8	-70.17222222	-40.17222222
617	fluconazole	po	L117_1	Z	24	-70.17222222	-40.17222222
617	fluconazole	po	L117_1	Z	24	-53.20694444	-25.20694444
617	aciclovir	po	L117_1	V	8	-47.21597222	-42.25
617	fluconazole	po	L117_1	Z	24	-47.21597222	-42.24930556
617	aciclovir	po	L117_1	V	8	-42.17430556	41.82569444
617	fluconazole	po	L117_1	Z	24	-42.17430556	41.82569444
617	aciclovir	po	L117_1	V	8	-1.704166667	17.94513889
617	fluconazole	po	L117_1	Z	24	-0.232638889	17.75486111
617	pentamidine	iv	L117_1	Z	24	6.194444444	6.194444444
617	piptaz	iv	L117_1	B	8	8.640972222	13.30486111
617	piptaz	iv	L117_1	B	8	13.70069444	13.96111111
617	piptaz	iv	L117_1	B	8	14.31597222	14.67777778
617	fluconazole	po	L117_1	Z	24	17.83819444	31.85976852
617	aciclovir	po	L117_1	V	8	17.85763889	45.85763889
617	aciclovir	po	L117_1	V	8	40.89375	68.89375
617	co_trimoxazole	po	L117_1	F	12	40.89513889	100.8951389
617	fluconazole	po	L117_1	Z	24	58.08333333	86.08333333
