## Supplementary material for "The impact of different antimicrobial exposures on the gut microbiome in the ARMORD observational study": ARMORD R project: Taxa_Kraken2.csv (part 2 of 3)

pid	no	samp_id	taxorder	perc	least	equals	rank	taxid	taxon	perc_classified
11	1	C011_1	212	0.000142864122789999	5	0	G	202949	Thermanaeromonas	0.000345574981477181
11	1	C011_1	213	0.000142864122789999	5	0	S	161154	Thermanaeromonas toyohensis	0.000345574981477181
11	1	C011_1	216	2.85728245579998e-05	1	0	G	42837	Ammonifex	6.91149962954362e-05
11	1	C011_1	217	2.85728245579998e-05	1	0	S	42838	Ammonifex degensii	6.91149962954362e-05
11	1	C011_1	219	2.85728245579998e-05	1	0	G	44260	Moorella	6.91149962954362e-05
11	1	C011_1	220	2.85728245579998e-05	1	1	S	1525	Moorella thermoacetica	6.91149962954362e-05
11	1	C011_1	221	2.85728245579998e-05	1	0	G	249529	Caldanaerobacter	6.91149962954362e-05
11	1	C011_1	222	2.85728245579998e-05	1	0	S	911092	Caldanaerobacter subterraneus	6.91149962954362e-05
11	1	C011_1	225	0.000428592368369998	15	0	F	543371	Thermoanaerobacterales Family III. Incertae Sedis	0.00103672494443154
11	1	C011_1	226	0.000200009771905999	7	0	G	291988	Thermosediminibacter	0.000483804974068053
11	1	C011_1	227	0.000200009771905999	7	0	S	291990	Thermosediminibacter oceani	0.000483804974068053
11	1	C011_1	229	0.000142864122789999	5	1	G	28895	Thermoanaerobacterium	0.000345574981477181
11	1	C011_1	230	8.57184736739995e-05	3	0	S	29329	Thermoanaerobacterium xylanolyticum	0.000207344988886309
11	1	C011_1	232	2.85728245579998e-05	1	1	S	1517	Thermoanaerobacterium thermosaccharolyticum	6.91149962954362e-05
11	1	C011_1	233	8.57184736739995e-05	3	0	G	44000	Caldicellulosiruptor	0.000207344988886309
11	1	C011_1	234	5.71456491159997e-05	2	0	S	413889	Caldicellulosiruptor kronotskyensis	0.000138229992590872
11	1	C011_1	236	2.85728245579998e-05	1	0	S	44001	Caldicellulosiruptor saccharolyticus	6.91149962954362e-05
11	1	C011_1	238	2.85728245579998e-05	1	0	F	543372	Thermoanaerobacterales Family IV. Incertae Sedis	6.91149962954362e-05
11	1	C011_1	239	2.85728245579998e-05	1	0	G	252965	Mahella	6.91149962954362e-05
11	1	C011_1	240	2.85728245579998e-05	1	0	S	252966	Mahella australiensis	6.91149962954362e-05
11	1	C011_1	242	0.661003723324768	23134	12	C	91061	Bacilli	1.59890632429862
11	1	C011_1	243	0.652774749852064	22846	517	O	186826	Lactobacillales	1.57900120536554
11	1	C011_1	244	0.539740655900617	18890	4	F	1300	Streptococcaceae	1.30558228002079
11	1	C011_1	245	0.538312014672717	18840	3225	G	1301	Streptococcus	1.30212653020602
11	1	C011_1	246	0.342788176222324	11997	8899	S	1304	Streptococcus salivarius	0.829172610556348
11	1	C011_1	249	0.0277442126458178	971	971	S	1839799	Streptococcus sp. FDAARGOS_192	0.0671106614028685
11	1	C011_1	250	0.0206295793308759	722	721	S	1311	Streptococcus agalactiae	0.0499010273253049
11	1	C011_1	252	0.0117434308933379	411	411	S	1335	Streptococcus equinus	0.0284062634774243
11	1	C011_1	253	0.0105719450864599	370	314	S	1308	Streptococcus thermophilus	0.0255725486293114
11	1	C011_1	265	0.00660032247289796	231	33	S	1307	Streptococcus suis	0.0159655641442458
11	1	C011_1	270	0.00645745835010796	226	154	S	197614	Streptococcus pasteurianus	0.0156199891627686
11	1	C011_1	272	0.00540026384146197	189	37	S	1318	Streptococcus parasanguinis	0.0130627342998374
11	1	C011_1	275	0.00174294229803799	61	61	S	150055	Streptococcus lutetiensis	0.00421601477402161
11	1	C011_1	277	0.00108576733320399	38	38	S	1328	Streptococcus anginosus	0.00262636985922658
11	1	C011_1	278	0.000400019543811998	14	0	S	76860	Streptococcus constellatus	0.000967609948136107
11	1	C011_1	280	8.57184736739995e-05	3	3	S	1338	Streptococcus intermedius	0.000207344988886309
11	1	C011_1	281	0.00122863145599399	43	25	S	1305	Streptococcus sanguinis	0.00297194484070376
11	1	C011_1	283	0.00108576733320399	38	38	S	1326	Streptococcus acidominimus	0.00262636985922658
11	1	C011_1	284	0.00105719450864599	37	25	S	1302	Streptococcus gordonii	0.00255725486293114
11	1	C011_1	288	0.000628602140275996	22	0	S	1336	Streptococcus equi	0.0015205299184996
11	1	C011_1	290	0.000228582596463999	8	2	S	1334	Streptococcus dysgalactiae	0.00055291997036349
11	1	C011_1	293	0.000885757561297995	31	29	S	1309	Streptococcus mutans	0.00214256488515852
11	1	C011_1	295	0.000714320613949996	25	5	S	1303	Streptococcus oralis	0.00172787490738591
11	1	C011_1	298	0.000685747789391996	24	24	S	113107	Streptococcus australis	0.00165875991109047
11	1	C011_1	299	0.000628602140275996	22	13	S	28037	Streptococcus mitis	0.0015205299184996
11	1	C011_1	301	0.000628602140275996	22	22	S	1313	Streptococcus pneumoniae	0.0015205299184996
11	1	C011_1	302	0.000514310842043997	18	18	S	1759399	Streptococcus sp. A12	0.00124406993331785
11	1	C011_1	303	0.000428592368369998	15	15	S	712633	Streptococcus sp. oral taxon 431	0.00103672494443154
11	1	C011_1	304	0.000314301070137998	11	10	S	1314	Streptococcus pyogenes	0.000760264959249798
11	1	C011_1	307	0.000285728245579998	10	10	S	1156433	Streptococcus sp. I-P16	0.000691149962954362
11	1	C011_1	308	0.000257155421021999	9	9	S	82348	Streptococcus pluranimalium	0.000622034966658926
11	1	C011_1	309	0.000171436947347999	6	0	S	59310	Streptococcus macedonicus	0.000414689977772617
11	1	C011_1	311	0.000171436947347999	6	6	S	45634	Streptococcus cristatus	0.000414689977772617
11	1	C011_1	312	0.000142864122789999	5	5	S	1310	Streptococcus sobrinus	0.000345574981477181
11	1	C011_1	313	0.000142864122789999	5	5	S	1814128	Streptococcus halotolerans	0.000345574981477181
11	1	C011_1	314	0.000114291298231999	4	0	S	102684	Streptococcus infantarius	0.000276459985181745
11	1	C011_1	317	0.000114291298231999	4	4	S	1340	Streptococcus porcinus	0.000276459985181745
11	1	C011_1	318	5.71456491159997e-05	2	2	S	1348	Streptococcus parauberis	0.000138229992590872
11	1	C011_1	319	5.71456491159997e-05	2	0	S	315405	Streptococcus gallolyticus	0.000138229992590872
11	1	C011_1	322	5.71456491159997e-05	2	2	S	1156431	Streptococcus sp. I-G2	0.000138229992590872
11	1	C011_1	323	2.85728245579998e-05	1	1	S	1902136	Streptococcus sp. NPS 308	6.91149962954362e-05
11	1	C011_1	324	2.85728245579998e-05	1	1	S	1888195	Streptococcus himalayensis	6.91149962954362e-05
11	1	C011_1	325	2.85728245579998e-05	1	1	S	1825069	Streptococcus marmotae	6.91149962954362e-05
11	1	C011_1	326	2.85728245579998e-05	1	1	S	1811193	Streptococcus pantholopis	6.91149962954362e-05
11	1	C011_1	327	2.85728245579998e-05	1	1	S	712624	Streptococcus sp. oral taxon 064	6.91149962954362e-05
11	1	C011_1	328	2.85728245579998e-05	1	1	S	400065	Streptococcus merionis	6.91149962954362e-05
11	1	C011_1	329	2.85728245579998e-05	1	0	S	257758	Streptococcus pseudopneumoniae	6.91149962954362e-05
11	1	C011_1	331	0.00131434992966799	46	0	G	1357	Lactococcus	0.00317928982959007
11	1	C011_1	332	0.00128577710510999	45	8	S	1358	Lactococcus lactis	0.00311017483329463
11	1	C011_1	336	2.85728245579998e-05	1	1	S	1364	Lactococcus piscium	6.91149962954362e-05
11	1	C011_1	337	0.0668604094657196	2340	7	F	33958	Lactobacillaceae	0.161729091331321
11	1	C011_1	338	0.0666603996938136	2333	101	G	1578	Lactobacillus	0.161245286357253
11	1	C011_1	339	0.0329158938908158	1152	939	S	1596	Lactobacillus gasseri	0.0796204757323425
11	1	C011_1	342	0.0134006547177019	469	468	S	47715	Lactobacillus rhamnosus	0.0324149332625596
11	1	C011_1	344	0.00591457468350597	207	164	S	1589	Lactobacillus pentosus	0.0143068042331553
11	1	C011_1	346	0.00474308887662797	166	0	S	1623	Lactobacillus ruminis	0.0114730893850424
11	1	C011_1	348	0.00148578687701599	52	31	S	1590	Lactobacillus plantarum	0.00359397980736268
11	1	C011_1	353	0.00142864122789999	50	50	S	1599	Lactobacillus sakei	0.00345574981477181
11	1	C011_1	354	0.000828611912181995	29	25	S	1613	Lactobacillus fermentum	0.00200433489256765
11	1	C011_1	356	0.000600029315717997	21	13	S	1624	Lactobacillus salivarius	0.00145141492220416
11	1	C011_1	360	0.000228582596463999	8	5	S	1597	Lactobacillus paracasei	0.00055291997036349
11	1	C011_1	364	0.000171436947347999	6	0	S	1582	Lactobacillus casei	0.000414689977772617
11	1	C011_1	367	0.000400019543811998	14	14	S	152331	Lactobacillus parabuchneri	0.000967609948136107
11	1	C011_1	368	0.000200009771905999	7	0	S	97478	Lactobacillus mucosae	0.000483804974068053
11	1	C011_1	370	0.000171436947347999	6	6	S	375175	Lactobacillus backii	0.000414689977772617
11	1	C011_1	371	0.000142864122789999	5	5	S	1601	Lactobacillus agilis	0.000345574981477181
11	1	C011_1	372	0.000142864122789999	5	1	S	1581	Lactobacillus buchneri	0.000345574981477181
11	1	C011_1	374	0.000142864122789999	5	5	S	1622	Lactobacillus murinus	0.000345574981477181
11	1	C011_1	375	0.000114291298231999	4	3	S	33959	Lactobacillus johnsonii	0.000276459985181745
11	1	C011_1	377	0.000114291298231999	4	0	S	267818	Lactobacillus kefiranofaciens	0.000276459985181745
11	1	C011_1	379	0.000114291298231999	4	0	S	1604	Lactobacillus amylovorus	0.000276459985181745
11	1	C011_1	382	8.57184736739995e-05	3	3	S	240427	Lactobacillus paracollinoides	0.000207344988886309
11	1	C011_1	383	8.57184736739995e-05	3	1	S	1587	Lactobacillus helveticus	0.000207344988886309
11	1	C011_1	385	5.71456491159997e-05	2	1	S	1584	Lactobacillus delbrueckii	0.000138229992590872
11	1	C011_1	388	5.71456491159997e-05	2	2	S	1579	Lactobacillus acidophilus	0.000138229992590872
11	1	C011_1	389	2.85728245579998e-05	1	0	S	1603	Lactobacillus amylophilus	6.91149962954362e-05
11	1	C011_1	391	2.85728245579998e-05	1	0	S	1625	Lactobacillus sanfranciscensis	6.91149962954362e-05
11	1	C011_1	393	2.85728245579998e-05	1	1	S	267363	Lactobacillus zymae	6.91149962954362e-05
11	1	C011_1	394	2.85728245579998e-05	1	1	S	2099789	Lactobacillus sp. CBA3606	6.91149962954362e-05
11	1	C011_1	395	0.0310872331191038	1088	0	F	81852	Enterococcaceae	0.0751971159694346
11	1	C011_1	396	0.0310586602945458	1087	2	G	1350	Enterococcus	0.0751280009731392
11	1	C011_1	397	0.0240011726287199	840	821	S	1352	Enterococcus faecium	0.0580565968881664
11	1	C011_1	400	0.00397162261356198	139	139	S	44008	Enterococcus cecorum	0.00960698448506563
11	1	C011_1	401	0.00294300092947398	103	20	S	1351	Enterococcus faecalis	0.00711884461842993
11	1	C011_1	403	2.85728245579998e-05	1	1	S	53345	Enterococcus durans	6.91149962954362e-05
11	1	C011_1	404	2.85728245579998e-05	1	1	S	417368	Enterococcus thailandicus	6.91149962954362e-05
11	1	C011_1	405	2.85728245579998e-05	1	1	S	2060307	Enterococcus sp. FDAARGOS_375	6.91149962954362e-05
11	1	C011_1	406	2.85728245579998e-05	1	0	G	33969	Melissococcus	6.91149962954362e-05
11	1	C011_1	407	2.85728245579998e-05	1	1	S	33970	Melissococcus plutonius	6.91149962954362e-05
11	1	C011_1	408	0.000142864122789999	5	0	F	186828	Carnobacteriaceae	0.000345574981477181
11	1	C011_1	409	0.000142864122789999	5	0	G	191769	Marinilactibacillus	0.000345574981477181
11	1	C011_1	410	0.000142864122789999	5	5	S	1911586	Marinilactibacillus sp. 15R	0.000345574981477181
11	1	C011_1	411	0.000114291298231999	4	0	F	81850	Leuconostocaceae	0.000276459985181745
11	1	C011_1	412	8.57184736739995e-05	3	1	G	1243	Leuconostoc	0.000207344988886309
11	1	C011_1	413	2.85728245579998e-05	1	1	S	1244	Leuconostoc gelidum	6.91149962954362e-05
11	1	C011_1	414	2.85728245579998e-05	1	0	S	1252	Leuconostoc carnosum	6.91149962954362e-05
11	1	C011_1	416	2.85728245579998e-05	1	0	G	46255	Weissella	6.91149962954362e-05
11	1	C011_1	417	2.85728245579998e-05	1	1	S	759620	Weissella ceti	6.91149962954362e-05
11	1	C011_1	418	5.71456491159997e-05	2	0	F	186827	Aerococcaceae	0.000138229992590872
11	1	C011_1	419	5.71456491159997e-05	2	2	G	1375	Aerococcus	0.000138229992590872
11	1	C011_1	420	0.00788609957800795	276	9	O	1385	Bacillales	0.0190757389775404
11	1	C011_1	421	0.00365732154342398	128	0	F	90964	Staphylococcaceae	0.00884671952581583
11	1	C011_1	422	0.00357160306974998	125	3	G	1279	Staphylococcus	0.00863937453692953
11	1	C011_1	423	0.00334302047328598	117	115	S	1280	Staphylococcus aureus	0.00808645456656604
11	1	C011_1	425	2.85728245579998e-05	1	0	S	1281	Staphylococcus carnosus	6.91149962954362e-05
11	1	C011_1	428	2.85728245579998e-05	1	1	S	643214	Staphylococcus stepanovicii	6.91149962954362e-05
11	1	C011_1	429	2.85728245579998e-05	1	1	S	246432	Staphylococcus equorum	6.91149962954362e-05
11	1	C011_1	430	2.85728245579998e-05	1	1	S	214473	Staphylococcus nepalensis	6.91149962954362e-05
11	1	C011_1	431	2.85728245579998e-05	1	1	S	29385	Staphylococcus saprophyticus	6.91149962954362e-05
11	1	C011_1	432	2.85728245579998e-05	1	0	G	45669	Salinicoccus	6.91149962954362e-05
11	1	C011_1	433	2.85728245579998e-05	1	1	S	407035	Salinicoccus halodurans	6.91149962954362e-05
11	1	C011_1	434	2.85728245579998e-05	1	1	G	69965	Macrococcus	6.91149962954362e-05
11	1	C011_1	435	2.85728245579998e-05	1	0	G	227979	Jeotgalicoccus	6.91149962954362e-05
11	1	C011_1	436	2.85728245579998e-05	1	1	S	1461582	Jeotgalicoccus saudimassiliensis	6.91149962954362e-05
11	1	C011_1	437	0.00171436947347999	60	0	F	186822	Paenibacillaceae	0.00414689977772617
11	1	C011_1	438	0.00145721405245799	51	10	G	44249	Paenibacillus	0.00352486481106725
11	1	C011_1	439	0.000400019543811998	14	14	S	1536772	Paenibacillus sp. FSL R7-0273	0.000967609948136107
11	1	C011_1	440	8.57184736739995e-05	3	3	S	1536769	Paenibacillus sp. FSL P4-0081	0.000207344988886309
11	1	C011_1	441	8.57184736739995e-05	3	0	S	61624	Paenibacillus mucilaginosus	0.000207344988886309
11	1	C011_1	443	8.57184736739995e-05	3	3	S	324057	Paenibacillus sp. JDR-2	0.000207344988886309
11	1	C011_1	444	8.57184736739995e-05	3	3	S	1695218	Paenibacillus sp. 32O-W	0.000207344988886309
11	1	C011_1	445	5.71456491159997e-05	2	2	S	1464	Paenibacillus larvae	0.000138229992590872
11	1	C011_1	446	5.71456491159997e-05	2	2	S	1532905	Paenibacillus sp. CAA11	0.000138229992590872
11	1	C011_1	447	5.71456491159997e-05	2	2	S	1566358	Paenibacillus sp. IHBB 10380	0.000138229992590872
11	1	C011_1	448	5.71456491159997e-05	2	2	S	162209	Paenibacillus naphthalenovorans	0.000138229992590872
11	1	C011_1	449	5.71456491159997e-05	2	0	S	1406	Paenibacillus polymyxa	0.000138229992590872
11	1	C011_1	451	2.85728245579998e-05	1	1	S	169760	Paenibacillus stellifer	6.91149962954362e-05
11	1	C011_1	452	2.85728245579998e-05	1	1	S	2023772	Paenibacillus sp. RUD330	6.91149962954362e-05
11	1	C011_1	453	2.85728245579998e-05	1	1	S	1536773	Paenibacillus sp. FSL R7-0331	6.91149962954362e-05
11	1	C011_1	454	2.85728245579998e-05	1	1	S	44251	Paenibacillus durus	6.91149962954362e-05
11	1	C011_1	455	2.85728245579998e-05	1	1	S	1536771	Paenibacillus sp. FSL R5-0912	6.91149962954362e-05
11	1	C011_1	457	0.000114291298231999	4	0	G	55079	Aneurinibacillus	0.000276459985181745
11	1	C011_1	458	0.000114291298231999	4	4	S	1500254	Aneurinibacillus soli	0.000276459985181745
11	1	C011_1	459	8.57184736739995e-05	3	0	G	55080	Brevibacillus	0.000207344988886309
11	1	C011_1	460	8.57184736739995e-05	3	3	S	1465	Brevibacillus laterosporus	0.000207344988886309
11	1	C011_1	461	5.71456491159997e-05	2	0	G	76632	Thermobacillus	0.000138229992590872
11	1	C011_1	462	5.71456491159997e-05	2	0	S	377615	Thermobacillus composti	0.000138229992590872
11	1	C011_1	464	0.00151435970157399	53	1	F	186817	Bacillaceae	0.00366309480365812
11	1	C011_1	465	0.000914330385855995	32	7	G	1386	Bacillus	0.00221167988145396
11	1	C011_1	467	5.71456491159997e-05	2	2	S	1392	Bacillus anthracis	0.000138229992590872
11	1	C011_1	468	5.71456491159997e-05	2	0	S	1396	Bacillus cereus	0.000138229992590872
11	1	C011_1	471	2.85728245579998e-05	1	1	S	1405	Bacillus mycoides	6.91149962954362e-05
11	1	C011_1	472	2.85728245579998e-05	1	0	S	1428	Bacillus thuringiensis	6.91149962954362e-05
11	1	C011_1	475	0.000142864122789999	5	5	S	86664	Bacillus flexus	0.000345574981477181
11	1	C011_1	476	0.000114291298231999	4	3	S	1398	Bacillus coagulans	0.000276459985181745
11	1	C011_1	478	8.57184736739995e-05	3	3	S	1479	Bacillus smithii	0.000207344988886309
11	1	C011_1	480	5.71456491159997e-05	2	2	S	119858	Bacillus sonorensis	0.000138229992590872
11	1	C011_1	481	5.71456491159997e-05	2	0	S	324767	Bacillus infantis	0.000138229992590872
11	1	C011_1	483	2.85728245579998e-05	1	1	S	135735	Bacillus endophyticus	6.91149962954362e-05
11	1	C011_1	484	2.85728245579998e-05	1	1	S	561879	Bacillus safensis	6.91149962954362e-05
11	1	C011_1	485	2.85728245579998e-05	1	1	S	79883	Bacillus horikoshii	6.91149962954362e-05
11	1	C011_1	486	0.000142864122789999	5	3	G	150247	Anoxybacillus	0.000345574981477181
11	1	C011_1	487	5.71456491159997e-05	2	2	S	294699	Anoxybacillus amylolyticus	0.000138229992590872
11	1	C011_1	488	0.000142864122789999	5	0	G	200903	Paraliobacillus	0.000345574981477181
11	1	C011_1	489	0.000142864122789999	5	5	S	2213194	Paraliobacillus sp. X-1125	0.000345574981477181
11	1	C011_1	490	8.57184736739995e-05	3	1	G	129337	Geobacillus	0.000207344988886309
11	1	C011_1	491	2.85728245579998e-05	1	1	S	471223	Geobacillus sp. WCH70	6.91149962954362e-05
11	1	C011_1	492	2.85728245579998e-05	1	1	S	1233873	Geobacillus sp. GHH01	6.91149962954362e-05
11	1	C011_1	493	8.57184736739995e-05	3	0	G	175304	Lentibacillus	0.000207344988886309
11	1	C011_1	494	8.57184736739995e-05	3	3	S	1472767	Lentibacillus amyloliquefaciens	0.000207344988886309
11	1	C011_1	495	2.85728245579998e-05	1	0	G	84406	Virgibacillus	6.91149962954362e-05
11	1	C011_1	496	2.85728245579998e-05	1	1	S	1482	Virgibacillus halodenitrificans	6.91149962954362e-05
11	1	C011_1	497	2.85728245579998e-05	1	0	G	182709	Oceanobacillus	6.91149962954362e-05
11	1	C011_1	498	2.85728245579998e-05	1	1	S	2052660	Oceanobacillus sp. 160	6.91149962954362e-05
11	1	C011_1	499	2.85728245579998e-05	1	1	G	400634	Lysinibacillus	6.91149962954362e-05
11	1	C011_1	500	2.85728245579998e-05	1	0	G	459532	Terribacillus	6.91149962954362e-05
11	1	C011_1	501	2.85728245579998e-05	1	1	S	586416	Terribacillus aidingensis	6.91149962954362e-05
11	1	C011_1	504	0.000371446719253998	13	0	G	1378	Gemella	0.000898494951840671
11	1	C011_1	505	0.000228582596463999	8	8	S	29391	Gemella morbillorum	0.00055291997036349
11	1	C011_1	506	0.000114291298231999	4	4	S	2040624	Gemella sp. ND 6198	0.000276459985181745
11	1	C011_1	507	2.85728245579998e-05	1	1	S	1785995	Gemella sp. oral taxon 928	6.91149962954362e-05
11	1	C011_1	509	2.85728245579998e-05	1	0	G	33986	Exiguobacterium	6.91149962954362e-05
11	1	C011_1	510	2.85728245579998e-05	1	1	S	360911	Exiguobacterium sp. AT1b	6.91149962954362e-05
11	1	C011_1	511	0.000142864122789999	5	0	F	186823	Alicyclobacillaceae	0.000345574981477181
11	1	C011_1	512	0.000114291298231999	4	3	G	432330	Tumebacillus	0.000276459985181745
11	1	C011_1	513	2.85728245579998e-05	1	1	S	1903704	Tumebacillus avium	6.91149962954362e-05
11	1	C011_1	514	2.85728245579998e-05	1	0	G	1129704	Kyrpidia	6.91149962954362e-05
11	1	C011_1	515	2.85728245579998e-05	1	0	S	33943	Kyrpidia tusciae	6.91149962954362e-05
11	1	C011_1	517	0.000114291298231999	4	0	F	186818	Planococcaceae	0.000276459985181745
11	1	C011_1	518	8.57184736739995e-05	3	0	G	1372	Planococcus	0.000207344988886309
11	1	C011_1	519	8.57184736739995e-05	3	0	S	161360	Planococcus antarcticus	0.000207344988886309
11	1	C011_1	521	2.85728245579998e-05	1	0	G	648802	Rummeliibacillus	6.91149962954362e-05
11	1	C011_1	522	2.85728245579998e-05	1	1	S	241244	Rummeliibacillus stabekisii	6.91149962954362e-05
11	1	C011_1	523	5.71456491159997e-05	2	0	F	186824	Thermoactinomycetaceae	0.000138229992590872
11	1	C011_1	524	5.71456491159997e-05	2	0	G	1677050	Novibacillus	0.000138229992590872
11	1	C011_1	525	5.71456491159997e-05	2	2	S	1471761	Novibacillus thermophilus	0.000138229992590872
11	1	C011_1	526	2.85728245579998e-05	1	0	F	186821	Sporolactobacillaceae	6.91149962954362e-05
11	1	C011_1	528	2.85728245579998e-05	1	0	S	85683	Bacillus selenitireducens	6.91149962954362e-05
11	1	C011_1	530	0.241526085988773	8453	0	C	526524	Erysipelotrichia	0.584229063685322
11	1	C011_1	531	0.241526085988773	8453	0	O	526525	Erysipelotrichales	0.584229063685322
11	1	C011_1	532	0.241526085988773	8453	362	F	128827	Erysipelotrichaceae	0.584229063685322
11	1	C011_1	533	0.217439194886379	7610	0	G	1573534	Faecalitalea	0.525965121808269
11	1	C011_1	534	0.217439194886379	7610	0	S	39483	Faecalitalea cylindroides	0.525965121808269
11	1	C011_1	536	0.0118291493670119	414	0	G	191303	Turicibacter	0.0286136084663106
11	1	C011_1	537	0.0118291493670119	414	414	S	1712675	Turicibacter sp. H121	0.0286136084663106
11	1	C011_1	538	0.00140006840334199	49	0	G	1729679	Faecalibaculum	0.00338663481847637
11	1	C011_1	539	0.00140006840334199	49	49	S	1702221	Faecalibaculum rodentium	0.00338663481847637
11	1	C011_1	540	0.000428592368369998	15	1	G	1647	Erysipelothrix	0.00103672494443154
11	1	C011_1	541	0.000400019543811998	14	14	S	1648	Erysipelothrix rhusiopathiae	0.000967609948136107
11	1	C011_1	542	8.57184736739995e-05	3	0	G	1505663	Erysipelatoclostridium	0.000207344988886309
11	1	C011_1	543	8.57184736739995e-05	3	3	S	1522	Clostridium innocuum	0.000207344988886309
11	1	C011_1	544	0.157636273086485	5517	10	C	909932	Negativicutes	0.381307434561922
11	1	C011_1	545	0.156150486209469	5465	0	O	1843489	Veillonellales	0.377713454754559
11	1	C011_1	546	0.156150486209469	5465	6	F	31977	Veillonellaceae	0.377713454754559
11	1	C011_1	547	0.144778502035385	5067	29	G	29465	Veillonella	0.350205686228975
11	1	C011_1	548	0.142664113018093	4993	4993	S	29466	Veillonella parvula	0.345091176503113
11	1	C011_1	549	0.00128577710510999	45	45	S	248315	Veillonella rodentium	0.00311017483329463
11	1	C011_1	550	0.00874328431474795	306	18	G	39948	Dialister	0.0211491888664035
11	1	C011_1	551	0.00651460399922396	228	228	S	2161821	Dialister sp. Marseille-P5638	0.0157582191553595
11	1	C011_1	552	0.00171436947347999	60	60	S	39950	Dialister pneumosintes	0.00414689977772617
11	1	C011_1	553	0.00231439878919799	81	2	G	906	Megasphaera	0.00559831469993033
11	1	C011_1	554	0.00191437924538599	67	67	S	2144175	Megasphaera sp. AJH120	0.00463070475179423
11	1	C011_1	555	0.000257155421021999	9	0	S	907	Megasphaera elsdenii	0.000622034966658926
11	1	C011_1	558	8.57184736739995e-05	3	3	S	1675036	Megasphaera hexanoica	0.000207344988886309
11	1	C011_1	559	0.000142864122789999	5	0	G	909928	Negativicoccus	0.000345574981477181
11	1	C011_1	560	0.000142864122789999	5	5	S	1702287	Negativicoccus massiliensis	0.000345574981477181
11	1	C011_1	561	0.000800039087623995	28	0	O	909929	Selenomonadales	0.00193521989627221
11	1	C011_1	562	0.000742893438507996	26	0	F	1843491	Selenomonadaceae	0.00179698990368134
11	1	C011_1	563	0.000742893438507996	26	6	G	970	Selenomonas	0.00179698990368134
11	1	C011_1	564	0.000342873894695998	12	12	S	1884263	Selenomonas sp. oral taxon 920	0.000829379955545234
11	1	C011_1	565	0.000142864122789999	5	0	S	971	Selenomonas ruminantium	0.000345574981477181
11	1	C011_1	568	8.57184736739995e-05	3	3	S	712528	Selenomonas sp. oral taxon 126	0.000207344988886309
11	1	C011_1	569	5.71456491159997e-05	2	0	F	1843490	Sporomusaceae	0.000138229992590872
11	1	C011_1	570	5.71456491159997e-05	2	0	G	365348	Pelosinus	0.000138229992590872
11	1	C011_1	571	2.85728245579998e-05	1	0	S	365349	Pelosinus fermentans	6.91149962954362e-05
11	1	C011_1	573	2.85728245579998e-05	1	1	S	484770	Pelosinus sp. UFO1	6.91149962954362e-05
11	1	C011_1	574	0.000400019543811998	14	0	O	1843488	Acidaminococcales	0.000967609948136107
11	1	C011_1	575	0.000400019543811998	14	0	F	909930	Acidaminococcaceae	0.000967609948136107
11	1	C011_1	576	0.000400019543811998	14	0	G	904	Acidaminococcus	0.000967609948136107
11	1	C011_1	577	0.000400019543811998	14	0	S	187327	Acidaminococcus intestini	0.000967609948136107
11	1	C011_1	579	0.00168579664892199	59	0	C	1737404	Tissierellia	0.00407778478143074
11	1	C011_1	580	0.00162865099980599	57	0	O	1737405	Tissierellales	0.00393955478883986
11	1	C011_1	581	0.00162865099980599	57	0	F	1570339	Peptoniphilaceae	0.00393955478883986
11	1	C011_1	582	0.000828611912181995	29	0	G	1161127	Murdochiella	0.00200433489256765
11	1	C011_1	583	0.000828611912181995	29	29	S	1852373	Murdochiella vaginalis	0.00200433489256765
11	1	C011_1	584	0.000285728245579998	10	0	G	543311	Parvimonas	0.000691149962954362
11	1	C011_1	585	0.000285728245579998	10	10	S	33033	Parvimonas micra	0.000691149962954362
11	1	C011_1	586	0.000257155421021999	9	0	G	150022	Finegoldia	0.000622034966658926
11	1	C011_1	587	0.000257155421021999	9	0	S	1260	Finegoldia magna	0.000622034966658926
11	1	C011_1	589	0.000228582596463999	8	0	G	162289	Peptoniphilus	0.00055291997036349
11	1	C011_1	590	0.000228582596463999	8	8	S	1912856	Peptoniphilus sp. ING2-D1G	0.00055291997036349
11	1	C011_1	591	2.85728245579998e-05	1	1	G	165779	Anaerococcus	6.91149962954362e-05
11	1	C011_1	593	5.71456491159997e-05	2	0	G	1582879	Ezakiella	0.000138229992590872
11	1	C011_1	594	5.71456491159997e-05	2	2	S	1852374	Ezakiella massiliensis	0.000138229992590872
11	1	C011_1	597	2.85728245579998e-05	1	1	S	243899	endosymbiont 'TC1' of Trimyema compressum	6.91149962954362e-05
11	1	C011_1	598	2.85728245579998e-05	1	0	G	1930845	Ndongobacter	6.91149962954362e-05
11	1	C011_1	599	2.85728245579998e-05	1	1	S	1871025	Ndongobacter massiliensis	6.91149962954362e-05
11	1	C011_1	600	11.0750839541018	387609	147	P	201174	Actinobacteria	26.7895945990777
11	1	C011_1	601	9.85296710210699	344837	95	C	1760	Actinobacteria	23.8334079775293
11	1	C011_1	602	9.8351376595828	344213	0	O	85004	Bifidobacteriales	23.790280219841
11	1	C011_1	603	9.8351376595828	344213	8	F	31953	Bifidobacteriaceae	23.790280219841
11	1	C011_1	604	9.8342519020215	344182	14214	G	1678	Bifidobacterium	23.7881376549558
11	1	C011_1	605	4.40898683907128	154307	134175	S	216816	Bifidobacterium longum	10.6649277333599
11	1	C011_1	619	2.77273546793286	97041	89460	S	1680	Bifidobacterium adolescentis	6.70698835550542
11	1	C011_1	621	1.27300505253257	44553	16753	S	1683	Bifidobacterium angulatum	3.07928042995057
11	1	C011_1	623	0.605658162155922	21197	0	S	28026	Bifidobacterium pseudocatenulatum	1.46503057647436
11	1	C011_1	625	0.104005081391119	3640	130	S	630129	Bifidobacterium kashiwanohense	0.251578586515388
11	1	C011_1	628	0.0849184345863755	2972	0	S	1686	Bifidobacterium catenulatum	0.205409768990036
11	1	C011_1	630	0.0730035667456896	2555	2258	S	1685	Bifidobacterium breve	0.176588815534839
11	1	C011_1	638	0.0660889432026536	2313	2311	S	1689	Bifidobacterium dentium	0.159862986431344
11	1	C011_1	640	0.0334873503819758	1172	922	S	1681	Bifidobacterium bifidum	0.0810027756582512
11	1	C011_1	645	0.00220010749096599	77	0	S	33905	Bifidobacterium thermophilum	0.00532185471474859
11	1	C011_1	647	0.00200009771905999	70	0	S	158787	Bifidobacterium scardovii	0.00483804974068053
11	1	C011_1	649	0.000742893438507996	26	15	S	1694	Bifidobacterium pseudolongum	0.00179698990368134
11	1	C011_1	653	0.000628602140275996	22	11	S	28025	Bifidobacterium animalis	0.0015205299184996
11	1	C011_1	658	0.000314301070137998	11	11	S	35760	Bifidobacterium choerinum	0.000760264959249798
11	1	C011_1	659	0.000171436947347999	6	6	S	1684	Bifidobacterium asteroides	0.000414689977772617
11	1	C011_1	660	8.57184736739995e-05	3	0	S	1691	Bifidobacterium indicum	0.000207344988886309
11	1	C011_1	662	5.71456491159997e-05	2	0	S	638619	Bifidobacterium actinocoloniiforme	0.000138229992590872
11	1	C011_1	664	2.85728245579998e-05	1	1	S	1687	Bifidobacterium coryneforme	6.91149962954362e-05
11	1	C011_1	665	0.000657174964833996	23	0	G	196082	Parascardovia	0.00158964491479503
11	1	C011_1	666	0.000657174964833996	23	0	S	78258	Parascardovia denticolens	0.00158964491479503
11	1	C011_1	668	0.00517168124499797	181	0	O	2037	Actinomycetales	0.012509814329474
11	1	C011_1	669	0.00517168124499797	181	0	F	2049	Actinomycetaceae	0.012509814329474
11	1	C011_1	670	0.00462879757839597	162	3	G	1654	Actinomyces	0.0111966293998607
11	1	C011_1	671	0.00271441833300998	95	95	S	544580	Actinomyces oris	0.00656592464806644
11	1	C011_1	672	0.000685747789391996	24	24	S	1852377	Actinomyces pacaensis	0.00165875991109047
11	1	C011_1	673	0.000657174964833996	23	23	S	52773	Actinomyces meyeri	0.00158964491479503
11	1	C011_1	674	0.000285728245579998	10	10	S	712122	Actinomyces sp. oral taxon 414	0.000691149962954362
11	1	C011_1	675	0.000114291298231999	4	4	S	178339	Actinomyces hongkongensis	0.000276459985181745
11	1	C011_1	676	8.57184736739995e-05	3	3	S	2081702	Actinomyces sp. oral taxon 897	0.000207344988886309
11	1	C011_1	677	0.000400019543811998	14	0	G	1069494	Trueperella	0.000967609948136107
11	1	C011_1	678	0.000400019543811998	14	14	S	1661	Trueperella pyogenes	0.000967609948136107
11	1	C011_1	679	8.57184736739995e-05	3	0	G	2050	Mobiluncus	0.000207344988886309
11	1	C011_1	680	8.57184736739995e-05	3	0	S	2051	Mobiluncus curtisii	0.000207344988886309
11	1	C011_1	682	5.71456491159997e-05	2	0	G	1653174	Actinotignum	0.000138229992590872
11	1	C011_1	683	2.85728245579998e-05	1	1	S	59505	Actinotignum schaalii	6.91149962954362e-05
11	1	C011_1	684	2.85728245579998e-05	1	1	S	2171980	Actinotignum sp. 313	6.91149962954362e-05
11	1	C011_1	685	0.00340016612240198	119	12	O	85007	Corynebacteriales	0.00822468455915691
11	1	C011_1	686	0.00194295206994399	68	0	F	1653	Corynebacteriaceae	0.00469981974808966
11	1	C011_1	687	0.00194295206994399	68	11	G	1716	Corynebacterium	0.00469981974808966
11	1	C011_1	688	0.000257155421021999	9	9	S	187491	Corynebacterium glaucum	0.000622034966658926
11	1	C011_1	689	0.000171436947347999	6	0	S	1230998	Corynebacterium frankenforstense	0.000414689977772617
11	1	C011_1	691	0.000114291298231999	4	4	S	43770	Corynebacterium striatum	0.000276459985181745
11	1	C011_1	692	0.000114291298231999	4	4	S	38302	Corynebacterium mycetoides	0.000276459985181745
11	1	C011_1	693	0.000114291298231999	4	0	S	1404244	Corynebacterium glyciniphilum	0.000276459985181745
11	1	C011_1	695	8.57184736739995e-05	3	0	S	1231000	Corynebacterium lactis	0.000207344988886309
11	1	C011_1	697	8.57184736739995e-05	3	3	S	571915	Corynebacterium mustelae	0.000207344988886309
11	1	C011_1	698	8.57184736739995e-05	3	3	S	28028	Corynebacterium flavescens	0.000207344988886309
11	1	C011_1	699	8.57184736739995e-05	3	3	S	38289	Corynebacterium jeikeium	0.000207344988886309
11	1	C011_1	700	5.71456491159997e-05	2	0	S	203263	Corynebacterium aquilae	0.000138229992590872
11	1	C011_1	702	5.71456491159997e-05	2	2	S	1072256	Corynebacterium uterequi	0.000138229992590872
11	1	C011_1	703	5.71456491159997e-05	2	0	S	191493	Corynebacterium sphenisci	0.000138229992590872
11	1	C011_1	705	5.71456491159997e-05	2	2	S	2079535	Corynebacterium sp. 2184	0.000138229992590872
11	1	C011_1	706	2.85728245579998e-05	1	1	S	136857	Corynebacterium testudinoris	6.91149962954362e-05
11	1	C011_1	707	2.85728245579998e-05	1	0	S	152794	Corynebacterium efficiens	6.91149962954362e-05
11	1	C011_1	709	2.85728245579998e-05	1	1	S	161899	Corynebacterium singulare	6.91149962954362e-05
11	1	C011_1	710	2.85728245579998e-05	1	0	S	225326	Corynebacterium halotolerans	6.91149962954362e-05
11	1	C011_1	712	2.85728245579998e-05	1	1	S	43771	Corynebacterium urealyticum	6.91149962954362e-05
11	1	C011_1	713	2.85728245579998e-05	1	1	S	1718	Corynebacterium glutamicum	6.91149962954362e-05
11	1	C011_1	714	2.85728245579998e-05	1	0	S	38305	Corynebacterium vitaeruminis	6.91149962954362e-05
11	1	C011_1	716	2.85728245579998e-05	1	1	S	1719	Corynebacterium pseudotuberculosis	6.91149962954362e-05
11	1	C011_1	717	2.85728245579998e-05	1	1	S	1737425	Corynebacterium provencense	6.91149962954362e-05
11	1	C011_1	718	2.85728245579998e-05	1	1	S	1724	Corynebacterium renale	6.91149962954362e-05
11	1	C011_1	719	0.000571456491159997	20	7	F	1762	Mycobacteriaceae	0.00138229992590872
11	1	C011_1	720	0.000257155421021999	9	0	G	1866885	Mycolicibacterium	0.000622034966658926
11	1	C011_1	721	0.000114291298231999	4	0	S	110539	Mycolicibacterium vanbaalenii	0.000276459985181745
11	1	C011_1	723	0.000114291298231999	4	4	S	370526	Mycolicibacterium rutilum	0.000276459985181745
11	1	C011_1	724	2.85728245579998e-05	1	1	S	758802	Mycolicibacterium litorale	6.91149962954362e-05
11	1	C011_1	725	8.57184736739995e-05	3	0	G	1763	Mycobacterium	0.000207344988886309
11	1	C011_1	726	2.85728245579998e-05	1	1	S	1936029	Mycobacterium sp. MS1601	6.91149962954362e-05
11	1	C011_1	728	2.85728245579998e-05	1	1	S	1879023	Mycobacterium sp. djl-10	6.91149962954362e-05
11	1	C011_1	729	2.85728245579998e-05	1	0	G	670516	Mycobacteroides	6.91149962954362e-05
11	1	C011_1	730	2.85728245579998e-05	1	0	S	36809	Mycobacteroides abscessus	6.91149962954362e-05
11	1	C011_1	732	0.000457165192927997	16	0	F	85025	Nocardiaceae	0.00110583994072698
11	1	C011_1	733	0.000228582596463999	8	0	G	1817	Nocardia	0.00055291997036349
11	1	C011_1	734	0.000200009771905999	7	4	S	135487	Nocardia cyriacigeorgica	0.000483804974068053
11	1	C011_1	736	2.85728245579998e-05	1	1	S	37332	Nocardia seriolae	6.91149962954362e-05
11	1	C011_1	737	0.000228582596463999	8	0	G	1827	Rhodococcus	0.00055291997036349
11	1	C011_1	738	0.000171436947347999	6	6	S	38310	Rhodococcus coprophilus	0.000414689977772617
11	1	C011_1	739	5.71456491159997e-05	2	0	S	132919	Rhodococcus jostii	0.000138229992590872
11	1	C011_1	741	2.85728245579998e-05	1	0	F	85026	Gordoniaceae	6.91149962954362e-05
11	1	C011_1	742	2.85728245579998e-05	1	0	G	2053	Gordonia	6.91149962954362e-05
11	1	C011_1	743	2.85728245579998e-05	1	0	S	84595	Gordonia polyisoprenivorans	6.91149962954362e-05
11	1	C011_1	745	2.85728245579998e-05	1	0	F	85028	Tsukamurellaceae	6.91149962954362e-05
11	1	C011_1	746	2.85728245579998e-05	1	0	G	2060	Tsukamurella	6.91149962954362e-05
11	1	C011_1	747	2.85728245579998e-05	1	0	S	2061	Tsukamurella paurometabola	6.91149962954362e-05
11	1	C011_1	749	2.85728245579998e-05	1	0	F	85029	Dietziaceae	6.91149962954362e-05
11	1	C011_1	750	2.85728245579998e-05	1	0	G	37914	Dietzia	6.91149962954362e-05
11	1	C011_1	751	2.85728245579998e-05	1	1	S	499555	Dietzia timorensis	6.91149962954362e-05
11	1	C011_1	752	0.00337159329784398	118	4	O	85006	Micrococcales	0.00815556956286147
11	1	C011_1	753	0.00137149557878399	48	2	F	1268	Micrococcaceae	0.00331751982218094
11	1	C011_1	754	0.000942903210413995	33	0	G	32207	Rothia	0.00228079487774939
11	1	C011_1	755	0.000828611912181995	29	22	S	43675	Rothia mucilaginosa	0.00200433489256765
11	1	C011_1	757	0.000114291298231999	4	0	S	2047	Rothia dentocariosa	0.000276459985181745
11	1	C011_1	759	0.000228582596463999	8	2	G	1663	Arthrobacter	0.00055291997036349
11	1	C011_1	760	2.85728245579998e-05	1	1	S	1357915	Arthrobacter sp. QXT-31	6.91149962954362e-05
11	1	C011_1	761	2.85728245579998e-05	1	1	S	1494608	Arthrobacter sp. PAMC 25486	6.91149962954362e-05
11	1	C011_1	762	2.85728245579998e-05	1	1	S	1704044	Arthrobacter sp. ERGS1:01	6.91149962954362e-05
11	1	C011_1	763	2.85728245579998e-05	1	1	S	1849032	Arthrobacter sp. U41	6.91149962954362e-05
11	1	C011_1	764	2.85728245579998e-05	1	1	S	2020486	Arthrobacter sp. YN	6.91149962954362e-05
11	1	C011_1	765	2.85728245579998e-05	1	1	S	2079227	Arthrobacter sp. PGP41	6.91149962954362e-05
11	1	C011_1	766	0.000114291298231999	4	2	G	57493	Kocuria	0.000276459985181745
11	1	C011_1	767	2.85728245579998e-05	1	1	S	71999	Kocuria palustris	6.91149962954362e-05
11	1	C011_1	768	2.85728245579998e-05	1	1	S	446860	Kocuria flava	6.91149962954362e-05
11	1	C011_1	769	2.85728245579998e-05	1	0	G	1742989	Glutamicibacter	6.91149962954362e-05
11	1	C011_1	770	2.85728245579998e-05	1	0	S	256701	Glutamicibacter arilaitensis	6.91149962954362e-05
11	1	C011_1	772	0.00137149557878399	48	7	F	85023	Microbacteriaceae	0.00331751982218094
11	1	C011_1	773	0.000600029315717997	21	3	G	33882	Microbacterium	0.00145141492220416
11	1	C011_1	774	0.000257155421021999	9	9	S	1938334	Microbacterium sp. TPU 3598	0.000622034966658926
11	1	C011_1	775	0.000114291298231999	4	0	S	2033	Microbacterium testaceum	0.000276459985181745
11	1	C011_1	777	5.71456491159997e-05	2	2	S	104336	Microbacterium foliorum	0.000138229992590872
11	1	C011_1	778	2.85728245579998e-05	1	1	S	1906742	Microbacterium sp. BH-3-3-3	6.91149962954362e-05
11	1	C011_1	779	2.85728245579998e-05	1	1	S	1795053	Microbacterium sp. PAMC 28756	6.91149962954362e-05
11	1	C011_1	780	2.85728245579998e-05	1	1	S	1714373	Microbacterium sp. No. 7	6.91149962954362e-05
11	1	C011_1	781	0.000171436947347999	6	0	G	2034	Curtobacterium	0.000414689977772617
11	1	C011_1	782	0.000142864122789999	5	5	S	1905847	Curtobacterium sp. BH-2-1-1	0.000345574981477181
11	1	C011_1	783	2.85728245579998e-05	1	1	S	1561023	Curtobacterium sp. MR_MD2014	6.91149962954362e-05
11	1	C011_1	784	0.000114291298231999	4	4	G	1573	Clavibacter	0.000276459985181745
11	1	C011_1	785	0.000114291298231999	4	0	G	110932	Leifsonia	0.000276459985181745
11	1	C011_1	786	0.000114291298231999	4	3	S	1575	Leifsonia xyli	0.000276459985181745
11	1	C011_1	789	5.71456491159997e-05	2	0	G	33877	Agromyces	0.000138229992590872
11	1	C011_1	790	5.71456491159997e-05	2	2	S	2080742	Agromyces sp. 30A	0.000138229992590872
11	1	C011_1	791	2.85728245579998e-05	1	0	G	1705353	Aurantimicrobium	6.91149962954362e-05
11	1	C011_1	792	2.85728245579998e-05	1	1	S	1987356	Aurantimicrobium sp. MWH-Mo1	6.91149962954362e-05
11	1	C011_1	795	2.85728245579998e-05	1	0	G	529881	Candidatus Aquiluna	6.91149962954362e-05
11	1	C011_1	796	2.85728245579998e-05	1	1	S	1855377	Candidatus Aquiluna sp. UB-MaderosW2red	6.91149962954362e-05
11	1	C011_1	797	2.85728245579998e-05	1	0	G	518733	Microterricola	6.91149962954362e-05
11	1	C011_1	798	2.85728245579998e-05	1	1	S	412690	Microterricola viridarii	6.91149962954362e-05
11	1	C011_1	799	2.85728245579998e-05	1	0	G	447237	Frondihabitans	6.91149962954362e-05
11	1	C011_1	800	2.85728245579998e-05	1	1	S	1795630	Frondihabitans sp. PAMC 28766	6.91149962954362e-05
11	1	C011_1	801	0.000200009771905999	7	0	F	85020	Dermabacteraceae	0.000483804974068053
11	1	C011_1	802	0.000171436947347999	6	5	G	43668	Brachybacterium	0.000414689977772617
11	1	C011_1	803	2.85728245579998e-05	1	1	S	556288	Brachybacterium saurashtrense	6.91149962954362e-05
11	1	C011_1	804	2.85728245579998e-05	1	0	G	472568	Devriesea	6.91149962954362e-05
11	1	C011_1	805	2.85728245579998e-05	1	1	S	472569	Devriesea agamarum	6.91149962954362e-05
11	1	C011_1	806	0.000114291298231999	4	0	F	85016	Cellulomonadaceae	0.000276459985181745
11	1	C011_1	807	0.000114291298231999	4	3	G	1707	Cellulomonas	0.000276459985181745
11	1	C011_1	808	2.85728245579998e-05	1	0	S	1708	Cellulomonas fimi	6.91149962954362e-05
11	1	C011_1	810	8.57184736739995e-05	3	0	F	85017	Promicromonosporaceae	0.000207344988886309
11	1	C011_1	811	8.57184736739995e-05	3	0	G	157920	Cellulosimicrobium	0.000207344988886309
11	1	C011_1	812	8.57184736739995e-05	3	3	S	1980001	Cellulosimicrobium sp. TH-20	0.000207344988886309
11	1	C011_1	813	5.71456491159997e-05	2	0	F	85021	Intrasporangiaceae	0.000138229992590872
11	1	C011_1	814	2.85728245579998e-05	1	0	G	125287	Ornithinimicrobium	6.91149962954362e-05
11	1	C011_1	815	2.85728245579998e-05	1	1	S	2283195	Ornithinimicrobium sp. AMA3305	6.91149962954362e-05
11	1	C011_1	816	2.85728245579998e-05	1	0	G	267408	Arsenicicoccus	6.91149962954362e-05
11	1	C011_1	817	2.85728245579998e-05	1	1	S	1658671	Arsenicicoccus sp. oral taxon 190	6.91149962954362e-05
11	1	C011_1	818	2.85728245579998e-05	1	0	F	85019	Brevibacteriaceae	6.91149962954362e-05
11	1	C011_1	819	2.85728245579998e-05	1	0	G	1696	Brevibacterium	6.91149962954362e-05
11	1	C011_1	820	2.85728245579998e-05	1	1	S	1703	Brevibacterium linens	6.91149962954362e-05
11	1	C011_1	821	2.85728245579998e-05	1	0	F	145357	Dermacoccaceae	6.91149962954362e-05
11	1	C011_1	822	2.85728245579998e-05	1	0	G	57499	Kytococcus	6.91149962954362e-05
11	1	C011_1	823	2.85728245579998e-05	1	0	S	1276	Kytococcus sedentarius	6.91149962954362e-05
11	1	C011_1	825	0.00114291298231999	40	0	O	85009	Propionibacteriales	0.00276459985181745
11	1	C011_1	826	0.000885757561297995	31	0	F	31957	Propionibacteriaceae	0.00214256488515852
11	1	C011_1	827	0.000285728245579998	10	0	G	72763	Tessaracoccus	0.000691149962954362
11	1	C011_1	828	0.000257155421021999	9	9	S	2161816	Tessaracoccus sp. Marseille-P5995	0.000622034966658926
11	1	C011_1	829	2.85728245579998e-05	1	1	S	1610493	Tessaracoccus flavus	6.91149962954362e-05
11	1	C011_1	830	0.000200009771905999	7	0	G	1912217	Pseudopropionibacterium	0.000483804974068053
11	1	C011_1	831	0.000200009771905999	7	0	S	1750	Pseudopropionibacterium propionicum	0.000483804974068053
11	1	C011_1	833	0.000171436947347999	6	0	G	203133	Propionimicrobium	0.000414689977772617
11	1	C011_1	834	0.000171436947347999	6	6	S	1871034	Propionimicrobium sp. Marseille-P3275	0.000414689977772617
11	1	C011_1	835	0.000114291298231999	4	0	G	1912216	Cutibacterium	0.000276459985181745
11	1	C011_1	836	0.000114291298231999	4	4	S	33010	Cutibacterium avidum	0.000276459985181745
11	1	C011_1	837	5.71456491159997e-05	2	0	G	1743	Propionibacterium	0.000138229992590872
11	1	C011_1	838	2.85728245579998e-05	1	1	S	1744	Propionibacterium freudenreichii	6.91149962954362e-05
11	1	C011_1	839	2.85728245579998e-05	1	1	S	671223	Propionibacterium sp. oral taxon 193	6.91149962954362e-05
11	1	C011_1	840	5.71456491159997e-05	2	0	G	1912215	Acidipropionibacterium	0.000138229992590872
11	1	C011_1	841	5.71456491159997e-05	2	2	S	1748	Acidipropionibacterium acidipropionici	0.000138229992590872
11	1	C011_1	842	0.000257155421021999	9	0	F	85015	Nocardioidaceae	0.000622034966658926
11	1	C011_1	843	0.000142864122789999	5	0	G	53387	Friedmanniella	0.000345574981477181
11	1	C011_1	844	0.000142864122789999	5	5	S	546874	Friedmanniella sagamiharensis	0.000345574981477181
11	1	C011_1	845	5.71456491159997e-05	2	0	G	2040	Aeromicrobium	0.000138229992590872
11	1	C011_1	846	5.71456491159997e-05	2	2	S	2079793	Aeromicrobium sp. 592	0.000138229992590872
11	1	C011_1	847	5.71456491159997e-05	2	0	G	117156	Actinopolymorpha	0.000138229992590872
11	1	C011_1	848	5.71456491159997e-05	2	2	S	117157	Actinopolymorpha singaporensis	0.000138229992590872
11	1	C011_1	849	0.00102862168408799	36	0	O	85011	Streptomycetales	0.0024881398666357
11	1	C011_1	850	0.00102862168408799	36	2	F	2062	Streptomycetaceae	0.0024881398666357
11	1	C011_1	851	0.000885757561297995	31	5	G	1883	Streptomyces	0.00214256488515852
11	1	C011_1	852	0.000142864122789999	5	5	S	553510	Streptomyces gilvosporeus	0.000345574981477181
11	1	C011_1	853	0.000114291298231999	4	4	S	1561022	Streptomyces sp. CCM_MD2014	0.000276459985181745
11	1	C011_1	854	8.57184736739995e-05	3	3	S	67267	Streptomyces alboflavus	0.000207344988886309
11	1	C011_1	855	5.71456491159997e-05	2	2	S	408015	Streptomyces xiamenensis	0.000138229992590872
11	1	C011_1	856	5.71456491159997e-05	2	0	S	285530	Streptomyces sviceus	0.000138229992590872
11	1	C011_1	858	2.85728245579998e-05	1	1	S	2282738	Streptomyces sp. GSSD-12	6.91149962954362e-05
11	1	C011_1	859	2.85728245579998e-05	1	1	S	1964449	Streptomyces sp. 3211	6.91149962954362e-05
11	1	C011_1	860	2.85728245579998e-05	1	1	S	1855352	Streptomyces sp. TLI_053	6.91149962954362e-05
11	1	C011_1	861	2.85728245579998e-05	1	1	S	1535768	Streptomyces lunaelactis	6.91149962954362e-05
11	1	C011_1	862	2.85728245579998e-05	1	1	S	1109743	Streptomyces sp. SCSIO 03032	6.91149962954362e-05
11	1	C011_1	863	2.85728245579998e-05	1	0	S	348043	Streptomyces davaonensis	6.91149962954362e-05
11	1	C011_1	865	2.85728245579998e-05	1	0	S	285450	Streptomyces roseochromogenus	6.91149962954362e-05
11	1	C011_1	868	2.85728245579998e-05	1	0	S	193462	Streptomyces niveus	6.91149962954362e-05
11	1	C011_1	870	2.85728245579998e-05	1	1	S	68570	Streptomyces albulus	6.91149962954362e-05
11	1	C011_1	871	2.85728245579998e-05	1	1	S	68209	Streptomyces globosus	6.91149962954362e-05
11	1	C011_1	872	8.57184736739995e-05	3	0	G	2063	Kitasatospora	0.000207344988886309
11	1	C011_1	873	8.57184736739995e-05	3	0	S	2066	Kitasatospora setae	0.000207344988886309
11	1	C011_1	875	0.000457165192927997	16	0	O	85010	Pseudonocardiales	0.00110583994072698
11	1	C011_1	876	0.000457165192927997	16	2	F	2070	Pseudonocardiaceae	0.00110583994072698
11	1	C011_1	877	0.000200009771905999	7	0	G	65496	Actinoalloteichus	0.000483804974068053
11	1	C011_1	878	0.000142864122789999	5	5	S	340345	Actinoalloteichus hymeniacidonis	0.000345574981477181
11	1	C011_1	879	5.71456491159997e-05	2	2	S	2072503	Actinoalloteichus sp. AHMU CJ021	0.000138229992590872
11	1	C011_1	880	5.71456491159997e-05	2	0	G	1813	Amycolatopsis	0.000138229992590872
11	1	C011_1	881	2.85728245579998e-05	1	1	S	33910	Amycolatopsis mediterranei	6.91149962954362e-05
11	1	C011_1	882	2.85728245579998e-05	1	1	S	1911175	Amycolatopsis sp. BJA-103	6.91149962954362e-05
11	1	C011_1	883	5.71456491159997e-05	2	0	G	1851	Saccharomonospora	0.000138229992590872
11	1	C011_1	884	2.85728245579998e-05	1	0	S	1852	Saccharomonospora viridis	6.91149962954362e-05
11	1	C011_1	886	2.85728245579998e-05	1	0	S	632569	Saccharomonospora marina	6.91149962954362e-05
11	1	C011_1	888	2.85728245579998e-05	1	1	G	1847	Pseudonocardia	6.91149962954362e-05
11	1	C011_1	889	2.85728245579998e-05	1	0	G	2071	Saccharothrix	6.91149962954362e-05
11	1	C011_1	890	2.85728245579998e-05	1	0	S	103731	Saccharothrix espanaensis	6.91149962954362e-05
11	1	C011_1	892	2.85728245579998e-05	1	0	G	1137960	Allokutzneria	6.91149962954362e-05
11	1	C011_1	893	2.85728245579998e-05	1	1	S	211114	Allokutzneria albata	6.91149962954362e-05
11	1	C011_1	894	0.000171436947347999	6	0	O	85008	Micromonosporales	0.000414689977772617
11	1	C011_1	895	0.000171436947347999	6	1	F	28056	Micromonosporaceae	0.000414689977772617
11	1	C011_1	896	5.71456491159997e-05	2	0	G	1865	Actinoplanes	0.000138229992590872
11	1	C011_1	897	5.71456491159997e-05	2	2	S	649831	Actinoplanes sp. N902-109	0.000138229992590872
11	1	C011_1	898	5.71456491159997e-05	2	0	G	168694	Salinispora	0.000138229992590872
11	1	C011_1	899	5.71456491159997e-05	2	0	S	168697	Salinispora arenicola	0.000138229992590872
11	1	C011_1	901	2.85728245579998e-05	1	0	G	1873	Micromonospora	6.91149962954362e-05
11	1	C011_1	902	2.85728245579998e-05	1	1	S	2039870	Micromonospora sp. WMMA2032	6.91149962954362e-05
11	1	C011_1	903	0.000171436947347999	6	0	O	85012	Streptosporangiales	0.000414689977772617
11	1	C011_1	904	0.000114291298231999	4	0	F	2004	Streptosporangiaceae	0.000276459985181745
11	1	C011_1	905	0.000114291298231999	4	1	G	2000	Streptosporangium	0.000276459985181745
11	1	C011_1	906	8.57184736739995e-05	3	0	S	2001	Streptosporangium roseum	0.000207344988886309
11	1	C011_1	908	2.85728245579998e-05	1	0	F	2012	Thermomonosporaceae	6.91149962954362e-05
11	1	C011_1	909	2.85728245579998e-05	1	0	G	2019	Thermomonospora	6.91149962954362e-05
11	1	C011_1	910	2.85728245579998e-05	1	0	S	2020	Thermomonospora curvata	6.91149962954362e-05
11	1	C011_1	912	2.85728245579998e-05	1	0	F	83676	Nocardiopsaceae	6.91149962954362e-05
11	1	C011_1	913	2.85728245579998e-05	1	0	G	2013	Nocardiopsis	6.91149962954362e-05
11	1	C011_1	914	2.85728245579998e-05	1	1	S	2014	Nocardiopsis dassonvillei	6.91149962954362e-05
11	1	C011_1	915	0.000171436947347999	6	0	O	85013	Frankiales	0.000414689977772617
11	1	C011_1	916	0.000171436947347999	6	0	F	74712	Frankiaceae	0.000414689977772617
11	1	C011_1	917	0.000171436947347999	6	0	G	1854	Frankia	0.000414689977772617
11	1	C011_1	918	8.57184736739995e-05	3	3	S	298654	Frankia inefficax	0.000207344988886309
11	1	C011_1	919	5.71456491159997e-05	2	2	S	656024	Frankia symbiont of Datisca glomerata	0.000138229992590872
11	1	C011_1	920	2.85728245579998e-05	1	1	S	298653	Frankia sp. EAN1pec	6.91149962954362e-05
11	1	C011_1	921	2.85728245579998e-05	1	0	O	414714	Catenulisporales	6.91149962954362e-05
11	1	C011_1	922	2.85728245579998e-05	1	0	F	414877	Catenulisporaceae	6.91149962954362e-05
11	1	C011_1	923	2.85728245579998e-05	1	0	G	414878	Catenulispora	6.91149962954362e-05
11	1	C011_1	924	2.85728245579998e-05	1	0	S	304895	Catenulispora acidiphila	6.91149962954362e-05
11	1	C011_1	926	1.21791664678474	42625	92	C	84998	Coriobacteriia	2.94602671709297
11	1	C011_1	927	1.09522493813269	38331	194	O	84999	Coriobacteriales	2.64924692300036
11	1	C011_1	928	1.08571018755488	37998	15	F	84107	Coriobacteriaceae	2.62623162923398
11	1	C011_1	929	1.08499586694093	37973	0	G	102106	Collinsella	2.6245037543266
11	1	C011_1	930	1.08499586694093	37973	37973	S	74426	Collinsella aerofaciens	2.6245037543266
11	1	C011_1	932	0.000171436947347999	6	6	S	1531429	Coriobacteriaceae bacterium 68-1-3	0.000414689977772617
11	1	C011_1	933	0.000114291298231999	4	0	G	33870	Coriobacterium	0.000276459985181745
11	1	C011_1	934	0.000114291298231999	4	0	S	33871	Coriobacterium glomerans	0.000276459985181745
11	1	C011_1	936	0.00397162261356198	139	6	F	1643824	Atopobiaceae	0.00960698448506563
11	1	C011_1	937	0.00237154443831399	83	0	G	1935188	Libanicoccus	0.0057365446925212
11	1	C011_1	938	0.00237154443831399	83	83	S	1871022	Libanicoccus massiliensis	0.0057365446925212
11	1	C011_1	939	0.00114291298231999	40	1	G	133925	Olsenella	0.00276459985181745
11	1	C011_1	940	0.000485738017485997	17	17	S	712411	Olsenella sp. oral taxon 807	0.00117495493702242
11	1	C011_1	941	0.000285728245579998	10	10	S	604330	Olsenella umbonata	0.000691149962954362
11	1	C011_1	942	0.000200009771905999	7	7	S	1805478	Olsenella sp. Marseille-P2300	0.000483804974068053
11	1	C011_1	943	0.000142864122789999	5	0	S	133926	Olsenella uli	0.000345574981477181
11	1	C011_1	945	0.000285728245579998	10	0	G	1380	Atopobium	0.000691149962954362
11	1	C011_1	946	0.000285728245579998	10	0	S	1382	Atopobium parvulum	0.000691149962954362
11	1	C011_1	948	0.120063008792715	4202	0	O	1643822	Eggerthellales	0.290421214433423
11	1	C011_1	949	0.120063008792715	4202	179	F	1643826	Eggerthellaceae	0.290421214433423
11	1	C011_1	950	0.0730321395702476	2556	0	G	447020	Adlercreutzia	0.176657930531135
11	1	C011_1	951	0.0730321395702476	2556	0	S	446660	Adlercreutzia equolifaciens	0.176657930531135
11	1	C011_1	953	0.0215439097167319	754	16	G	644652	Gordonibacter	0.0521127072067589
11	1	C011_1	954	0.0186009087872579	651	0	S	471189	Gordonibacter pamelaeae	0.044993862588329
11	1	C011_1	956	0.00211438901729199	74	74	S	1335613	Gordonibacter urolithinfaciens	0.00511450972586228
11	1	C011_1	957	0.000371446719253998	13	13	S	1841863	Gordonibacter massiliensis	0.000898494951840671
11	1	C011_1	958	0.0168865393137779	591	22	G	84111	Eggerthella	0.0408469628106028
11	1	C011_1	959	0.00977190599883594	342	225	S	84112	Eggerthella lenta	0.0236373287330392
11	1	C011_1	961	0.00648603117466596	227	227	S	502558	Eggerthella sp. YY7918	0.015689104159064
11	1	C011_1	962	0.00294300092947398	103	0	G	1981050	Phoenicibacter	0.00711884461842993
11	1	C011_1	963	0.00294300092947398	103	103	S	1944646	Phoenicibacter massiliensis	0.00711884461842993
11	1	C011_1	964	0.000485738017485997	17	0	G	84108	Slackia	0.00117495493702242
11	1	C011_1	965	0.000485738017485997	17	0	S	84110	Slackia heliotrinireducens	0.00117495493702242
11	1	C011_1	967	5.71456491159997e-05	2	0	G	84162	Cryptobacterium	0.000138229992590872
11	1	C011_1	968	5.71456491159997e-05	2	0	S	84163	Cryptobacterium curtum	0.000138229992590872
11	1	C011_1	997	0.000314301070137998	11	2	P	544448	Tenericutes	0.000760264959249798
11	1	C011_1	998	0.000171436947347999	6	2	C	31969	Mollicutes	0.000414689977772617
11	1	C011_1	999	8.57184736739995e-05	3	0	O	2085	Mycoplasmatales	0.000207344988886309
11	1	C011_1	1000	8.57184736739995e-05	3	0	F	2092	Mycoplasmataceae	0.000207344988886309
11	1	C011_1	1001	8.57184736739995e-05	3	0	G	2093	Mycoplasma	0.000207344988886309
11	1	C011_1	1002	2.85728245579998e-05	1	1	S	2096	Mycoplasma gallisepticum	6.91149962954362e-05
11	1	C011_1	1003	2.85728245579998e-05	1	0	S	171284	Mycoplasma cynos	6.91149962954362e-05
11	1	C011_1	1005	2.85728245579998e-05	1	1	S	2115	Mycoplasma fermentans	6.91149962954362e-05
11	1	C011_1	1006	2.85728245579998e-05	1	0	O	186329	Acholeplasmatales	6.91149962954362e-05
11	1	C011_1	1007	2.85728245579998e-05	1	0	F	2146	Acholeplasmataceae	6.91149962954362e-05
11	1	C011_1	1008	2.85728245579998e-05	1	1	G	33926	Candidatus Phytoplasma	6.91149962954362e-05
11	1	C011_1	1009	8.57184736739995e-05	3	0	G	1912503	Candidatus Izimaplasma	0.000207344988886309
11	1	C011_1	1010	8.57184736739995e-05	3	3	S	1541959	Candidatus Izimaplasma sp. HR1	0.000207344988886309
11	1	C011_1	1012	0.000142864122789999	5	2	P	1117	Cyanobacteria	0.000345574981477181
11	1	C011_1	1013	8.57184736739995e-05	3	0	O	1890424	Synechococcales	0.000207344988886309
11	1	C011_1	1014	8.57184736739995e-05	3	0	F	1890426	Synechococcaceae	0.000207344988886309
11	1	C011_1	1015	5.71456491159997e-05	2	1	G	1129	Synechococcus	0.000138229992590872
11	1	C011_1	1016	2.85728245579998e-05	1	1	S	321327	Synechococcus sp. JA-3-3Ab	6.91149962954362e-05
11	1	C011_1	1017	2.85728245579998e-05	1	0	G	167375	Cyanobium	6.91149962954362e-05
11	1	C011_1	1018	2.85728245579998e-05	1	0	S	59930	Cyanobium gracile	6.91149962954362e-05
11	1	C011_1	1020	0.000114291298231999	4	0	P	200795	Chloroflexi	0.000276459985181745
11	1	C011_1	1021	5.71456491159997e-05	2	0	C	292625	Anaerolineae	0.000138229992590872
11	1	C011_1	1022	5.71456491159997e-05	2	0	O	292629	Anaerolineales	0.000138229992590872
11	1	C011_1	1023	5.71456491159997e-05	2	0	F	292628	Anaerolineaceae	0.000138229992590872
11	1	C011_1	1024	5.71456491159997e-05	2	0	G	2019482	Brevefilum	0.000138229992590872
11	1	C011_1	1025	5.71456491159997e-05	2	2	S	1986204	Brevefilum fermentans	0.000138229992590872
11	1	C011_1	1026	2.85728245579998e-05	1	0	C	32061	Chloroflexia	6.91149962954362e-05
11	1	C011_1	1027	2.85728245579998e-05	1	0	O	32064	Chloroflexales	6.91149962954362e-05
11	1	C011_1	1029	2.85728245579998e-05	1	0	F	1508635	Roseiflexaceae	6.91149962954362e-05
11	1	C011_1	1030	2.85728245579998e-05	1	0	G	120961	Roseiflexus	6.91149962954362e-05
11	1	C011_1	1031	2.85728245579998e-05	1	0	S	120962	Roseiflexus castenholzii	6.91149962954362e-05
11	1	C011_1	1033	2.85728245579998e-05	1	0	C	1382928	Ardenticatenia	6.91149962954362e-05
11	1	C011_1	1034	2.85728245579998e-05	1	0	O	1382929	Ardenticatenales	6.91149962954362e-05
11	1	C011_1	1035	2.85728245579998e-05	1	0	F	1382930	Ardenticatenaceae	6.91149962954362e-05
11	1	C011_1	1036	2.85728245579998e-05	1	0	G	1988031	Candidatus Promineofilum	6.91149962954362e-05
11	1	C011_1	1037	2.85728245579998e-05	1	1	S	1806508	Candidatus Promineofilum breve	6.91149962954362e-05
11	1	C011_1	1040	7.57957031614973	265272	1282	P	976	Bacteroidetes	18.334273297283
11	1	C011_1	1041	7.53022504813807	263545	15	C	200643	Bacteroidia	18.2149116986807
11	1	C011_1	1042	7.52976788294514	263529	15049	O	171549	Bacteroidales	18.21380585874
11	1	C011_1	1043	5.82671324799012	203925	0	F	815	Bacteroidaceae	14.0942756195468
11	1	C011_1	1044	5.82671324799012	203925	10362	G	816	Bacteroides	14.0942756195468
11	1	C011_1	1045	3.01043279543086	105360	69432	S	821	Bacteroides vulgatus	7.28195600968716
11	1	C011_1	1047	0.934017061976457	32689	32631	S	28116	Bacteroides ovatus	2.25930011390151
11	1	C011_1	1049	0.498395778765191	17443	17443	S	47678	Bacteroides caccae	1.20557288038129
11	1	C011_1	1050	0.381761508919436	13361	13361	S	1796613	Bacteroides caecimuris	0.923445465503323
11	1	C011_1	1051	0.326901685768076	11441	8572	S	817	Bacteroides fragilis	0.790744672616085
11	1	C011_1	1055	0.157636273086485	5517	4196	S	818	Bacteroides thetaiotaomicron	0.381307434561922
11	1	C011_1	1057	0.101919265198385	3567	0	S	357276	Bacteroides dorei	0.246533191785821
11	1	C011_1	1059	0.0348302731362018	1219	1219	S	246787	Bacteroides cellulosilyticus	0.0842511804841367
11	1	C011_1	1060	0.0341159525222518	1194	0	S	290053	Bacteroides helcogenes	0.0825233055767508
11	1	C011_1	1062	0.0310300874699878	1086	0	S	376805	Bacteroides salanitronis	0.0750588859768437
11	1	C011_1	1064	0.0109719646302719	384	384	S	28113	Bacteroides heparinolyticus	0.0265401585774475
11	1	C011_1	1065	0.00720035178861596	252	252	S	28119	Bacteroides zoogleoformans	0.0174169790664499
11	1	C011_1	1066	0.00142864122789999	50	0	S	151276	Bacteroides coprosuis	0.00345574981477181
11	1	C011_1	1068	0.471823051926251	16513	0	F	1853231	Odoribacteraceae	1.14129593382654
11	1	C011_1	1069	0.471823051926251	16513	0	G	283168	Odoribacter	1.14129593382654
11	1	C011_1	1070	0.471823051926251	16513	16495	S	28118	Odoribacter splanchnicus	1.14129593382654
11	1	C011_1	1072	0.432764000755466	15146	13	F	171550	Rikenellaceae	1.04681573389068
11	1	C011_1	1073	0.432021107316957	15120	1721	G	239759	Alistipes	1.045018743987
11	1	C011_1	1074	0.242754717444767	8496	0	S	214856	Alistipes finegoldii	0.587201008526026
11	1	C011_1	1076	0.140092558807873	4903	0	S	328814	Alistipes shahii	0.338870826836524
11	1	C011_1	1078	0.000371446719253998	13	0	G	1611681	Mucinivorans	0.000898494951840671
11	1	C011_1	1079	0.000371446719253998	13	13	S	1433126	Mucinivorans hirudinis	0.000898494951840671
11	1	C011_1	1080	0.341873845836468	11965	16	F	2005525	Tannerellaceae	0.826960930674894
11	1	C011_1	1081	0.340045185064756	11901	4622	G	375288	Parabacteroides	0.822537570911986
11	1	C011_1	1082	0.107319529039847	3756	3756	S	2025876	Parabacteroides sp. CT06	0.259595926085658
11	1	C011_1	1083	0.100662060917833	3523	0	S	823	Parabacteroides distasonis	0.243492131948822
11	1	C011_1	1085	0.00137149557878399	48	13	G	195950	Tannerella	0.00331751982218094
11	1	C011_1	1086	0.000742893438507996	26	26	S	712710	Tannerella sp. oral taxon HOT-286	0.00179698990368134
11	1	C011_1	1087	0.000257155421021999	9	6	S	28112	Tannerella forsythia	0.000622034966658926
11	1	C011_1	1090	0.0162007915243859	567	0	F	2005519	Barnesiellaceae	0.0391882028995123
11	1	C011_1	1091	0.0162007915243859	567	0	G	397864	Barnesiella	0.0391882028995123
11	1	C011_1	1092	0.0162007915243859	567	0	S	397865	Barnesiella viscericola	0.0391882028995123
11	1	C011_1	1094	0.00371446719253998	130	0	F	171552	Prevotellaceae	0.00898494951840671
11	1	C011_1	1095	0.00371446719253998	130	36	G	838	Prevotella	0.00898494951840671
11	1	C011_1	1096	0.00140006840334199	49	49	S	28131	Prevotella intermedia	0.00338663481847637
11	1	C011_1	1097	0.000428592368369998	15	0	S	839	Prevotella ruminicola	0.00103672494443154
11	1	C011_1	1099	0.000257155421021999	9	0	S	52227	Prevotella dentalis	0.000622034966658926
11	1	C011_1	1101	0.000257155421021999	9	9	S	76123	Prevotella enoeca	0.000622034966658926
11	1	C011_1	1102	0.000200009771905999	7	0	S	652716	Prevotella sp. oral taxon 299	0.000483804974068053
11	1	C011_1	1104	5.71456491159997e-05	2	2	S	28132	Prevotella melaninogenica	0.000138229992590872
11	1	C011_1	1105	5.71456491159997e-05	2	0	S	589436	Prevotella fusca	0.000138229992590872
11	1	C011_1	1107	2.85728245579998e-05	1	1	S	1177574	Prevotella jejuni	6.91149962954362e-05
11	1	C011_1	1108	0.00342873894695998	120	0	F	2005473	Muribaculaceae	0.00829379955545234
11	1	C011_1	1109	0.00342873894695998	120	0	G	1918540	Muribaculum	0.00829379955545234
11	1	C011_1	1110	0.00342873894695998	120	120	S	1796646	Muribaculum intestinale	0.00829379955545234
11	1	C011_1	1111	0.00254298138566199	89	3	F	171551	Porphyromonadaceae	0.00615123467029382
11	1	C011_1	1112	0.00154293252613199	54	0	G	307628	Petrimonas	0.00373220979995355
11	1	C011_1	1113	0.00154293252613199	54	54	S	1642646	Petrimonas mucosa	0.00373220979995355
11	1	C011_1	1114	0.000885757561297995	31	0	G	836	Porphyromonas	0.00214256488515852
11	1	C011_1	1115	0.000428592368369998	15	15	S	837	Porphyromonas gingivalis	0.00103672494443154
11	1	C011_1	1116	0.000371446719253998	13	13	S	393921	Porphyromonas crevioricanis	0.000898494951840671
11	1	C011_1	1117	8.57184736739995e-05	3	0	S	28123	Porphyromonas asaccharolytica	0.000207344988886309
11	1	C011_1	1119	2.85728245579998e-05	1	0	G	1784836	Fermentimonas	6.91149962954362e-05
11	1	C011_1	1120	2.85728245579998e-05	1	1	S	1562970	Fermentimonas caenicola	6.91149962954362e-05
11	1	C011_1	1122	0.000400019543811998	14	0	G	511434	Candidatus Azobacteroides	0.000967609948136107
11	1	C011_1	1123	0.000400019543811998	14	1	S	511435	Candidatus Azobacteroides pseudotrichonymphae	0.000967609948136107
11	1	C011_1	1126	0.000171436947347999	6	6	S	1400053	Bacteroidales bacterium CF	0.000414689977772617
11	1	C011_1	1127	0.000142864122789999	5	0	F	2005523	Paludibacteraceae	0.000345574981477181
11	1	C011_1	1128	0.000142864122789999	5	0	G	346096	Paludibacter	0.000345574981477181
11	1	C011_1	1129	0.000142864122789999	5	0	S	185300	Paludibacter propionicigenes	0.000345574981477181
11	1	C011_1	1131	2.85728245579998e-05	1	0	O	1970189	Marinilabiliales	6.91149962954362e-05
11	1	C011_1	1132	2.85728245579998e-05	1	0	F	1970190	Salinivirgaceae	6.91149962954362e-05
11	1	C011_1	1133	2.85728245579998e-05	1	0	G	1970191	Salinivirga	6.91149962954362e-05
11	1	C011_1	1134	2.85728245579998e-05	1	1	S	1307839	Salinivirga cyanobacteriivorans	6.91149962954362e-05
11	1	C011_1	1135	0.0123434602090559	432	0	C	117743	Flavobacteriia	0.0298576783996284
11	1	C011_1	1136	0.0123434602090559	432	0	O	200644	Flavobacteriales	0.0298576783996284
11	1	C011_1	1137	0.0122577417353819	429	7	F	49546	Flavobacteriaceae	0.0296503334107421
11	1	C011_1	1138	0.0113148385249679	396	0	G	28250	Ornithobacterium	0.0273695385329927
11	1	C011_1	1139	0.0113148385249679	396	0	S	28251	Ornithobacterium rhinotracheale	0.0273695385329927
11	1	C011_1	1141	0.000371446719253998	13	0	G	59732	Chryseobacterium	0.000898494951840671
11	1	C011_1	1142	0.000371446719253998	13	13	S	1324352	Chryseobacterium gallinarum	0.000898494951840671
11	1	C011_1	1143	0.000142864122789999	5	0	G	34084	Riemerella	0.000345574981477181
11	1	C011_1	1144	0.000142864122789999	5	4	S	34085	Riemerella anatipestifer	0.000345574981477181
11	1	C011_1	1146	0.000114291298231999	4	0	G	76831	Myroides	0.000276459985181745
11	1	C011_1	1147	5.71456491159997e-05	2	2	S	76832	Myroides odoratimimus	0.000138229992590872
11	1	C011_1	1148	5.71456491159997e-05	2	2	S	1583100	Myroides sp. A21	0.000138229992590872
11	1	C011_1	1149	2.85728245579998e-05	1	0	G	1013	Weeksella	6.91149962954362e-05
11	1	C011_1	1150	2.85728245579998e-05	1	0	S	1014	Weeksella virosa	6.91149962954362e-05
11	1	C011_1	1152	2.85728245579998e-05	1	0	G	1209327	Flavivirga	6.91149962954362e-05
11	1	C011_1	1153	2.85728245579998e-05	1	1	S	1803846	Flavivirga eckloniae	6.91149962954362e-05
11	1	C011_1	1154	2.85728245579998e-05	1	0	G	252306	Robiginitalea	6.91149962954362e-05
11	1	C011_1	1155	2.85728245579998e-05	1	0	S	252307	Robiginitalea biformata	6.91149962954362e-05
11	1	C011_1	1157	2.85728245579998e-05	1	0	G	104267	Tenacibaculum	6.91149962954362e-05
11	1	C011_1	1158	2.85728245579998e-05	1	1	S	669041	Tenacibaculum dicentrarchi	6.91149962954362e-05
11	1	C011_1	1159	8.57184736739995e-05	3	0	F	39782	Blattabacteriaceae	0.000207344988886309
11	1	C011_1	1160	8.57184736739995e-05	3	2	G	34098	Blattabacterium	0.000207344988886309
11	1	C011_1	1161	2.85728245579998e-05	1	0	S	367806	Blattabacterium sp. (Blatta orientalis)	6.91149962954362e-05
11	1	C011_1	1163	0.000285728245579998	10	0	C	768503	Cytophagia	0.000691149962954362
11	1	C011_1	1164	0.000285728245579998	10	0	O	768507	Cytophagales	0.000691149962954362
11	1	C011_1	1165	0.000171436947347999	6	0	F	1853232	Hymenobacteraceae	0.000414689977772617
11	1	C011_1	1166	0.000142864122789999	5	1	G	89966	Hymenobacter	0.000345574981477181
11	1	C011_1	1167	8.57184736739995e-05	3	3	S	1484118	Hymenobacter sp. PAMC 26628	0.000207344988886309
11	1	C011_1	1168	2.85728245579998e-05	1	1	S	1484116	Hymenobacter sp. PAMC 26554	6.91149962954362e-05
11	1	C011_1	1169	2.85728245579998e-05	1	1	G	323449	Pontibacter	6.91149962954362e-05
11	1	C011_1	1170	8.57184736739995e-05	3	0	F	89373	Cytophagaceae	0.000207344988886309
11	1	C011_1	1171	5.71456491159997e-05	2	0	G	120831	Dyadobacter	0.000138229992590872
11	1	C011_1	1172	5.71456491159997e-05	2	0	S	94254	Dyadobacter fermentans	0.000138229992590872
11	1	C011_1	1174	2.85728245579998e-05	1	0	G	105	Runella	6.91149962954362e-05
11	1	C011_1	1175	2.85728245579998e-05	1	0	S	106	Runella slithyformis	6.91149962954362e-05
11	1	C011_1	1177	2.85728245579998e-05	1	0	F	1501348	Amoebophilaceae	6.91149962954362e-05
11	1	C011_1	1178	2.85728245579998e-05	1	0	G	273135	Candidatus Cardinium	6.91149962954362e-05
11	1	C011_1	1179	2.85728245579998e-05	1	1	S	247481	Candidatus Cardinium hertigii	6.91149962954362e-05
11	1	C011_1	1180	8.57184736739995e-05	3	0	O	1100069	Bacteroidetes Order II. Incertae sedis	0.000207344988886309
11	1	C011_1	1181	8.57184736739995e-05	3	0	F	563843	Rhodothermaceae	0.000207344988886309
11	1	C011_1	1182	8.57184736739995e-05	3	0	G	29548	Rhodothermus	0.000207344988886309
11	1	C011_1	1183	8.57184736739995e-05	3	0	S	29549	Rhodothermus marinus	0.000207344988886309
11	1	C011_1	1185	2.85728245579998e-05	1	0	P	1090	Chlorobi	6.91149962954362e-05
11	1	C011_1	1186	2.85728245579998e-05	1	0	C	191410	Chlorobia	6.91149962954362e-05
11	1	C011_1	1187	2.85728245579998e-05	1	0	O	191411	Chlorobiales	6.91149962954362e-05
11	1	C011_1	1188	2.85728245579998e-05	1	0	F	191412	Chlorobiaceae	6.91149962954362e-05
11	1	C011_1	1190	2.85728245579998e-05	1	0	G	1099	Pelodictyon	6.91149962954362e-05
11	1	C011_1	1191	2.85728245579998e-05	1	0	S	1100	Pelodictyon luteolum	6.91149962954362e-05
11	1	C011_1	1194	0.240383173006453	8413	0	P	74201	Verrucomicrobia	0.581464463833505
11	1	C011_1	1195	0.240297454532779	8410	0	C	203494	Verrucomicrobiae	0.581257118844618
11	1	C011_1	1196	0.240297454532779	8410	0	O	48461	Verrucomicrobiales	0.581257118844618
11	1	C011_1	1197	0.240211736059105	8407	0	F	1647988	Akkermansiaceae	0.581049773855732
11	1	C011_1	1198	0.240211736059105	8407	2	G	239934	Akkermansia	0.581049773855732
11	1	C011_1	1199	0.240097444760873	8403	4135	S	239935	Akkermansia muciniphila	0.58077331387055
11	1	C011_1	1201	5.71456491159997e-05	2	2	S	1679444	Akkermansia glycaniphila	0.000138229992590872
11	1	C011_1	1202	8.57184736739995e-05	3	0	F	203557	Verrucomicrobiaceae	0.000207344988886309
11	1	C011_1	1203	8.57184736739995e-05	3	0	G	2735	Verrucomicrobium	0.000207344988886309
11	1	C011_1	1204	8.57184736739995e-05	3	3	S	1882831	Verrucomicrobium sp. GAS474	0.000207344988886309
11	1	C011_1	1207	8.57184736739995e-05	3	3	S	1637999	Verrucomicrobia bacterium IMCC26134	0.000207344988886309
11	1	C011_1	1208	0.000114291298231999	4	0	P	203682	Planctomycetes	0.000276459985181745
11	1	C011_1	1209	8.57184736739995e-05	3	0	C	203683	Planctomycetia	0.000207344988886309
11	1	C011_1	1210	8.57184736739995e-05	3	0	O	112	Planctomycetales	0.000207344988886309
11	1	C011_1	1211	8.57184736739995e-05	3	0	F	126	Planctomycetaceae	0.000207344988886309
11	1	C011_1	1212	8.57184736739995e-05	3	0	G	1649480	Planctopirus	0.000207344988886309
11	1	C011_1	1213	8.57184736739995e-05	3	0	S	120	Planctopirus limnophila	0.000207344988886309
11	1	C011_1	1215	2.85728245579998e-05	1	0	C	666505	Phycisphaerae	6.91149962954362e-05
11	1	C011_1	1216	2.85728245579998e-05	1	0	O	666506	Phycisphaerales	6.91149962954362e-05
11	1	C011_1	1217	2.85728245579998e-05	1	0	F	666507	Phycisphaeraceae	6.91149962954362e-05
11	1	C011_1	1218	2.85728245579998e-05	1	0	G	666508	Phycisphaera	6.91149962954362e-05
11	1	C011_1	1219	2.85728245579998e-05	1	0	S	547188	Phycisphaera mikurensis	6.91149962954362e-05
11	1	C011_1	1221	8.57184736739995e-05	3	0	P	134625	Kiritimatiellaeota	0.000207344988886309
11	1	C011_1	1222	8.57184736739995e-05	3	0	C	1921781	Kiritimatiellae	0.000207344988886309
11	1	C011_1	1223	8.57184736739995e-05	3	0	O	1921782	Kiritimatiellales	0.000207344988886309
11	1	C011_1	1224	8.57184736739995e-05	3	0	F	1921783	Kiritimatiellaceae	0.000207344988886309
11	1	C011_1	1225	8.57184736739995e-05	3	0	G	1921784	Kiritimatiella	0.000207344988886309
11	1	C011_1	1226	8.57184736739995e-05	3	3	S	1307763	Kiritimatiella glycovorans	0.000207344988886309
11	1	C011_1	1227	0.125577563932409	4395	168	P	1224	Proteobacteria	0.303760408718442
11	1	C011_1	1229	0.0712891972722096	2495	0	C	29547	Epsilonproteobacteria	0.172441915757113
11	1	C011_1	1230	0.0712320516230936	2493	0	O	213849	Campylobacterales	0.172303685764522
11	1	C011_1	1231	0.0711463331494196	2490	0	F	72294	Campylobacteraceae	0.172096340775636
11	1	C011_1	1232	0.0711463331494196	2490	859	G	194	Campylobacter	0.172096340775636
11	1	C011_1	1233	0.0342588166450418	1199	47	S	197	Campylobacter jejuni	0.082868880558228
11	1	C011_1	1237	0.0123434602090559	432	357	S	195	Campylobacter coli	0.0298576783996284
11	1	C011_1	1239	8.57184736739995e-05	3	0	F	72293	Helicobacteraceae	0.000207344988886309
11	1	C011_1	1240	8.57184736739995e-05	3	3	G	202746	Sulfurimonas	0.000207344988886309
11	1	C011_1	1242	5.71456491159997e-05	2	2	G	265570	Sulfurovum	0.000138229992590872
11	1	C011_1	1243	0.00605743880629596	212	5	C	28221	Deltaproteobacteria	0.0146523792146325
11	1	C011_1	1244	0.00462879757839597	162	1	O	213115	Desulfovibrionales	0.0111966293998607
11	1	C011_1	1245	0.00454307910472197	159	2	F	194924	Desulfovibrionaceae	0.0109892844109744
11	1	C011_1	1246	0.00302871940314798	106	14	G	872	Desulfovibrio	0.00732618960731624
11	1	C011_1	1247	0.000885757561297995	31	31	S	901	Desulfovibrio piger	0.00214256488515852
11	1	C011_1	1248	0.000657174964833996	23	11	S	881	Desulfovibrio vulgaris	0.00158964491479503
11	1	C011_1	1251	0.000428592368369998	15	15	S	44742	Desulfovibrio fairfieldensis	0.00103672494443154
11	1	C011_1	1252	0.000171436947347999	6	0	S	58180	Desulfovibrio alaskensis	0.000414689977772617
11	1	C011_1	1254	0.000171436947347999	6	0	S	184917	Desulfovibrio magneticus	0.000414689977772617
11	1	C011_1	1256	0.000142864122789999	5	5	S	1725232	Candidatus Desulfovibrio trichonymphae	0.000345574981477181
11	1	C011_1	1257	8.57184736739995e-05	3	0	S	879	Desulfovibrio gigas	0.000207344988886309
11	1	C011_1	1259	2.85728245579998e-05	1	0	S	880	Desulfovibrio salexigens	6.91149962954362e-05
11	1	C011_1	1261	2.85728245579998e-05	1	1	S	631220	Desulfovibrio sp. G11	6.91149962954362e-05
11	1	C011_1	1262	2.85728245579998e-05	1	1	S	644968	Desulfovibrio sp. FW1012B	6.91149962954362e-05
11	1	C011_1	1263	0.00145721405245799	51	0	G	41707	Lawsonia	0.00352486481106725
11	1	C011_1	1264	0.00145721405245799	51	51	S	29546	Lawsonia intracellularis	0.00352486481106725
11	1	C011_1	1265	5.71456491159997e-05	2	0	F	213116	Desulfomicrobiaceae	0.000138229992590872
11	1	C011_1	1266	5.71456491159997e-05	2	0	G	898	Desulfomicrobium	0.000138229992590872
11	1	C011_1	1267	5.71456491159997e-05	2	0	S	132132	Desulfomicrobium orale	0.000138229992590872
11	1	C011_1	1269	0.000542883666601997	19	0	O	69541	Desulfuromonadales	0.00131318492961329
11	1	C011_1	1270	0.000485738017485997	17	0	F	213422	Geobacteraceae	0.00117495493702242
11	1	C011_1	1271	0.000485738017485997	17	0	G	28231	Geobacter	0.00117495493702242
11	1	C011_1	1272	0.000285728245579998	10	10	S	35554	Geobacter sulfurreducens	0.000691149962954362
11	1	C011_1	1273	0.000142864122789999	5	5	S	443143	Geobacter sp. M18	0.000345574981477181
11	1	C011_1	1274	5.71456491159997e-05	2	0	S	225194	Geobacter bemidjiensis	0.000138229992590872
11	1	C011_1	1276	5.71456491159997e-05	2	0	F	213421	Desulfuromonadaceae	0.000138229992590872
11	1	C011_1	1277	5.71456491159997e-05	2	0	G	890	Desulfuromonas	0.000138229992590872
11	1	C011_1	1278	5.71456491159997e-05	2	2	S	1823759	Desulfuromonas sp. DDH964	0.000138229992590872
11	1	C011_1	1279	0.000371446719253998	13	0	O	29	Myxococcales	0.000898494951840671
11	1	C011_1	1281	0.000142864122789999	5	0	F	1524215	Anaeromyxobacteraceae	0.000345574981477181
11	1	C011_1	1282	0.000142864122789999	5	0	G	161492	Anaeromyxobacter	0.000345574981477181
11	1	C011_1	1283	0.000142864122789999	5	0	S	161493	Anaeromyxobacter dehalogenans	0.000345574981477181
11	1	C011_1	1285	5.71456491159997e-05	2	0	F	31	Myxococcaceae	0.000138229992590872
11	1	C011_1	1286	2.85728245579998e-05	1	0	G	32	Myxococcus	6.91149962954362e-05
11	1	C011_1	1287	2.85728245579998e-05	1	0	S	33	Myxococcus fulvus	6.91149962954362e-05
11	1	C011_1	1289	2.85728245579998e-05	1	0	G	83461	Corallococcus	6.91149962954362e-05
11	1	C011_1	1290	2.85728245579998e-05	1	0	S	184914	Corallococcus coralloides	6.91149962954362e-05
11	1	C011_1	1292	5.71456491159997e-05	2	1	F	39	Archangiaceae	0.000138229992590872
11	1	C011_1	1293	2.85728245579998e-05	1	0	G	42	Cystobacter	6.91149962954362e-05
11	1	C011_1	1294	2.85728245579998e-05	1	1	S	43	Cystobacter fuscus	6.91149962954362e-05
11	1	C011_1	1295	2.85728245579998e-05	1	0	F	1524213	Vulgatibacteraceae	6.91149962954362e-05
11	1	C011_1	1296	2.85728245579998e-05	1	0	G	1524214	Vulgatibacter	6.91149962954362e-05
11	1	C011_1	1297	2.85728245579998e-05	1	1	S	1391653	Vulgatibacter incomptus	6.91149962954362e-05
11	1	C011_1	1299	2.85728245579998e-05	1	0	F	49	Polyangiaceae	6.91149962954362e-05
11	1	C011_1	1300	2.85728245579998e-05	1	0	G	39643	Sorangium	6.91149962954362e-05
11	1	C011_1	1301	2.85728245579998e-05	1	0	S	56	Sorangium cellulosum	6.91149962954362e-05
11	1	C011_1	1303	2.85728245579998e-05	1	0	F	1055686	Sandaracinaceae	6.91149962954362e-05
11	1	C011_1	1304	2.85728245579998e-05	1	0	G	1055688	Sandaracinus	6.91149962954362e-05
11	1	C011_1	1305	2.85728245579998e-05	1	1	S	927083	Sandaracinus amylolyticus	6.91149962954362e-05
11	1	C011_1	1307	2.85728245579998e-05	1	0	F	224464	Kofleriaceae	6.91149962954362e-05
11	1	C011_1	1308	2.85728245579998e-05	1	0	G	162027	Haliangium	6.91149962954362e-05
11	1	C011_1	1309	2.85728245579998e-05	1	0	S	80816	Haliangium ochraceum	6.91149962954362e-05
11	1	C011_1	1311	0.000228582596463999	8	0	O	453227	Desulfarculales	0.00055291997036349
11	1	C011_1	1312	0.000228582596463999	8	0	F	453228	Desulfarculaceae	0.00055291997036349
11	1	C011_1	1313	0.000228582596463999	8	0	G	453229	Desulfarculus	0.00055291997036349
11	1	C011_1	1314	0.000228582596463999	8	0	S	453230	Desulfarculus baarsii	0.00055291997036349
11	1	C011_1	1316	8.57184736739995e-05	3	0	O	213118	Desulfobacterales	0.000207344988886309
11	1	C011_1	1317	5.71456491159997e-05	2	0	F	213121	Desulfobulbaceae	0.000138229992590872
11	1	C011_1	1318	5.71456491159997e-05	2	0	G	109168	Desulfotalea	0.000138229992590872
11	1	C011_1	1319	5.71456491159997e-05	2	0	S	84980	Desulfotalea psychrophila	0.000138229992590872
11	1	C011_1	1321	2.85728245579998e-05	1	0	F	213119	Desulfobacteraceae	6.91149962954362e-05
11	1	C011_1	1322	2.85728245579998e-05	1	0	G	218207	Desulfatibacillum	6.91149962954362e-05
11	1	C011_1	1323	2.85728245579998e-05	1	0	S	259354	Desulfatibacillum alkenivorans	6.91149962954362e-05
11	1	C011_1	1325	5.71456491159997e-05	2	0	O	213462	Syntrophobacterales	0.000138229992590872
11	1	C011_1	1326	5.71456491159997e-05	2	0	F	213468	Syntrophaceae	0.000138229992590872
11	1	C011_1	1327	5.71456491159997e-05	2	0	G	60892	Desulfobacca	0.000138229992590872
11	1	C011_1	1328	5.71456491159997e-05	2	0	S	60893	Desulfobacca acetoxidans	0.000138229992590872
11	1	C011_1	1330	0.0184008990153519	644	32	C	1236	Gammaproteobacteria	0.0445100576142609
11	1	C011_1	1331	0.0103433624899959	362	11	O	91347	Enterobacterales	0.0250196286589479
11	1	C011_1	1332	0.00917187668311795	321	78	F	543	Enterobacteriaceae	0.022185913810835
11	1	C011_1	1333	0.00620030292908596	217	3	G	561	Escherichia	0.0149979541961097
11	1	C011_1	1334	0.00611458445541196	214	207	S	562	Escherichia coli	0.0147906092072233
11	1	C011_1	1339	0.000400019543811998	14	2	G	570	Klebsiella	0.000967609948136107
11	1	C011_1	1340	0.000342873894695998	12	12	S	573	Klebsiella pneumoniae	0.000829379955545234
11	1	C011_1	1341	0.000142864122789999	5	0	G	547	Enterobacter	0.000345574981477181
11	1	C011_1	1343	5.71456491159997e-05	2	0	S	61645	Enterobacter asburiae	0.000138229992590872
11	1	C011_1	1345	2.85728245579998e-05	1	1	S	550	Enterobacter cloacae	6.91149962954362e-05
11	1	C011_1	1346	2.85728245579998e-05	1	0	S	158836	Enterobacter hormaechei	6.91149962954362e-05
11	1	C011_1	1348	2.85728245579998e-05	1	1	S	1915310	Enterobacter cloacae complex sp. ECNIH7	6.91149962954362e-05
11	1	C011_1	1349	0.000142864122789999	5	0	G	544	Citrobacter	0.000345574981477181
11	1	C011_1	1351	2.85728245579998e-05	1	1	S	546	Citrobacter freundii	6.91149962954362e-05
11	1	C011_1	1352	2.85728245579998e-05	1	1	S	67827	Citrobacter werkmanii	6.91149962954362e-05
11	1	C011_1	1353	2.85728245579998e-05	1	0	G	590	Salmonella	6.91149962954362e-05
11	1	C011_1	1354	2.85728245579998e-05	1	0	S	28901	Salmonella enterica	6.91149962954362e-05
11	1	C011_1	1356	2.85728245579998e-05	1	0	G	160674	Raoultella	6.91149962954362e-05
11	1	C011_1	1357	2.85728245579998e-05	1	1	S	54291	Raoultella ornithinolytica	6.91149962954362e-05
11	1	C011_1	1358	0.000342873894695998	12	0	F	1903409	Erwiniaceae	0.000829379955545234
11	1	C011_1	1359	0.000200009771905999	7	0	G	53335	Pantoea	0.000483804974068053
11	1	C011_1	1360	0.000114291298231999	4	4	S	1076550	Pantoea rwandensis	0.000276459985181745
11	1	C011_1	1361	5.71456491159997e-05	2	2	S	470934	Pantoea vagans	0.000138229992590872
11	1	C011_1	1362	2.85728245579998e-05	1	1	S	1891675	Pantoea alhagi	6.91149962954362e-05
11	1	C011_1	1363	0.000114291298231999	4	0	G	551	Erwinia	0.000276459985181745
11	1	C011_1	1364	0.000114291298231999	4	0	S	182337	Erwinia billingiae	0.000276459985181745
11	1	C011_1	1366	2.85728245579998e-05	1	0	G	51228	Wigglesworthia	6.91149962954362e-05
11	1	C011_1	1367	2.85728245579998e-05	1	0	S	51229	Wigglesworthia glossinidia	6.91149962954362e-05
11	1	C011_1	1369	0.000314301070137998	11	0	F	1903411	Yersiniaceae	0.000760264959249798
11	1	C011_1	1370	0.000228582596463999	8	2	G	613	Serratia	0.00055291997036349
11	1	C011_1	1371	5.71456491159997e-05	2	0	S	82996	Serratia plymuthica	0.000138229992590872
11	1	C011_1	1373	5.71456491159997e-05	2	2	S	671990	Serratia sp. FGI94	0.000138229992590872
11	1	C011_1	1374	2.85728245579998e-05	1	1	S	615	Serratia marcescens	6.91149962954362e-05
11	1	C011_1	1375	2.85728245579998e-05	1	1	S	61652	Serratia rubidaea	6.91149962954362e-05
11	1	C011_1	1376	5.71456491159997e-05	2	2	G	629	Yersinia	0.000138229992590872
11	1	C011_1	1377	2.85728245579998e-05	1	0	G	34037	Rahnella	6.91149962954362e-05
11	1	C011_1	1378	2.85728245579998e-05	1	0	S	34038	Rahnella aquatilis	6.91149962954362e-05
11	1	C011_1	1380	0.000142864122789999	5	0	F	1903410	Pectobacteriaceae	0.000345574981477181
11	1	C011_1	1381	8.57184736739995e-05	3	3	G	122277	Pectobacterium	0.000207344988886309
11	1	C011_1	1382	2.85728245579998e-05	1	0	G	84565	Sodalis	6.91149962954362e-05
11	1	C011_1	1383	2.85728245579998e-05	1	1	S	1239307	Sodalis praecaptivus	6.91149962954362e-05
11	1	C011_1	1384	2.85728245579998e-05	1	0	G	204037	Dickeya	6.91149962954362e-05
11	1	C011_1	1385	2.85728245579998e-05	1	1	S	204039	Dickeya dianthicola	6.91149962954362e-05
11	1	C011_1	1386	2.85728245579998e-05	1	0	F	1903412	Hafniaceae	6.91149962954362e-05
11	1	C011_1	1387	2.85728245579998e-05	1	1	G	635	Edwardsiella	6.91149962954362e-05
11	1	C011_1	1388	2.85728245579998e-05	1	0	F	1903414	Morganellaceae	6.91149962954362e-05
11	1	C011_1	1389	2.85728245579998e-05	1	0	G	586	Providencia	6.91149962954362e-05
11	1	C011_1	1390	2.85728245579998e-05	1	1	S	333962	Providencia heimbachae	6.91149962954362e-05
11	1	C011_1	1391	0.00374304001709798	131	0	O	135625	Pasteurellales	0.00905406451470214
11	1	C011_1	1392	0.00374304001709798	131	5	F	712	Pasteurellaceae	0.00905406451470214
11	1	C011_1	1393	0.00340016612240198	119	1	G	724	Haemophilus	0.00822468455915691
11	1	C011_1	1394	0.00317158352593798	111	28	S	729	Haemophilus parainfluenzae	0.00767176458879342
11	1	C011_1	1396	0.000114291298231999	4	2	S	727	Haemophilus influenzae	0.000276459985181745
11	1	C011_1	1398	2.85728245579998e-05	1	1	S	726	Haemophilus haemolyticus	6.91149962954362e-05
11	1	C011_1	1399	2.85728245579998e-05	1	1	S	730	Haemophilus ducreyi	6.91149962954362e-05
11	1	C011_1	1400	2.85728245579998e-05	1	1	S	249188	Haemophilus pittmaniae	6.91149962954362e-05
11	1	C011_1	1401	0.000200009771905999	7	0	G	214906	Histophilus	0.000483804974068053
11	1	C011_1	1402	0.000200009771905999	7	0	S	731	Histophilus somni	0.000483804974068053
11	1	C011_1	1404	0.00120005863143599	42	0	O	72274	Pseudomonadales	0.00290282984440832
11	1	C011_1	1405	0.00120005863143599	42	0	F	135621	Pseudomonadaceae	0.00290282984440832
11	1	C011_1	1406	0.00105719450864599	37	6	G	286	Pseudomonas	0.00255725486293114
11	1	C011_1	1408	8.57184736739995e-05	3	3	S	287	Pseudomonas aeruginosa	0.000207344988886309
11	1	C011_1	1410	5.71456491159997e-05	2	2	S	1149133	Pseudomonas furukawaii	0.000138229992590872
11	1	C011_1	1411	2.85728245579998e-05	1	0	S	300	Pseudomonas mendocina	6.91149962954362e-05
11	1	C011_1	1414	0.000142864122789999	5	0	S	294	Pseudomonas fluorescens	0.000345574981477181
11	1	C011_1	1417	2.85728245579998e-05	1	1	S	380021	Pseudomonas protegens	6.91149962954362e-05
11	1	C011_1	1418	2.85728245579998e-05	1	1	S	47879	Pseudomonas corrugata	6.91149962954362e-05
11	1	C011_1	1420	8.57184736739995e-05	3	2	S	303	Pseudomonas putida	0.000207344988886309
11	1	C011_1	1422	2.85728245579998e-05	1	0	S	78327	Pseudomonas mosselii	6.91149962954362e-05
11	1	C011_1	1426	8.57184736739995e-05	3	2	S	317	Pseudomonas syringae	0.000207344988886309
11	1	C011_1	1430	5.71456491159997e-05	2	2	S	316	Pseudomonas stutzeri	0.000138229992590872
11	1	C011_1	1431	2.85728245579998e-05	1	1	S	271420	Pseudomonas xanthomarina	6.91149962954362e-05
11	1	C011_1	1432	2.85728245579998e-05	1	1	S	53407	Pseudomonas asplenii	6.91149962954362e-05
11	1	C011_1	1433	2.85728245579998e-05	1	1	S	219572	Pseudomonas antarctica	6.91149962954362e-05
11	1	C011_1	1434	2.85728245579998e-05	1	1	S	2049589	Pseudomonas sp. HLS-6	6.91149962954362e-05
11	1	C011_1	1436	2.85728245579998e-05	1	1	S	47884	Pseudomonas taetrolens	6.91149962954362e-05
11	1	C011_1	1437	2.85728245579998e-05	1	1	S	1274359	Pseudomonas sihuiensis	6.91149962954362e-05
11	1	C011_1	1438	2.85728245579998e-05	1	1	S	2083054	Pseudomonas sp. LG1D9	6.91149962954362e-05
11	1	C011_1	1440	0.000142864122789999	5	0	G	352	Azotobacter	0.000345574981477181
11	1	C011_1	1441	0.000142864122789999	5	5	S	354	Azotobacter vinelandii	0.000345574981477181
11	1	C011_1	1442	0.000485738017485997	17	1	O	135622	Alteromonadales	0.00117495493702242
11	1	C011_1	1443	0.000228582596463999	8	0	F	267888	Pseudoalteromonadaceae	0.00055291997036349
11	1	C011_1	1444	0.000228582596463999	8	3	G	53246	Pseudoalteromonas	0.00055291997036349
11	1	C011_1	1445	0.000114291298231999	4	4	S	43662	Pseudoalteromonas piscicida	0.000276459985181745
11	1	C011_1	1446	2.85728245579998e-05	1	1	S	314281	Pseudoalteromonas tunicata	6.91149962954362e-05
11	1	C011_1	1447	0.000142864122789999	5	0	F	72275	Alteromonadaceae	0.000345574981477181
11	1	C011_1	1448	0.000142864122789999	5	0	G	2742	Marinobacter	0.000345574981477181
11	1	C011_1	1449	0.000142864122789999	5	5	S	1420917	Marinobacter salarius	0.000345574981477181
11	1	C011_1	1450	8.57184736739995e-05	3	0	F	267892	Ferrimonadaceae	0.000207344988886309
11	1	C011_1	1451	8.57184736739995e-05	3	0	G	44011	Ferrimonas	0.000207344988886309
11	1	C011_1	1452	8.57184736739995e-05	3	0	S	44012	Ferrimonas balearica	0.000207344988886309
11	1	C011_1	1454	0.000485738017485997	17	0	O	135614	Xanthomonadales	0.00117495493702242
11	1	C011_1	1455	0.000285728245579998	10	0	F	32033	Xanthomonadaceae	0.000691149962954362
11	1	C011_1	1456	0.000171436947347999	6	0	G	40323	Stenotrophomonas	0.000414689977772617
11	1	C011_1	1458	0.000142864122789999	5	5	S	40324	Stenotrophomonas maltophilia	0.000345574981477181
11	1	C011_1	1459	2.85728245579998e-05	1	1	S	128780	Stenotrophomonas acidaminiphila	6.91149962954362e-05
11	1	C011_1	1460	8.57184736739995e-05	3	3	G	338	Xanthomonas	0.000207344988886309
11	1	C011_1	1461	2.85728245579998e-05	1	1	G	68	Lysobacter	6.91149962954362e-05
11	1	C011_1	1462	0.000200009771905999	7	0	F	1775411	Rhodanobacteraceae	0.000483804974068053
11	1	C011_1	1463	0.000114291298231999	4	0	G	231454	Dyella	0.000276459985181745
11	1	C011_1	1464	5.71456491159997e-05	2	2	S	445710	Dyella thiooxydans	0.000138229992590872
11	1	C011_1	1465	5.71456491159997e-05	2	2	S	1379159	Dyella jiangningensis	0.000138229992590872
11	1	C011_1	1466	8.57184736739995e-05	3	0	G	242605	Luteibacter	0.000207344988886309
11	1	C011_1	1467	8.57184736739995e-05	3	0	S	242606	Luteibacter rhizovicinus	0.000207344988886309
11	1	C011_1	1469	0.000314301070137998	11	0	O	135619	Oceanospirillales	0.000760264959249798
11	1	C011_1	1470	0.000142864122789999	5	0	F	28256	Halomonadaceae	0.000345574981477181
11	1	C011_1	1471	8.57184736739995e-05	3	0	G	2745	Halomonas	0.000207344988886309
11	1	C011_1	1472	2.85728245579998e-05	1	1	S	1897729	Halomonas aestuarii	6.91149962954362e-05
11	1	C011_1	1473	2.85728245579998e-05	1	1	S	1118153	Halomonas sp. GFAJ-1	6.91149962954362e-05
11	1	C011_1	1474	2.85728245579998e-05	1	1	S	1504981	Halomonas sp. KO116	6.91149962954362e-05
11	1	C011_1	1475	5.71456491159997e-05	2	1	G	504090	Kushneria	0.000138229992590872
11	1	C011_1	1476	2.85728245579998e-05	1	1	S	698828	Kushneria konosiri	6.91149962954362e-05
11	1	C011_1	1477	0.000114291298231999	4	0	F	224372	Alcanivoracaceae	0.000276459985181745
11	1	C011_1	1478	0.000114291298231999	4	0	G	59753	Alcanivorax	0.000276459985181745
11	1	C011_1	1479	5.71456491159997e-05	2	0	S	285091	Alcanivorax dieselolei	0.000138229992590872
11	1	C011_1	1481	2.85728245579998e-05	1	0	S	1306787	Alcanivorax pacificus	6.91149962954362e-05
11	1	C011_1	1483	2.85728245579998e-05	1	1	S	2014542	Alcanivorax sp. N3-2A	6.91149962954362e-05
11	1	C011_1	1484	5.71456491159997e-05	2	0	F	135620	Oceanospirillaceae	0.000138229992590872
11	1	C011_1	1485	5.71456491159997e-05	2	0	G	28253	Marinomonas	0.000138229992590872
11	1	C011_1	1486	5.71456491159997e-05	2	2	S	178399	Marinomonas primoryensis	0.000138229992590872
11	1	C011_1	1487	0.000228582596463999	8	0	O	135613	Chromatiales	0.00055291997036349
11	1	C011_1	1488	0.000114291298231999	4	0	F	1046	Chromatiaceae	0.000276459985181745
11	1	C011_1	1489	5.71456491159997e-05	2	0	G	53392	Thiodictyon	0.000138229992590872
11	1	C011_1	1490	5.71456491159997e-05	2	2	S	1166950	Candidatus Thiodictyon syntrophicum	0.000138229992590872
11	1	C011_1	1492	2.85728245579998e-05	1	1	S	1978339	Chromatiaceae bacterium 2141T.STBD.0c.01a	6.91149962954362e-05
11	1	C011_1	1493	2.85728245579998e-05	1	0	G	85072	Allochromatium	6.91149962954362e-05
11	1	C011_1	1494	2.85728245579998e-05	1	0	S	1049	Allochromatium vinosum	6.91149962954362e-05
11	1	C011_1	1496	8.57184736739995e-05	3	0	F	72276	Ectothiorhodospiraceae	0.000207344988886309
11	1	C011_1	1497	5.71456491159997e-05	2	0	G	106633	Thioalkalivibrio	0.000138229992590872
11	1	C011_1	1498	5.71456491159997e-05	2	0	S	108010	Thioalkalivibrio paradoxus	0.000138229992590872
11	1	C011_1	1500	2.85728245579998e-05	1	0	G	1765964	Acidihalobacter	6.91149962954362e-05
11	1	C011_1	1501	2.85728245579998e-05	1	1	S	160660	Acidihalobacter prosperus	6.91149962954362e-05
11	1	C011_1	1502	2.85728245579998e-05	1	0	F	449719	Granulosicoccaceae	6.91149962954362e-05
11	1	C011_1	1503	2.85728245579998e-05	1	0	G	437504	Granulosicoccus	6.91149962954362e-05
11	1	C011_1	1504	2.85728245579998e-05	1	0	S	437505	Granulosicoccus antarcticus	6.91149962954362e-05
11	1	C011_1	1508	8.57184736739995e-05	3	3	S	1248727	endosymbiont of unidentified scaly snail isolate Monju	0.000207344988886309
11	1	C011_1	1509	5.71456491159997e-05	2	2	S	83406	gamma proteobacterium HdN1	0.000138229992590872
11	1	C011_1	1510	0.000142864122789999	5	0	O	1934945	Immundisolibacterales	0.000345574981477181
11	1	C011_1	1511	0.000142864122789999	5	0	F	1934946	Immundisolibacteraceae	0.000345574981477181
11	1	C011_1	1512	0.000142864122789999	5	0	G	1934947	Immundisolibacter	0.000345574981477181
11	1	C011_1	1513	0.000142864122789999	5	5	S	1810504	Immundisolibacter cernigliae	0.000345574981477181
11	1	C011_1	1514	0.000114291298231999	4	0	O	135624	Aeromonadales	0.000276459985181745
11	1	C011_1	1515	0.000114291298231999	4	0	F	84642	Aeromonadaceae	0.000276459985181745
11	1	C011_1	1516	0.000114291298231999	4	1	G	642	Aeromonas	0.000276459985181745
11	1	C011_1	1517	2.85728245579998e-05	1	0	S	645	Aeromonas salmonicida	6.91149962954362e-05
11	1	C011_1	1520	2.85728245579998e-05	1	1	S	644	Aeromonas hydrophila	6.91149962954362e-05
11	1	C011_1	1521	2.85728245579998e-05	1	1	S	654	Aeromonas veronii	6.91149962954362e-05
11	1	C011_1	1522	0.000114291298231999	4	0	O	1706369	Cellvibrionales	0.000276459985181745
11	1	C011_1	1523	8.57184736739995e-05	3	0	F	1706373	Microbulbiferaceae	0.000207344988886309
11	1	C011_1	1524	8.57184736739995e-05	3	0	G	48073	Microbulbifer	0.000207344988886309
11	1	C011_1	1525	8.57184736739995e-05	3	3	S	252514	Microbulbifer thermotolerans	0.000207344988886309
11	1	C011_1	1526	2.85728245579998e-05	1	0	F	1706371	Cellvibrionaceae	6.91149962954362e-05
11	1	C011_1	1527	2.85728245579998e-05	1	0	G	316625	Saccharophagus	6.91149962954362e-05
11	1	C011_1	1528	2.85728245579998e-05	1	0	S	86304	Saccharophagus degradans	6.91149962954362e-05
11	1	C011_1	1530	2.85728245579998e-05	1	0	O	118969	Legionellales	6.91149962954362e-05
11	1	C011_1	1531	2.85728245579998e-05	1	0	F	444	Legionellaceae	6.91149962954362e-05
11	1	C011_1	1532	2.85728245579998e-05	1	1	G	445	Legionella	6.91149962954362e-05
11	1	C011_1	1533	2.85728245579998e-05	1	0	O	135618	Methylococcales	6.91149962954362e-05
11	1	C011_1	1534	2.85728245579998e-05	1	0	F	403	Methylococcaceae	6.91149962954362e-05
11	1	C011_1	1535	2.85728245579998e-05	1	0	G	762296	Methylovulum	6.91149962954362e-05
11	1	C011_1	1536	2.85728245579998e-05	1	1	S	1704499	Methylovulum psychrotolerans	6.91149962954362e-05
11	1	C011_1	1537	2.85728245579998e-05	1	0	O	72273	Thiotrichales	6.91149962954362e-05
11	1	C011_1	1538	2.85728245579998e-05	1	0	F	135616	Piscirickettsiaceae	6.91149962954362e-05
11	1	C011_1	1539	2.85728245579998e-05	1	1	G	34067	Cycloclasticus	6.91149962954362e-05
11	1	C011_1	1540	2.85728245579998e-05	1	0	O	135623	Vibrionales	6.91149962954362e-05
11	1	C011_1	1541	2.85728245579998e-05	1	0	F	641	Vibrionaceae	6.91149962954362e-05
11	1	C011_1	1542	2.85728245579998e-05	1	1	G	662	Vibrio	6.91149962954362e-05
11	1	C011_1	1543	2.85728245579998e-05	1	0	O	1692040	Acidiferrobacterales	6.91149962954362e-05
11	1	C011_1	1544	2.85728245579998e-05	1	0	F	1692041	Acidiferrobacteraceae	6.91149962954362e-05
11	1	C011_1	1545	2.85728245579998e-05	1	0	G	1744881	Sulfuricaulis	6.91149962954362e-05
11	1	C011_1	1546	2.85728245579998e-05	1	1	S	1620215	Sulfuricaulis limicola	6.91149962954362e-05
11	1	C011_1	1547	2.85728245579998e-05	1	0	O	1775403	Nevskiales	6.91149962954362e-05
11	1	C011_1	1548	2.85728245579998e-05	1	0	F	568386	Sinobacteraceae	6.91149962954362e-05
11	1	C011_1	1549	2.85728245579998e-05	1	0	G	469322	Steroidobacter	6.91149962954362e-05
11	1	C011_1	1550	2.85728245579998e-05	1	1	S	465721	Steroidobacter denitrificans	6.91149962954362e-05
11	1	C011_1	1551	0.0182008892434459	637	30	C	28216	Betaproteobacteria	0.0440262526401929
11	1	C011_1	1552	0.0158293448051319	554	35	O	80840	Burkholderiales	0.0382897079476717
11	1	C011_1	1555	0.00362874871886598	127	127	S	1834205	Burkholderiales bacterium YL45	0.0087776045295204
11	1	C011_1	1556	0.00171436947347999	60	60	S	1469502	Burkholderiales bacterium GJ-E10	0.00414689977772617
11	1	C011_1	1558	0.000542883666601997	19	0	G	318147	Paucibacter	0.00131318492961329
11	1	C011_1	1559	0.000542883666601997	19	19	S	1768242	Paucibacter sp. KCTC 42545	0.00131318492961329
11	1	C011_1	1560	0.000257155421021999	9	7	G	32012	Thiomonas	0.000622034966658926
11	1	C011_1	1561	5.71456491159997e-05	2	2	S	1050370	Thiomonas sp. X19	0.000138229992590872
11	1	C011_1	1562	8.57184736739995e-05	3	0	G	88	Leptothrix	0.000207344988886309
11	1	C011_1	1563	8.57184736739995e-05	3	0	S	34029	Leptothrix cholodnii	0.000207344988886309
11	1	C011_1	1565	8.57184736739995e-05	3	0	G	28067	Rubrivivax	0.000207344988886309
11	1	C011_1	1566	8.57184736739995e-05	3	0	S	28068	Rubrivivax gelatinosus	0.000207344988886309
11	1	C011_1	1568	5.71456491159997e-05	2	0	G	92793	Aquabacterium	0.000138229992590872
11	1	C011_1	1569	5.71456491159997e-05	2	2	S	1296669	Aquabacterium olei	0.000138229992590872
11	1	C011_1	1570	2.85728245579998e-05	1	0	G	93681	Roseateles	6.91149962954362e-05
11	1	C011_1	1571	2.85728245579998e-05	1	1	S	76731	Roseateles depolymerans	6.91149962954362e-05
11	1	C011_1	1572	2.85728245579998e-05	1	0	G	212743	Rhizobacter	6.91149962954362e-05
11	1	C011_1	1573	2.85728245579998e-05	1	1	S	946333	Rhizobacter gummiphilus	6.91149962954362e-05
11	1	C011_1	1574	5.71456491159997e-05	2	2	S	413882	Polyangium brachysporum	0.000138229992590872
11	1	C011_1	1575	0.00357160306974998	125	24	F	119060	Burkholderiaceae	0.00863937453692953
11	1	C011_1	1576	0.000857184736739995	30	0	G	1910924	Hydromonas	0.00207344988886309
11	1	C011_1	1577	0.000857184736739995	30	30	S	2268024	Hydromonas sp. F02	0.00207344988886309
11	1	C011_1	1578	0.000771466263065995	27	3	G	32008	Burkholderia	0.00186610489997678
11	1	C011_1	1580	5.71456491159997e-05	2	2	S	488731	Burkholderia seminalis	0.000138229992590872
11	1	C011_1	1581	2.85728245579998e-05	1	1	S	60550	Burkholderia pyrrocinia	6.91149962954362e-05
11	1	C011_1	1582	2.85728245579998e-05	1	1	S	292	Burkholderia cepacia	6.91149962954362e-05
11	1	C011_1	1583	2.85728245579998e-05	1	1	S	1503054	Burkholderia stagnalis	6.91149962954362e-05
11	1	C011_1	1584	2.85728245579998e-05	1	1	S	488447	Burkholderia contaminans	6.91149962954362e-05
11	1	C011_1	1586	0.000114291298231999	4	0	S	28450	Burkholderia pseudomallei	0.000276459985181745
11	1	C011_1	1588	8.57184736739995e-05	3	3	S	342113	Burkholderia oklahomensis	0.000207344988886309
11	1	C011_1	1589	5.71456491159997e-05	2	2	S	57975	Burkholderia thailandensis	0.000138229992590872
11	1	C011_1	1590	5.71456491159997e-05	2	2	S	1385591	Burkholderia sp. BDU6	0.000138229992590872
11	1	C011_1	1591	2.85728245579998e-05	1	1	S	1740163	Burkholderia sp. Bp7605	6.91149962954362e-05
11	1	C011_1	1592	2.85728245579998e-05	1	1	S	758793	Burkholderia insecticola	6.91149962954362e-05
11	1	C011_1	1593	0.000342873894695998	12	1	G	106589	Cupriavidus	0.000829379955545234
11	1	C011_1	1594	0.000171436947347999	6	6	S	96344	Cupriavidus oxalaticus	0.000414689977772617
11	1	C011_1	1595	8.57184736739995e-05	3	3	S	68895	Cupriavidus basilensis	0.000207344988886309
11	1	C011_1	1596	2.85728245579998e-05	1	0	S	82541	Cupriavidus gilardii	6.91149962954362e-05
11	1	C011_1	1598	2.85728245579998e-05	1	0	S	106590	Cupriavidus necator	6.91149962954362e-05
11	1	C011_1	1600	0.000285728245579998	10	0	G	44013	Polynucleobacter	0.000691149962954362
11	1	C011_1	1601	0.000285728245579998	10	10	S	576610	Polynucleobacter necessarius	0.000691149962954362
11	1	C011_1	1602	0.000285728245579998	10	3	G	93217	Pandoraea	0.000691149962954362
11	1	C011_1	1603	0.000114291298231999	4	4	S	656178	Pandoraea vervacti	0.000276459985181745
11	1	C011_1	1604	2.85728245579998e-05	1	1	S	93219	Pandoraea norimbergensis	6.91149962954362e-05
11	1	C011_1	1605	2.85728245579998e-05	1	1	S	445709	Pandoraea thiooxydans	6.91149962954362e-05
11	1	C011_1	1606	2.85728245579998e-05	1	1	S	656179	Pandoraea faecigallinarum	6.91149962954362e-05
11	1	C011_1	1607	0.000257155421021999	9	1	G	1822464	Paraburkholderia	0.000622034966658926
11	1	C011_1	1608	0.000114291298231999	4	2	S	75105	Paraburkholderia caribensis	0.000276459985181745
11	1	C011_1	1610	2.85728245579998e-05	1	1	S	169430	Paraburkholderia hospita	6.91149962954362e-05
11	1	C011_1	1611	2.85728245579998e-05	1	0	S	261302	Paraburkholderia phytofirmans	6.91149962954362e-05
11	1	C011_1	1613	2.85728245579998e-05	1	1	S	311230	Paraburkholderia terrae	6.91149962954362e-05
11	1	C011_1	1614	2.85728245579998e-05	1	1	S	2026199	Paraburkholderia aromaticivorans	6.91149962954362e-05
11	1	C011_1	1615	8.57184736739995e-05	3	1	G	48736	Ralstonia	0.000207344988886309
11	1	C011_1	1616	5.71456491159997e-05	2	2	S	305	Ralstonia solanacearum	0.000138229992590872
11	1	C011_1	1617	0.00180008794715399	63	7	F	506	Alcaligenaceae	0.00435424476661248
11	1	C011_1	1618	0.000400019543811998	14	5	G	29574	Taylorella	0.000967609948136107
11	1	C011_1	1619	0.000257155421021999	9	9	S	29575	Taylorella equigenitalis	0.000622034966658926
11	1	C011_1	1620	0.000342873894695998	12	1	G	517	Bordetella	0.000829379955545234
11	1	C011_1	1621	5.71456491159997e-05	2	2	S	1746199	Bordetella sp. N	0.000138229992590872
11	1	C011_1	1622	5.71456491159997e-05	2	2	S	1697043	Bordetella sp. H567	0.000138229992590872
11	1	C011_1	1623	5.71456491159997e-05	2	2	S	463025	Bordetella bronchialis	0.000138229992590872
11	1	C011_1	1624	2.85728245579998e-05	1	1	S	94624	Bordetella petrii	6.91149962954362e-05
11	1	C011_1	1625	2.85728245579998e-05	1	1	S	103855	Bordetella hinzii	6.91149962954362e-05
11	1	C011_1	1626	2.85728245579998e-05	1	1	S	123899	Bordetella trematum	6.91149962954362e-05
11	1	C011_1	1627	2.85728245579998e-05	1	1	S	1416803	Bordetella genomosp. 9	6.91149962954362e-05
11	1	C011_1	1628	2.85728245579998e-05	1	1	S	463040	Bordetella genomosp. 13	6.91149962954362e-05
11	1	C011_1	1629	0.000228582596463999	8	0	G	359336	Castellaniella	0.00055291997036349
11	1	C011_1	1630	0.000228582596463999	8	0	S	75697	Castellaniella defragrans	0.00055291997036349
11	1	C011_1	1632	0.000171436947347999	6	2	G	290425	Advenella	0.000414689977772617
11	1	C011_1	1633	8.57184736739995e-05	3	0	S	310575	Advenella kashmirensis	0.000207344988886309
11	1	C011_1	1635	2.85728245579998e-05	1	0	S	302406	Advenella mimigardefordensis	6.91149962954362e-05
11	1	C011_1	1637	0.000171436947347999	6	0	G	305976	Pusillimonas	0.000414689977772617
11	1	C011_1	1638	0.000171436947347999	6	6	S	1007105	Pusillimonas sp. T7-7	0.000414689977772617
11	1	C011_1	1639	0.000142864122789999	5	1	G	222	Achromobacter	0.000345574981477181
11	1	C011_1	1640	5.71456491159997e-05	2	2	S	217203	Achromobacter spanius	0.000138229992590872
11	1	C011_1	1641	2.85728245579998e-05	1	1	S	32002	Achromobacter denitrificans	6.91149962954362e-05
11	1	C011_1	1642	2.85728245579998e-05	1	0	S	85698	Achromobacter xylosoxidans	6.91149962954362e-05
11	1	C011_1	1644	0.000114291298231999	4	3	G	507	Alcaligenes	0.000276459985181745
11	1	C011_1	1645	2.85728245579998e-05	1	1	S	511	Alcaligenes faecalis	6.91149962954362e-05
11	1	C011_1	1646	2.85728245579998e-05	1	0	G	90243	Oligella	6.91149962954362e-05
11	1	C011_1	1647	2.85728245579998e-05	1	1	S	90245	Oligella urethralis	6.91149962954362e-05
11	1	C011_1	1648	0.00165722382436399	58	8	F	80864	Comamonadaceae	0.0040086697851353
11	1	C011_1	1649	0.000285728245579998	10	8	G	1649468	Melaminivora	0.000691149962954362
11	1	C011_1	1650	5.71456491159997e-05	2	2	S	2109913	Melaminivora sp. SC2-9	0.000138229992590872
11	1	C011_1	1651	0.000228582596463999	8	0	G	219181	Ottowia	0.00055291997036349
11	1	C011_1	1652	0.000171436947347999	6	6	S	1658672	Ottowia sp. oral taxon 894	0.000414689977772617
11	1	C011_1	1653	5.71456491159997e-05	2	2	S	2109914	Ottowia oryzae	0.000138229992590872
11	1	C011_1	1654	0.000200009771905999	7	1	G	12916	Acidovorax	0.000483804974068053
11	1	C011_1	1655	5.71456491159997e-05	2	0	S	80867	Acidovorax avenae	0.000138229992590872
11	1	C011_1	1657	5.71456491159997e-05	2	2	S	358220	Acidovorax sp. KKS102	0.000138229992590872
11	1	C011_1	1658	2.85728245579998e-05	1	1	S	553814	Acidovorax carolinensis	6.91149962954362e-05
11	1	C011_1	1659	2.85728245579998e-05	1	0	S	721785	Acidovorax ebreus	6.91149962954362e-05
11	1	C011_1	1661	0.000200009771905999	7	3	G	283	Comamonas	0.000483804974068053
11	1	C011_1	1662	8.57184736739995e-05	3	3	S	1082851	Comamonas serinivorans	0.000207344988886309
11	1	C011_1	1663	2.85728245579998e-05	1	1	S	225992	Comamonas kerstersii	6.91149962954362e-05
11	1	C011_1	1664	0.000171436947347999	6	0	G	47420	Hydrogenophaga	0.000414689977772617
11	1	C011_1	1665	0.000142864122789999	5	5	S	1763535	Hydrogenophaga crassostreae	0.000345574981477181
11	1	C011_1	1666	2.85728245579998e-05	1	1	S	1842537	Hydrogenophaga sp. RAC07	6.91149962954362e-05
11	1	C011_1	1667	5.71456491159997e-05	2	0	G	34072	Variovorax	0.000138229992590872
11	1	C011_1	1668	5.71456491159997e-05	2	0	S	34073	Variovorax paradoxus	0.000138229992590872
11	1	C011_1	1670	5.71456491159997e-05	2	2	G	80865	Delftia	0.000138229992590872
11	1	C011_1	1671	5.71456491159997e-05	2	0	G	352450	Simplicispira	0.000138229992590872
11	1	C011_1	1672	5.71456491159997e-05	2	2	S	2109915	Simplicispira suum	0.000138229992590872
11	1	C011_1	1673	2.85728245579998e-05	1	0	G	52972	Polaromonas	6.91149962954362e-05
11	1	C011_1	1674	2.85728245579998e-05	1	0	S	216465	Polaromonas naphthalenivorans	6.91149962954362e-05
11	1	C011_1	1677	2.85728245579998e-05	1	1	S	1458426	Comamonadaceae bacterium B1	6.91149962954362e-05
11	1	C011_1	1678	2.85728245579998e-05	1	0	G	174951	Ramlibacter	6.91149962954362e-05
11	1	C011_1	1679	2.85728245579998e-05	1	0	S	94132	Ramlibacter tataouinensis	6.91149962954362e-05
11	1	C011_1	1681	2.85728245579998e-05	1	0	G	201096	Alicycliphilus	6.91149962954362e-05
11	1	C011_1	1682	2.85728245579998e-05	1	1	S	179636	Alicycliphilus denitrificans	6.91149962954362e-05
11	1	C011_1	1683	2.85728245579998e-05	1	0	G	28065	Rhodoferax	6.91149962954362e-05
11	1	C011_1	1684	2.85728245579998e-05	1	1	S	81479	Rhodoferax antarcticus	6.91149962954362e-05
11	1	C011_1	1685	2.85728245579998e-05	1	0	G	364316	Verminephrobacter	6.91149962954362e-05
11	1	C011_1	1686	2.85728245579998e-05	1	0	S	364317	Verminephrobacter eiseniae	6.91149962954362e-05
11	1	C011_1	1688	0.000742893438507996	26	4	F	75682	Oxalobacteraceae	0.00179698990368134
11	1	C011_1	1689	0.000285728245579998	10	0	G	29580	Janthinobacterium	0.000691149962954362
11	1	C011_1	1690	0.000285728245579998	10	10	S	1236179	Janthinobacterium sp. B9-8	0.000691149962954362
11	1	C011_1	1691	0.000171436947347999	6	2	G	149698	Massilia	0.000414689977772617
11	1	C011_1	1692	8.57184736739995e-05	3	3	S	1141883	Massilia putida	0.000207344988886309
11	1	C011_1	1693	2.85728245579998e-05	1	1	S	47229	Massilia timonae	6.91149962954362e-05
11	1	C011_1	1694	0.000114291298231999	4	0	G	846	Oxalobacter	0.000276459985181745
11	1	C011_1	1695	0.000114291298231999	4	4	S	847	Oxalobacter formigenes	0.000276459985181745
11	1	C011_1	1696	5.71456491159997e-05	2	1	G	963	Herbaspirillum	0.000138229992590872
11	1	C011_1	1697	2.85728245579998e-05	1	0	S	341045	Herbaspirillum hiltneri	6.91149962954362e-05
11	1	C011_1	1699	0.000714320613949996	25	0	O	206351	Neisseriales	0.00172787490738591
11	1	C011_1	1700	0.000371446719253998	13	0	F	481	Neisseriaceae	0.000898494951840671
11	1	C011_1	1701	0.000314301070137998	11	3	G	482	Neisseria	0.000760264959249798
11	1	C011_1	1702	0.000114291298231999	4	4	S	495	Neisseria elongata	0.000276459985181745
11	1	C011_1	1703	5.71456491159997e-05	2	2	S	485	Neisseria gonorrhoeae	0.000138229992590872
11	1	C011_1	1704	2.85728245579998e-05	1	0	S	487	Neisseria meningitidis	6.91149962954362e-05
11	1	C011_1	1706	2.85728245579998e-05	1	1	S	1853276	Neisseria sp. 10022	6.91149962954362e-05
11	1	C011_1	1707	5.71456491159997e-05	2	0	G	1654931	Crenobacter	0.000138229992590872
11	1	C011_1	1708	5.71456491159997e-05	2	2	S	2290923	Crenobacter sp. K1W11S-77	0.000138229992590872
11	1	C011_1	1709	0.000342873894695998	12	1	F	1499392	Chromobacteriaceae	0.000829379955545234
11	1	C011_1	1710	8.57184736739995e-05	3	0	G	168470	Laribacter	0.000207344988886309
11	1	C011_1	1711	8.57184736739995e-05	3	3	S	168471	Laribacter hongkongensis	0.000207344988886309
11	1	C011_1	1712	8.57184736739995e-05	3	0	G	885864	Jeongeupia	0.000207344988886309
11	1	C011_1	1713	8.57184736739995e-05	3	3	S	1906741	Jeongeupia sp. USM3	0.000207344988886309
11	1	C011_1	1714	5.71456491159997e-05	2	0	G	57479	Microvirgula	0.000138229992590872
11	1	C011_1	1715	5.71456491159997e-05	2	2	S	57480	Microvirgula aerodenitrificans	0.000138229992590872
11	1	C011_1	1716	2.85728245579998e-05	1	0	G	57739	Vogesella	6.91149962954362e-05
11	1	C011_1	1717	2.85728245579998e-05	1	1	S	1192162	Vogesella sp. LIG4	6.91149962954362e-05
11	1	C011_1	1719	2.85728245579998e-05	1	0	G	535	Chromobacterium	6.91149962954362e-05
11	1	C011_1	1720	2.85728245579998e-05	1	1	S	2059672	Chromobacterium sp. ATCC 53434	6.91149962954362e-05
11	1	C011_1	1721	2.85728245579998e-05	1	0	G	568394	Pseudogulbenkiania	6.91149962954362e-05
11	1	C011_1	1722	2.85728245579998e-05	1	1	S	748280	Pseudogulbenkiania sp. NH8B	6.91149962954362e-05
11	1	C011_1	1723	0.000542883666601997	19	4	O	32003	Nitrosomonadales	0.00131318492961329
11	1	C011_1	1724	0.000228582596463999	8	0	F	206379	Nitrosomonadaceae	0.00055291997036349
11	1	C011_1	1725	0.000171436947347999	6	6	G	914	Nitrosomonas	0.000414689977772617
11	1	C011_1	1726	5.71456491159997e-05	2	0	G	35798	Nitrosospira	0.000138229992590872
11	1	C011_1	1727	5.71456491159997e-05	2	0	S	35799	Nitrosospira briensis	0.000138229992590872
11	1	C011_1	1729	8.57184736739995e-05	3	2	F	32011	Methylophilaceae	0.000207344988886309
11	1	C011_1	1730	2.85728245579998e-05	1	0	G	359407	Methylotenera	6.91149962954362e-05
11	1	C011_1	1731	2.85728245579998e-05	1	0	S	359408	Methylotenera mobilis	6.91149962954362e-05
11	1	C011_1	1733	5.71456491159997e-05	2	0	F	90627	Gallionellaceae	0.000138229992590872
11	1	C011_1	1734	5.71456491159997e-05	2	0	G	314343	Sideroxydans	0.000138229992590872
11	1	C011_1	1735	5.71456491159997e-05	2	0	S	63745	Sideroxydans lithotrophicus	0.000138229992590872
11	1	C011_1	1737	5.71456491159997e-05	2	0	F	2008793	Sterolibacteriaceae	0.000138229992590872
11	1	C011_1	1738	5.71456491159997e-05	2	0	G	378210	Methyloversatilis	0.000138229992590872
11	1	C011_1	1739	5.71456491159997e-05	2	2	S	1842540	Methyloversatilis sp. RAC08	0.000138229992590872
11	1	C011_1	1740	0.000200009771905999	7	0	O	206389	Rhodocyclales	0.000483804974068053
11	1	C011_1	1741	0.000171436947347999	6	0	F	2008794	Zoogloeaceae	0.000414689977772617
11	1	C011_1	1742	0.000114291298231999	4	0	G	12960	Azoarcus	0.000276459985181745
11	1	C011_1	1743	5.71456491159997e-05	2	2	S	41977	Azoarcus communis	0.000138229992590872
11	1	C011_1	1744	5.71456491159997e-05	2	2	S	198107	Azoarcus sp. CIB	0.000138229992590872
11	1	C011_1	1745	5.71456491159997e-05	2	0	G	33057	Thauera	0.000138229992590872
11	1	C011_1	1746	5.71456491159997e-05	2	0	S	59405	Thauera aromatica	0.000138229992590872
11	1	C011_1	1748	2.85728245579998e-05	1	0	F	75787	Rhodocyclaceae	6.91149962954362e-05
11	1	C011_1	1749	2.85728245579998e-05	1	0	G	146937	Azospira	6.91149962954362e-05
11	1	C011_1	1750	2.85728245579998e-05	1	0	S	146939	Azospira oryzae	6.91149962954362e-05
11	1	C011_1	1753	5.71456491159997e-05	2	0	G	327159	Candidatus Accumulibacter	0.000138229992590872
11	1	C011_1	1754	5.71456491159997e-05	2	0	S	327160	Candidatus Accumulibacter phosphatis	0.000138229992590872
11	1	C011_1	1756	0.00660032247289796	231	23	C	28211	Alphaproteobacteria	0.0159655641442458
11	1	C011_1	1757	0.00302871940314798	106	12	O	356	Rhizobiales	0.00732618960731624
11	1	C011_1	1758	0.000914330385855995	32	5	F	82115	Rhizobiaceae	0.00221167988145396
11	1	C011_1	1760	0.000371446719253998	13	4	G	379	Rhizobium	0.000898494951840671
11	1	C011_1	1761	0.000114291298231999	4	4	S	384	Rhizobium leguminosarum	0.000276459985181745
11	1	C011_1	1762	5.71456491159997e-05	2	2	S	2028343	Rhizobium sp. 11515TR	0.000138229992590872
11	1	C011_1	1763	2.85728245579998e-05	1	1	S	56730	Rhizobium gallicum	6.91149962954362e-05
11	1	C011_1	1764	2.85728245579998e-05	1	1	S	2020312	Rhizobium sp. CIAT894	6.91149962954362e-05
11	1	C011_1	1765	2.85728245579998e-05	1	1	S	1125847	Rhizobium sp. NT-26	6.91149962954362e-05
11	1	C011_1	1766	0.000114291298231999	4	3	G	357	Agrobacterium	0.000276459985181745
11	1	C011_1	1768	2.85728245579998e-05	1	0	S	358	Agrobacterium tumefaciens	6.91149962954362e-05
11	1	C011_1	1771	0.000142864122789999	5	0	G	28105	Sinorhizobium	0.000345574981477181
11	1	C011_1	1773	0.000114291298231999	4	4	S	380	Sinorhizobium fredii	0.000276459985181745
11	1	C011_1	1774	2.85728245579998e-05	1	1	S	1842534	Sinorhizobium sp. RAC02	6.91149962954362e-05
11	1	C011_1	1775	0.000485738017485997	17	0	F	119045	Methylobacteriaceae	0.00117495493702242
11	1	C011_1	1776	0.000342873894695998	12	1	G	407	Methylobacterium	0.000829379955545234
11	1	C011_1	1777	0.000114291298231999	4	4	S	418223	Methylobacterium phyllosphaerae	0.000276459985181745
11	1	C011_1	1778	8.57184736739995e-05	3	3	S	925818	Methylobacterium sp. AMS5	0.000207344988886309
11	1	C011_1	1779	5.71456491159997e-05	2	0	S	114616	Methylobacterium nodulans	0.000138229992590872
11	1	C011_1	1781	5.71456491159997e-05	2	2	S	2067957	Methylobacterium sp. DM1	0.000138229992590872
11	1	C011_1	1782	0.000114291298231999	4	0	G	186650	Microvirga	0.000276459985181745
11	1	C011_1	1783	8.57184736739995e-05	3	3	S	1882682	Microvirga ossetica	0.000207344988886309
11	1	C011_1	1784	2.85728245579998e-05	1	1	S	2082949	Microvirga sp. 17 mud 1-3	6.91149962954362e-05
11	1	C011_1	1785	2.85728245579998e-05	1	0	G	2282523	Methylorubrum	6.91149962954362e-05
11	1	C011_1	1786	2.85728245579998e-05	1	1	S	408	Methylorubrum extorquens	6.91149962954362e-05
11	1	C011_1	1787	0.000342873894695998	12	2	F	41294	Bradyrhizobiaceae	0.000829379955545234
11	1	C011_1	1788	0.000171436947347999	6	2	G	374	Bradyrhizobium	0.000414689977772617
11	1	C011_1	1789	5.71456491159997e-05	2	2	S	115808	Bradyrhizobium sp. ORS 285	0.000138229992590872
11	1	C011_1	1790	5.71456491159997e-05	2	2	S	335659	Bradyrhizobium sp. S23321	0.000138229992590872
11	1	C011_1	1791	8.57184736739995e-05	3	0	G	1073	Rhodopseudomonas	0.000207344988886309
11	1	C011_1	1792	8.57184736739995e-05	3	1	S	1076	Rhodopseudomonas palustris	0.000207344988886309
11	1	C011_1	1795	2.85728245579998e-05	1	1	S	709797	Bradyrhizobiaceae bacterium SG-6C	6.91149962954362e-05
11	1	C011_1	1796	0.000285728245579998	10	0	F	45401	Hyphomicrobiaceae	0.000691149962954362
11	1	C011_1	1797	0.000171436947347999	6	0	G	81	Hyphomicrobium	0.000414689977772617
11	1	C011_1	1798	0.000171436947347999	6	0	S	53399	Hyphomicrobium denitrificans	0.000414689977772617
11	1	C011_1	1800	8.57184736739995e-05	3	0	G	46913	Devosia	0.000207344988886309
11	1	C011_1	1801	5.71456491159997e-05	2	2	S	1736675	Devosia sp. A16	0.000138229992590872
11	1	C011_1	1802	2.85728245579998e-05	1	1	S	1643450	Devosia sp. H5989	6.91149962954362e-05
11	1	C011_1	1803	2.85728245579998e-05	1	0	G	59282	Blastochloris	6.91149962954362e-05
11	1	C011_1	1804	2.85728245579998e-05	1	1	S	1079	Blastochloris viridis	6.91149962954362e-05
11	1	C011_1	1805	0.000285728245579998	10	0	F	69277	Phyllobacteriaceae	0.000691149962954362
11	1	C011_1	1806	0.000228582596463999	8	1	G	68287	Mesorhizobium	0.00055291997036349
11	1	C011_1	1807	0.000114291298231999	4	0	S	39645	Mesorhizobium ciceri	0.000276459985181745
11	1	C011_1	1809	5.71456491159997e-05	2	2	S	381	Mesorhizobium loti	0.000138229992590872
11	1	C011_1	1810	2.85728245579998e-05	1	0	S	71433	Mesorhizobium amorphae	6.91149962954362e-05
11	1	C011_1	1812	2.85728245579998e-05	1	0	G	28100	Phyllobacterium	6.91149962954362e-05
11	1	C011_1	1813	2.85728245579998e-05	1	1	S	1867719	Phyllobacterium zundukense	6.91149962954362e-05
11	1	C011_1	1814	2.85728245579998e-05	1	0	G	31988	Aminobacter	6.91149962954362e-05
11	1	C011_1	1815	2.85728245579998e-05	1	1	S	83263	Aminobacter aminovorans	6.91149962954362e-05
11	1	C011_1	1816	0.000142864122789999	5	0	F	335928	Xanthobacteraceae	0.000345574981477181
11	1	C011_1	1817	8.57184736739995e-05	3	0	G	152053	Starkeya	0.000207344988886309
11	1	C011_1	1818	8.57184736739995e-05	3	0	S	921	Starkeya novella	0.000207344988886309
11	1	C011_1	1820	2.85728245579998e-05	1	0	G	6	Azorhizobium	6.91149962954362e-05
11	1	C011_1	1821	2.85728245579998e-05	1	0	S	7	Azorhizobium caulinodans	6.91149962954362e-05
11	1	C011_1	1823	2.85728245579998e-05	1	0	G	279	Xanthobacter	6.91149962954362e-05
11	1	C011_1	1824	2.85728245579998e-05	1	0	S	280	Xanthobacter autotrophicus	6.91149962954362e-05
11	1	C011_1	1826	8.57184736739995e-05	3	0	F	119043	Rhodobiaceae	0.000207344988886309
11	1	C011_1	1827	8.57184736739995e-05	3	0	G	1541445	Candidatus Phaeomarinobacter	0.000207344988886309
11	1	C011_1	1828	8.57184736739995e-05	3	3	S	1458461	Candidatus Phaeomarinobacter ectocarpi	0.000207344988886309
11	1	C011_1	1829	5.71456491159997e-05	2	0	F	118882	Brucellaceae	0.000138229992590872
11	1	C011_1	1830	2.85728245579998e-05	1	1	G	234	Brucella	6.91149962954362e-05
11	1	C011_1	1831	2.85728245579998e-05	1	0	G	528	Ochrobactrum	6.91149962954362e-05
11	1	C011_1	1832	2.85728245579998e-05	1	1	S	271865	Ochrobactrum sp. A44	6.91149962954362e-05
11	1	C011_1	1833	5.71456491159997e-05	2	0	F	255475	Aurantimonadaceae	0.000138229992590872
11	1	C011_1	1834	2.85728245579998e-05	1	1	G	293088	Martelella	6.91149962954362e-05
11	1	C011_1	1835	2.85728245579998e-05	1	0	G	414371	Aureimonas	6.91149962954362e-05
11	1	C011_1	1836	2.85728245579998e-05	1	1	S	1349819	Aureimonas sp. AU20	6.91149962954362e-05
11	1	C011_1	1837	2.85728245579998e-05	1	0	F	655351	Cohaesibacteraceae	6.91149962954362e-05
11	1	C011_1	1838	2.85728245579998e-05	1	0	G	655352	Cohaesibacter	6.91149962954362e-05
11	1	C011_1	1839	2.85728245579998e-05	1	1	S	1798205	Cohaesibacter sp. ES.047	6.91149962954362e-05
11	1	C011_1	1840	0.00142864122789999	50	8	O	204457	Sphingomonadales	0.00345574981477181
11	1	C011_1	1841	0.000771466263065995	27	4	F	41297	Sphingomonadaceae	0.00186610489997678
11	1	C011_1	1842	0.000400019543811998	14	3	G	165697	Sphingopyxis	0.000967609948136107
11	1	C011_1	1843	0.000171436947347999	6	6	S	33050	Sphingopyxis macrogoltabida	0.000414689977772617
11	1	C011_1	1844	2.85728245579998e-05	1	0	S	117207	Sphingopyxis alaskensis	6.91149962954362e-05
11	1	C011_1	1846	2.85728245579998e-05	1	1	S	267128	Sphingopyxis granuli	6.91149962954362e-05
11	1	C011_1	1847	2.85728245579998e-05	1	1	S	292913	Sphingopyxis sp. 113P3	6.91149962954362e-05
11	1	C011_1	1848	2.85728245579998e-05	1	1	S	1515612	Sphingopyxis fribergensis	6.91149962954362e-05
11	1	C011_1	1849	2.85728245579998e-05	1	1	S	2054227	Sphingopyxis sp. WS5A3p	6.91149962954362e-05
11	1	C011_1	1850	8.57184736739995e-05	3	0	G	165695	Sphingobium	0.000207344988886309
11	1	C011_1	1851	5.71456491159997e-05	2	2	S	1332080	Sphingobium baderi	0.000138229992590872
11	1	C011_1	1852	2.85728245579998e-05	1	1	S	1855519	Sphingobium sp. EP60837	6.91149962954362e-05
11	1	C011_1	1853	5.71456491159997e-05	2	0	G	150203	Blastomonas	0.000138229992590872
11	1	C011_1	1854	5.71456491159997e-05	2	2	S	1842535	Blastomonas sp. RAC04	0.000138229992590872
11	1	C011_1	1855	5.71456491159997e-05	2	0	G	1649486	Rhizorhabdus	0.000138229992590872
11	1	C011_1	1856	5.71456491159997e-05	2	2	S	1850238	Rhizorhabdus dicambivorans	0.000138229992590872
11	1	C011_1	1857	2.85728245579998e-05	1	0	G	541	Zymomonas	6.91149962954362e-05
11	1	C011_1	1858	2.85728245579998e-05	1	0	S	542	Zymomonas mobilis	6.91149962954362e-05
11	1	C011_1	1861	2.85728245579998e-05	1	0	G	72173	Citromicrobium	6.91149962954362e-05
11	1	C011_1	1862	2.85728245579998e-05	1	1	S	1634516	Citromicrobium sp. JL477	6.91149962954362e-05
11	1	C011_1	1863	0.000428592368369998	15	1	F	335929	Erythrobacteraceae	0.00103672494443154
11	1	C011_1	1864	0.000171436947347999	6	0	G	1111	Porphyrobacter	0.000414689977772617
11	1	C011_1	1865	0.000114291298231999	4	4	S	1896196	Porphyrobacter sp. LM 6	0.000276459985181745
11	1	C011_1	1866	2.85728245579998e-05	1	1	S	2003315	Porphyrobacter sp. CACIAM 03H1	6.91149962954362e-05
11	1	C011_1	1867	2.85728245579998e-05	1	1	S	2023229	Porphyrobacter HT-58-2	6.91149962954362e-05
11	1	C011_1	1868	0.000142864122789999	5	0	G	1041	Erythrobacter	0.000345574981477181
11	1	C011_1	1869	0.000114291298231999	4	4	S	2182384	Erythrobacter sp. YH-07	0.000276459985181745
11	1	C011_1	1870	2.85728245579998e-05	1	1	S	2011159	Erythrobacter sp. KY5	6.91149962954362e-05
11	1	C011_1	1871	8.57184736739995e-05	3	0	G	361177	Altererythrobacter	0.000207344988886309
11	1	C011_1	1872	5.71456491159997e-05	2	2	S	1267766	Altererythrobacter atlanticus	0.000138229992590872
11	1	C011_1	1873	2.85728245579998e-05	1	1	S	2185142	Altererythrobacter sp. ZODW24	6.91149962954362e-05
11	1	C011_1	1874	0.000600029315717997	21	1	O	204441	Rhodospirillales	0.00145141492220416
11	1	C011_1	1875	0.000314301070137998	11	0	F	433	Acetobacteraceae	0.000760264959249798
11	1	C011_1	1876	0.000200009771905999	7	1	G	434	Acetobacter	0.000483804974068053
11	1	C011_1	1877	5.71456491159997e-05	2	0	S	438	Acetobacter pasteurianus	0.000138229992590872
11	1	C011_1	1879	5.71456491159997e-05	2	2	S	104102	Acetobacter tropicalis	0.000138229992590872
11	1	C011_1	1880	5.71456491159997e-05	2	2	S	1076596	Acetobacter persici	0.000138229992590872
11	1	C011_1	1881	5.71456491159997e-05	2	0	G	125216	Roseomonas	0.000138229992590872
11	1	C011_1	1882	5.71456491159997e-05	2	2	S	257708	Roseomonas gilardii	0.000138229992590872
11	1	C011_1	1883	2.85728245579998e-05	1	0	G	441	Gluconobacter	6.91149962954362e-05
11	1	C011_1	1884	2.85728245579998e-05	1	1	S	318683	Gluconobacter albidus	6.91149962954362e-05
11	1	C011_1	1885	2.85728245579998e-05	1	1	G	1434011	Komagataeibacter	6.91149962954362e-05
11	1	C011_1	1886	0.000257155421021999	9	1	F	41295	Rhodospirillaceae	0.000622034966658926
11	1	C011_1	1887	8.57184736739995e-05	3	0	G	191	Azospirillum	0.000207344988886309
11	1	C011_1	1888	5.71456491159997e-05	2	2	S	192	Azospirillum brasilense	0.000138229992590872
11	1	C011_1	1889	2.85728245579998e-05	1	0	S	193	Azospirillum lipoferum	6.91149962954362e-05
11	1	C011_1	1891	5.71456491159997e-05	2	0	G	168934	Thalassospira	0.000138229992590872
11	1	C011_1	1892	5.71456491159997e-05	2	2	S	2048283	Thalassospira marina	0.000138229992590872
11	1	C011_1	1893	2.85728245579998e-05	1	0	G	1081	Rhodospirillum	6.91149962954362e-05
11	1	C011_1	1894	2.85728245579998e-05	1	1	S	1085	Rhodospirillum rubrum	6.91149962954362e-05
11	1	C011_1	1895	2.85728245579998e-05	1	0	G	1182780	Magnetospira	6.91149962954362e-05
11	1	C011_1	1896	2.85728245579998e-05	1	1	S	1288970	Magnetospira sp. QH-2	6.91149962954362e-05
11	1	C011_1	1897	2.85728245579998e-05	1	0	G	1543705	Nitrospirillum	6.91149962954362e-05
11	1	C011_1	1898	2.85728245579998e-05	1	0	S	28077	Nitrospirillum amazonense	6.91149962954362e-05
11	1	C011_1	1900	0.000428592368369998	15	0	O	204455	Rhodobacterales	0.00103672494443154
11	1	C011_1	1901	0.000400019543811998	14	0	F	31989	Rhodobacteraceae	0.000967609948136107
11	1	C011_1	1902	0.000114291298231999	4	1	G	265	Paracoccus	0.000276459985181745
11	1	C011_1	1903	5.71456491159997e-05	2	2	S	1945662	Paracoccus contaminans	0.000138229992590872
11	1	C011_1	1904	2.85728245579998e-05	1	0	S	266	Paracoccus denitrificans	6.91149962954362e-05
11	1	C011_1	1906	5.71456491159997e-05	2	0	G	875170	Celeribacter	0.000138229992590872
11	1	C011_1	1907	2.85728245579998e-05	1	1	S	1208324	Celeribacter indicus	6.91149962954362e-05
11	1	C011_1	1908	2.85728245579998e-05	1	1	S	1397108	Celeribacter marinus	6.91149962954362e-05
11	1	C011_1	1909	2.85728245579998e-05	1	0	G	1855413	Brevirhabdus	6.91149962954362e-05
11	1	C011_1	1910	2.85728245579998e-05	1	1	S	1267768	Brevirhabdus pacifica	6.91149962954362e-05
11	1	C011_1	1911	2.85728245579998e-05	1	0	G	309512	Dinoroseobacter	6.91149962954362e-05
11	1	C011_1	1912	2.85728245579998e-05	1	0	S	215813	Dinoroseobacter shibae	6.91149962954362e-05
11	1	C011_1	1914	2.85728245579998e-05	1	0	G	263377	Salipiger	6.91149962954362e-05
11	1	C011_1	1915	2.85728245579998e-05	1	1	S	1229727	Salipiger profundus	6.91149962954362e-05
11	1	C011_1	1917	2.85728245579998e-05	1	1	S	2033435	Rhodobacteraceae bacterium QY30	6.91149962954362e-05
11	1	C011_1	1918	2.85728245579998e-05	1	0	G	60136	Sulfitobacter	6.91149962954362e-05
11	1	C011_1	1919	2.85728245579998e-05	1	1	S	1389005	Sulfitobacter sp. SK012	6.91149962954362e-05
11	1	C011_1	1920	2.85728245579998e-05	1	0	G	119541	Rhodobaca	6.91149962954362e-05
11	1	C011_1	1921	2.85728245579998e-05	1	1	S	441209	Rhodobaca barguzinensis	6.91149962954362e-05
11	1	C011_1	1922	2.85728245579998e-05	1	0	G	478070	Labrenzia	6.91149962954362e-05
11	1	C011_1	1923	2.85728245579998e-05	1	1	S	2021862	Labrenzia sp. VG12	6.91149962954362e-05
11	1	C011_1	1924	2.85728245579998e-05	1	0	G	188905	Jannaschia	6.91149962954362e-05
11	1	C011_1	1925	2.85728245579998e-05	1	1	S	290400	Jannaschia sp. CCS1	6.91149962954362e-05
11	1	C011_1	1926	2.85728245579998e-05	1	0	F	69657	Hyphomonadaceae	6.91149962954362e-05
11	1	C011_1	1927	2.85728245579998e-05	1	0	G	85	Hyphomonas	6.91149962954362e-05
11	1	C011_1	1928	2.85728245579998e-05	1	1	S	1873716	Hyphomonas sp. CACIAM 19H1	6.91149962954362e-05
11	1	C011_1	1929	0.000285728245579998	10	0	O	204458	Caulobacterales	0.000691149962954362
11	1	C011_1	1930	0.000285728245579998	10	0	F	76892	Caulobacteraceae	0.000691149962954362
11	1	C011_1	1931	0.000171436947347999	6	2	G	41275	Brevundimonas	0.000414689977772617
11	1	C011_1	1932	5.71456491159997e-05	2	2	S	41276	Brevundimonas vesicularis	0.000138229992590872
11	1	C011_1	1933	5.71456491159997e-05	2	2	S	1827469	Brevundimonas sp. GW460-12-10-14-LB2	0.000138229992590872
11	1	C011_1	1934	8.57184736739995e-05	3	0	G	75	Caulobacter	0.000207344988886309
11	1	C011_1	1935	8.57184736739995e-05	3	3	S	155892	Caulobacter vibrioides	0.000207344988886309
11	1	C011_1	1936	2.85728245579998e-05	1	0	G	20	Phenylobacterium	6.91149962954362e-05
11	1	C011_1	1937	2.85728245579998e-05	1	0	S	284016	Phenylobacterium zucineum	6.91149962954362e-05
11	1	C011_1	1939	0.000114291298231999	4	0	O	766	Rickettsiales	0.000276459985181745
11	1	C011_1	1940	5.71456491159997e-05	2	0	F	775	Rickettsiaceae	0.000138229992590872
11	1	C011_1	1942	5.71456491159997e-05	2	0	G	780	Rickettsia	0.000138229992590872
11	1	C011_1	1945	5.71456491159997e-05	2	0	S	35793	Rickettsia sibirica	0.000138229992590872
11	1	C011_1	1949	5.71456491159997e-05	2	2	S	1528098	Rickettsiales bacterium Ac37b	0.000138229992590872
11	1	C011_1	1951	2.85728245579998e-05	1	0	G	213485	Micavibrio	6.91149962954362e-05
11	1	C011_1	1952	2.85728245579998e-05	1	0	S	349221	Micavibrio aeruginosavorus	6.91149962954362e-05
11	1	C011_1	1954	2.85728245579998e-05	1	0	G	1632780	Phreatobacter	6.91149962954362e-05
11	1	C011_1	1955	2.85728245579998e-05	1	1	S	1868589	Phreatobacter cathodiphilus	6.91149962954362e-05
11	1	C011_1	1956	0.00328587482416998	115	0	P	508458	Synergistetes	0.00794822457397516
11	1	C011_1	1957	0.00328587482416998	115	0	C	649775	Synergistia	0.00794822457397516
11	1	C011_1	1958	0.00328587482416998	115	0	O	649776	Synergistales	0.00794822457397516
11	1	C011_1	1959	0.00328587482416998	115	0	F	649777	Synergistaceae	0.00794822457397516
11	1	C011_1	1960	0.00328587482416998	115	0	G	508459	Cloacibacillus	0.00794822457397516
11	1	C011_1	1961	0.00328587482416998	115	115	S	1197717	Cloacibacillus porcorum	0.00794822457397516
11	1	C011_1	1962	0.00248583573654599	87	0	P	203691	Spirochaetes	0.00601300467770295
11	1	C011_1	1963	0.00248583573654599	87	0	C	203692	Spirochaetia	0.00601300467770295
11	1	C011_1	1964	0.00237154443831399	83	0	O	136	Spirochaetales	0.0057365446925212
11	1	C011_1	1965	0.00237154443831399	83	0	F	137	Spirochaetaceae	0.0057365446925212
11	1	C011_1	1966	0.00231439878919799	81	16	G	157	Treponema	0.00559831469993033
11	1	C011_1	1967	0.000714320613949996	25	25	S	1539298	Treponema sp. OMZ 838	0.00172787490738591
11	1	C011_1	1968	0.000657174964833996	23	23	S	221027	Treponema putidum	0.00158964491479503
11	1	C011_1	1969	0.000314301070137998	11	10	S	158	Treponema denticola	0.000760264959249798
11	1	C011_1	1971	0.000114291298231999	4	0	S	167	Treponema succinifaciens	0.000276459985181745
11	1	C011_1	1973	2.85728245579998e-05	1	0	S	81028	Treponema brennaborense	6.91149962954362e-05
11	1	C011_1	1975	2.85728245579998e-05	1	0	S	409322	Treponema pedis	6.91149962954362e-05
11	1	C011_1	1977	5.71456491159997e-05	2	0	G	1911556	Sediminispirochaeta	0.000138229992590872
11	1	C011_1	1978	5.71456491159997e-05	2	0	S	55206	Sediminispirochaeta smaragdinae	0.000138229992590872
11	1	C011_1	1980	0.000114291298231999	4	0	O	1643686	Brachyspirales	0.000276459985181745
11	1	C011_1	1981	0.000114291298231999	4	0	F	143786	Brachyspiraceae	0.000276459985181745
11	1	C011_1	1982	0.000114291298231999	4	0	G	29521	Brachyspira	0.000276459985181745
11	1	C011_1	1983	0.000114291298231999	4	4	S	52584	Brachyspira pilosicoli	0.000276459985181745
11	1	C011_1	1984	0.000285728245579998	10	0	P	32066	Fusobacteria	0.000691149962954362
11	1	C011_1	1985	0.000285728245579998	10	0	C	203490	Fusobacteriia	0.000691149962954362
11	1	C011_1	1986	0.000285728245579998	10	0	O	203491	Fusobacteriales	0.000691149962954362
11	1	C011_1	1987	0.000228582596463999	8	0	F	1129771	Leptotrichiaceae	0.00055291997036349
11	1	C011_1	1988	0.000228582596463999	8	0	G	32067	Leptotrichia	0.00055291997036349
11	1	C011_1	1989	0.000142864122789999	5	5	S	712357	Leptotrichia sp. oral taxon 212	0.000345574981477181
11	1	C011_1	1990	8.57184736739995e-05	3	3	S	712368	Leptotrichia sp. oral taxon 498	0.000207344988886309
11	1	C011_1	1991	5.71456491159997e-05	2	0	F	203492	Fusobacteriaceae	0.000138229992590872
11	1	C011_1	1992	5.71456491159997e-05	2	0	G	848	Fusobacterium	0.000138229992590872
11	1	C011_1	1993	5.71456491159997e-05	2	0	S	851	Fusobacterium nucleatum	0.000138229992590872
11	1	C011_1	1997	8.57184736739995e-05	3	0	P	95818	Candidatus Saccharibacteria	0.000207344988886309
11	1	C011_1	1998	8.57184736739995e-05	3	3	S	1476577	Candidatus Saccharibacteria oral taxon TM7x	0.000207344988886309
11	1	C011_1	1999	8.57184736739995e-05	3	0	P	57723	Acidobacteria	0.000207344988886309
11	1	C011_1	2000	8.57184736739995e-05	3	0	C	204432	Acidobacteriia	0.000207344988886309
11	1	C011_1	2001	8.57184736739995e-05	3	0	O	204433	Acidobacteriales	0.000207344988886309
11	1	C011_1	2002	8.57184736739995e-05	3	0	F	204434	Acidobacteriaceae	0.000207344988886309
11	1	C011_1	2004	2.85728245579998e-05	1	1	S	2211140	Acidobacteriaceae bacterium SBC82	6.91149962954362e-05
11	1	C011_1	2005	2.85728245579998e-05	1	1	G	392733	Terriglobus	6.91149962954362e-05
11	1	C011_1	2006	2.85728245579998e-05	1	0	G	658061	Candidatus Koribacter	6.91149962954362e-05
11	1	C011_1	2007	2.85728245579998e-05	1	0	S	658062	Candidatus Koribacter versatilis	6.91149962954362e-05
11	1	C011_1	2009	0.0898615332349095	3145	0	D	10239	Viruses	0.217366663349147
11	1	C011_1	2012	0.0897472419366775	3141	3141	S	1211417	uncultured crAssphage	0.217090203363965
11	1	C011_1	2014	0.000114291298231999	4	0	O	28883	Caudovirales	0.000276459985181745
11	1	C011_1	2015	5.71456491159997e-05	2	0	F	10662	Myoviridae	0.000138229992590872
11	1	C011_1	2017	2.85728245579998e-05	1	1	S	1416334	Lactobacillus phage phi jlb1	6.91149962954362e-05
11	1	C011_1	2018	5.71456491159997e-05	2	0	F	10699	Siphoviridae	0.000138229992590872
11	1	C011_1	2020	5.71456491159997e-05	2	2	S	139871	Lactobacillus prophage Lj771	0.000138229992590872
12	1	C012_1	0	100	3499834	0	-	50000	total	172.31266878211
12	1	C012_1	1	41.9659618141889	1468739	1468739	U	0	unclassified	72.3126687821101
12	1	C012_1	2	58.0340381858111	2031095	719	R	1	root	100
12	1	C012_1	4	58.0100370474714	2030255	2132	D	2	Bacteria	99.9586429979888
12	1	C012_1	7	53.1845796114901	1861372	1496	P	976	Bacteroidetes	91.6437685091047
12	1	C012_1	8	53.1268054427724	1859350	30	C	200643	Bacteroidia	91.5442162971205
12	1	C012_1	9	53.1259482592603	1859320	18660	O	171549	Bacteroidales	91.5427392613344
12	1	C012_1	10	52.0364965881239	1821191	0	F	815	Bacteroidaceae	89.665476011708
12	1	C012_1	11	52.0364965881239	1821191	25239	G	816	Bacteroides	89.665476011708
12	1	C012_1	12	37.539980467645	1313837	899219	S	818	Bacteroides thetaiotaomicron	64.686142204082
12	1	C012_1	14	8.48200228925143	296856	296484	S	28116	Bacteroides ovatus	14.6155645107688
12	1	C012_1	16	2.43405830105085	85188	0	S	357276	Bacteroides dorei	4.19419081825321
12	1	C012_1	18	0.935358648438754	32736	32736	S	1796613	Bacteroides caecimuris	1.61174144980909
12	1	C012_1	19	0.652316652732672	22830	10281	S	821	Bacteroides vulgatus	1.1240242332338
12	1	C012_1	21	0.356788350533197	12487	5718	S	817	Bacteroides fragilis	0.614791528707421
12	1	C012_1	25	0.30510018475162	10678	10678	S	47678	Bacteroides caccae	0.525726270804664
12	1	C012_1	26	0.255412113831685	8939	8939	S	246787	Bacteroides cellulosilyticus	0.440107429736177
12	1	C012_1	27	0.191094777638025	6688	0	S	290053	Bacteroides helcogenes	0.32928051125132
12	1	C012_1	29	0.058031323771356	2031	0	S	376805	Bacteroides salanitronis	0.0999953227200106
12	1	C012_1	31	0.0564883934495179	1977	1977	S	28113	Bacteroides heparinolyticus	0.097336658305003
12	1	C012_1	32	0.0471165203835382	1649	1649	S	28119	Bacteroides zoogleoformans	0.0811877337101416
12	1	C012_1	33	0.00160007588931361	56	0	S	151276	Bacteroides coprosuis	0.00275713346741536
12	1	C012_1	35	0.278327486389354	9741	0	F	1853231	Odoribacteraceae	0.479593519751661
12	1	C012_1	36	0.278327486389354	9741	0	G	283168	Odoribacter	0.479593519751661
12	1	C012_1	37	0.278327486389354	9741	9741	S	28118	Odoribacter splanchnicus	0.479593519751661
12	1	C012_1	38	0.124291609259182	4350	0	F	171550	Rikenellaceae	0.214170188986729
12	1	C012_1	39	0.124120172556756	4344	52	G	239759	Alistipes	0.213874781829506
12	1	C012_1	40	0.0883184745333636	3091	0	S	214856	Alistipes finegoldii	0.152183920496087
12	1	C012_1	42	0.0343159132690293	1201	0	S	328814	Alistipes shahii	0.0591306659708187
12	1	C012_1	44	0.000171436702426458	6	0	G	1611681	Mucinivorans	0.000295407157223074
12	1	C012_1	45	0.000171436702426458	6	6	S	1433126	Mucinivorans hirudinis	0.000295407157223074
12	1	C012_1	46	0.0803180950867955	2811	3	F	2005525	Tannerellaceae	0.13839825315901
12	1	C012_1	47	0.0792037565210236	2772	103	G	375288	Parabacteroides	0.13647810663706
12	1	C012_1	48	0.0606028743077529	2121	2121	S	2025876	Parabacteroides sp. CT06	0.104426430078357
12	1	C012_1	49	0.0156578854882832	548	0	S	823	Parabacteroides distasonis	0.0269805203597074
12	1	C012_1	51	0.00102862021455875	36	7	G	195950	Tannerella	0.00177244294333845
12	1	C012_1	52	0.000600028458492603	21	21	S	712710	Tannerella sp. oral taxon HOT-286	0.00103392505028076
12	1	C012_1	53	0.000228582269901944	8	0	S	28112	Tannerella forsythia	0.000393876209630766
12	1	C012_1	55	0.0578313142851918	2024	0	F	2005519	Barnesiellaceae	0.0996506810365837
12	1	C012_1	56	0.0578313142851918	2024	0	G	397864	Barnesiella	0.0996506810365837
12	1	C012_1	57	0.0578313142851918	2024	0	S	397865	Barnesiella viscericola	0.0996506810365837
12	1	C012_1	59	0.0106862211179159	374	0	F	171552	Prevotellaceae	0.0184137128002383
12	1	C012_1	60	0.0106862211179159	374	28	G	838	Prevotella	0.0184137128002383
12	1	C012_1	61	0.0085718351213229	300	298	S	28131	Prevotella intermedia	0.0147703578611537
12	1	C012_1	63	0.000485737323541631	17	0	S	28129	Prevotella denticola	0.000836986945465377
12	1	C012_1	65	0.00028572783737743	10	0	S	652716	Prevotella sp. oral taxon 299	0.000492345262038457
12	1	C012_1	67	0.000257155053639687	9	9	S	28132	Prevotella melaninogenica	0.000443110735834611
12	1	C012_1	68	8.5718351213229e-05	3	0	S	839	Prevotella ruminicola	0.000147703578611537
12	1	C012_1	70	8.5718351213229e-05	3	3	S	76123	Prevotella enoeca	0.000147703578611537
12	1	C012_1	71	5.7145567475486e-05	2	0	S	52227	Prevotella dentalis	9.84690524076914e-05
12	1	C012_1	73	2.8572783737743e-05	1	0	S	589436	Prevotella fusca	4.92345262038457e-05
12	1	C012_1	75	2.8572783737743e-05	1	1	S	1177574	Prevotella jejuni	4.92345262038457e-05
12	1	C012_1	76	0.0028572783737743	100	0	F	2005473	Muribaculaceae	0.00492345262038457
12	1	C012_1	77	0.0028572783737743	100	0	G	1918540	Muribaculum	0.00492345262038457
12	1	C012_1	78	0.0028572783737743	100	100	S	1796646	Muribaculum intestinale	0.00492345262038457
12	1	C012_1	79	0.00174293980800232	61	0	F	171551	Porphyromonadaceae	0.00300330609843459
12	1	C012_1	80	0.000942901863345519	33	0	G	1784836	Fermentimonas	0.00162473936472691
12	1	C012_1	81	0.000942901863345519	33	33	S	1562970	Fermentimonas caenicola	0.00162473936472691
12	1	C012_1	82	0.000800037944656804	28	0	G	836	Porphyromonas	0.00137856673370768
12	1	C012_1	83	0.000657174025968089	23	23	S	837	Porphyromonas gingivalis	0.00113239410268845
12	1	C012_1	84	0.000114291134950972	4	4	S	393921	Porphyromonas crevioricanis	0.000196938104815383
12	1	C012_1	85	2.8572783737743e-05	1	0	S	28123	Porphyromonas asaccharolytica	4.92345262038457e-05
12	1	C012_1	87	8.5718351213229e-05	3	0	F	2005520	Dysgonamonadaceae	0.000147703578611537
12	1	C012_1	88	8.5718351213229e-05	3	0	G	294702	Proteiniphilum	0.000147703578611537
12	1	C012_1	89	8.5718351213229e-05	3	3	S	1642647	Proteiniphilum saccharofermentans	0.000147703578611537
12	1	C012_1	90	8.5718351213229e-05	3	0	F	2005523	Paludibacteraceae	0.000147703578611537
12	1	C012_1	91	8.5718351213229e-05	3	0	G	346096	Paludibacter	0.000147703578611537
12	1	C012_1	92	8.5718351213229e-05	3	0	S	185300	Paludibacter propionicigenes	0.000147703578611537
12	1	C012_1	95	5.7145567475486e-05	2	0	G	511434	Candidatus Azobacteroides	9.84690524076914e-05
12	1	C012_1	96	5.7145567475486e-05	2	0	S	511435	Candidatus Azobacteroides pseudotrichonymphae	9.84690524076914e-05
12	1	C012_1	98	0.0147721291924131	517	0	C	117743	Flavobacteriia	0.0254542500473882
12	1	C012_1	99	0.0147721291924131	517	0	O	200644	Flavobacteriales	0.0254542500473882
12	1	C012_1	100	0.0147721291924131	517	4	F	49546	Flavobacteriaceae	0.0254542500473882
12	1	C012_1	101	0.0105433571992272	369	0	G	28250	Ornithobacterium	0.0181675401692191
12	1	C012_1	102	0.0105433571992272	369	0	S	28251	Ornithobacterium rhinotracheale	0.0181675401692191
12	1	C012_1	104	0.00288585115751204	101	0	G	59732	Chryseobacterium	0.00497268714658842
12	1	C012_1	105	0.0028572783737743	100	100	S	1324352	Chryseobacterium gallinarum	0.00492345262038457
12	1	C012_1	106	2.8572783737743e-05	1	1	S	253	Chryseobacterium indologenes	4.92345262038457e-05
12	1	C012_1	107	0.00114291134950972	40	0	G	34084	Riemerella	0.00196938104815383
12	1	C012_1	108	0.00114291134950972	40	0	S	34085	Riemerella anatipestifer	0.00196938104815383
12	1	C012_1	110	5.7145567475486e-05	2	2	G	237	Flavobacterium	9.84690524076914e-05
12	1	C012_1	111	2.8572783737743e-05	1	0	G	291183	Lacinutrix	4.92345262038457e-05
12	1	C012_1	112	2.8572783737743e-05	1	1	S	1486034	Lacinutrix venerupis	4.92345262038457e-05
12	1	C012_1	113	0.000257155053639687	9	0	C	768503	Cytophagia	0.000443110735834611
12	1	C012_1	114	0.000257155053639687	9	0	O	768507	Cytophagales	0.000443110735834611
12	1	C012_1	115	0.000142863918688715	5	0	F	563798	Cyclobacteriaceae	0.000246172631019229
12	1	C012_1	116	0.000142863918688715	5	0	G	280472	Aquiflexum	0.000246172631019229
12	1	C012_1	117	0.000142863918688715	5	0	S	280473	Aquiflexum balticum	0.000246172631019229
12	1	C012_1	119	5.7145567475486e-05	2	0	F	1853232	Hymenobacteraceae	9.84690524076914e-05
12	1	C012_1	120	5.7145567475486e-05	2	1	G	89966	Hymenobacter	9.84690524076914e-05
12	1	C012_1	121	2.8572783737743e-05	1	0	S	1446467	Hymenobacter swuensis	4.92345262038457e-05
12	1	C012_1	123	2.8572783737743e-05	1	0	F	89373	Cytophagaceae	4.92345262038457e-05
12	1	C012_1	124	2.8572783737743e-05	1	0	G	105	Runella	4.92345262038457e-05
12	1	C012_1	125	2.8572783737743e-05	1	1	S	2259595	Runella sp. HYN0085	4.92345262038457e-05
12	1	C012_1	126	2.8572783737743e-05	1	0	F	200667	Flammeovirgaceae	4.92345262038457e-05
12	1	C012_1	127	2.8572783737743e-05	1	0	G	869806	Marivirga	4.92345262038457e-05
12	1	C012_1	128	2.8572783737743e-05	1	0	S	1006	Marivirga tractuosa	4.92345262038457e-05
12	1	C012_1	130	4.42498129911304	154867	185	P	1224	Proteobacteria	7.62480336961097
12	1	C012_1	131	4.41846670442084	154639	298	C	1236	Gammaproteobacteria	7.6135778976365
12	1	C012_1	132	4.40640898968351	154217	856	O	91347	Enterobacterales	7.59280092757847
12	1	C012_1	133	4.38023631977974	153301	68815	F	543	Enterobacteriaceae	7.54770210157575
12	1	C012_1	134	2.29319447722378	80258	3581	G	561	Escherichia	3.95146460406825
12	1	C012_1	135	2.16467409597141	75760	72999	S	562	Escherichia coli	3.73000770520335
12	1	C012_1	220	0.0125720248446069	440	426	S	208962	Escherichia albertii	0.0216631915296921
12	1	C012_1	222	0.00822896171646998	288	288	S	1499973	Escherichia marmotae	0.0141795435467076
12	1	C012_1	223	0.00540025612643343	189	84	S	564	Escherichia fergusonii	0.00930532545252684
12	1	C012_1	226	0.0527739315636113	1847	123	G	544	Citrobacter	0.090936169898503
12	1	C012_1	227	0.0414305364197273	1450	1070	S	545	Citrobacter koseri	0.0713900629955763
12	1	C012_1	230	0.00108576578203423	38	31	S	546	Citrobacter freundii	0.00187091199574614
12	1	C012_1	232	0.00108576578203423	38	38	S	67827	Citrobacter werkmanii	0.00187091199574614
12	1	C012_1	233	0.000314300621115173	11	11	S	57706	Citrobacter braakii	0.000541579788242303
12	1	C012_1	234	0.000142863918688715	5	5	S	2077147	Citrobacter freundii complex sp. CFNIH3	0.000246172631019229
12	1	C012_1	235	0.000114291134950972	4	4	S	2066049	Citrobacter freundii complex sp. CFNIH2	0.000196938104815383
12	1	C012_1	236	8.5718351213229e-05	3	3	S	133448	Citrobacter youngae	0.000147703578611537
12	1	C012_1	237	2.8572783737743e-05	1	1	S	2077148	Citrobacter freundii complex sp. CFNIH4	4.92345262038457e-05
12	1	C012_1	238	2.8572783737743e-05	1	1	S	2077149	Citrobacter freundii complex sp. CFNIH9	4.92345262038457e-05
12	1	C012_1	239	0.00105719299829649	37	0	S	67825	Citrobacter rodentium	0.00182167746954229
12	1	C012_1	241	0.000828610728394547	29	8	S	35703	Citrobacter amalonaticus	0.00142780125991153
12	1	C012_1	243	0.000514310107279374	18	18	S	67824	Citrobacter farmeri	0.000886221471669223
12	1	C012_1	244	0.000514310107279374	18	18	S	1702170	Citrobacter sp. FDAARGOS_156	0.000886221471669223
12	1	C012_1	245	0.000114291134950972	4	4	S	1703250	Citrobacter sp. CRE-46	0.000196938104815383
12	1	C012_1	246	8.5718351213229e-05	3	3	S	1920110	Citrobacter sp. CFNIH10	0.000147703578611537
12	1	C012_1	247	2.8572783737743e-05	1	1	S	2019568	Citrobacter sp. 92	4.92345262038457e-05
12	1	C012_1	248	0.02557264144528	895	14	G	590	Salmonella	0.0440649009524419
12	1	C012_1	249	0.0246868851494099	864	184	S	28901	Salmonella enterica	0.0425386306401227
12	1	C012_1	321	0.000485737323541631	17	15	S	54736	Salmonella bongori	0.000836986945465377
12	1	C012_1	325	0.0133720627892637	468	20	G	620	Shigella	0.0230417582633998
12	1	C012_1	326	0.00862898068879838	302	200	S	622	Shigella dysenteriae	0.0148688269135614
12	1	C012_1	328	0.00408590807449725	143	0	S	623	Shigella flexneri	0.00704053724714994
12	1	C012_1	331	8.5718351213229e-05	3	3	S	1813821	Shigella sp. PAMC 28760	0.000147703578611537
12	1	C012_1	332	0.00871469904001161	305	65	G	570	Klebsiella	0.0150165304921729
12	1	C012_1	333	0.00420019920944822	147	138	S	573	Klebsiella pneumoniae	0.00723747535196532
12	1	C012_1	340	0.000914329079607776	32	31	S	571	Klebsiella oxytoca	0.00157550483852306
12	1	C012_1	342	0.000514310107279374	18	18	S	548	Klebsiella aerogenes	0.000886221471669223
12	1	C012_1	343	0.00028572783737743	10	10	S	244366	Klebsiella variicola	0.000492345262038457
12	1	C012_1	344	0.00028572783737743	10	10	S	1934254	Klebsiella sp. M5al	0.000492345262038457
12	1	C012_1	345	0.000257155053639687	9	9	S	1463165	Klebsiella quasipneumoniae	0.000443110735834611
12	1	C012_1	346	0.000228582269901944	8	8	S	1134687	Klebsiella michiganensis	0.000393876209630766
12	1	C012_1	347	0.000171436702426458	6	6	S	2026240	Klebsiella quasivariicola	0.000295407157223074
12	1	C012_1	348	0.00785751552787932	275	40	G	547	Enterobacter	0.0135394947060576
12	1	C012_1	350	0.00211438599659298	74	62	S	550	Enterobacter cloacae	0.00364335493908458
12	1	C012_1	357	0.000742892377181318	26	3	S	61645	Enterobacter asburiae	0.00128009768129999
12	1	C012_1	360	0.00028572783737743	10	2	S	158836	Enterobacter hormaechei	0.000492345262038457
12	1	C012_1	365	0.000171436702426458	6	6	S	69218	Enterobacter cancerogenus	0.000295407157223074
12	1	C012_1	366	0.000142863918688715	5	5	S	2027919	Enterobacter cloacae complex sp.	0.000246172631019229
12	1	C012_1	367	5.7145567475486e-05	2	2	S	208224	Enterobacter kobei	9.84690524076914e-05
12	1	C012_1	368	5.7145567475486e-05	2	2	S	1915310	Enterobacter cloacae complex sp. ECNIH7	9.84690524076914e-05
12	1	C012_1	369	2.8572783737743e-05	1	1	S	1812935	Enterobacter roggenkampii	4.92345262038457e-05
12	1	C012_1	370	2.8572783737743e-05	1	1	S	1870930	Enterobacter cloacae complex sp. 35734	4.92345262038457e-05
12	1	C012_1	371	2.8572783737743e-05	1	1	S	2077136	Enterobacter cloacae complex sp. FDA-CDC-AR_0164	4.92345262038457e-05
12	1	C012_1	372	0.000685746809705832	24	24	S	1914861	Enterobacter sp. SA187	0.0011816286288923
12	1	C012_1	373	0.000485737323541631	17	17	S	1692238	Enterobacter sp. FY-07	0.000836986945465377
12	1	C012_1	374	0.000371446188590659	13	13	S	399742	Enterobacter sp. 638	0.000640048840649994
12	1	C012_1	375	0.000228582269901944	8	8	S	1166130	Enterobacter sp. R4-368	0.000393876209630766
12	1	C012_1	376	5.7145567475486e-05	2	2	S	881260	Enterobacter bugandensis	9.84690524076914e-05
12	1	C012_1	377	5.7145567475486e-05	2	2	S	1560339	Enterobacter sp. E20	9.84690524076914e-05
12	1	C012_1	378	2.8572783737743e-05	1	1	S	1827481	Enterobacter sp. ODB01	4.92345262038457e-05
12	1	C012_1	379	2.8572783737743e-05	1	1	S	1868135	Enterobacter sp. HK169	4.92345262038457e-05
12	1	C012_1	380	0.0034573068322669	121	14	G	413496	Cronobacter	0.00595737767066533
12	1	C012_1	381	0.00211438599659298	74	2	S	413503	Cronobacter malonaticus	0.00364335493908458
12	1	C012_1	383	0.000228582269901944	8	6	S	28141	Cronobacter sakazakii	0.000393876209630766
12	1	C012_1	386	0.000200009486164201	7	0	S	413502	Cronobacter turicensis	0.00034464168342692
12	1	C012_1	388	0.000171436702426458	6	0	S	413501	Cronobacter muytjensii	0.000295407157223074
12	1	C012_1	390	0.000142863918688715	5	0	S	413497	Cronobacter dublinensis	0.000246172631019229
12	1	C012_1	393	0.000114291134950972	4	0	S	1163710	Cronobacter condimenti	0.000196938104815383
12	1	C012_1	395	8.5718351213229e-05	3	0	S	535744	Cronobacter universalis	0.000147703578611537
12	1	C012_1	399	0.000942901863345519	33	33	S	693444	Enterobacteriaceae bacterium strain FGI 57	0.00162473936472691
12	1	C012_1	400	0.000257155053639687	9	9	S	2282310	Enterobacteriaceae bacterium w6	0.000443110735834611
12	1	C012_1	401	0.000171436702426458	6	6	S	891974	Plautia stali symbiont	0.000295407157223074
12	1	C012_1	402	2.8572783737743e-05	1	1	S	2066051	Enterobacteriaceae bacterium ENNIH1	4.92345262038457e-05
12	1	C012_1	403	2.8572783737743e-05	1	1	S	2282309	Enterobacteriaceae bacterium w17	4.92345262038457e-05
12	1	C012_1	406	2.8572783737743e-05	1	0	G	203804	Candidatus Blochmannia	4.92345262038457e-05
12	1	C012_1	408	2.8572783737743e-05	1	1	S	1505597	Blochmannia endosymbiont of Camponotus (Colobopsis) obliquus	4.92345262038457e-05
12	1	C012_1	410	2.8572783737743e-05	1	1	S	1199245	secondary endosymbiont of Ctenarytaina eucalypti	4.92345262038457e-05
12	1	C012_1	411	2.8572783737743e-05	1	0	G	1906661	Candidatus Gullanella	4.92345262038457e-05
12	1	C012_1	412	2.8572783737743e-05	1	1	S	1070130	Candidatus Gullanella endobia	4.92345262038457e-05
12	1	C012_1	413	0.00162864867305135	57	2	G	1330545	Lelliottia	0.00280636799361921
12	1	C012_1	414	0.000657174025968089	23	23	S	61646	Lelliottia amnigena	0.00113239410268845
12	1	C012_1	415	0.000485737323541631	17	17	S	1907578	Lelliottia jeotgali	0.000836986945465377
12	1	C012_1	416	0.000314300621115173	11	11	S	2153385	Lelliottia sp. WB101	0.000541579788242303
12	1	C012_1	417	0.000114291134950972	4	4	S	69220	Lelliottia nimipressuralis	0.000196938104815383
12	1	C012_1	418	0.00134292083567392	47	6	G	1330547	Kosakonia	0.00231402273158075
12	1	C012_1	419	0.000685746809705832	24	24	S	208223	Kosakonia cowanii	0.0011816286288923
12	1	C012_1	420	0.00028572783737743	10	10	S	497725	Kosakonia oryzae	0.000492345262038457
12	1	C012_1	421	0.000171436702426458	6	2	S	1158459	Kosakonia sacchari	0.000295407157223074
12	1	C012_1	423	2.8572783737743e-05	1	1	S	283686	Kosakonia radicincitans	4.92345262038457e-05
12	1	C012_1	424	0.00111433856577198	39	11	G	160674	Raoultella	0.00192014652194998
12	1	C012_1	425	0.000600028458492603	21	21	S	54291	Raoultella ornithinolytica	0.00103392505028076
12	1	C012_1	426	0.000171436702426458	6	6	S	575	Raoultella planticola	0.000295407157223074
12	1	C012_1	427	2.8572783737743e-05	1	1	S	2259647	Raoultella sp. X13	4.92345262038457e-05
12	1	C012_1	428	0.00102862021455875	36	2	G	1330546	Pluralibacter	0.00177244294333845
12	1	C012_1	429	0.00057145567475486	20	20	S	61647	Pluralibacter gergoviae	0.000984690524076914
12	1	C012_1	430	0.000400018972328402	14	10	S	1334193	Enterobacter lignolyticus	0.00068928336685384
12	1	C012_1	432	0.000742892377181318	26	0	G	158483	Cedecea	0.00128009768129999
12	1	C012_1	433	0.000742892377181318	26	26	S	158822	Cedecea neteri	0.00128009768129999
12	1	C012_1	434	0.000600028458492603	21	12	G	83654	Leclercia	0.00103392505028076
12	1	C012_1	435	0.000142863918688715	5	5	S	1920114	Leclercia sp. LSNIH1	0.000246172631019229
12	1	C012_1	436	5.7145567475486e-05	2	2	S	83655	Leclercia adecarboxylata	9.84690524076914e-05
12	1	C012_1	437	5.7145567475486e-05	2	2	S	1920116	Leclercia sp. LSNIH3	9.84690524076914e-05
12	1	C012_1	438	0.000371446188590659	13	0	G	929812	Gibbsiella	0.000640048840649994
12	1	C012_1	439	0.000371446188590659	13	13	S	929813	Gibbsiella quercinecans	0.000640048840649994
12	1	C012_1	440	0.00028572783737743	10	0	G	1335483	Shimwellia	0.000492345262038457
12	1	C012_1	441	0.00028572783737743	10	0	S	563	Shimwellia blattae	0.000492345262038457
12	1	C012_1	443	0.000228582269901944	8	0	G	579	Kluyvera	0.000393876209630766
12	1	C012_1	444	0.000228582269901944	8	8	S	61648	Kluyvera intermedia	0.000393876209630766
12	1	C012_1	445	2.8572783737743e-05	1	0	G	409304	Candidatus Ishikawaella	4.92345262038457e-05
12	1	C012_1	446	2.8572783737743e-05	1	0	S	168169	Candidatus Ishikawaella capsulata	4.92345262038457e-05
12	1	C012_1	448	0.000485737323541631	17	0	F	1903411	Yersiniaceae	0.000836986945465377
12	1	C012_1	449	0.000428591756066145	15	1	G	629	Yersinia	0.000738517893057686
12	1	C012_1	451	0.000200009486164201	7	3	S	632	Yersinia pestis	0.00034464168342692
12	1	C012_1	456	5.7145567475486e-05	2	2	S	630	Yersinia enterocolitica	9.84690524076914e-05
12	1	C012_1	457	5.7145567475486e-05	2	0	S	29484	Yersinia frederiksenii	9.84690524076914e-05
12	1	C012_1	459	5.7145567475486e-05	2	2	S	29485	Yersinia rohdei	9.84690524076914e-05
12	1	C012_1	460	2.8572783737743e-05	1	1	S	28152	Yersinia kristensenii	4.92345262038457e-05
12	1	C012_1	461	5.7145567475486e-05	2	1	G	613	Serratia	9.84690524076914e-05
12	1	C012_1	462	2.8572783737743e-05	1	1	S	61652	Serratia rubidaea	4.92345262038457e-05
12	1	C012_1	463	0.000428591756066145	15	0	F	1903414	Morganellaceae	0.000738517893057686
12	1	C012_1	464	0.000142863918688715	5	0	G	586	Providencia	0.000246172631019229
12	1	C012_1	465	0.000142863918688715	5	5	S	588	Providencia stuartii	0.000246172631019229
12	1	C012_1	466	0.000114291134950972	4	0	G	626	Xenorhabdus	0.000196938104815383
12	1	C012_1	467	5.7145567475486e-05	2	2	S	628	Xenorhabdus nematophila	9.84690524076914e-05
12	1	C012_1	468	5.7145567475486e-05	2	0	S	40577	Xenorhabdus poinarii	9.84690524076914e-05
12	1	C012_1	470	8.5718351213229e-05	3	2	G	29487	Photorhabdus	0.000147703578611537
12	1	C012_1	471	2.8572783737743e-05	1	1	S	230089	Photorhabdus thracensis	4.92345262038457e-05
12	1	C012_1	472	5.7145567475486e-05	2	0	G	583	Proteus	9.84690524076914e-05
12	1	C012_1	473	5.7145567475486e-05	2	2	S	584	Proteus mirabilis	9.84690524076914e-05
12	1	C012_1	474	2.8572783737743e-05	1	0	G	581	Morganella	4.92345262038457e-05
12	1	C012_1	475	2.8572783737743e-05	1	1	S	582	Morganella morganii	4.92345262038457e-05
12	1	C012_1	476	0.000371446188590659	13	0	F	1903412	Hafniaceae	0.000640048840649994
12	1	C012_1	477	0.000228582269901944	8	6	G	635	Edwardsiella	0.000393876209630766
12	1	C012_1	478	5.7145567475486e-05	2	2	S	67780	Edwardsiella ictaluri	9.84690524076914e-05
12	1	C012_1	479	0.000114291134950972	4	0	G	82982	Obesumbacterium	0.000196938104815383
12	1	C012_1	480	0.000114291134950972	4	4	S	82983	Obesumbacterium proteus	0.000196938104815383
12	1	C012_1	481	2.8572783737743e-05	1	0	G	568	Hafnia	4.92345262038457e-05
12	1	C012_1	482	2.8572783737743e-05	1	0	S	569	Hafnia alvei	4.92345262038457e-05
12	1	C012_1	484	0.000200009486164201	7	1	F	1903409	Erwiniaceae	0.00034464168342692
12	1	C012_1	485	0.000114291134950972	4	1	G	551	Erwinia	0.000196938104815383
12	1	C012_1	486	5.7145567475486e-05	2	2	S	1922217	Candidatus Erwinia sp. ErCipseudotaxifoliae	9.84690524076914e-05
12	1	C012_1	487	2.8572783737743e-05	1	1	S	1619313	Erwinia gerundensis	4.92345262038457e-05
12	1	C012_1	488	5.7145567475486e-05	2	1	G	53335	Pantoea	9.84690524076914e-05
12	1	C012_1	489	2.8572783737743e-05	1	1	S	592316	Pantoea sp. At-9b	4.92345262038457e-05
12	1	C012_1	490	0.000200009486164201	7	0	F	1903410	Pectobacteriaceae	0.00034464168342692
12	1	C012_1	491	0.000142863918688715	5	1	G	204037	Dickeya	0.000246172631019229
12	1	C012_1	492	5.7145567475486e-05	2	0	S	556	Dickeya chrysanthemi	9.84690524076914e-05
12	1	C012_1	494	2.8572783737743e-05	1	0	S	69223	Dickeya paradisiaca	4.92345262038457e-05
12	1	C012_1	496	2.8572783737743e-05	1	1	S	204039	Dickeya dianthicola	4.92345262038457e-05
12	1	C012_1	497	2.8572783737743e-05	1	0	G	71655	Brenneria	4.92345262038457e-05
12	1	C012_1	498	2.8572783737743e-05	1	1	S	1109412	Brenneria goodwinii	4.92345262038457e-05
12	1	C012_1	499	2.8572783737743e-05	1	0	G	84565	Sodalis	4.92345262038457e-05
12	1	C012_1	500	2.8572783737743e-05	1	0	S	1486991	Candidatus Sodalis pierantonius	4.92345262038457e-05
12	1	C012_1	503	2.8572783737743e-05	1	0	G	702	Plesiomonas	4.92345262038457e-05
12	1	C012_1	504	2.8572783737743e-05	1	1	S	703	Plesiomonas shigelloides	4.92345262038457e-05
12	1	C012_1	505	0.00240011383397041	84	0	O	135623	Vibrionales	0.00413570020112304
12	1	C012_1	506	0.00240011383397041	84	0	F	641	Vibrionaceae	0.00413570020112304
12	1	C012_1	507	0.00237154105023267	83	0	G	662	Vibrio	0.00408646567491919
12	1	C012_1	509	0.00237154105023267	83	83	S	669	Vibrio harveyi	0.00408646567491919
12	1	C012_1	510	2.8572783737743e-05	1	0	G	657	Photobacterium	4.92345262038457e-05
12	1	C012_1	511	2.8572783737743e-05	1	0	S	38293	Photobacterium damselae	4.92345262038457e-05
12	1	C012_1	513	0.000885756295870033	31	0	O	72274	Pseudomonadales	0.00152627031231922
12	1	C012_1	514	0.000885756295870033	31	0	F	135621	Pseudomonadaceae	0.00152627031231922
12	1	C012_1	515	0.000885756295870033	31	0	G	286	Pseudomonas	0.00152627031231922
12	1	C012_1	517	0.000771465160919061	27	27	S	287	Pseudomonas aeruginosa	0.00132933220750383
12	1	C012_1	519	8.5718351213229e-05	3	2	S	303	Pseudomonas putida	0.000147703578611537
12	1	C012_1	521	2.8572783737743e-05	1	1	S	1981174	Pseudomonas sp. M30-35	4.92345262038457e-05
12	1	C012_1	522	0.000114291134950972	4	0	O	135625	Pasteurellales	0.000196938104815383
12	1	C012_1	523	0.000114291134950972	4	0	F	712	Pasteurellaceae	0.000196938104815383
12	1	C012_1	524	8.5718351213229e-05	3	0	G	724	Haemophilus	0.000147703578611537
12	1	C012_1	525	5.7145567475486e-05	2	0	S	729	Haemophilus parainfluenzae	9.84690524076914e-05
12	1	C012_1	527	2.8572783737743e-05	1	0	S	727	Haemophilus influenzae	4.92345262038457e-05
12	1	C012_1	529	2.8572783737743e-05	1	0	G	697331	Basfia	4.92345262038457e-05
12	1	C012_1	530	2.8572783737743e-05	1	0	S	157673	Mannheimia succiniciproducens	4.92345262038457e-05
12	1	C012_1	532	8.5718351213229e-05	3	1	O	135614	Xanthomonadales	0.000147703578611537
12	1	C012_1	533	2.8572783737743e-05	1	0	F	32033	Xanthomonadaceae	4.92345262038457e-05
12	1	C012_1	534	2.8572783737743e-05	1	0	G	338	Xanthomonas	4.92345262038457e-05
12	1	C012_1	535	2.8572783737743e-05	1	0	S	347	Xanthomonas oryzae	4.92345262038457e-05
12	1	C012_1	537	2.8572783737743e-05	1	0	F	1775411	Rhodanobacteraceae	4.92345262038457e-05
12	1	C012_1	538	2.8572783737743e-05	1	0	G	70411	Frateuria	4.92345262038457e-05
12	1	C012_1	539	2.8572783737743e-05	1	0	S	81475	Frateuria aurantia	4.92345262038457e-05
12	1	C012_1	541	2.8572783737743e-05	1	0	O	135622	Alteromonadales	4.92345262038457e-05
12	1	C012_1	542	2.8572783737743e-05	1	0	F	267890	Shewanellaceae	4.92345262038457e-05
12	1	C012_1	543	2.8572783737743e-05	1	1	G	22	Shewanella	4.92345262038457e-05
12	1	C012_1	546	2.8572783737743e-05	1	1	S	1248727	endosymbiont of unidentified scaly snail isolate Monju	4.92345262038457e-05
12	1	C012_1	547	0.00057145567475486	20	0	C	28216	Betaproteobacteria	0.000984690524076914
12	1	C012_1	548	0.000542882891017117	19	3	O	80840	Burkholderiales	0.000935455997873068
12	1	C012_1	551	0.000371446188590659	13	13	S	1834205	Burkholderiales bacterium YL45	0.000640048840649994
12	1	C012_1	553	2.8572783737743e-05	1	0	G	65047	Mitsuaria	4.92345262038457e-05
12	1	C012_1	554	2.8572783737743e-05	1	1	S	1658665	Mitsuaria sp. 7	4.92345262038457e-05
12	1	C012_1	555	5.7145567475486e-05	2	0	F	80864	Comamonadaceae	9.84690524076914e-05
12	1	C012_1	556	2.8572783737743e-05	1	0	G	12916	Acidovorax	4.92345262038457e-05
12	1	C012_1	557	2.8572783737743e-05	1	1	S	1842533	Acidovorax sp. RAC01	4.92345262038457e-05
12	1	C012_1	558	2.8572783737743e-05	1	1	G	47420	Hydrogenophaga	4.92345262038457e-05
12	1	C012_1	559	2.8572783737743e-05	1	0	O	206351	Neisseriales	4.92345262038457e-05
12	1	C012_1	560	2.8572783737743e-05	1	0	F	481	Neisseriaceae	4.92345262038457e-05
12	1	C012_1	561	2.8572783737743e-05	1	1	G	482	Neisseria	4.92345262038457e-05
12	1	C012_1	563	0.000485737323541631	17	0	C	29547	Epsilonproteobacteria	0.000836986945465377
12	1	C012_1	564	0.000485737323541631	17	0	O	213849	Campylobacterales	0.000836986945465377
12	1	C012_1	565	0.000485737323541631	17	0	F	72294	Campylobacteraceae	0.000836986945465377
12	1	C012_1	566	0.000485737323541631	17	2	G	194	Campylobacter	0.000836986945465377
12	1	C012_1	567	0.000428591756066145	15	15	S	195	Campylobacter coli	0.000738517893057686
12	1	C012_1	568	8.5718351213229e-05	3	0	C	28221	Deltaproteobacteria	0.000147703578611537
12	1	C012_1	569	5.7145567475486e-05	2	0	O	213115	Desulfovibrionales	9.84690524076914e-05
12	1	C012_1	570	5.7145567475486e-05	2	0	F	194924	Desulfovibrionaceae	9.84690524076914e-05
12	1	C012_1	571	5.7145567475486e-05	2	0	G	872	Desulfovibrio	9.84690524076914e-05
12	1	C012_1	572	5.7145567475486e-05	2	2	S	901	Desulfovibrio piger	9.84690524076914e-05
12	1	C012_1	573	2.8572783737743e-05	1	0	O	29	Myxococcales	4.92345262038457e-05
12	1	C012_1	575	2.8572783737743e-05	1	0	F	31	Myxococcaceae	4.92345262038457e-05
12	1	C012_1	576	2.8572783737743e-05	1	0	G	32	Myxococcus	4.92345262038457e-05
12	1	C012_1	577	2.8572783737743e-05	1	0	S	83455	Myxococcus stipitatus	4.92345262038457e-05
12	1	C012_1	579	8.5718351213229e-05	3	0	C	28211	Alphaproteobacteria	0.000147703578611537
12	1	C012_1	580	5.7145567475486e-05	2	0	O	204455	Rhodobacterales	9.84690524076914e-05
12	1	C012_1	581	5.7145567475486e-05	2	1	F	31989	Rhodobacteraceae	9.84690524076914e-05
12	1	C012_1	582	2.8572783737743e-05	1	0	G	97050	Ruegeria	4.92345262038457e-05
12	1	C012_1	583	2.8572783737743e-05	1	0	S	89184	Ruegeria pomeroyi	4.92345262038457e-05
12	1	C012_1	585	2.8572783737743e-05	1	0	O	204441	Rhodospirillales	4.92345262038457e-05
12	1	C012_1	586	2.8572783737743e-05	1	0	F	433	Acetobacteraceae	4.92345262038457e-05
12	1	C012_1	587	2.8572783737743e-05	1	0	G	125216	Roseomonas	4.92345262038457e-05
12	1	C012_1	588	2.8572783737743e-05	1	1	S	2018065	Roseomonas sp. FDAARGOS_362	4.92345262038457e-05
12	1	C012_1	590	0.333272949517034	11664	155	P	1239	Firmicutes	0.574271513641656
12	1	C012_1	591	0.272498638506855	9537	1	C	186801	Clostridia	0.469549676406077
12	1	C012_1	592	0.272412920155642	9534	271	O	186802	Clostridiales	0.469401972827465
12	1	C012_1	593	0.217410311460486	7609	24	F	541000	Ruminococcaceae	0.374625509885062
12	1	C012_1	594	0.216438836813403	7575	0	G	216851	Faecalibacterium	0.372951535994131
12	1	C012_1	595	0.216438836813403	7575	7575	S	853	Faecalibacterium prausnitzii	0.372951535994131
12	1	C012_1	596	0.000200009486164201	7	1	G	1263	Ruminococcus	0.00034464168342692
12	1	C012_1	597	0.000142863918688715	5	5	S	1160721	Ruminococcus bicirculans	0.000246172631019229
12	1	C012_1	598	2.8572783737743e-05	1	0	S	1161942	Ruminococcus champanellensis	4.92345262038457e-05
12	1	C012_1	601	2.8572783737743e-05	1	1	S	1572656	Ruminococcaceae bacterium CPB6	4.92345262038457e-05
12	1	C012_1	602	2.8572783737743e-05	1	0	G	1508657	Ruminiclostridium	4.92345262038457e-05
12	1	C012_1	603	2.8572783737743e-05	1	1	S	29343	Clostridium cellulosi	4.92345262038457e-05
12	1	C012_1	604	2.8572783737743e-05	1	0	G	1637257	Mageeibacillus	4.92345262038457e-05
12	1	C012_1	605	2.8572783737743e-05	1	0	S	884684	Mageeibacillus indolicus	4.92345262038457e-05
12	1	C012_1	607	0.0237725560698022	832	26	F	186803	Lachnospiraceae	0.0409631258015996
12	1	C012_1	608	0.0114291134950972	400	0	G	841	Roseburia	0.0196938104815383
12	1	C012_1	609	0.0114291134950972	400	0	S	301301	Roseburia hominis	0.0196938104815383
12	1	C012_1	611	0.00894328130991356	313	1	G	1506553	Lachnoclostridium	0.0154104067018037
12	1	C012_1	612	0.00762893325797738	267	267	S	208479	Clostridium bolteae	0.0131456184964268
12	1	C012_1	613	0.000942901863345519	33	33	S	1871021	Lachnoclostridium phocaeense	0.00162473936472691
12	1	C012_1	614	0.000228582269901944	8	8	S	1834196	Lachnoclostridium sp. YL32	0.000393876209630766
12	1	C012_1	615	0.000114291134950972	4	0	S	84030	Clostridium saccharolyticum	0.000196938104815383
12	1	C012_1	618	0.00160007588931361	56	0	S	39491	Eubacterium rectale	0.00275713346741536
12	1	C012_1	620	0.000885756295870033	31	6	G	572511	Blautia	0.00152627031231922
12	1	C012_1	621	0.000714319593443575	25	0	S	1322	Blautia hansenii	0.00123086315509614
12	1	C012_1	623	0.000114291134950972	4	0	G	207244	Anaerostipes	0.000196938104815383
12	1	C012_1	624	0.000114291134950972	4	4	S	649756	Anaerostipes hadrus	0.000196938104815383
12	1	C012_1	625	2.8572783737743e-05	1	0	G	698776	Cellulosilyticum	4.92345262038457e-05
12	1	C012_1	626	2.8572783737743e-05	1	0	S	29360	Cellulosilyticum lentocellum	4.92345262038457e-05
12	1	C012_1	628	2.8572783737743e-05	1	0	G	2039240	Anaerotignum	4.92345262038457e-05
12	1	C012_1	629	2.8572783737743e-05	1	0	S	28446	Anaerotignum propionicum	4.92345262038457e-05
12	1	C012_1	631	0.016343632297989	572	0	F	186804	Peptostreptococcaceae	0.0281621489885997
12	1	C012_1	632	0.0163150595142512	571	0	G	1870884	Clostridioides	0.0281129144623959
12	1	C012_1	633	0.0163150595142512	571	464	S	1496	Clostridioides difficile	0.0281129144623959
12	1	C012_1	636	2.8572783737743e-05	1	0	G	1849828	Paeniclostridium	4.92345262038457e-05
12	1	C012_1	637	2.8572783737743e-05	1	1	S	1505	Paeniclostridium sordellii	4.92345262038457e-05
12	1	C012_1	638	0.00340016126479142	119	0	F	186806	Eubacteriaceae	0.00585890861825764
12	1	C012_1	639	0.00340016126479142	119	0	G	1730	Eubacterium	0.00585890861825764
12	1	C012_1	640	0.00222867713154395	78	0	S	1736	Eubacterium limosum	0.00384029304389997
12	1	C012_1	642	0.000628601242230346	22	0	S	39485	Eubacterium eligens	0.00108315957648461
12	1	C012_1	644	0.000542882891017117	19	19	S	39488	Eubacterium hallii	0.000935455997873068
12	1	C012_1	646	0.00117148413324746	41	0	G	946234	Flavonifractor	0.00201861557435767
12	1	C012_1	647	0.00117148413324746	41	41	S	292800	Flavonifractor plautii	0.00201861557435767
12	1	C012_1	648	0.000342873404852916	12	0	G	1392389	Intestinimonas	0.000590814314446149
12	1	C012_1	649	0.000342873404852916	12	12	S	1297617	Intestinimonas butyriciproducens	0.000590814314446149
12	1	C012_1	650	0.000342873404852916	12	0	G	2039302	Monoglobus	0.000590814314446149
12	1	C012_1	651	0.000342873404852916	12	12	S	1981510	Monoglobus pectinilyticus	0.000590814314446149
12	1	C012_1	652	0.00120005691698521	42	0	F	31979	Clostridiaceae	0.00206785010056152
12	1	C012_1	653	0.000885756295870033	31	0	G	1981033	Mordavella	0.00152627031231922
12	1	C012_1	654	0.000885756295870033	31	31	S	2086584	Mordavella sp. Marseille-P3756	0.00152627031231922
12	1	C012_1	655	0.000314300621115173	11	1	G	1485	Clostridium	0.000541579788242303
12	1	C012_1	656	0.000257155053639687	9	9	S	1494	Clostridium cochlearium	0.000443110735834611
12	1	C012_1	657	2.8572783737743e-05	1	1	S	1042156	Clostridium sp. SY8519	4.92345262038457e-05
12	1	C012_1	658	0.000542882891017117	19	0	F	990719	Christensenellaceae	0.000935455997873068
12	1	C012_1	659	0.000542882891017117	19	0	G	990721	Christensenella	0.000935455997873068
12	1	C012_1	660	0.000542882891017117	19	19	S	1805714	Christensenella massiliensis	0.000935455997873068
12	1	C012_1	661	5.7145567475486e-05	2	0	F	216572	Oscillospiraceae	9.84690524076914e-05
12	1	C012_1	662	5.7145567475486e-05	2	0	G	459786	Oscillibacter	9.84690524076914e-05
12	1	C012_1	663	5.7145567475486e-05	2	0	S	351091	Oscillibacter valericigenes	9.84690524076914e-05
12	1	C012_1	666	5.7145567475486e-05	2	0	F	543314	Clostridiales Family XIII. Incertae Sedis	9.84690524076914e-05
12	1	C012_1	667	2.8572783737743e-05	1	0	G	86331	Mogibacterium	4.92345262038457e-05
12	1	C012_1	668	2.8572783737743e-05	1	1	S	86332	Mogibacterium pumilum	4.92345262038457e-05
12	1	C012_1	669	2.8572783737743e-05	1	0	S	143393	Eubacterium sulci	4.92345262038457e-05
12	1	C012_1	671	2.8572783737743e-05	1	0	F	186807	Peptococcaceae	4.92345262038457e-05
12	1	C012_1	672	2.8572783737743e-05	1	0	G	56112	Dehalobacter	4.92345262038457e-05
12	1	C012_1	673	2.8572783737743e-05	1	0	S	55583	Dehalobacter restrictus	4.92345262038457e-05
12	1	C012_1	675	5.7145567475486e-05	2	0	O	68295	Thermoanaerobacterales	9.84690524076914e-05
12	1	C012_1	676	5.7145567475486e-05	2	0	F	543371	Thermoanaerobacterales Family III. Incertae Sedis	9.84690524076914e-05
12	1	C012_1	677	5.7145567475486e-05	2	0	G	28895	Thermoanaerobacterium	9.84690524076914e-05
12	1	C012_1	678	5.7145567475486e-05	2	2	S	1517	Thermoanaerobacterium thermosaccharolyticum	9.84690524076914e-05
12	1	C012_1	679	0.0445735426308791	1560	0	C	526524	Erysipelotrichia	0.0768058608779993
12	1	C012_1	680	0.0445735426308791	1560	0	O	526525	Erysipelotrichales	0.0768058608779993
12	1	C012_1	681	0.0445735426308791	1560	1183	F	128827	Erysipelotrichaceae	0.0768058608779993
12	1	C012_1	682	0.00842897120263418	295	0	G	1573534	Faecalitalea	0.0145241852301345
12	1	C012_1	683	0.00842897120263418	295	0	S	39483	Faecalitalea cylindroides	0.0145241852301345
12	1	C012_1	687	0.00111433856577198	39	39	S	1834207	Erysipelotrichaceae bacterium I46	0.00192014652194998
12	1	C012_1	688	0.000742892377181318	26	0	G	1505663	Erysipelatoclostridium	0.00128009768129999
12	1	C012_1	689	0.000742892377181318	26	26	S	1522	Clostridium innocuum	0.00128009768129999
12	1	C012_1	690	0.00028572783737743	10	0	G	191303	Turicibacter	0.000492345262038457
12	1	C012_1	691	0.00028572783737743	10	10	S	1712675	Turicibacter sp. H121	0.000492345262038457
12	1	C012_1	692	0.000142863918688715	5	0	G	1729679	Faecalibaculum	0.000246172631019229
12	1	C012_1	693	0.000142863918688715	5	5	S	1702221	Faecalibaculum rodentium	0.000246172631019229
12	1	C012_1	694	5.7145567475486e-05	2	0	G	1647	Erysipelothrix	9.84690524076914e-05
12	1	C012_1	695	5.7145567475486e-05	2	2	S	1514105	Erysipelothrix larvae	9.84690524076914e-05
12	1	C012_1	696	0.0114576862788349	401	1	C	91061	Bacilli	0.0197430450077421
12	1	C012_1	697	0.0107433666853914	376	1	O	186826	Lactobacillales	0.018512181852646
12	1	C012_1	698	0.00922900914729099	323	0	F	81852	Enterococcaceae	0.0159027519638422
12	1	C012_1	699	0.00922900914729099	323	165	G	1350	Enterococcus	0.0159027519638422
12	1	C012_1	700	0.00342873404852916	120	1	S	1352	Enterococcus faecium	0.00590814314446148
12	1	C012_1	702	0.00105719299829649	37	37	S	44008	Enterococcus cecorum	0.00182167746954229
12	1	C012_1	703	2.8572783737743e-05	1	1	S	160453	Enterococcus gilvus	4.92345262038457e-05
12	1	C012_1	704	0.00128577526819843	45	0	F	1300	Streptococcaceae	0.00221555367917306
12	1	C012_1	705	0.000942901863345519	33	7	G	1301	Streptococcus	0.00162473936472691
12	1	C012_1	706	0.000342873404852916	12	12	S	1308	Streptococcus thermophilus	0.000590814314446149
12	1	C012_1	707	0.000171436702426458	6	6	S	1307	Streptococcus suis	0.000295407157223074
12	1	C012_1	708	8.5718351213229e-05	3	0	S	197614	Streptococcus pasteurianus	0.000147703578611537
12	1	C012_1	710	5.7145567475486e-05	2	2	S	1311	Streptococcus agalactiae	9.84690524076914e-05
12	1	C012_1	711	2.8572783737743e-05	1	1	S	1302	Streptococcus gordonii	4.92345262038457e-05
12	1	C012_1	712	2.8572783737743e-05	1	1	S	1839799	Streptococcus sp. FDAARGOS_192	4.92345262038457e-05
12	1	C012_1	713	2.8572783737743e-05	1	0	S	59310	Streptococcus macedonicus	4.92345262038457e-05
12	1	C012_1	715	0.000342873404852916	12	0	G	1357	Lactococcus	0.000590814314446149
12	1	C012_1	716	0.000342873404852916	12	3	S	1358	Lactococcus lactis	0.000590814314446149
12	1	C012_1	722	0.000200009486164201	7	0	F	33958	Lactobacillaceae	0.00034464168342692
12	1	C012_1	723	0.000200009486164201	7	0	G	1578	Lactobacillus	0.00034464168342692
12	1	C012_1	725	5.7145567475486e-05	2	2	S	1597	Lactobacillus paracasei	9.84690524076914e-05
12	1	C012_1	726	2.8572783737743e-05	1	0	S	1582	Lactobacillus casei	4.92345262038457e-05
12	1	C012_1	728	5.7145567475486e-05	2	2	S	1624	Lactobacillus salivarius	9.84690524076914e-05
12	1	C012_1	729	0.000685746809705832	24	0	O	1385	Bacillales	0.0011816286288923
12	1	C012_1	730	0.000485737323541631	17	0	F	186817	Bacillaceae	0.000836986945465377
12	1	C012_1	731	0.000428591756066145	15	1	G	1386	Bacillus	0.000738517893057686
12	1	C012_1	732	0.000342873404852916	12	12	S	1398	Bacillus coagulans	0.000590814314446149
12	1	C012_1	734	2.8572783737743e-05	1	1	S	1392	Bacillus anthracis	4.92345262038457e-05
12	1	C012_1	735	2.8572783737743e-05	1	0	S	1396	Bacillus cereus	4.92345262038457e-05
12	1	C012_1	737	5.7145567475486e-05	2	0	G	45667	Halobacillus	9.84690524076914e-05
12	1	C012_1	738	5.7145567475486e-05	2	2	S	402384	Halobacillus mangrovi	9.84690524076914e-05
12	1	C012_1	739	8.5718351213229e-05	3	0	F	186823	Alicyclobacillaceae	0.000147703578611537
12	1	C012_1	740	8.5718351213229e-05	3	3	G	1129704	Kyrpidia	0.000147703578611537
12	1	C012_1	741	5.7145567475486e-05	2	0	F	90964	Staphylococcaceae	9.84690524076914e-05
12	1	C012_1	742	5.7145567475486e-05	2	0	G	1279	Staphylococcus	9.84690524076914e-05
12	1	C012_1	743	2.8572783737743e-05	1	1	S	1280	Staphylococcus aureus	4.92345262038457e-05
12	1	C012_1	744	2.8572783737743e-05	1	1	S	1286	Staphylococcus simulans	4.92345262038457e-05
12	1	C012_1	745	2.8572783737743e-05	1	0	F	186818	Planococcaceae	4.92345262038457e-05
12	1	C012_1	746	2.8572783737743e-05	1	0	G	648800	Solibacillus	4.92345262038457e-05
12	1	C012_1	747	2.8572783737743e-05	1	0	S	76853	Solibacillus silvestris	4.92345262038457e-05
12	1	C012_1	749	2.8572783737743e-05	1	0	F	186822	Paenibacillaceae	4.92345262038457e-05
12	1	C012_1	750	2.8572783737743e-05	1	0	G	44249	Paenibacillus	4.92345262038457e-05
12	1	C012_1	751	2.8572783737743e-05	1	1	S	162209	Paenibacillus naphthalenovorans	4.92345262038457e-05
12	1	C012_1	752	0.000171436702426458	6	0	C	909932	Negativicutes	0.000295407157223074
12	1	C012_1	753	0.000142863918688715	5	0	O	1843489	Veillonellales	0.000246172631019229
12	1	C012_1	754	0.000142863918688715	5	0	F	31977	Veillonellaceae	0.000246172631019229
12	1	C012_1	755	0.000114291134950972	4	0	G	906	Megasphaera	0.000196938104815383
12	1	C012_1	756	8.5718351213229e-05	3	3	S	2144175	Megasphaera sp. AJH120	0.000147703578611537
12	1	C012_1	757	2.8572783737743e-05	1	1	S	907	Megasphaera elsdenii	4.92345262038457e-05
12	1	C012_1	758	2.8572783737743e-05	1	0	G	29465	Veillonella	4.92345262038457e-05
12	1	C012_1	759	2.8572783737743e-05	1	1	S	29466	Veillonella parvula	4.92345262038457e-05
12	1	C012_1	760	2.8572783737743e-05	1	0	O	909929	Selenomonadales	4.92345262038457e-05
12	1	C012_1	761	2.8572783737743e-05	1	0	F	1843491	Selenomonadaceae	4.92345262038457e-05
12	1	C012_1	762	2.8572783737743e-05	1	0	G	970	Selenomonas	4.92345262038457e-05
12	1	C012_1	763	2.8572783737743e-05	1	0	S	69823	Selenomonas sputigena	4.92345262038457e-05
12	1	C012_1	765	0.000142863918688715	5	0	C	1737404	Tissierellia	0.000246172631019229
12	1	C012_1	766	0.000142863918688715	5	0	O	1737405	Tissierellales	0.000246172631019229
12	1	C012_1	767	0.000142863918688715	5	0	F	1570339	Peptoniphilaceae	0.000246172631019229
12	1	C012_1	768	0.000114291134950972	4	0	G	162289	Peptoniphilus	0.000196938104815383
12	1	C012_1	769	0.000114291134950972	4	4	S	1912856	Peptoniphilus sp. ING2-D1G	0.000196938104815383
12	1	C012_1	770	2.8572783737743e-05	1	0	G	543311	Parvimonas	4.92345262038457e-05
12	1	C012_1	771	2.8572783737743e-05	1	1	S	33033	Parvimonas micra	4.92345262038457e-05
12	1	C012_1	789	0.00177151259174007	62	0	P	201174	Actinobacteria	0.00305254062463843
12	1	C012_1	790	0.00157150310557586	55	0	C	1760	Actinobacteria	0.00270789894121151
12	1	C012_1	791	0.00122862970072295	43	0	O	85004	Bifidobacteriales	0.00211708462676537
12	1	C012_1	792	0.00122862970072295	43	0	F	31953	Bifidobacteriaceae	0.00211708462676537
12	1	C012_1	793	0.00122862970072295	43	3	G	1678	Bifidobacterium	0.00211708462676537
12	1	C012_1	794	0.000714319593443575	25	23	S	1680	Bifidobacterium adolescentis	0.00123086315509614
12	1	C012_1	796	0.000342873404852916	12	9	S	216816	Bifidobacterium longum	0.000590814314446149
12	1	C012_1	800	5.7145567475486e-05	2	1	S	1685	Bifidobacterium breve	9.84690524076914e-05
12	1	C012_1	802	2.8572783737743e-05	1	0	S	1686	Bifidobacterium catenulatum	4.92345262038457e-05
12	1	C012_1	804	8.5718351213229e-05	3	0	O	85006	Micrococcales	0.000147703578611537
12	1	C012_1	805	5.7145567475486e-05	2	0	F	85021	Intrasporangiaceae	9.84690524076914e-05
12	1	C012_1	806	5.7145567475486e-05	2	0	G	367298	Phycicoccus	9.84690524076914e-05
12	1	C012_1	807	5.7145567475486e-05	2	2	S	443156	Phycicoccus dokdonensis	9.84690524076914e-05
12	1	C012_1	808	2.8572783737743e-05	1	0	F	85023	Microbacteriaceae	4.92345262038457e-05
12	1	C012_1	809	2.8572783737743e-05	1	0	G	2034	Curtobacterium	4.92345262038457e-05
12	1	C012_1	810	2.8572783737743e-05	1	1	S	1905847	Curtobacterium sp. BH-2-1-1	4.92345262038457e-05
12	1	C012_1	811	5.7145567475486e-05	2	0	O	85007	Corynebacteriales	9.84690524076914e-05
12	1	C012_1	812	5.7145567475486e-05	2	0	F	1653	Corynebacteriaceae	9.84690524076914e-05
12	1	C012_1	813	5.7145567475486e-05	2	1	G	1716	Corynebacterium	9.84690524076914e-05
12	1	C012_1	814	2.8572783737743e-05	1	1	S	43770	Corynebacterium striatum	4.92345262038457e-05
12	1	C012_1	815	5.7145567475486e-05	2	0	O	85009	Propionibacteriales	9.84690524076914e-05
12	1	C012_1	816	5.7145567475486e-05	2	0	F	31957	Propionibacteriaceae	9.84690524076914e-05
12	1	C012_1	817	2.8572783737743e-05	1	0	G	1912216	Cutibacterium	4.92345262038457e-05
12	1	C012_1	818	2.8572783737743e-05	1	1	S	1747	Cutibacterium acnes	4.92345262038457e-05
12	1	C012_1	819	2.8572783737743e-05	1	0	G	1912217	Pseudopropionibacterium	4.92345262038457e-05
12	1	C012_1	820	2.8572783737743e-05	1	0	S	1750	Pseudopropionibacterium propionicum	4.92345262038457e-05
12	1	C012_1	822	5.7145567475486e-05	2	0	O	2037	Actinomycetales	9.84690524076914e-05
12	1	C012_1	823	5.7145567475486e-05	2	0	F	2049	Actinomycetaceae	9.84690524076914e-05
12	1	C012_1	824	5.7145567475486e-05	2	0	G	1654	Actinomyces	9.84690524076914e-05
12	1	C012_1	825	2.8572783737743e-05	1	1	S	178339	Actinomyces hongkongensis	4.92345262038457e-05
12	1	C012_1	826	2.8572783737743e-05	1	1	S	2079536	Actinomyces sp. Z16	4.92345262038457e-05
12	1	C012_1	827	5.7145567475486e-05	2	0	O	85014	Glycomycetales	9.84690524076914e-05
12	1	C012_1	828	5.7145567475486e-05	2	0	F	85034	Glycomycetaceae	9.84690524076914e-05
12	1	C012_1	829	5.7145567475486e-05	2	0	G	283810	Stackebrandtia	9.84690524076914e-05
12	1	C012_1	830	5.7145567475486e-05	2	0	S	283811	Stackebrandtia nassauensis	9.84690524076914e-05
12	1	C012_1	832	2.8572783737743e-05	1	0	O	85011	Streptomycetales	4.92345262038457e-05
12	1	C012_1	833	2.8572783737743e-05	1	0	F	2062	Streptomycetaceae	4.92345262038457e-05
12	1	C012_1	834	2.8572783737743e-05	1	0	G	1883	Streptomyces	4.92345262038457e-05
12	1	C012_1	835	2.8572783737743e-05	1	1	S	2072505	Streptomyces sp. Go-475	4.92345262038457e-05
12	1	C012_1	836	0.000200009486164201	7	0	C	84998	Coriobacteriia	0.00034464168342692
12	1	C012_1	837	0.000114291134950972	4	0	O	84999	Coriobacteriales	0.000196938104815383
12	1	C012_1	838	8.5718351213229e-05	3	0	F	84107	Coriobacteriaceae	0.000147703578611537
12	1	C012_1	839	8.5718351213229e-05	3	0	G	102106	Collinsella	0.000147703578611537
12	1	C012_1	840	8.5718351213229e-05	3	3	S	74426	Collinsella aerofaciens	0.000147703578611537
12	1	C012_1	841	2.8572783737743e-05	1	0	F	1643824	Atopobiaceae	4.92345262038457e-05
12	1	C012_1	842	2.8572783737743e-05	1	0	G	1380	Atopobium	4.92345262038457e-05
12	1	C012_1	843	2.8572783737743e-05	1	0	S	1382	Atopobium parvulum	4.92345262038457e-05
12	1	C012_1	845	8.5718351213229e-05	3	0	O	1643822	Eggerthellales	0.000147703578611537
12	1	C012_1	846	8.5718351213229e-05	3	0	F	1643826	Eggerthellaceae	0.000147703578611537
12	1	C012_1	847	8.5718351213229e-05	3	0	G	84111	Eggerthella	0.000147703578611537
12	1	C012_1	848	8.5718351213229e-05	3	2	S	84112	Eggerthella lenta	0.000147703578611537
12	1	C012_1	850	5.7145567475486e-05	2	0	P	200795	Chloroflexi	9.84690524076914e-05
12	1	C012_1	851	5.7145567475486e-05	2	0	C	32061	Chloroflexia	9.84690524076914e-05
12	1	C012_1	852	5.7145567475486e-05	2	0	O	32064	Chloroflexales	9.84690524076914e-05
12	1	C012_1	854	5.7145567475486e-05	2	0	F	1106	Chloroflexaceae	9.84690524076914e-05
12	1	C012_1	855	5.7145567475486e-05	2	0	G	1107	Chloroflexus	9.84690524076914e-05
12	1	C012_1	856	5.7145567475486e-05	2	2	S	1108	Chloroflexus aurantiacus	9.84690524076914e-05
12	1	C012_1	858	2.8572783737743e-05	1	0	P	1117	Cyanobacteria	4.92345262038457e-05
12	1	C012_1	859	2.8572783737743e-05	1	0	O	1161	Nostocales	4.92345262038457e-05
12	1	C012_1	860	2.8572783737743e-05	1	0	F	1185	Rivulariaceae	4.92345262038457e-05
12	1	C012_1	861	2.8572783737743e-05	1	0	G	1186	Calothrix	4.92345262038457e-05
12	1	C012_1	862	2.8572783737743e-05	1	1	S	99598	Calothrix sp. PCC 7507	4.92345262038457e-05
12	1	C012_1	863	0.00157150310557586	55	0	P	203691	Spirochaetes	0.00270789894121151
12	1	C012_1	864	0.00157150310557586	55	0	C	203692	Spirochaetia	0.00270789894121151
12	1	C012_1	865	0.00157150310557586	55	0	O	136	Spirochaetales	0.00270789894121151
12	1	C012_1	866	0.00157150310557586	55	0	F	137	Spirochaetaceae	0.00270789894121151
12	1	C012_1	867	0.00157150310557586	55	0	G	157	Treponema	0.00270789894121151
12	1	C012_1	868	0.00148578475436264	52	0	S	158	Treponema denticola	0.00256019536259998
12	1	C012_1	870	5.7145567475486e-05	2	2	S	221027	Treponema putidum	9.84690524076914e-05
12	1	C012_1	871	2.8572783737743e-05	1	1	S	1539298	Treponema sp. OMZ 838	4.92345262038457e-05
12	1	C012_1	873	2.8572783737743e-05	1	0	P	74201	Verrucomicrobia	4.92345262038457e-05
12	1	C012_1	874	2.8572783737743e-05	1	0	C	203494	Verrucomicrobiae	4.92345262038457e-05
12	1	C012_1	875	2.8572783737743e-05	1	0	O	48461	Verrucomicrobiales	4.92345262038457e-05
12	1	C012_1	876	2.8572783737743e-05	1	0	F	1647988	Akkermansiaceae	4.92345262038457e-05
12	1	C012_1	877	2.8572783737743e-05	1	0	G	239934	Akkermansia	4.92345262038457e-05
12	1	C012_1	878	2.8572783737743e-05	1	1	S	239935	Akkermansia muciniphila	4.92345262038457e-05
12	1	C012_1	879	2.8572783737743e-05	1	0	P	203682	Planctomycetes	4.92345262038457e-05
12	1	C012_1	880	2.8572783737743e-05	1	0	C	203683	Planctomycetia	4.92345262038457e-05
12	1	C012_1	881	2.8572783737743e-05	1	0	O	112	Planctomycetales	4.92345262038457e-05
12	1	C012_1	882	2.8572783737743e-05	1	0	F	126	Planctomycetaceae	4.92345262038457e-05
12	1	C012_1	883	2.8572783737743e-05	1	0	G	118	Planctomyces	4.92345262038457e-05
12	1	C012_1	884	2.8572783737743e-05	1	1	S	1636152	Planctomyces sp. SH-PL62	4.92345262038457e-05
12	1	C012_1	885	2.8572783737743e-05	1	0	D	2157	Archaea	4.92345262038457e-05
12	1	C012_1	886	2.8572783737743e-05	1	0	P	28890	Euryarchaeota	4.92345262038457e-05
12	1	C012_1	888	2.8572783737743e-05	1	0	C	183963	Halobacteria	4.92345262038457e-05
12	1	C012_1	889	2.8572783737743e-05	1	0	O	1644055	Haloferacales	4.92345262038457e-05
12	1	C012_1	890	2.8572783737743e-05	1	0	F	1644056	Haloferacaceae	4.92345262038457e-05
12	1	C012_1	891	2.8572783737743e-05	1	0	G	2251	Haloferax	4.92345262038457e-05
12	1	C012_1	892	2.8572783737743e-05	1	1	S	35746	Haloferax gibbonsii	4.92345262038457e-05
12	1	C012_1	893	0.000914329079607776	32	0	D	10239	Viruses	0.00157550483852306
12	1	C012_1	895	0.000485737323541631	17	0	F	10841	Microviridae	0.000836986945465377
12	1	C012_1	897	0.000485737323541631	17	17	S	1655645	Parabacteroides phage YZ-2015b	0.000836986945465377
12	1	C012_1	899	0.000428591756066145	15	0	O	28883	Caudovirales	0.000738517893057686
12	1	C012_1	900	0.000228582269901944	8	0	F	10744	Podoviridae	0.000393876209630766
12	1	C012_1	901	0.000228582269901944	8	0	G	186794	P22virus	0.000393876209630766
12	1	C012_1	903	0.000171436702426458	6	6	S	1168548	Salmonella phage vB_SemP_Emek	0.000295407157223074
12	1	C012_1	904	5.7145567475486e-05	2	2	S	1090133	Enterobacteria phage IME10	9.84690524076914e-05
12	1	C012_1	905	0.000114291134950972	4	0	F	10699	Siphoviridae	0.000196938104815383
12	1	C012_1	906	8.5718351213229e-05	3	0	G	2169654	Hk97virus	0.000147703578611537
12	1	C012_1	908	8.5718351213229e-05	3	3	S	432200	Enterobacteria phage HK542	0.000147703578611537
12	1	C012_1	909	2.8572783737743e-05	1	0	G	1623304	Sfi21dt1virus	4.92345262038457e-05
12	1	C012_1	910	2.8572783737743e-05	1	1	S	633135	Streptococcus virus phiAbc2	4.92345262038457e-05
12	1	C012_1	911	8.5718351213229e-05	3	0	F	10662	Myoviridae	0.000147703578611537
12	1	C012_1	913	5.7145567475486e-05	2	2	S	1407493	Shigella phage SfIV	9.84690524076914e-05
12	1	C012_1	914	2.8572783737743e-05	1	1	S	55884	Enterobacteria phage SfV	4.92345262038457e-05
13	1	C013_1	0	100	3499687	0	-	50000	total	544.141943568989
13	1	C013_1	1	81.6224422355485	2856530	2856530	U	0	unclassified	444.141943568989
13	1	C013_1	2	18.3775577644515	643157	142	R	1	root	100
13	1	C013_1	4	17.9483193782758	628135	8030	D	2	Bacteria	97.6643339029195
13	1	C013_1	6	6.2752469006514	219614	3853	P	1239	Firmicutes	34.1462504489573
13	1	C013_1	7	3.643354391407	127506	77	C	186801	Clostridia	19.8250193965082
13	1	C013_1	8	3.63783961251392	127313	7608	O	186802	Clostridiales	19.7950111714558
13	1	C013_1	9	1.20110741332011	42035	2673	F	186803	Lachnospiraceae	6.53572922319123
13	1	C013_1	10	0.343144972678985	12009	0	G	841	Roseburia	1.86719572359471
13	1	C013_1	11	0.343144972678985	12009	0	S	301301	Roseburia hominis	1.86719572359471
13	1	C013_1	13	0.261823414493925	9163	394	G	1506553	Lachnoclostridium	1.42469101634593
13	1	C013_1	14	0.137269418665155	4804	4804	S	208479	Clostridium bolteae	0.746940482650426
13	1	C013_1	15	0.0768925906802523	2691	2691	S	1871021	Lachnoclostridium phocaeense	0.418404837388072
13	1	C013_1	16	0.0257165855117901	900	900	S	1834196	Lachnoclostridium sp. YL32	0.139934728223435
13	1	C013_1	17	0.00574337076429978	201	0	S	66219	Lachnoclostridium phytofermentans	0.0312520893032339
13	1	C013_1	19	0.00417180164969039	146	0	S	84030	Clostridium saccharolyticum	0.0227005225784684
13	1	C013_1	21	0.000771497565353702	27	0	S	29370	Clostridium sphenoides	0.00419804184670306
13	1	C013_1	23	0.208647230452323	7302	1361	G	572511	Blautia	1.13533709498614
13	1	C013_1	24	0.0868363370781444	3039	0	S	1322	Blautia hansenii	0.472512932301133
13	1	C013_1	26	0.0810643923299427	2837	2837	S	1912897	Blautia sp. N6H1-15	0.44110535996654
13	1	C013_1	27	0.00165729106631536	58	58	S	1796616	Blautia sp. YL58	0.00901801581884361
13	1	C013_1	28	0.000200017887313923	7	7	S	1532	Blautia coccoides	0.00108838121951561
13	1	C013_1	30	0.18661668886389	6531	0	S	39491	Eubacterium rectale	1.01545967780806
13	1	C013_1	32	0.00182873496972729	64	64	S	712991	Lachnospiraceae bacterium oral taxon 500	0.00995091400699985
13	1	C013_1	33	0.101409068868159	3549	0	G	207244	Anaerostipes	0.551809278294413
13	1	C013_1	34	0.101409068868159	3549	3549	S	649756	Anaerostipes hadrus	0.551809278294413
13	1	C013_1	35	0.00757210573402707	265	0	G	698776	Cellulosilyticum	0.0412030033102337
13	1	C013_1	36	0.00757210573402707	265	0	S	29360	Cellulosilyticum lentocellum	0.0412030033102337
13	1	C013_1	38	0.00642914637794751	225	62	G	830	Butyrivibrio	0.0349836820558588
13	1	C013_1	39	0.00240021464776707	84	84	S	831	Butyrivibrio fibrisolvens	0.0130605746341873
13	1	C013_1	40	0.00168586505021735	59	59	S	185008	Butyrivibrio hungatei	0.00917349885020298
13	1	C013_1	41	0.000571479678039779	20	0	S	43305	Butyrivibrio proteoclasticus	0.00310966062718745
13	1	C013_1	43	0.00431467156920033	151	0	G	1663717	Herbinix	0.0234779377352653
13	1	C013_1	44	0.00431467156920033	151	151	S	1679721	Herbinix luporum	0.0234779377352653
13	1	C013_1	45	0.00294312034190486	103	0	G	2039240	Anaerotignum	0.0160147522300154
13	1	C013_1	46	0.00294312034190486	103	0	S	28446	Anaerotignum propionicum	0.0160147522300154
13	1	C013_1	48	0.944427315928539	33052	951	F	541000	Ruminococcaceae	5.13902515248998
13	1	C013_1	49	0.802100302112732	28071	0	G	216851	Faecalibacterium	4.36456417328895
13	1	C013_1	50	0.802100302112732	28071	28071	S	853	Faecalibacterium prausnitzii	4.36456417328895
13	1	C013_1	51	0.0755210394529568	2643	415	G	1263	Ruminococcus	0.410941651882822
13	1	C013_1	52	0.0298883871614804	1046	1046	S	1160721	Ruminococcus bicirculans	0.162635250801904
13	1	C013_1	53	0.0294883513868526	1032	0	S	1161942	Ruminococcus champanellensis	0.160458488362873
13	1	C013_1	55	0.00428609758529834	150	0	S	1264	Ruminococcus albus	0.0233224547039059
13	1	C013_1	58	0.0186302375040968	652	652	S	1572656	Ruminococcaceae bacterium CPB6	0.101374936446311
13	1	C013_1	59	0.01034378217252	362	0	G	253238	Ethanoligenens	0.0562848573520929
13	1	C013_1	60	0.01034378217252	362	0	S	253239	Ethanoligenens harbinense	0.0562848573520929
13	1	C013_1	62	0.00560050084478983	196	10	G	1508657	Ruminiclostridium	0.030474674146437
13	1	C013_1	63	0.00277167643849293	97	97	S	29343	Clostridium cellulosi	0.0150818540418591
13	1	C013_1	64	0.000914367484863646	32	0	S	288965	Clostridium clariflavum	0.00497545700349992
13	1	C013_1	66	0.000600053661941768	21	21	S	1510	Clostridium stercorarium	0.00326514365854682
13	1	C013_1	67	0.000571479678039779	20	20	S	84032	Clostridium thermosuccinogenes	0.00310966062718745
13	1	C013_1	68	0.000228591871215912	8	8	S	1515	Ruminiclostridium thermocellum	0.00124386425087498
13	1	C013_1	69	0.000228591871215912	8	0	S	1521	Clostridium cellulolyticum	0.00124386425087498
13	1	C013_1	71	0.00325743416482674	114	0	G	1637257	Mageeibacillus	0.0177250655749685
13	1	C013_1	72	0.00325743416482674	114	0	S	884684	Mageeibacillus indolicus	0.0177250655749685
13	1	C013_1	74	0.0015429951307074	54	0	G	236752	Fastidiosipila	0.00839608369340612
13	1	C013_1	75	0.0015429951307074	54	54	S	236753	Fastidiosipila sanguinis	0.00839608369340612
13	1	C013_1	76	0.000257165855117901	9	0	G	1890281	Herbivorax	0.00139934728223435
13	1	C013_1	77	0.000257165855117901	9	9	S	1677857	Herbivorax saccincola	0.00139934728223435
13	1	C013_1	78	0.591795780594093	20711	10	F	186806	Eubacteriaceae	3.22020906248397
13	1	C013_1	79	0.591252874899955	20692	38	G	1730	Eubacterium	3.21725488488814
13	1	C013_1	80	0.403436078712182	14119	14119	S	39488	Eubacterium hallii	2.19526491976298
13	1	C013_1	81	0.171272459508522	5994	0	S	39485	Eubacterium eligens	0.931965289968079
13	1	C013_1	83	0.0113724455929916	398	63	S	1736	Eubacterium limosum	0.0618822464810303
13	1	C013_1	85	0.00408607969798442	143	0	S	29322	Eubacterium cellulosolvens	0.0222340734843903
13	1	C013_1	87	0.000257165855117901	9	5	G	33951	Acetobacterium	0.00139934728223435
13	1	C013_1	88	8.57219517059668e-05	3	3	S	2184575	Acetobacterium sp. KB-1	0.000466449094078118
13	1	C013_1	89	2.85739839019889e-05	1	0	S	33952	Acetobacterium woodii	0.000155483031359373
13	1	C013_1	91	0.2471078127844	8648	50	F	186804	Peptostreptococcaceae	1.34461725519585
13	1	C013_1	92	0.237221214354312	8302	0	G	1870884	Clostridioides	1.29082012634551
13	1	C013_1	93	0.237221214354312	8302	5970	S	1496	Clostridioides difficile	1.29082012634551
13	1	C013_1	98	0.00657201629745746	230	0	G	1849828	Paeniclostridium	0.0357610972126557
13	1	C013_1	99	0.00657201629745746	230	230	S	1505	Paeniclostridium sordellii	0.0357610972126557
13	1	C013_1	100	0.000714349597549724	25	0	G	1481960	Peptoclostridium	0.00388707578398431
13	1	C013_1	101	0.000714349597549724	25	0	S	1731	Peptoclostridium acidaminophilum	0.00388707578398431
13	1	C013_1	103	0.000428609758529834	15	0	G	44259	Filifactor	0.00233224547039059
13	1	C013_1	104	0.000428609758529834	15	0	S	143361	Filifactor alocis	0.00233224547039059
13	1	C013_1	106	0.000400035774627845	14	0	G	186831	Acetoanaerobium	0.00217676243903122
13	1	C013_1	107	0.000400035774627845	14	14	S	1511	Acetoanaerobium sticklandii	0.00217676243903122
13	1	C013_1	109	0.000342887806823867	12	12	S	2081703	Peptostreptococcaceae bacterium oral taxon 929	0.00186579637631247
13	1	C013_1	111	0.151527836632247	5303	0	G	1392389	Intestinimonas	0.824526515298753
13	1	C013_1	112	0.151527836632247	5303	5303	S	1297617	Intestinimonas butyriciproducens	0.824526515298753
13	1	C013_1	113	0.0434324555310232	1520	0	G	2039302	Monoglobus	0.236334207666246
13	1	C013_1	114	0.0434324555310232	1520	1520	S	1981510	Monoglobus pectinilyticus	0.236334207666246
13	1	C013_1	115	0.0329743774228952	1154	0	G	946234	Flavonifractor	0.179427418188716
13	1	C013_1	116	0.0329743774228952	1154	1154	S	292800	Flavonifractor plautii	0.179427418188716
13	1	C013_1	117	0.106295220115399	3720	78	F	31979	Clostridiaceae	0.578396876656866
13	1	C013_1	118	0.064605777602397	2261	434	G	1485	Clostridium	0.351547133903541
13	1	C013_1	119	0.0126582748685811	443	443	S	46867	Clostridium chauvoei	0.0688789828922021
13	1	C013_1	120	0.0121725171422473	426	426	S	1042156	Clostridium sp. SY8519	0.0662357713590927
13	1	C013_1	121	0.0095722846071663	335	316	S	1502	Clostridium perfringens	0.0520868155053898
13	1	C013_1	125	0.00374319189116055	131	88	S	1561	Clostridium baratii	0.0203682771080778
13	1	C013_1	127	0.00368604392335657	129	129	S	1492	Clostridium butyricum	0.0200573110453591
13	1	C013_1	128	0.00208590082484519	73	40	S	1491	Clostridium botulinum	0.0113502612892342
13	1	C013_1	137	0.00114295935607956	40	40	S	1534	Clostridium kluyveri	0.0062193212543749
13	1	C013_1	138	0.000914367484863646	32	32	S	169679	Clostridium saccharobutylicum	0.00497545700349992
13	1	C013_1	139	0.000857219517059669	30	30	S	394958	Clostridium taeniosporum	0.00466449094078118
13	1	C013_1	140	0.000742923581451713	26	0	S	1493	Clostridium cellulovorans	0.00404255881534369
13	1	C013_1	142	0.000600053661941768	21	3	S	1513	Clostridium tetani	0.00326514365854682
13	1	C013_1	145	0.000571479678039779	20	20	S	1216932	Clostridium bornimense	0.00310966062718745
13	1	C013_1	146	0.000514331710235801	18	18	S	1494	Clostridium cochlearium	0.00279869456446871
13	1	C013_1	147	0.000428609758529834	15	15	S	29341	Clostridium argentinense	0.00233224547039059
13	1	C013_1	148	0.000371461790725856	13	0	S	1542	Clostridium novyi	0.00202127940767184
13	1	C013_1	150	0.000371461790725856	13	13	S	1488	Clostridium acetobutylicum	0.00202127940767184
13	1	C013_1	151	0.000314313822921878	11	0	S	238834	Clostridium estertheticum	0.0017103133449531
13	1	C013_1	153	0.000314313822921878	11	9	S	1501	Clostridium pasteurianum	0.0017103133449531
13	1	C013_1	155	0.000257165855117901	9	9	S	1519	Clostridium tyrobutyricum	0.00139934728223435
13	1	C013_1	156	0.000228591871215912	8	8	S	641107	Clostridium sp. DL-VIII	0.00124386425087498
13	1	C013_1	157	0.000228591871215912	8	4	S	36745	Clostridium saccharoperbutylacetonicum	0.00124386425087498
13	1	C013_1	160	0.000171443903411934	6	5	S	1520	Clostridium beijerinckii	0.000932898188156236
13	1	C013_1	162	0.000114295935607956	4	4	S	1497	Clostridium formicaceticum	0.00062193212543749
13	1	C013_1	163	8.57219517059668e-05	3	3	S	332101	Clostridium drakei	0.000466449094078118
13	1	C013_1	164	2.85739839019889e-05	1	0	S	217159	Clostridium carboxidivorans	0.000155483031359373
13	1	C013_1	166	2.85739839019889e-05	1	1	S	84022	Clostridium aceticum	0.000155483031359373
13	1	C013_1	167	0.0364318294750359	1275	0	G	1981033	Mordavella	0.1982408649832
13	1	C013_1	168	0.0364318294750359	1275	1275	S	2086584	Mordavella sp. Marseille-P3756	0.1982408649832
13	1	C013_1	170	0.00197160488923724	69	69	S	2082193	Clostridiaceae bacterium 14S0207	0.0107283291637967
13	1	C013_1	171	0.000600053661941768	21	1	G	114627	Alkaliphilus	0.00326514365854682
13	1	C013_1	172	0.000371461790725856	13	0	S	461876	Alkaliphilus oremlandii	0.00202127940767184
13	1	C013_1	174	0.000200017887313923	7	0	S	208226	Alkaliphilus metalliredigens	0.00108838121951561
13	1	C013_1	176	0.00028573983901989	10	0	G	390805	Geosporobacter	0.00155483031359373
13	1	C013_1	177	0.00028573983901989	10	10	S	1424294	Geosporobacter ferrireducens	0.00155483031359373
13	1	C013_1	178	0.000171443903411934	6	6	G	49082	Candidatus Arthromitus	0.000932898188156236
13	1	C013_1	179	0.0372319010242916	1303	0	F	990719	Christensenellaceae	0.202594389861262
13	1	C013_1	180	0.0372319010242916	1303	0	G	990721	Christensenella	0.202594389861262
13	1	C013_1	181	0.0372319010242916	1303	1303	S	1805714	Christensenella massiliensis	0.202594389861262
13	1	C013_1	183	0.0263737871415358	923	4	F	543314	Clostridiales Family XIII. Incertae Sedis	0.143510837944701
13	1	C013_1	184	0.0248022180269264	868	62	G	86331	Mogibacterium	0.134959271219935
13	1	C013_1	185	0.0227448911859832	796	796	S	114527	Mogibacterium diversum	0.123764492962061
13	1	C013_1	186	0.00028573983901989	10	10	S	86332	Mogibacterium pumilum	0.00155483031359373
13	1	C013_1	187	0.00145727317900144	51	0	S	143393	Eubacterium sulci	0.007929634599328
13	1	C013_1	189	0.000171443903411934	6	0	F	543347	Clostridiales Family XVI. Incertae Sedis	0.000932898188156236
13	1	C013_1	190	0.000171443903411934	6	0	G	178898	Carboxydocella	0.000932898188156236
13	1	C013_1	191	0.000171443903411934	6	6	S	178899	Carboxydocella thermautotrophica	0.000932898188156236
13	1	C013_1	192	0.0237449806225528	831	0	F	216572	Oscillospiraceae	0.129206399059639
13	1	C013_1	193	0.0237449806225528	831	0	G	459786	Oscillibacter	0.129206399059639
13	1	C013_1	194	0.0237449806225528	831	0	S	351091	Oscillibacter valericigenes	0.129206399059639
13	1	C013_1	196	0.00400035774627845	140	18	F	186807	Peptococcaceae	0.0217676243903122
13	1	C013_1	197	0.000885793500961657	31	2	G	36853	Desulfitobacterium	0.00481997397214055
13	1	C013_1	198	0.000628627645843757	22	0	S	142877	Desulfitobacterium metallireducens	0.0034206266899062
13	1	C013_1	200	0.000171443903411934	6	0	S	233055	Desulfitobacterium dichloroeliminans	0.000932898188156236
13	1	C013_1	202	2.85739839019889e-05	1	0	S	36854	Desulfitobacterium dehalogenans	0.000155483031359373
13	1	C013_1	204	0.000771497565353702	27	27	G	56112	Dehalobacter	0.00419804184670306
13	1	C013_1	205	0.000514331710235801	18	0	G	2282742	Desulfofarcimen	0.00279869456446871
13	1	C013_1	206	0.000514331710235801	18	0	S	58138	Desulfofarcimen acetoxidans	0.00279869456446871
13	1	C013_1	208	0.000428609758529834	15	0	G	51514	Dehalobacterium	0.00233224547039059
13	1	C013_1	209	0.000428609758529834	15	15	S	51515	Dehalobacterium formicoaceticum	0.00233224547039059
13	1	C013_1	210	0.00028573983901989	10	2	G	1562	Desulfotomaculum	0.00155483031359373
13	1	C013_1	211	0.000200017887313923	7	0	S	1565	Desulfotomaculum nigrificans	0.00108838121951561
13	1	C013_1	213	2.85739839019889e-05	1	1	S	1833852	Desulfotomaculum ferrireducens	0.000155483031359373
13	1	C013_1	214	0.000228591871215912	8	5	G	79206	Desulfosporosinus	0.00124386425087498
13	1	C013_1	215	5.71479678039779e-05	2	0	S	885581	Desulfosporosinus acidiphilus	0.000310966062718745
13	1	C013_1	217	2.85739839019889e-05	1	0	S	339862	Desulfosporosinus youngiae	0.000155483031359373
13	1	C013_1	219	0.000228591871215912	8	0	G	2282740	Desulfallas	0.00124386425087498
13	1	C013_1	220	0.000228591871215912	8	0	S	102134	Desulfallas gibsoniae	0.00124386425087498
13	1	C013_1	222	0.000142869919509945	5	0	G	278993	Thermincola	0.000777415156796863
13	1	C013_1	223	0.000142869919509945	5	0	S	863643	Thermincola potens	0.000777415156796863
13	1	C013_1	225	0.00171443903411934	60	37	F	68298	Syntrophomonadaceae	0.00932898188156236
13	1	C013_1	226	0.000600053661941768	21	0	G	862	Syntrophomonas	0.00326514365854682
13	1	C013_1	227	0.000600053661941768	21	0	S	863	Syntrophomonas wolfei	0.00326514365854682
13	1	C013_1	230	5.71479678039779e-05	2	0	G	129001	Syntrophothermus	0.000310966062718745
13	1	C013_1	231	5.71479678039779e-05	2	0	S	86170	Syntrophothermus lipocalidus	0.000310966062718745
13	1	C013_1	233	0.000942941468765635	33	0	F	31984	Heliobacteriaceae	0.0051309400348593
13	1	C013_1	234	0.000942941468765635	33	0	G	2697	Heliobacterium	0.0051309400348593
13	1	C013_1	235	0.000942941468765635	33	0	S	35701	Heliobacterium modesticaldum	0.0051309400348593
13	1	C013_1	237	0.000142869919509945	5	0	F	543349	Symbiobacteriaceae	0.000777415156796863
13	1	C013_1	238	0.000142869919509945	5	0	G	2733	Symbiobacterium	0.000777415156796863
13	1	C013_1	239	0.000142869919509945	5	0	S	2734	Symbiobacterium thermophilum	0.000777415156796863
13	1	C013_1	241	0.00248593659947304	87	7	O	68295	Thermoanaerobacterales	0.0135270237282654
13	1	C013_1	242	0.00105723740437359	37	0	F	186814	Thermoanaerobacteraceae	0.00575287216029679
13	1	C013_1	243	0.000257165855117901	9	0	G	140458	Thermacetogenium	0.00139934728223435
13	1	C013_1	244	0.000257165855117901	9	0	S	85874	Thermacetogenium phaeum	0.00139934728223435
13	1	C013_1	246	0.000257165855117901	9	0	G	202949	Thermanaeromonas	0.00139934728223435
13	1	C013_1	247	0.000257165855117901	9	0	S	161154	Thermanaeromonas toyohensis	0.00139934728223435
13	1	C013_1	249	0.000257165855117901	9	0	G	499228	Tepidanaerobacter	0.00139934728223435
13	1	C013_1	250	0.000257165855117901	9	0	S	499229	Tepidanaerobacter acetatoxydans	0.00139934728223435
13	1	C013_1	253	5.71479678039779e-05	2	0	G	42837	Ammonifex	0.000310966062718745
13	1	C013_1	254	5.71479678039779e-05	2	0	S	42838	Ammonifex degensii	0.000310966062718745
13	1	C013_1	256	0.000114295935607956	4	0	G	249529	Caldanaerobacter	0.00062193212543749
13	1	C013_1	257	0.000114295935607956	4	0	S	911092	Caldanaerobacter subterraneus	0.00062193212543749
13	1	C013_1	260	5.71479678039779e-05	2	2	G	1754	Thermoanaerobacter	0.000310966062718745
13	1	C013_1	261	0.000771497565353702	27	0	F	543371	Thermoanaerobacterales Family III. Incertae Sedis	0.00419804184670306
13	1	C013_1	262	0.000485757726333812	17	0	G	291988	Thermosediminibacter	0.00264321153310933
13	1	C013_1	263	0.000485757726333812	17	0	S	291990	Thermosediminibacter oceani	0.00264321153310933
13	1	C013_1	265	0.000171443903411934	6	3	G	44000	Caldicellulosiruptor	0.000932898188156236
13	1	C013_1	266	5.71479678039779e-05	2	0	S	44001	Caldicellulosiruptor saccharolyticus	0.000310966062718745
13	1	C013_1	268	2.85739839019889e-05	1	0	S	413889	Caldicellulosiruptor kronotskyensis	0.000155483031359373
13	1	C013_1	270	0.000114295935607956	4	0	G	28895	Thermoanaerobacterium	0.00062193212543749
13	1	C013_1	271	8.57219517059668e-05	3	3	S	1550240	Thermoanaerobacterium sp. RBIITD	0.000466449094078118
13	1	C013_1	272	2.85739839019889e-05	1	1	S	1517	Thermoanaerobacterium thermosaccharolyticum	0.000155483031359373
13	1	C013_1	273	0.000428609758529834	15	0	F	543372	Thermoanaerobacterales Family IV. Incertae Sedis	0.00233224547039059
13	1	C013_1	274	0.000428609758529834	15	0	G	252965	Mahella	0.00233224547039059
13	1	C013_1	275	0.000428609758529834	15	0	S	252966	Mahella australiensis	0.00233224547039059
13	1	C013_1	277	2.85739839019889e-05	1	0	F	227387	Thermodesulfobiaceae	0.000155483031359373
13	1	C013_1	278	2.85739839019889e-05	1	1	G	227388	Thermodesulfobium	0.000155483031359373
13	1	C013_1	279	0.000428609758529834	15	0	O	485256	Natranaerobiales	0.00233224547039059
13	1	C013_1	280	0.000428609758529834	15	0	F	485255	Natranaerobiaceae	0.00233224547039059
13	1	C013_1	281	0.000428609758529834	15	0	G	375928	Natranaerobius	0.00233224547039059
13	1	C013_1	282	0.000428609758529834	15	0	S	375929	Natranaerobius thermophilus	0.00233224547039059
13	1	C013_1	284	0.000400035774627845	14	0	O	53433	Halanaerobiales	0.00217676243903122
13	1	C013_1	285	0.000342887806823867	12	0	F	972	Halanaerobiaceae	0.00186579637631247
13	1	C013_1	286	0.000228591871215912	8	7	G	2330	Halanaerobium	0.00124386425087498
13	1	C013_1	287	2.85739839019889e-05	1	0	S	2331	Halanaerobium praevalens	0.000155483031359373
13	1	C013_1	289	0.000114295935607956	4	0	G	32636	Halothermothrix	0.00062193212543749
13	1	C013_1	290	0.000114295935607956	4	0	S	31909	Halothermothrix orenii	0.00062193212543749
13	1	C013_1	292	5.71479678039779e-05	2	0	F	53434	Halobacteroidaceae	0.000310966062718745
13	1	C013_1	293	2.85739839019889e-05	1	0	G	28186	Acetohalobium	0.000155483031359373
13	1	C013_1	294	2.85739839019889e-05	1	0	S	28187	Acetohalobium arabaticum	0.000155483031359373
13	1	C013_1	296	2.85739839019889e-05	1	0	G	42417	Halobacteroides	0.000155483031359373
13	1	C013_1	297	2.85739839019889e-05	1	0	S	42422	Halobacteroides halobius	0.000155483031359373
13	1	C013_1	299	2.32332205708682	81309	64	C	91061	Bacilli	12.6421697967992
13	1	C013_1	300	2.30992085863679	80840	555	O	186826	Lactobacillales	12.5692482550917
13	1	C013_1	301	1.56182538609881	54659	21	F	1300	Streptococcaceae	8.49854701107195
13	1	C013_1	302	1.56056813080713	54615	2527	G	1301	Streptococcus	8.49170575769213
13	1	C013_1	303	0.786727498773462	27533	26150	S	1308	Streptococcus thermophilus	4.28091430241761
13	1	C013_1	318	0.253594107130152	8875	7198	S	1304	Streptococcus salivarius	1.37991190331443
13	1	C013_1	321	0.164100389549123	5743	1177	S	1318	Streptococcus parasanguinis	0.892939049096877
13	1	C013_1	324	0.133954836532524	4688	2597	S	1302	Streptococcus gordonii	0.728904451012739
13	1	C013_1	327	0.0500044718284807	1750	1516	S	1309	Streptococcus mutans	0.272095304878902
13	1	C013_1	331	0.0218876716689235	766	766	S	1335	Streptococcus equinus	0.119100002021279
13	1	C013_1	333	0.00917224883253845	321	306	S	1328	Streptococcus anginosus	0.0499100530663586
13	1	C013_1	338	0.00122868130778552	43	31	S	1338	Streptococcus intermedius	0.00668577034845302
13	1	C013_1	341	0.000800071549255691	28	0	S	76860	Streptococcus constellatus	0.00435352487806243
13	1	C013_1	344	0.0108295398988538	379	225	S	1305	Streptococcus sanguinis	0.0589280688852022
13	1	C013_1	346	0.0108295398988538	379	379	S	1839799	Streptococcus sp. FDAARGOS_192	0.0589280688852022
13	1	C013_1	347	0.00674346020086939	236	235	S	1311	Streptococcus agalactiae	0.0366939954008119
13	1	C013_1	349	0.00574337076429978	201	201	S	1759399	Streptococcus sp. A12	0.0312520893032339
13	1	C013_1	350	0.00537190897357392	188	188	S	113107	Streptococcus australis	0.029230809895562
13	1	C013_1	351	0.00408607969798442	143	134	S	197614	Streptococcus pasteurianus	0.0222340734843903
13	1	C013_1	353	0.00365746993945459	128	28	S	1307	Streptococcus suis	0.0199018280139997
13	1	C013_1	359	0.00291454635800287	102	39	S	1303	Streptococcus oralis	0.015859269198656
13	1	C013_1	362	0.00251451058337503	88	88	S	712633	Streptococcus sp. oral taxon 431	0.0136825067596248
13	1	C013_1	363	0.00225734472825713	79	64	S	1313	Streptococcus pneumoniae	0.0122831594773904
13	1	C013_1	372	0.00211447480874718	74	32	S	28037	Streptococcus mitis	0.0115057443205936
13	1	C013_1	374	0.00157156911460939	55	55	S	1156433	Streptococcus sp. I-P16	0.00855156672476549
13	1	C013_1	375	0.00137155122729547	48	18	S	45634	Streptococcus cristatus	0.00746318550524988
13	1	C013_1	378	0.00134297724339348	47	47	S	1156431	Streptococcus sp. I-G2	0.00730770247389051
13	1	C013_1	379	0.000885793500961657	31	13	S	1314	Streptococcus pyogenes	0.00481997397214055
13	1	C013_1	385	0.000600053661941768	21	0	S	1336	Streptococcus equi	0.00326514365854682
13	1	C013_1	387	0.000200017887313923	7	0	S	1334	Streptococcus dysgalactiae	0.00108838121951561
13	1	C013_1	392	0.000714349597549724	25	25	S	1326	Streptococcus acidominimus	0.00388707578398431
13	1	C013_1	393	0.000428609758529834	15	15	S	712624	Streptococcus sp. oral taxon 064	0.00233224547039059
13	1	C013_1	394	0.000428609758529834	15	15	S	150055	Streptococcus lutetiensis	0.00233224547039059
13	1	C013_1	395	0.000371461790725856	13	0	S	257758	Streptococcus pseudopneumoniae	0.00202127940767184
13	1	C013_1	397	0.00028573983901989	10	4	S	102684	Streptococcus infantarius	0.00155483031359373
13	1	C013_1	400	0.000228591871215912	8	8	S	1902136	Streptococcus sp. NPS 308	0.00124386425087498
13	1	C013_1	401	0.000200017887313923	7	7	S	82348	Streptococcus pluranimalium	0.00108838121951561
13	1	C013_1	402	0.000171443903411934	6	4	S	315405	Streptococcus gallolyticus	0.000932898188156236
13	1	C013_1	405	0.000171443903411934	6	6	S	1310	Streptococcus sobrinus	0.000932898188156236
13	1	C013_1	406	0.000114295935607956	4	4	S	1340	Streptococcus porcinus	0.00062193212543749
13	1	C013_1	407	0.000114295935607956	4	4	S	1888195	Streptococcus himalayensis	0.00062193212543749
13	1	C013_1	408	8.57219517059668e-05	3	3	S	1349	Streptococcus uberis	0.000466449094078118
13	1	C013_1	409	8.57219517059668e-05	3	3	S	1345	Streptococcus ferus	0.000466449094078118
13	1	C013_1	410	5.71479678039779e-05	2	2	S	1811193	Streptococcus pantholopis	0.000310966062718745
13	1	C013_1	411	5.71479678039779e-05	2	2	S	1825069	Streptococcus marmotae	0.000310966062718745
13	1	C013_1	412	2.85739839019889e-05	1	1	S	400065	Streptococcus merionis	0.000155483031359373
13	1	C013_1	413	2.85739839019889e-05	1	1	S	1348	Streptococcus parauberis	0.000155483031359373
13	1	C013_1	414	0.000657201629745746	23	1	G	1357	Lactococcus	0.00357610972126557
13	1	C013_1	415	0.000457183742431823	16	0	S	1358	Lactococcus lactis	0.00248772850174996
13	1	C013_1	419	0.000171443903411934	6	5	S	1364	Lactococcus piscium	0.000932898188156236
13	1	C013_1	421	0.726350670788559	25420	9	F	33958	Lactobacillaceae	3.95237865715525
13	1	C013_1	422	0.725922061030029	25405	220	G	1578	Lactobacillus	3.95004641168486
13	1	C013_1	423	0.556906946249765	19490	19480	S	1579	Lactobacillus acidophilus	3.03036428119417
13	1	C013_1	425	0.0975230070574883	3413	1235	S	1584	Lactobacillus delbrueckii	0.530663586029539
13	1	C013_1	439	0.0539476816069551	1888	1798	S	1613	Lactobacillus fermentum	0.293551963206495
13	1	C013_1	444	0.00294312034190486	103	102	S	47715	Lactobacillus rhamnosus	0.0160147522300154
13	1	C013_1	446	0.00185730895362928	65	55	S	1596	Lactobacillus gasseri	0.0101063970383592
13	1	C013_1	449	0.00131440325949149	46	0	S	293371	Lactobacillus oligofermentans	0.00715221944253114
13	1	C013_1	452	0.000571479678039779	20	0	S	1582	Lactobacillus casei	0.00310966062718745
13	1	C013_1	456	0.000400035774627845	14	13	S	1597	Lactobacillus paracasei	0.00217676243903122
13	1	C013_1	459	0.000857219517059669	30	0	S	1623	Lactobacillus ruminis	0.00466449094078118
13	1	C013_1	461	0.000600053661941768	21	0	S	267818	Lactobacillus kefiranofaciens	0.00326514365854682
13	1	C013_1	463	0.000400035774627845	14	12	S	1590	Lactobacillus plantarum	0.00217676243903122
13	1	C013_1	466	0.000371461790725856	13	3	S	1624	Lactobacillus salivarius	0.00202127940767184
13	1	C013_1	469	0.000200017887313923	7	6	S	1587	Lactobacillus helveticus	0.00108838121951561
13	1	C013_1	471	0.000142869919509945	5	5	S	1601	Lactobacillus agilis	0.000777415156796863
13	1	C013_1	472	0.000142869919509945	5	3	S	33959	Lactobacillus johnsonii	0.000777415156796863
13	1	C013_1	474	0.000142869919509945	5	5	S	1622	Lactobacillus murinus	0.000777415156796863
13	1	C013_1	475	0.000142869919509945	5	5	S	148814	Lactobacillus kunkeei	0.000777415156796863
13	1	C013_1	476	0.000142869919509945	5	1	S	1580	Lactobacillus brevis	0.000777415156796863
13	1	C013_1	479	0.000114295935607956	4	2	S	1604	Lactobacillus amylovorus	0.00062193212543749
13	1	C013_1	482	0.000114295935607956	4	2	S	1598	Lactobacillus reuteri	0.00062193212543749
13	1	C013_1	485	8.57219517059668e-05	3	3	S	240427	Lactobacillus paracollinoides	0.000466449094078118
13	1	C013_1	486	5.71479678039779e-05	2	0	S	97478	Lactobacillus mucosae	0.000310966062718745
13	1	C013_1	488	5.71479678039779e-05	2	2	S	83683	Lactobacillus amylolyticus	0.000310966062718745
13	1	C013_1	489	5.71479678039779e-05	2	2	S	392416	Lactobacillus crustorum	0.000310966062718745
13	1	C013_1	490	5.71479678039779e-05	2	2	S	1599	Lactobacillus sakei	0.000310966062718745
13	1	C013_1	491	5.71479678039779e-05	2	2	S	1610	Lactobacillus coryniformis	0.000310966062718745
13	1	C013_1	492	2.85739839019889e-05	1	0	S	1581	Lactobacillus buchneri	0.000155483031359373
13	1	C013_1	494	2.85739839019889e-05	1	1	S	1138822	Lactobacillus curieae	0.000155483031359373
13	1	C013_1	495	2.85739839019889e-05	1	1	S	89059	Lactobacillus acidipiscis	0.000155483031359373
13	1	C013_1	496	2.85739839019889e-05	1	0	S	109790	Lactobacillus jensenii	0.000155483031359373
13	1	C013_1	498	2.85739839019889e-05	1	0	S	1603	Lactobacillus amylophilus	0.000155483031359373
13	1	C013_1	500	2.85739839019889e-05	1	1	S	152331	Lactobacillus parabuchneri	0.000155483031359373
13	1	C013_1	501	0.000171443903411934	6	0	G	1253	Pediococcus	0.000932898188156236
13	1	C013_1	503	0.000142869919509945	5	5	S	1254	Pediococcus acidilactici	0.000777415156796863
13	1	C013_1	504	2.85739839019889e-05	1	1	S	1255	Pediococcus pentosaceus	0.000155483031359373
13	1	C013_1	505	0.00537190897357392	188	0	F	81852	Enterococcaceae	0.029230809895562
13	1	C013_1	506	0.00525761303796597	184	1	G	1350	Enterococcus	0.0286088777701246
13	1	C013_1	507	0.00314313822921878	110	76	S	1352	Enterococcus faecium	0.017103133449531
13	1	C013_1	510	0.0010286634204716	36	0	S	1351	Enterococcus faecalis	0.00559738912893741
13	1	C013_1	513	0.000857219517059669	30	30	S	44008	Enterococcus cecorum	0.00466449094078118
13	1	C013_1	514	8.57219517059668e-05	3	3	S	2060307	Enterococcus sp. FDAARGOS_375	0.000466449094078118
13	1	C013_1	515	5.71479678039779e-05	2	2	S	417368	Enterococcus thailandicus	0.000310966062718745
13	1	C013_1	516	2.85739839019889e-05	1	1	S	53346	Enterococcus mundtii	0.000155483031359373
13	1	C013_1	517	2.85739839019889e-05	1	1	S	160453	Enterococcus gilvus	0.000155483031359373
13	1	C013_1	518	8.57219517059668e-05	3	0	G	2737	Vagococcus	0.000466449094078118
13	1	C013_1	519	8.57219517059668e-05	3	3	S	633807	Vagococcus penaei	0.000466449094078118
13	1	C013_1	520	2.85739839019889e-05	1	0	G	33969	Melissococcus	0.000155483031359373
13	1	C013_1	521	2.85739839019889e-05	1	1	S	33970	Melissococcus plutonius	0.000155483031359373
13	1	C013_1	522	0.000228591871215912	8	1	F	81850	Leuconostocaceae	0.00124386425087498
13	1	C013_1	523	8.57219517059668e-05	3	2	G	1243	Leuconostoc	0.000466449094078118
13	1	C013_1	524	2.85739839019889e-05	1	1	S	255248	Leuconostoc garlicum	0.000155483031359373
13	1	C013_1	525	8.57219517059668e-05	3	0	G	46254	Oenococcus	0.000466449094078118
13	1	C013_1	526	8.57219517059668e-05	3	0	S	336988	Oenococcus kitaharae	0.000466449094078118
13	1	C013_1	528	2.85739839019889e-05	1	0	G	46255	Weissella	0.000155483031359373
13	1	C013_1	529	2.85739839019889e-05	1	1	S	759620	Weissella ceti	0.000155483031359373
13	1	C013_1	530	0.000171443903411934	6	0	F	186828	Carnobacteriaceae	0.000932898188156236
13	1	C013_1	531	0.000114295935607956	4	0	G	2747	Carnobacterium	0.00062193212543749
13	1	C013_1	532	0.000114295935607956	4	0	S	2751	Carnobacterium maltaromaticum	0.00062193212543749
13	1	C013_1	534	5.71479678039779e-05	2	0	G	191769	Marinilactibacillus	0.000310966062718745
13	1	C013_1	535	5.71479678039779e-05	2	2	S	1911586	Marinilactibacillus sp. 15R	0.000310966062718745
13	1	C013_1	536	0.000114295935607956	4	0	F	186827	Aerococcaceae	0.00062193212543749
13	1	C013_1	537	0.000114295935607956	4	2	G	1375	Aerococcus	0.00062193212543749
13	1	C013_1	538	2.85739839019889e-05	1	1	S	51665	Aerococcus urinaeequi	0.000155483031359373
13	1	C013_1	539	2.85739839019889e-05	1	1	S	119206	Aerococcus sanguinicola	0.000155483031359373
13	1	C013_1	540	0.0115724634803055	405	70	O	1385	Bacillales	0.0629706277005459
13	1	C013_1	541	0.00254308456727702	89	9	F	186817	Bacillaceae	0.0138379897909842
13	1	C013_1	542	0.00160014309851138	56	4	G	1386	Bacillus	0.00870704975612487
13	1	C013_1	544	0.000228591871215912	8	4	S	1396	Bacillus cereus	0.00124386425087498
13	1	C013_1	549	0.000142869919509945	5	5	S	1392	Bacillus anthracis	0.000777415156796863
13	1	C013_1	550	0.000142869919509945	5	5	S	580165	Bacillus cytotoxicus	0.000777415156796863
13	1	C013_1	551	8.57219517059668e-05	3	2	S	1428	Bacillus thuringiensis	0.000466449094078118
13	1	C013_1	554	0.000142869919509945	5	4	S	1423	Bacillus subtilis	0.000777415156796863
13	1	C013_1	557	5.71479678039779e-05	2	2	S	492670	Bacillus velezensis	0.000310966062718745
13	1	C013_1	558	8.57219517059668e-05	3	2	S	79880	Bacillus clausii	0.000466449094078118
13	1	C013_1	560	5.71479678039779e-05	2	2	S	2011012	Bacillus sp. FJAT-45348	0.000310966062718745
13	1	C013_1	561	5.71479678039779e-05	2	2	S	135735	Bacillus endophyticus	0.000310966062718745
13	1	C013_1	562	5.71479678039779e-05	2	2	S	86664	Bacillus flexus	0.000310966062718745
13	1	C013_1	563	5.71479678039779e-05	2	0	S	665099	Bacillus oceanisediminis	0.000310966062718745
13	1	C013_1	565	5.71479678039779e-05	2	2	S	1565991	Bacillus sp. X1(2014)	0.000310966062718745
13	1	C013_1	566	5.71479678039779e-05	2	1	S	1398	Bacillus coagulans	0.000310966062718745
13	1	C013_1	568	2.85739839019889e-05	1	0	S	1478	Bacillus simplex	0.000155483031359373
13	1	C013_1	570	2.85739839019889e-05	1	1	S	1479	Bacillus smithii	0.000155483031359373
13	1	C013_1	571	2.85739839019889e-05	1	1	S	859143	Bacillus kochii	0.000155483031359373
13	1	C013_1	572	2.85739839019889e-05	1	1	S	199441	Bacillus krulwichiae	0.000155483031359373
13	1	C013_1	573	2.85739839019889e-05	1	0	S	1413	Bacillus cellulosilyticus	0.000155483031359373
13	1	C013_1	575	2.85739839019889e-05	1	1	S	1547283	Bacillus weihaiensis	0.000155483031359373
13	1	C013_1	576	2.85739839019889e-05	1	1	S	98228	Bacillus sp. OxB-1	0.000155483031359373
13	1	C013_1	577	0.00028573983901989	10	3	G	129337	Geobacillus	0.00155483031359373
13	1	C013_1	578	0.000114295935607956	4	4	S	1422	Geobacillus stearothermophilus	0.00062193212543749
13	1	C013_1	579	5.71479678039779e-05	2	2	S	471223	Geobacillus sp. WCH70	0.000310966062718745
13	1	C013_1	581	8.57219517059668e-05	3	0	G	84406	Virgibacillus	0.000466449094078118
13	1	C013_1	582	8.57219517059668e-05	3	3	S	1482	Virgibacillus halodenitrificans	0.000466449094078118
13	1	C013_1	583	8.57219517059668e-05	3	2	G	182709	Oceanobacillus	0.000466449094078118
13	1	C013_1	584	2.85739839019889e-05	1	0	S	182710	Oceanobacillus iheyensis	0.000155483031359373
13	1	C013_1	586	8.57219517059668e-05	3	1	G	400634	Lysinibacillus	0.000466449094078118
13	1	C013_1	587	5.71479678039779e-05	2	2	S	2169540	Lysinibacillus sp. 2017	0.000310966062718745
13	1	C013_1	588	5.71479678039779e-05	2	0	G	175304	Lentibacillus	0.000310966062718745
13	1	C013_1	589	5.71479678039779e-05	2	2	S	1472767	Lentibacillus amyloliquefaciens	0.000310966062718745
13	1	C013_1	590	2.85739839019889e-05	1	0	G	29331	Amphibacillus	0.000155483031359373
13	1	C013_1	591	2.85739839019889e-05	1	0	S	1449	Amphibacillus xylanus	0.000155483031359373
13	1	C013_1	593	2.85739839019889e-05	1	0	G	200903	Paraliobacillus	0.000155483031359373
13	1	C013_1	594	2.85739839019889e-05	1	1	S	2213194	Paraliobacillus sp. X-1125	0.000155483031359373
13	1	C013_1	595	2.85739839019889e-05	1	0	G	351195	Salimicrobium	0.000155483031359373
13	1	C013_1	596	2.85739839019889e-05	1	1	S	1230341	Salimicrobium jeotgali	0.000155483031359373
13	1	C013_1	597	0.00245736261557105	86	11	F	90964	Staphylococcaceae	0.013371540696906
13	1	C013_1	598	0.00162871708241337	57	16	G	1279	Staphylococcus	0.00886253278748424
13	1	C013_1	599	0.000342887806823867	12	12	S	29379	Staphylococcus auricularis	0.00186579637631247
13	1	C013_1	600	0.000228591871215912	8	8	S	29385	Staphylococcus saprophyticus	0.00124386425087498
13	1	C013_1	601	0.000200017887313923	7	3	S	1280	Staphylococcus aureus	0.00108838121951561
13	1	C013_1	603	0.000142869919509945	5	0	S	1292	Staphylococcus warneri	0.000777415156796863
13	1	C013_1	605	5.71479678039779e-05	2	2	S	1282	Staphylococcus epidermidis	0.000310966062718745
13	1	C013_1	606	5.71479678039779e-05	2	2	S	29388	Staphylococcus capitis	0.000310966062718745
13	1	C013_1	607	2.85739839019889e-05	1	1	S	1281	Staphylococcus carnosus	0.000155483031359373
13	1	C013_1	608	2.85739839019889e-05	1	1	S	308354	Staphylococcus simiae	0.000155483031359373
13	1	C013_1	609	2.85739839019889e-05	1	1	S	45972	Staphylococcus pasteuri	0.000155483031359373
13	1	C013_1	610	2.85739839019889e-05	1	1	S	1295	Staphylococcus schleiferi	0.000155483031359373
13	1	C013_1	611	2.85739839019889e-05	1	1	S	1283	Staphylococcus haemolyticus	0.000155483031359373
13	1	C013_1	612	0.000485757726333812	17	16	G	69965	Macrococcus	0.00264321153310933
13	1	C013_1	613	2.85739839019889e-05	1	1	S	1898474	Macrococcus sp. IME1552	0.000155483031359373
13	1	C013_1	614	2.85739839019889e-05	1	0	G	227979	Jeotgalicoccus	0.000155483031359373
13	1	C013_1	615	2.85739839019889e-05	1	1	S	1461582	Jeotgalicoccus saudimassiliensis	0.000155483031359373
13	1	C013_1	616	0.00208590082484519	73	2	F	186822	Paenibacillaceae	0.0113502612892342
13	1	C013_1	617	0.00165729106631536	58	7	G	44249	Paenibacillus	0.00901801581884361
13	1	C013_1	618	0.000485757726333812	17	17	S	1536774	Paenibacillus sp. FSL H7-0357	0.00264321153310933
13	1	C013_1	619	0.000228591871215912	8	8	S	324057	Paenibacillus sp. JDR-2	0.00124386425087498
13	1	C013_1	620	0.000200017887313923	7	1	S	61624	Paenibacillus mucilaginosus	0.00108838121951561
13	1	C013_1	622	0.000114295935607956	4	4	S	1566358	Paenibacillus sp. IHBB 10380	0.00062193212543749
13	1	C013_1	623	5.71479678039779e-05	2	2	S	1536771	Paenibacillus sp. FSL R5-0912	0.000310966062718745
13	1	C013_1	624	5.71479678039779e-05	2	0	S	1406	Paenibacillus polymyxa	0.000310966062718745
13	1	C013_1	626	5.71479678039779e-05	2	2	S	169760	Paenibacillus stellifer	0.000310966062718745
13	1	C013_1	627	5.71479678039779e-05	2	2	S	172713	Paenibacillus kribbensis	0.000310966062718745
13	1	C013_1	628	2.85739839019889e-05	1	1	S	1464	Paenibacillus larvae	0.000155483031359373
13	1	C013_1	629	2.85739839019889e-05	1	1	S	1536772	Paenibacillus sp. FSL R7-0273	0.000155483031359373
13	1	C013_1	630	2.85739839019889e-05	1	1	S	1462996	Paenibacillus yonginensis	0.000155483031359373
13	1	C013_1	631	2.85739839019889e-05	1	1	S	189425	Paenibacillus graminis	0.000155483031359373
13	1	C013_1	632	2.85739839019889e-05	1	1	S	162209	Paenibacillus naphthalenovorans	0.000155483031359373
13	1	C013_1	633	2.85739839019889e-05	1	1	S	1870819	Paenibacillus sp. BIHB4019	0.000155483031359373
13	1	C013_1	634	2.85739839019889e-05	1	1	S	2023772	Paenibacillus sp. RUD330	0.000155483031359373
13	1	C013_1	635	0.000228591871215912	8	1	G	55080	Brevibacillus	0.00124386425087498
13	1	C013_1	636	0.000142869919509945	5	5	S	54913	Brevibacillus formosus	0.000777415156796863
13	1	C013_1	637	5.71479678039779e-05	2	2	S	1465	Brevibacillus laterosporus	0.000310966062718745
13	1	C013_1	639	8.57219517059668e-05	3	0	G	55079	Aneurinibacillus	0.000466449094078118
13	1	C013_1	640	5.71479678039779e-05	2	2	S	1500254	Aneurinibacillus soli	0.000310966062718745
13	1	C013_1	641	2.85739839019889e-05	1	1	S	1450761	Aneurinibacillus sp. XH2	0.000155483031359373
13	1	C013_1	642	5.71479678039779e-05	2	0	G	76632	Thermobacillus	0.000310966062718745
13	1	C013_1	643	5.71479678039779e-05	2	0	S	377615	Thermobacillus composti	0.000310966062718745
13	1	C013_1	645	0.000885793500961657	31	0	F	186823	Alicyclobacillaceae	0.00481997397214055
13	1	C013_1	646	0.000828645533157679	29	5	G	432330	Tumebacillus	0.0045090079094218
13	1	C013_1	647	0.000371461790725856	13	13	S	1214604	Tumebacillus algifaecis	0.00202127940767184
13	1	C013_1	648	0.000314313822921878	11	11	S	1903704	Tumebacillus avium	0.0017103133449531
13	1	C013_1	649	5.71479678039779e-05	2	0	G	29330	Alicyclobacillus	0.000310966062718745
13	1	C013_1	650	5.71479678039779e-05	2	0	S	405212	Alicyclobacillus acidocaldarius	0.000310966062718745
13	1	C013_1	655	0.000600053661941768	21	0	G	1378	Gemella	0.00326514365854682
13	1	C013_1	656	0.000485757726333812	17	17	S	2040624	Gemella sp. ND 6198	0.00264321153310933
13	1	C013_1	657	0.000114295935607956	4	4	S	29391	Gemella morbillorum	0.00062193212543749
13	1	C013_1	659	0.000257165855117901	9	7	G	33986	Exiguobacterium	0.00139934728223435
13	1	C013_1	660	5.71479678039779e-05	2	2	S	360911	Exiguobacterium sp. AT1b	0.000310966062718745
13	1	C013_1	661	0.000342887806823867	12	0	F	186824	Thermoactinomycetaceae	0.00186579637631247
13	1	C013_1	662	0.000200017887313923	7	0	G	1677050	Novibacillus	0.00108838121951561
13	1	C013_1	663	0.000200017887313923	7	7	S	1471761	Novibacillus thermophilus	0.00108838121951561
13	1	C013_1	664	0.000142869919509945	5	0	G	292635	Laceyella	0.000777415156796863
13	1	C013_1	665	0.000142869919509945	5	5	S	2071623	Laceyella sp. FBKL4.010	0.000777415156796863
13	1	C013_1	666	0.000257165855117901	9	0	F	186818	Planococcaceae	0.00139934728223435
13	1	C013_1	667	0.000114295935607956	4	1	G	1372	Planococcus	0.00062193212543749
13	1	C013_1	668	2.85739839019889e-05	1	0	S	161360	Planococcus antarcticus	0.000155483031359373
13	1	C013_1	670	2.85739839019889e-05	1	1	S	192421	Planococcus maritimus	0.000155483031359373
13	1	C013_1	671	2.85739839019889e-05	1	1	S	1302659	Planococcus versutus	0.000155483031359373
13	1	C013_1	672	8.57219517059668e-05	3	0	G	1569	Sporosarcina	0.000466449094078118
13	1	C013_1	673	8.57219517059668e-05	3	3	S	1571	Sporosarcina ureae	0.000466449094078118
13	1	C013_1	674	2.85739839019889e-05	1	0	G	157226	Jeotgalibacillus	0.000155483031359373
13	1	C013_1	675	2.85739839019889e-05	1	1	S	1508404	Jeotgalibacillus malaysiensis	0.000155483031359373
13	1	C013_1	676	2.85739839019889e-05	1	0	G	648800	Solibacillus	0.000155483031359373
13	1	C013_1	677	2.85739839019889e-05	1	1	S	76853	Solibacillus silvestris	0.000155483031359373
13	1	C013_1	678	0.000142869919509945	5	0	F	186820	Listeriaceae	0.000777415156796863
13	1	C013_1	679	8.57219517059668e-05	3	1	G	1637	Listeria	0.000466449094078118
13	1	C013_1	680	5.71479678039779e-05	2	0	S	1639	Listeria monocytogenes	0.000310966062718745
13	1	C013_1	683	5.71479678039779e-05	2	0	G	2755	Brochothrix	0.000310966062718745
13	1	C013_1	684	5.71479678039779e-05	2	2	S	2756	Brochothrix thermosphacta	0.000310966062718745
13	1	C013_1	685	0.172929750574837	6052	0	C	526524	Erysipelotrichia	0.940983305786923
13	1	C013_1	686	0.172929750574837	6052	0	O	526525	Erysipelotrichales	0.940983305786923
13	1	C013_1	687	0.172929750574837	6052	293	F	128827	Erysipelotrichaceae	0.940983305786923
13	1	C013_1	688	0.150099137437148	5253	0	G	1573534	Faecalitalea	0.816752363730784
13	1	C013_1	689	0.150099137437148	5253	0	S	39483	Faecalitalea cylindroides	0.816752363730784
13	1	C013_1	691	0.0118010553515214	413	0	G	191303	Turicibacter	0.0642144919514209
13	1	C013_1	692	0.0118010553515214	413	413	S	1712675	Turicibacter sp. H121	0.0642144919514209
13	1	C013_1	693	0.00191445692143326	67	2	G	1647	Erysipelothrix	0.010417363101078
13	1	C013_1	694	0.00142869919509945	50	50	S	1648	Erysipelothrix rhusiopathiae	0.00777415156796863
13	1	C013_1	695	0.000428609758529834	15	15	S	1514105	Erysipelothrix larvae	0.00233224547039059
13	1	C013_1	696	0.000485757726333812	17	0	G	1729679	Faecalibaculum	0.00264321153310933
13	1	C013_1	697	0.000485757726333812	17	17	S	1702221	Faecalibaculum rodentium	0.00264321153310933
13	1	C013_1	698	0.000171443903411934	6	0	G	1505663	Erysipelatoclostridium	0.000932898188156236
13	1	C013_1	699	0.000171443903411934	6	6	S	1522	Clostridium innocuum	0.000932898188156236
13	1	C013_1	702	8.57219517059668e-05	3	3	S	1834207	Erysipelotrichaceae bacterium I46	0.000466449094078118
13	1	C013_1	703	0.0226591692342772	793	44	C	909932	Negativicutes	0.123298043867982
13	1	C013_1	704	0.0158014130977999	553	0	O	1843489	Veillonellales	0.085982116341733
13	1	C013_1	705	0.0158014130977999	553	2	F	31977	Veillonellaceae	0.085982116341733
13	1	C013_1	706	0.00794356752475293	278	2	G	29465	Veillonella	0.0432242827179056
13	1	C013_1	707	0.00737208784671315	258	258	S	29466	Veillonella parvula	0.0401146220907181
13	1	C013_1	708	0.000514331710235801	18	18	S	248315	Veillonella rodentium	0.00279869456446871
13	1	C013_1	709	0.00420037563359238	147	3	G	906	Megasphaera	0.0228560056098278
13	1	C013_1	710	0.00340030408433669	119	119	S	2144175	Megasphaera sp. AJH120	0.0185024807317653
13	1	C013_1	711	0.000400035774627845	14	6	S	907	Megasphaera elsdenii	0.00217676243903122
13	1	C013_1	713	0.000314313822921878	11	11	S	1675036	Megasphaera hexanoica	0.0017103133449531
13	1	C013_1	714	0.00217162277655116	76	9	G	39948	Dialister	0.0118167103833123
13	1	C013_1	715	0.0015429951307074	54	54	S	2161821	Dialister sp. Marseille-P5638	0.00839608369340612
13	1	C013_1	716	0.000371461790725856	13	13	S	39950	Dialister pneumosintes	0.00202127940767184
13	1	C013_1	717	0.00142869919509945	50	0	G	909928	Negativicoccus	0.00777415156796863
13	1	C013_1	718	0.00142869919509945	50	50	S	1702287	Negativicoccus massiliensis	0.00777415156796863
13	1	C013_1	719	0.00405750571408243	142	0	O	1843488	Acidaminococcales	0.0220785904530309
13	1	C013_1	720	0.00405750571408243	142	0	F	909930	Acidaminococcaceae	0.0220785904530309
13	1	C013_1	721	0.00405750571408243	142	92	G	904	Acidaminococcus	0.0220785904530309
13	1	C013_1	722	0.000885793500961657	31	0	S	905	Acidaminococcus fermentans	0.00481997397214055
13	1	C013_1	724	0.00054290569413779	19	0	S	187327	Acidaminococcus intestini	0.00295417759582808
13	1	C013_1	726	0.0015429951307074	54	1	O	909929	Selenomonadales	0.00839608369340612
13	1	C013_1	727	0.00117153333998155	41	0	F	1843491	Selenomonadaceae	0.00637480428573428
13	1	C013_1	728	0.00108581138827558	38	21	G	970	Selenomonas	0.00590835519165616
13	1	C013_1	729	0.000342887806823867	12	0	S	971	Selenomonas ruminantium	0.00186579637631247
13	1	C013_1	732	8.57219517059668e-05	3	3	S	1884263	Selenomonas sp. oral taxon 920	0.000466449094078118
13	1	C013_1	733	2.85739839019889e-05	1	0	S	69823	Selenomonas sputigena	0.000155483031359373
13	1	C013_1	735	2.85739839019889e-05	1	1	S	712538	Selenomonas sp. oral taxon 478	0.000155483031359373
13	1	C013_1	736	8.57219517059668e-05	3	0	G	158846	Megamonas	0.000466449094078118
13	1	C013_1	737	8.57219517059668e-05	3	3	S	158847	Megamonas hypermegale	0.000466449094078118
13	1	C013_1	738	0.000342887806823867	12	0	F	1843490	Sporomusaceae	0.00186579637631247
13	1	C013_1	739	0.000342887806823867	12	0	G	365348	Pelosinus	0.00186579637631247
13	1	C013_1	740	0.00028573983901989	10	10	S	484770	Pelosinus sp. UFO1	0.00155483031359373
13	1	C013_1	741	5.71479678039779e-05	2	0	S	365349	Pelosinus fermentans	0.000310966062718745
13	1	C013_1	743	0.00251451058337503	88	1	C	1737404	Tissierellia	0.0136825067596248
13	1	C013_1	744	0.00240021464776707	84	0	O	1737405	Tissierellales	0.0130605746341873
13	1	C013_1	745	0.00197160488923724	69	0	F	1570339	Peptoniphilaceae	0.0107283291637967
13	1	C013_1	746	0.00108581138827558	38	0	G	1161127	Murdochiella	0.00590835519165616
13	1	C013_1	747	0.00108581138827558	38	38	S	1852373	Murdochiella vaginalis	0.00590835519165616
13	1	C013_1	748	0.000314313822921878	11	0	G	543311	Parvimonas	0.0017103133449531
13	1	C013_1	749	0.000314313822921878	11	11	S	33033	Parvimonas micra	0.0017103133449531
13	1	C013_1	750	0.00028573983901989	10	0	G	165779	Anaerococcus	0.00155483031359373
13	1	C013_1	751	0.000228591871215912	8	8	S	1870984	Anaerococcus mediterraneensis	0.00124386425087498
13	1	C013_1	752	5.71479678039779e-05	2	0	S	33034	Anaerococcus prevotii	0.000310966062718745
13	1	C013_1	754	0.000228591871215912	8	0	G	150022	Finegoldia	0.00124386425087498
13	1	C013_1	755	0.000228591871215912	8	1	S	1260	Finegoldia magna	0.00124386425087498
13	1	C013_1	758	5.71479678039779e-05	2	0	G	162289	Peptoniphilus	0.000310966062718745
13	1	C013_1	759	5.71479678039779e-05	2	2	S	1912856	Peptoniphilus sp. ING2-D1G	0.000310966062718745
13	1	C013_1	760	0.000428609758529834	15	0	F	2042895	Gottschalkiaceae	0.00233224547039059
13	1	C013_1	761	0.000428609758529834	15	0	G	1505664	Gottschalkia	0.00233224547039059
13	1	C013_1	762	0.000428609758529834	15	0	S	1556	Gottschalkia acidurici	0.00233224547039059
13	1	C013_1	765	8.57219517059668e-05	3	0	G	1582879	Ezakiella	0.000466449094078118
13	1	C013_1	766	8.57219517059668e-05	3	3	S	1852374	Ezakiella massiliensis	0.000466449094078118
13	1	C013_1	768	0.000142869919509945	5	0	G	1930845	Ndongobacter	0.000777415156796863
13	1	C013_1	769	0.000142869919509945	5	5	S	1871025	Ndongobacter massiliensis	0.000777415156796863
13	1	C013_1	771	0.000114295935607956	4	4	S	243899	endosymbiont 'TC1' of Trimyema compressum	0.00062193212543749
13	1	C013_1	772	0.000114295935607956	4	0	C	1676648	Limnochordia	0.00062193212543749
13	1	C013_1	773	0.000114295935607956	4	0	O	1676649	Limnochordales	0.00062193212543749
13	1	C013_1	774	0.000114295935607956	4	0	F	1676650	Limnochordaceae	0.00062193212543749
13	1	C013_1	775	0.000114295935607956	4	0	G	1676651	Limnochorda	0.00062193212543749
13	1	C013_1	776	0.000114295935607956	4	4	S	1555112	Limnochorda pilosa	0.00062193212543749
13	1	C013_1	777	5.86606745117492	205294	80	P	201174	Actinobacteria	31.919733439891
13	1	C013_1	778	5.52540841509541	193372	287	C	1760	Actinobacteria	30.0660647400246
13	1	C013_1	779	5.41662725838053	189565	0	O	85004	Bifidobacteriales	29.4741408396395
13	1	C013_1	780	5.41662725838053	189565	4	F	31953	Bifidobacteriaceae	29.4741408396395
13	1	C013_1	781	5.40476905506121	189150	9144	G	1678	Bifidobacterium	29.4096153816253
13	1	C013_1	782	2.72750105938045	95454	90533	S	1685	Bifidobacterium breve	14.8414772753776
13	1	C013_1	790	1.93723038660314	67797	67724	S	1689	Bifidobacterium dentium	10.5412830770714
13	1	C013_1	793	0.292797613043681	10247	10134	S	28025	Bifidobacterium animalis	1.59323462233949
13	1	C013_1	801	0.117096186030351	4098	2243	S	216816	Bifidobacterium longum	0.637169462510709
13	1	C013_1	814	0.0249450879464364	873	0	S	1686	Bifidobacterium catenulatum	0.135736686376732
13	1	C013_1	816	0.0190588472626266	667	333	S	1681	Bifidobacterium bifidum	0.103707181916702
13	1	C013_1	820	0.00925797078424442	324	281	S	1680	Bifidobacterium adolescentis	0.0503765021604367
13	1	C013_1	822	0.00848647321889072	297	0	S	630129	Bifidobacterium kashiwanohense	0.0461784603137337
13	1	C013_1	825	0.00297169432580685	104	0	S	28026	Bifidobacterium pseudocatenulatum	0.0161702352613747
13	1	C013_1	827	0.00137155122729547	48	28	S	1683	Bifidobacterium angulatum	0.00746318550524988
13	1	C013_1	829	0.00137155122729547	48	0	S	158787	Bifidobacterium scardovii	0.00746318550524988
13	1	C013_1	831	0.00100008943656961	35	30	S	1694	Bifidobacterium pseudolongum	0.00544190609757804
13	1	C013_1	835	0.000142869919509945	5	0	S	33905	Bifidobacterium thermophilum	0.000777415156796863
13	1	C013_1	837	0.000114295935607956	4	4	S	1684	Bifidobacterium asteroides	0.00062193212543749
13	1	C013_1	838	8.57219517059668e-05	3	0	S	638619	Bifidobacterium actinocoloniiforme	0.000466449094078118
13	1	C013_1	840	5.71479678039779e-05	2	2	S	35760	Bifidobacterium choerinum	0.000310966062718745
13	1	C013_1	841	0.0114010195768936	399	0	G	196082	Parascardovia	0.0620377295123897
13	1	C013_1	842	0.0114010195768936	399	0	S	78258	Parascardovia denticolens	0.0620377295123897
13	1	C013_1	844	0.000228591871215912	8	0	G	196081	Scardovia	0.00124386425087498
13	1	C013_1	845	0.000228591871215912	8	0	S	78259	Scardovia inopinata	0.00124386425087498
13	1	C013_1	847	0.000114295935607956	4	0	G	2701	Gardnerella	0.00062193212543749
13	1	C013_1	848	0.000114295935607956	4	1	S	2702	Gardnerella vaginalis	0.00062193212543749
13	1	C013_1	850	0.0608911596951385	2131	0	O	2037	Actinomycetales	0.331334339826823
13	1	C013_1	851	0.0608911596951385	2131	0	F	2049	Actinomycetaceae	0.331334339826823
13	1	C013_1	852	0.0604054019688046	2114	83	G	1654	Actinomyces	0.328691128293714
13	1	C013_1	853	0.0408893709637462	1431	1431	S	544580	Actinomyces oris	0.222496217875262
13	1	C013_1	854	0.00577194474820177	202	202	S	178339	Actinomyces hongkongensis	0.0314075723345933
13	1	C013_1	855	0.00454326344041624	159	159	S	52773	Actinomyces meyeri	0.0247218019861402
13	1	C013_1	856	0.00245736261557105	86	86	S	712122	Actinomyces sp. oral taxon 414	0.013371540696906
13	1	C013_1	857	0.00197160488923724	69	69	S	1852377	Actinomyces pacaensis	0.0107283291637967
13	1	C013_1	858	0.0010286634204716	36	36	S	2081702	Actinomyces sp. oral taxon 897	0.00559738912893741
13	1	C013_1	859	0.000571479678039779	20	20	S	111015	Actinomyces radicidentis	0.00310966062718745
13	1	C013_1	860	0.00028573983901989	10	10	S	1960083	Actinomyces gaoshouyii	0.00155483031359373
13	1	C013_1	861	0.000257165855117901	9	9	S	2079536	Actinomyces sp. Z16	0.00139934728223435
13	1	C013_1	862	0.000200017887313923	7	7	S	1851395	Actinomyces sp. Chiba101	0.00108838121951561
13	1	C013_1	863	5.71479678039779e-05	2	2	S	131110	Actinomyces radingae	0.000310966062718745
13	1	C013_1	864	0.000228591871215912	8	0	G	1069494	Trueperella	0.00124386425087498
13	1	C013_1	865	0.000228591871215912	8	8	S	1661	Trueperella pyogenes	0.00124386425087498
13	1	C013_1	866	0.000142869919509945	5	1	G	1653174	Actinotignum	0.000777415156796863
13	1	C013_1	867	0.000114295935607956	4	4	S	2171980	Actinotignum sp. 313	0.00062193212543749
13	1	C013_1	868	0.000114295935607956	4	0	G	2050	Mobiluncus	0.00062193212543749
13	1	C013_1	869	0.000114295935607956	4	0	S	2051	Mobiluncus curtisii	0.00062193212543749
13	1	C013_1	871	0.0298312391936765	1044	15	O	85006	Micrococcales	0.162324284739185
13	1	C013_1	872	0.0269452668195756	943	2	F	1268	Micrococcaceae	0.146620498571888
13	1	C013_1	873	0.0256880115278881	899	1	G	32207	Rothia	0.139779245192076
13	1	C013_1	874	0.0145155838222104	508	263	S	43675	Rothia mucilaginosa	0.0789853799305613
13	1	C013_1	876	0.0111438537217757	390	0	S	2047	Rothia dentocariosa	0.0606383822301553
13	1	C013_1	878	0.000714349597549724	25	11	G	1663	Arthrobacter	0.00388707578398431
13	1	C013_1	879	0.000114295935607956	4	4	S	656366	Arthrobacter alpinus	0.00062193212543749
13	1	C013_1	880	8.57219517059668e-05	3	3	S	2079227	Arthrobacter sp. PGP41	0.000466449094078118
13	1	C013_1	881	5.71479678039779e-05	2	2	S	37928	Arthrobacter crystallopoietes	0.000310966062718745
13	1	C013_1	882	5.71479678039779e-05	2	2	S	1704044	Arthrobacter sp. ERGS1:01	0.000310966062718745
13	1	C013_1	883	2.85739839019889e-05	1	1	S	1849032	Arthrobacter sp. U41	0.000155483031359373
13	1	C013_1	884	2.85739839019889e-05	1	1	S	2020486	Arthrobacter sp. YN	0.000155483031359373
13	1	C013_1	885	2.85739839019889e-05	1	1	S	2211210	Arthrobacter sp. DCT5	0.000155483031359373
13	1	C013_1	886	0.000228591871215912	8	6	G	57493	Kocuria	0.00124386425087498
13	1	C013_1	887	5.71479678039779e-05	2	2	S	71999	Kocuria palustris	0.000310966062718745
13	1	C013_1	888	0.000142869919509945	5	0	G	596707	Sinomonas	0.000777415156796863
13	1	C013_1	889	0.000142869919509945	5	5	S	37927	Sinomonas atrocyanea	0.000777415156796863
13	1	C013_1	890	5.71479678039779e-05	2	0	G	1742993	Pseudarthrobacter	0.000310966062718745
13	1	C013_1	891	5.71479678039779e-05	2	2	S	121292	Pseudarthrobacter sulfonivorans	0.000310966062718745
13	1	C013_1	892	2.85739839019889e-05	1	0	G	1742989	Glutamicibacter	0.000155483031359373
13	1	C013_1	893	2.85739839019889e-05	1	1	S	256701	Glutamicibacter arilaitensis	0.000155483031359373
13	1	C013_1	894	2.85739839019889e-05	1	0	G	1868332	Neomicrococcus	0.000155483031359373
13	1	C013_1	895	2.85739839019889e-05	1	1	S	556325	Neomicrococcus aestuarii	0.000155483031359373
13	1	C013_1	896	0.00151442114680541	53	8	F	85023	Microbacteriaceae	0.00824060066204675
13	1	C013_1	897	0.000457183742431823	16	2	G	33882	Microbacterium	0.00248772850174996
13	1	C013_1	898	8.57219517059668e-05	3	3	S	1906742	Microbacterium sp. BH-3-3-3	0.000466449094078118
13	1	C013_1	899	8.57219517059668e-05	3	3	S	370764	Microbacterium pygmaeum	0.000466449094078118
13	1	C013_1	900	8.57219517059668e-05	3	3	S	367477	Microbacterium sp. XT11	0.000466449094078118
13	1	C013_1	901	5.71479678039779e-05	2	2	S	912630	Microbacterium sp. LKL04	0.000310966062718745
13	1	C013_1	902	2.85739839019889e-05	1	1	S	36805	Microbacterium aurum	0.000155483031359373
13	1	C013_1	903	2.85739839019889e-05	1	1	S	1714373	Microbacterium sp. No. 7	0.000155483031359373
13	1	C013_1	904	2.85739839019889e-05	1	1	S	300019	Microbacterium paludicola	0.000155483031359373
13	1	C013_1	905	0.000228591871215912	8	0	G	69578	Cryobacterium	0.00124386425087498
13	1	C013_1	906	0.000228591871215912	8	8	S	670052	Cryobacterium arcticum	0.00124386425087498
13	1	C013_1	907	0.000200017887313923	7	0	G	2034	Curtobacterium	0.00108838121951561
13	1	C013_1	908	0.000114295935607956	4	4	S	1905847	Curtobacterium sp. BH-2-1-1	0.00062193212543749
13	1	C013_1	909	8.57219517059668e-05	3	3	S	1561023	Curtobacterium sp. MR_MD2014	0.000466449094078118
13	1	C013_1	910	0.000142869919509945	5	4	G	110932	Leifsonia	0.000777415156796863
13	1	C013_1	911	2.85739839019889e-05	1	1	S	1575	Leifsonia xyli	0.000155483031359373
13	1	C013_1	914	5.71479678039779e-05	2	0	G	529883	Rhodoluna	0.000310966062718745
13	1	C013_1	915	5.71479678039779e-05	2	2	S	535712	Candidatus Rhodoluna planktonica	0.000310966062718745
13	1	C013_1	916	2.85739839019889e-05	1	0	G	529881	Candidatus Aquiluna	0.000155483031359373
13	1	C013_1	917	2.85739839019889e-05	1	1	S	1855377	Candidatus Aquiluna sp. UB-MaderosW2red	0.000155483031359373
13	1	C013_1	918	5.71479678039779e-05	2	0	G	518733	Microterricola	0.000310966062718745
13	1	C013_1	919	5.71479678039779e-05	2	2	S	412690	Microterricola viridarii	0.000310966062718745
13	1	C013_1	920	2.85739839019889e-05	1	0	G	33886	Rathayibacter	0.000155483031359373
13	1	C013_1	921	2.85739839019889e-05	1	1	S	33888	Rathayibacter tritici	0.000155483031359373
13	1	C013_1	922	2.85739839019889e-05	1	0	G	46352	Agrococcus	0.000155483031359373
13	1	C013_1	923	2.85739839019889e-05	1	1	S	684552	Agrococcus carbonis	0.000155483031359373
13	1	C013_1	924	2.85739839019889e-05	1	0	G	235888	Salinibacterium	0.000155483031359373
13	1	C013_1	925	2.85739839019889e-05	1	1	S	2079791	Salinibacterium sp. CGMCC 1.16371	0.000155483031359373
13	1	C013_1	926	2.85739839019889e-05	1	0	G	337004	Microcella	0.000155483031359373
13	1	C013_1	927	2.85739839019889e-05	1	1	S	279828	Microcella alkaliphila	0.000155483031359373
13	1	C013_1	928	0.00028573983901989	10	2	F	85021	Intrasporangiaceae	0.00155483031359373
13	1	C013_1	929	0.000114295935607956	4	0	G	53357	Intrasporangium	0.00062193212543749
13	1	C013_1	930	0.000114295935607956	4	4	S	53358	Intrasporangium calvum	0.00062193212543749
13	1	C013_1	931	5.71479678039779e-05	2	0	G	125287	Ornithinimicrobium	0.000310966062718745
13	1	C013_1	932	5.71479678039779e-05	2	2	S	2283195	Ornithinimicrobium sp. AMA3305	0.000310966062718745
13	1	C013_1	933	2.85739839019889e-05	1	0	G	53457	Janibacter	0.000155483031359373
13	1	C013_1	934	2.85739839019889e-05	1	1	S	857417	Janibacter indicus	0.000155483031359373
13	1	C013_1	935	2.85739839019889e-05	1	0	G	265976	Serinicoccus	0.000155483031359373
13	1	C013_1	936	2.85739839019889e-05	1	1	S	1758689	Serinicoccus sp. JLT9	0.000155483031359373
13	1	C013_1	937	0.000171443903411934	6	0	F	85016	Cellulomonadaceae	0.000932898188156236
13	1	C013_1	938	0.000114295935607956	4	0	G	1707	Cellulomonas	0.00062193212543749
13	1	C013_1	939	5.71479678039779e-05	2	2	S	2003551	Cellulomonas sp. PSBB021	0.000310966062718745
13	1	C013_1	940	2.85739839019889e-05	1	0	S	11	Cellulomonas gilvus	0.000155483031359373
13	1	C013_1	942	2.85739839019889e-05	1	0	S	1711	Cellulomonas flavigena	0.000155483031359373
13	1	C013_1	944	5.71479678039779e-05	2	0	G	665568	Paraoerskovia	0.000310966062718745
13	1	C013_1	945	5.71479678039779e-05	2	2	S	545619	Paraoerskovia marina	0.000310966062718745
13	1	C013_1	946	0.000171443903411934	6	0	F	85020	Dermabacteraceae	0.000932898188156236
13	1	C013_1	947	0.000114295935607956	4	0	G	43668	Brachybacterium	0.00062193212543749
13	1	C013_1	948	5.71479678039779e-05	2	2	S	556288	Brachybacterium saurashtrense	0.000310966062718745
13	1	C013_1	949	2.85739839019889e-05	1	1	S	1903186	Brachybacterium sp. P6-10-X1	0.000155483031359373
13	1	C013_1	950	2.85739839019889e-05	1	1	S	2017485	Brachybacterium sp. VR2415	0.000155483031359373
13	1	C013_1	951	5.71479678039779e-05	2	0	G	36739	Dermabacter	0.000310966062718745
13	1	C013_1	952	5.71479678039779e-05	2	2	S	1630135	Dermabacter vaginalis	0.000310966062718745
13	1	C013_1	953	0.000114295935607956	4	0	F	85019	Brevibacteriaceae	0.00062193212543749
13	1	C013_1	954	0.000114295935607956	4	0	G	1696	Brevibacterium	0.00062193212543749
13	1	C013_1	955	5.71479678039779e-05	2	2	S	1136497	Brevibacterium siliguriense	0.000310966062718745
13	1	C013_1	956	2.85739839019889e-05	1	1	S	1703	Brevibacterium linens	0.000155483031359373
13	1	C013_1	957	2.85739839019889e-05	1	1	S	629680	Brevibacterium sandarakinum	0.000155483031359373
13	1	C013_1	958	8.57219517059668e-05	3	0	F	85017	Promicromonosporaceae	0.000466449094078118
13	1	C013_1	959	2.85739839019889e-05	1	0	G	157920	Cellulosimicrobium	0.000155483031359373
13	1	C013_1	960	2.85739839019889e-05	1	1	S	1980001	Cellulosimicrobium sp. TH-20	0.000155483031359373
13	1	C013_1	961	2.85739839019889e-05	1	0	G	186188	Xylanimonas	0.000155483031359373
13	1	C013_1	962	2.85739839019889e-05	1	0	S	186189	Xylanimonas cellulosilytica	0.000155483031359373
13	1	C013_1	964	2.85739839019889e-05	1	0	G	254250	Isoptericola	0.000155483031359373
13	1	C013_1	965	2.85739839019889e-05	1	0	S	372663	Isoptericola dokdonensis	0.000155483031359373
13	1	C013_1	967	5.71479678039779e-05	2	0	F	85018	Dermatophilaceae	0.000310966062718745
13	1	C013_1	968	2.85739839019889e-05	1	0	G	1862	Dermatophilus	0.000155483031359373
13	1	C013_1	969	2.85739839019889e-05	1	1	S	1863	Dermatophilus congolensis	0.000155483031359373
13	1	C013_1	970	2.85739839019889e-05	1	0	G	1184606	Austwickia	0.000155483031359373
13	1	C013_1	971	2.85739839019889e-05	1	1	S	100225	Austwickia chelonae	0.000155483031359373
13	1	C013_1	972	2.85739839019889e-05	1	0	F	85022	Jonesiaceae	0.000155483031359373
13	1	C013_1	973	2.85739839019889e-05	1	0	G	43673	Jonesia	0.000155483031359373
13	1	C013_1	974	2.85739839019889e-05	1	1	S	43674	Jonesia denitrificans	0.000155483031359373
13	1	C013_1	975	2.85739839019889e-05	1	0	F	145360	Sanguibacteraceae	0.000155483031359373
13	1	C013_1	976	2.85739839019889e-05	1	0	G	60919	Sanguibacter	0.000155483031359373
13	1	C013_1	977	2.85739839019889e-05	1	0	S	60920	Sanguibacter keddieii	0.000155483031359373
13	1	C013_1	979	0.00448611547261227	157	14	O	85007	Corynebacteriales	0.0244108359234215
13	1	C013_1	980	0.00228591871215912	80	0	F	1653	Corynebacteriaceae	0.0124386425087498
13	1	C013_1	981	0.00228591871215912	80	19	G	1716	Corynebacterium	0.0124386425087498
13	1	C013_1	982	0.000171443903411934	6	6	S	571915	Corynebacterium mustelae	0.000932898188156236
13	1	C013_1	983	0.000142869919509945	5	5	S	2080740	Corynebacterium sp. 2183	0.000777415156796863
13	1	C013_1	984	0.000142869919509945	5	0	S	160386	Corynebacterium casei	0.000777415156796863
13	1	C013_1	986	0.000114295935607956	4	4	S	136857	Corynebacterium testudinoris	0.00062193212543749
13	1	C013_1	987	0.000114295935607956	4	4	S	156978	Corynebacterium imitans	0.00062193212543749
13	1	C013_1	988	0.000114295935607956	4	0	S	1231000	Corynebacterium lactis	0.00062193212543749
13	1	C013_1	990	8.57219517059668e-05	3	3	S	43770	Corynebacterium striatum	0.000466449094078118
13	1	C013_1	991	8.57219517059668e-05	3	3	S	401472	Corynebacterium ureicelerivorans	0.000466449094078118
13	1	C013_1	992	8.57219517059668e-05	3	3	S	1697	Corynebacterium ammoniagenes	0.000466449094078118
13	1	C013_1	993	5.71479678039779e-05	2	0	S	108486	Corynebacterium falsenii	0.000310966062718745
13	1	C013_1	995	5.71479678039779e-05	2	0	S	1223514	Corynebacterium humireducens	0.000310966062718745
13	1	C013_1	997	5.71479678039779e-05	2	0	S	225326	Corynebacterium halotolerans	0.000310966062718745
13	1	C013_1	999	5.71479678039779e-05	2	1	S	1717	Corynebacterium diphtheriae	0.000310966062718745
13	1	C013_1	1001	2.85739839019889e-05	1	1	S	161895	Corynebacterium phocae	0.000155483031359373
13	1	C013_1	1002	2.85739839019889e-05	1	1	S	441500	Corynebacterium timonense	0.000155483031359373
13	1	C013_1	1003	2.85739839019889e-05	1	1	S	187491	Corynebacterium glaucum	0.000155483031359373
13	1	C013_1	1004	2.85739839019889e-05	1	0	S	191493	Corynebacterium sphenisci	0.000155483031359373
13	1	C013_1	1006	2.85739839019889e-05	1	1	S	191610	Corynebacterium atypicum	0.000155483031359373
13	1	C013_1	1007	2.85739839019889e-05	1	0	S	152794	Corynebacterium efficiens	0.000155483031359373
13	1	C013_1	1009	2.85739839019889e-05	1	1	S	146827	Corynebacterium simulans	0.000155483031359373
13	1	C013_1	1010	2.85739839019889e-05	1	0	S	258224	Corynebacterium resistens	0.000155483031359373
13	1	C013_1	1012	2.85739839019889e-05	1	0	S	89154	Corynebacterium terpenotabidum	0.000155483031359373
13	1	C013_1	1014	2.85739839019889e-05	1	1	S	1050174	Corynebacterium epidermidicanis	0.000155483031359373
13	1	C013_1	1015	2.85739839019889e-05	1	0	S	1121358	Corynebacterium doosanense	0.000155483031359373
13	1	C013_1	1017	2.85739839019889e-05	1	0	S	42817	Corynebacterium argentoratense	0.000155483031359373
13	1	C013_1	1019	2.85739839019889e-05	1	1	S	1718	Corynebacterium glutamicum	0.000155483031359373
13	1	C013_1	1020	2.85739839019889e-05	1	1	S	38289	Corynebacterium jeikeium	0.000155483031359373
13	1	C013_1	1021	2.85739839019889e-05	1	0	S	38288	Corynebacterium genitalium	0.000155483031359373
13	1	C013_1	1023	2.85739839019889e-05	1	1	S	35755	Corynebacterium kutscheri	0.000155483031359373
13	1	C013_1	1024	0.000742923581451713	26	0	F	85025	Nocardiaceae	0.00404255881534369
13	1	C013_1	1025	0.000457183742431823	16	5	G	1827	Rhodococcus	0.00248772850174996
13	1	C013_1	1026	8.57219517059668e-05	3	3	S	1653478	Rhodococcus sp. PBTS 1	0.000466449094078118
13	1	C013_1	1027	8.57219517059668e-05	3	0	S	1828	Rhodococcus fascians	0.000466449094078118
13	1	C013_1	1029	5.71479678039779e-05	2	2	S	1833	Rhodococcus erythropolis	0.000310966062718745
13	1	C013_1	1030	5.71479678039779e-05	2	2	S	679318	Rhodococcus sp. WMMA185	0.000310966062718745
13	1	C013_1	1031	2.85739839019889e-05	1	1	S	191292	Rhodococcus aetherivorans	0.000155483031359373
13	1	C013_1	1032	0.00028573983901989	10	0	G	1817	Nocardia	0.00155483031359373
13	1	C013_1	1033	8.57219517059668e-05	3	0	S	37329	Nocardia farcinica	0.000466449094078118
13	1	C013_1	1035	5.71479678039779e-05	2	1	S	37326	Nocardia brasiliensis	0.000310966062718745
13	1	C013_1	1037	5.71479678039779e-05	2	0	S	37330	Nocardia nova	0.000310966062718745
13	1	C013_1	1039	5.71479678039779e-05	2	2	S	134962	Nocardia soli	0.000310966062718745
13	1	C013_1	1040	2.85739839019889e-05	1	1	S	455432	Nocardia terpenica	0.000155483031359373
13	1	C013_1	1041	0.000485757726333812	17	2	F	1762	Mycobacteriaceae	0.00264321153310933
13	1	C013_1	1042	0.000257165855117901	9	0	G	1763	Mycobacterium	0.00139934728223435
13	1	C013_1	1043	8.57219517059668e-05	3	3	S	1545728	Mycobacterium sp. EPa45	0.000466449094078118
13	1	C013_1	1044	2.85739839019889e-05	1	1	S	1769	Mycobacterium leprae	0.000155483031359373
13	1	C013_1	1046	2.85739839019889e-05	1	1	S	1784	Mycobacterium simiae	0.000155483031359373
13	1	C013_1	1047	2.85739839019889e-05	1	1	S	1879023	Mycobacterium sp. djl-10	0.000155483031359373
13	1	C013_1	1048	2.85739839019889e-05	1	1	S	1561223	Mycobacterium sp. QIA-37	0.000155483031359373
13	1	C013_1	1050	2.85739839019889e-05	1	1	S	1764	Mycobacterium avium	0.000155483031359373
13	1	C013_1	1051	2.85739839019889e-05	1	0	S	29311	Mycobacterium haemophilum	0.000155483031359373
13	1	C013_1	1053	8.57219517059668e-05	3	0	G	1866885	Mycolicibacterium	0.000466449094078118
13	1	C013_1	1054	5.71479678039779e-05	2	0	S	110539	Mycolicibacterium vanbaalenii	0.000310966062718745
13	1	C013_1	1056	2.85739839019889e-05	1	1	S	370526	Mycolicibacterium rutilum	0.000155483031359373
13	1	C013_1	1057	2.85739839019889e-05	1	0	G	670516	Mycobacteroides	0.000155483031359373
13	1	C013_1	1058	2.85739839019889e-05	1	1	S	83262	Mycobacteroides immunogenum	0.000155483031359373
13	1	C013_1	1059	2.85739839019889e-05	1	0	G	697025	Hoyosella	0.000155483031359373
13	1	C013_1	1060	2.85739839019889e-05	1	0	S	639313	Hoyosella subflava	0.000155483031359373
13	1	C013_1	1062	2.85739839019889e-05	1	0	G	1073531	Mycolicibacter	0.000155483031359373
13	1	C013_1	1063	2.85739839019889e-05	1	1	S	875328	Mycolicibacter sinensis	0.000155483031359373
13	1	C013_1	1064	0.000200017887313923	7	0	F	85029	Dietziaceae	0.00108838121951561
13	1	C013_1	1065	0.000200017887313923	7	1	G	37914	Dietzia	0.00108838121951561
13	1	C013_1	1066	8.57219517059668e-05	3	3	S	546160	Dietzia lutea	0.000466449094078118
13	1	C013_1	1067	5.71479678039779e-05	2	2	S	499555	Dietzia timorensis	0.000310966062718745
13	1	C013_1	1068	2.85739839019889e-05	1	1	S	2052657	Dietzia sp. JS16-p6b	0.000155483031359373
13	1	C013_1	1070	0.000200017887313923	7	0	G	1847725	Lawsonella	0.00108838121951561
13	1	C013_1	1071	0.000200017887313923	7	7	S	1528099	Lawsonella clevelandensis	0.00108838121951561
13	1	C013_1	1072	0.000171443903411934	6	0	F	85026	Gordoniaceae	0.000932898188156236
13	1	C013_1	1073	0.000171443903411934	6	0	G	2053	Gordonia	0.000932898188156236
13	1	C013_1	1074	0.000142869919509945	5	5	S	2059875	Gordonia sp. YC-JH1	0.000777415156796863
13	1	C013_1	1075	2.85739839019889e-05	1	1	S	337191	Gordonia sp. KTR9	0.000155483031359373
13	1	C013_1	1076	0.00208590082484519	73	1	O	85009	Propionibacteriales	0.0113502612892342
13	1	C013_1	1077	0.0015429951307074	54	2	F	31957	Propionibacteriaceae	0.00839608369340612
13	1	C013_1	1078	0.000628627645843757	22	0	G	203133	Propionimicrobium	0.0034206266899062
13	1	C013_1	1079	0.000628627645843757	22	22	S	1871034	Propionimicrobium sp. Marseille-P3275	0.0034206266899062
13	1	C013_1	1080	0.000314313822921878	11	2	G	72763	Tessaracoccus	0.0017103133449531
13	1	C013_1	1081	0.000142869919509945	5	5	S	2161816	Tessaracoccus sp. Marseille-P5995	0.000777415156796863
13	1	C013_1	1082	8.57219517059668e-05	3	3	S	1332264	Tessaracoccus aquimaris	0.000466449094078118
13	1	C013_1	1083	2.85739839019889e-05	1	1	S	399497	Tessaracoccus flavescens	0.000155483031359373
13	1	C013_1	1084	0.000171443903411934	6	0	G	1912215	Acidipropionibacterium	0.000932898188156236
13	1	C013_1	1085	0.000171443903411934	6	6	S	1748	Acidipropionibacterium acidipropionici	0.000932898188156236
13	1	C013_1	1086	0.000142869919509945	5	0	G	1912216	Cutibacterium	0.000777415156796863
13	1	C013_1	1087	0.000142869919509945	5	5	S	1747	Cutibacterium acnes	0.000777415156796863
13	1	C013_1	1088	0.000142869919509945	5	0	G	1912217	Pseudopropionibacterium	0.000777415156796863
13	1	C013_1	1089	0.000142869919509945	5	0	S	1750	Pseudopropionibacterium propionicum	0.000777415156796863
13	1	C013_1	1091	5.71479678039779e-05	2	0	G	29404	Microlunatus	0.000310966062718745
13	1	C013_1	1092	5.71479678039779e-05	2	2	S	630515	Microlunatus soli	0.000310966062718745
13	1	C013_1	1093	2.85739839019889e-05	1	0	G	1743	Propionibacterium	0.000155483031359373
13	1	C013_1	1094	2.85739839019889e-05	1	1	S	671223	Propionibacterium sp. oral taxon 193	0.000155483031359373
13	1	C013_1	1095	0.000514331710235801	18	1	F	85015	Nocardioidaceae	0.00279869456446871
13	1	C013_1	1096	0.000314313822921878	11	0	G	2040	Aeromicrobium	0.0017103133449531
13	1	C013_1	1097	0.000171443903411934	6	6	S	2079793	Aeromicrobium sp. 592	0.000932898188156236
13	1	C013_1	1098	5.71479678039779e-05	2	2	S	2041	Aeromicrobium erythreum	0.000310966062718745
13	1	C013_1	1099	5.71479678039779e-05	2	0	S	219314	Aeromicrobium marinum	0.000310966062718745
13	1	C013_1	1101	2.85739839019889e-05	1	1	S	1736691	Aeromicrobium choanae	0.000155483031359373
13	1	C013_1	1102	5.71479678039779e-05	2	0	G	117156	Actinopolymorpha	0.000310966062718745
13	1	C013_1	1103	5.71479678039779e-05	2	2	S	117157	Actinopolymorpha singaporensis	0.000310966062718745
13	1	C013_1	1104	2.85739839019889e-05	1	0	G	1839	Nocardioides	0.000155483031359373
13	1	C013_1	1105	2.85739839019889e-05	1	1	S	110319	Nocardioides sp. CF8	0.000155483031359373
13	1	C013_1	1106	2.85739839019889e-05	1	0	G	2044	Pimelobacter	0.000155483031359373
13	1	C013_1	1107	2.85739839019889e-05	1	1	S	2045	Pimelobacter simplex	0.000155483031359373
13	1	C013_1	1108	2.85739839019889e-05	1	0	G	53387	Friedmanniella	0.000155483031359373
13	1	C013_1	1109	2.85739839019889e-05	1	1	S	546874	Friedmanniella sagamiharensis	0.000155483031359373
13	1	C013_1	1110	2.85739839019889e-05	1	0	G	182639	Kribbella	0.000155483031359373
13	1	C013_1	1111	2.85739839019889e-05	1	0	S	182640	Kribbella flavida	0.000155483031359373
13	1	C013_1	1113	0.00171443903411934	60	0	O	85011	Streptomycetales	0.00932898188156236
13	1	C013_1	1114	0.00171443903411934	60	1	F	2062	Streptomycetaceae	0.00932898188156236
13	1	C013_1	1115	0.00165729106631536	58	16	G	1883	Streptomyces	0.00901801581884361
13	1	C013_1	1116	0.000400035774627845	14	14	S	1964449	Streptomyces sp. 3211	0.00217676243903122
13	1	C013_1	1117	0.000142869919509945	5	5	S	47763	Streptomyces lydicus	0.000777415156796863
13	1	C013_1	1118	8.57219517059668e-05	3	3	S	1642299	Streptomyces alfalfae	0.000466449094078118
13	1	C013_1	1121	2.85739839019889e-05	1	1	S	1908	Streptomyces globisporus	0.000155483031359373
13	1	C013_1	1122	8.57219517059668e-05	3	3	S	164348	Streptomyces puniciscabiei	0.000466449094078118
13	1	C013_1	1123	5.71479678039779e-05	2	2	S	1893	Streptomyces atratus	0.000310966062718745
13	1	C013_1	1124	5.71479678039779e-05	2	0	S	285530	Streptomyces sviceus	0.000310966062718745
13	1	C013_1	1126	5.71479678039779e-05	2	0	S	348043	Streptomyces davaonensis	0.000310966062718745
13	1	C013_1	1128	5.71479678039779e-05	2	0	S	379067	Streptomyces bingchenggensis	0.000310966062718745
13	1	C013_1	1130	2.85739839019889e-05	1	0	S	1930	Streptomyces scabiei	0.000155483031359373
13	1	C013_1	1132	2.85739839019889e-05	1	1	S	1535768	Streptomyces lunaelactis	0.000155483031359373
13	1	C013_1	1133	2.85739839019889e-05	1	1	S	1915	Streptomyces lincolnensis	0.000155483031359373
13	1	C013_1	1134	2.85739839019889e-05	1	1	S	1907	Streptomyces glaucescens	0.000155483031359373
13	1	C013_1	1135	2.85739839019889e-05	1	1	S	2202000	Streptomyces sp. NEAU-S7GS2	0.000155483031359373
13	1	C013_1	1136	2.85739839019889e-05	1	0	S	68570	Streptomyces albulus	0.000155483031359373
13	1	C013_1	1138	2.85739839019889e-05	1	0	G	2063	Kitasatospora	0.000155483031359373
13	1	C013_1	1139	2.85739839019889e-05	1	1	S	2018025	Kitasatospora sp. MMS16-BH015	0.000155483031359373
13	1	C013_1	1140	0.000571479678039779	20	0	O	85010	Pseudonocardiales	0.00310966062718745
13	1	C013_1	1141	0.000571479678039779	20	0	F	2070	Pseudonocardiaceae	0.00310966062718745
13	1	C013_1	1142	0.000171443903411934	6	0	G	1813	Amycolatopsis	0.000932898188156236
13	1	C013_1	1143	8.57219517059668e-05	3	0	S	1814	Amycolatopsis methanolica	0.000466449094078118
13	1	C013_1	1145	5.71479678039779e-05	2	2	S	31958	Amycolatopsis orientalis	0.000310966062718745
13	1	C013_1	1146	2.85739839019889e-05	1	1	S	33910	Amycolatopsis mediterranei	0.000155483031359373
13	1	C013_1	1147	0.000114295935607956	4	0	G	1851	Saccharomonospora	0.00062193212543749
13	1	C013_1	1148	8.57219517059668e-05	3	0	S	1852	Saccharomonospora viridis	0.000466449094078118
13	1	C013_1	1150	2.85739839019889e-05	1	0	S	40989	Saccharomonospora cyanea	0.000155483031359373
13	1	C013_1	1152	8.57219517059668e-05	3	0	G	65496	Actinoalloteichus	0.000466449094078118
13	1	C013_1	1153	8.57219517059668e-05	3	3	S	1470176	Actinoalloteichus hoggarensis	0.000466449094078118
13	1	C013_1	1154	2.85739839019889e-05	1	1	G	1847	Pseudonocardia	0.000155483031359373
13	1	C013_1	1155	2.85739839019889e-05	1	0	G	2029	Kibdelosporangium	0.000155483031359373
13	1	C013_1	1156	2.85739839019889e-05	1	1	S	860235	Kibdelosporangium phytohabitans	0.000155483031359373
13	1	C013_1	1157	2.85739839019889e-05	1	0	G	40566	Actinosynnema	0.000155483031359373
13	1	C013_1	1158	2.85739839019889e-05	1	0	S	40567	Actinosynnema mirum	0.000155483031359373
13	1	C013_1	1160	2.85739839019889e-05	1	0	G	43356	Kutzneria	0.000155483031359373
13	1	C013_1	1161	2.85739839019889e-05	1	0	S	43357	Kutzneria albida	0.000155483031359373
13	1	C013_1	1163	2.85739839019889e-05	1	0	G	142577	Prauserella	0.000155483031359373
13	1	C013_1	1164	2.85739839019889e-05	1	1	S	530584	Prauserella marina	0.000155483031359373
13	1	C013_1	1165	2.85739839019889e-05	1	0	G	674734	Alloactinosynnema	0.000155483031359373
13	1	C013_1	1166	2.85739839019889e-05	1	1	S	1653480	Alloactinosynnema sp. L-07	0.000155483031359373
13	1	C013_1	1167	2.85739839019889e-05	1	0	G	1137960	Allokutzneria	0.000155483031359373
13	1	C013_1	1168	2.85739839019889e-05	1	1	S	211114	Allokutzneria albata	0.000155483031359373
13	1	C013_1	1169	0.000428609758529834	15	0	O	85008	Micromonosporales	0.00233224547039059
13	1	C013_1	1170	0.000428609758529834	15	1	F	28056	Micromonosporaceae	0.00233224547039059
13	1	C013_1	1171	0.000257165855117901	9	0	G	1865	Actinoplanes	0.00139934728223435
13	1	C013_1	1172	0.000171443903411934	6	0	S	196914	Actinoplanes friuliensis	0.000932898188156236
13	1	C013_1	1174	8.57219517059668e-05	3	3	S	113562	Actinoplanes derwentensis	0.000466449094078118
13	1	C013_1	1175	8.57219517059668e-05	3	1	G	673534	Plantactinospora	0.000466449094078118
13	1	C013_1	1176	5.71479678039779e-05	2	2	S	2024580	Plantactinospora sp. KBS50	0.000310966062718745
13	1	C013_1	1177	5.71479678039779e-05	2	0	G	1873	Micromonospora	0.000310966062718745
13	1	C013_1	1178	5.71479678039779e-05	2	2	S	1881	Micromonospora viridifaciens	0.000310966062718745
13	1	C013_1	1179	0.000342887806823867	12	0	O	85012	Streptosporangiales	0.00186579637631247
13	1	C013_1	1180	0.000171443903411934	6	0	F	83676	Nocardiopsaceae	0.000932898188156236
13	1	C013_1	1181	0.000142869919509945	5	0	G	83677	Thermobifida	0.000777415156796863
13	1	C013_1	1182	0.000142869919509945	5	0	S	2021	Thermobifida fusca	0.000777415156796863
13	1	C013_1	1184	2.85739839019889e-05	1	0	G	2013	Nocardiopsis	0.000155483031359373
13	1	C013_1	1185	2.85739839019889e-05	1	0	S	280236	Nocardiopsis gilva	0.000155483031359373
13	1	C013_1	1187	0.000114295935607956	4	0	F	2012	Thermomonosporaceae	0.00062193212543749
13	1	C013_1	1188	0.000114295935607956	4	0	G	2019	Thermomonospora	0.00062193212543749
13	1	C013_1	1189	0.000114295935607956	4	0	S	2020	Thermomonospora curvata	0.00062193212543749
13	1	C013_1	1191	5.71479678039779e-05	2	0	F	2004	Streptosporangiaceae	0.000310966062718745
13	1	C013_1	1192	5.71479678039779e-05	2	0	G	83681	Nonomuraea	0.000310966062718745
13	1	C013_1	1193	5.71479678039779e-05	2	2	S	1909395	Nonomuraea sp. ATCC 55076	0.000310966062718745
13	1	C013_1	1194	8.57219517059668e-05	3	0	O	85013	Frankiales	0.000466449094078118
13	1	C013_1	1195	5.71479678039779e-05	2	0	F	74712	Frankiaceae	0.000310966062718745
13	1	C013_1	1196	5.71479678039779e-05	2	0	G	1854	Frankia	0.000310966062718745
13	1	C013_1	1197	2.85739839019889e-05	1	1	S	106370	Frankia casuarinae	0.000155483031359373
13	1	C013_1	1198	2.85739839019889e-05	1	1	S	298653	Frankia sp. EAN1pec	0.000155483031359373
13	1	C013_1	1201	2.85739839019889e-05	1	1	S	1882833	Frankineae bacterium MT45	0.000155483031359373
13	1	C013_1	1202	5.71479678039779e-05	2	0	O	1643683	Acidothermales	0.000310966062718745
13	1	C013_1	1203	5.71479678039779e-05	2	0	F	85032	Acidothermaceae	0.000310966062718745
13	1	C013_1	1204	5.71479678039779e-05	2	0	G	28048	Acidothermus	0.000310966062718745
13	1	C013_1	1205	5.71479678039779e-05	2	0	S	28049	Acidothermus cellulolyticus	0.000310966062718745
13	1	C013_1	1207	2.85739839019889e-05	1	0	O	1643684	Nakamurellales	0.000155483031359373
13	1	C013_1	1208	2.85739839019889e-05	1	0	F	85031	Nakamurellaceae	0.000155483031359373
13	1	C013_1	1209	2.85739839019889e-05	1	0	G	53460	Nakamurella	0.000155483031359373
13	1	C013_1	1210	2.85739839019889e-05	1	1	S	1090615	Nakamurella panacisegetis	0.000155483031359373
13	1	C013_1	1211	2.85739839019889e-05	1	0	O	622450	Actinopolysporales	0.000155483031359373
13	1	C013_1	1212	2.85739839019889e-05	1	0	F	622451	Actinopolysporaceae	0.000155483031359373
13	1	C013_1	1213	2.85739839019889e-05	1	0	G	1849	Actinopolyspora	0.000155483031359373
13	1	C013_1	1214	2.85739839019889e-05	1	1	S	414996	Actinopolyspora erythraea	0.000155483031359373
13	1	C013_1	1215	2.85739839019889e-05	1	0	O	1643682	Geodermatophilales	0.000155483031359373
13	1	C013_1	1216	2.85739839019889e-05	1	0	F	85030	Geodermatophilaceae	0.000155483031359373
13	1	C013_1	1217	2.85739839019889e-05	1	0	G	38501	Blastococcus	0.000155483031359373
13	1	C013_1	1218	2.85739839019889e-05	1	0	S	138336	Blastococcus saxobsidens	0.000155483031359373
13	1	C013_1	1220	0.338315969399549	11840	125	C	84998	Coriobacteriia	1.84091909129497
13	1	C013_1	1221	0.239821446889393	8393	59	O	84999	Coriobacteriales	1.30496908219921
13	1	C013_1	1222	0.22827755739299	7989	12	F	84107	Coriobacteriaceae	1.24215393753003
13	1	C013_1	1223	0.225991638680831	7909	0	G	102106	Collinsella	1.22971529502128
13	1	C013_1	1224	0.225991638680831	7909	7909	S	74426	Collinsella aerofaciens	1.22971529502128
13	1	C013_1	1226	0.00120010732388354	42	42	S	1531429	Coriobacteriaceae bacterium 68-1-3	0.00653028731709365
13	1	C013_1	1227	0.000742923581451713	26	0	G	33870	Coriobacterium	0.00404255881534369
13	1	C013_1	1228	0.000742923581451713	26	0	S	33871	Coriobacterium glomerans	0.00404255881534369
13	1	C013_1	1230	0.00985802444618619	345	10	F	1643824	Atopobiaceae	0.0536416458189835
13	1	C013_1	1231	0.00642914637794751	225	12	G	133925	Olsenella	0.0349836820558588
13	1	C013_1	1232	0.00314313822921878	110	110	S	712411	Olsenella sp. oral taxon 807	0.017103133449531
13	1	C013_1	1233	0.00122868130778552	43	43	S	1805478	Olsenella sp. Marseille-P2300	0.00668577034845302
13	1	C013_1	1234	0.00114295935607956	40	0	S	133926	Olsenella uli	0.0062193212543749
13	1	C013_1	1236	0.000571479678039779	20	20	S	604330	Olsenella umbonata	0.00310966062718745
13	1	C013_1	1237	0.00265738050288497	93	0	G	1935188	Libanicoccus	0.0144599219164217
13	1	C013_1	1238	0.00265738050288497	93	93	S	1871022	Libanicoccus massiliensis	0.0144599219164217
13	1	C013_1	1239	0.000485757726333812	17	0	G	1380	Atopobium	0.00264321153310933
13	1	C013_1	1240	0.000485757726333812	17	0	S	1382	Atopobium parvulum	0.00264321153310933
13	1	C013_1	1242	0.0949227745224073	3322	0	O	1643822	Eggerthellales	0.516514630175836
13	1	C013_1	1243	0.0949227745224073	3322	102	F	1643826	Eggerthellaceae	0.516514630175836
13	1	C013_1	1244	0.0415179986095899	1453	0	G	447020	Adlercreutzia	0.225916844565168
13	1	C013_1	1245	0.0415179986095899	1453	0	S	446660	Adlercreutzia equolifaciens	0.225916844565168
13	1	C013_1	1247	0.0264595090932418	926	86	G	644652	Gordonibacter	0.143977287038779
13	1	C013_1	1248	0.0204589724738241	716	0	S	471189	Gordonibacter pamelaeae	0.111325850453311
13	1	C013_1	1250	0.00194303090533525	68	68	S	1335613	Gordonibacter urolithinfaciens	0.0105728461324373
13	1	C013_1	1251	0.00160014309851138	56	56	S	1841863	Gordonibacter massiliensis	0.00870704975612487
13	1	C013_1	1252	0.0183159236811749	641	4	G	84111	Eggerthella	0.0996646231013578
13	1	C013_1	1253	0.0115438894964035	404	298	S	84112	Eggerthella lenta	0.0628151446691865
13	1	C013_1	1255	0.00665773824916342	233	233	S	502558	Eggerthella sp. YY7918	0.0362275463067338
13	1	C013_1	1256	0.00248593659947304	87	0	G	1981050	Phoenicibacter	0.0135270237282654
13	1	C013_1	1257	0.00248593659947304	87	87	S	1944646	Phoenicibacter massiliensis	0.0135270237282654
13	1	C013_1	1258	0.00182873496972729	64	0	G	84108	Slackia	0.00995091400699985
13	1	C013_1	1259	0.00182873496972729	64	0	S	84110	Slackia heliotrinireducens	0.00995091400699985
13	1	C013_1	1261	0.000857219517059669	30	0	G	79603	Denitrobacterium	0.00466449094078118
13	1	C013_1	1262	0.000857219517059669	30	30	S	79604	Denitrobacterium detoxificans	0.00466449094078118
13	1	C013_1	1263	0.00054290569413779	19	0	G	84162	Cryptobacterium	0.00295417759582808
13	1	C013_1	1264	0.00054290569413779	19	0	S	84163	Cryptobacterium curtum	0.00295417759582808
13	1	C013_1	1266	5.71479678039779e-05	2	0	C	908620	Nitriliruptoria	0.000310966062718745
13	1	C013_1	1267	5.71479678039779e-05	2	0	O	908621	Euzebyales	0.000310966062718745
13	1	C013_1	1268	5.71479678039779e-05	2	0	F	908622	Euzebyaceae	0.000310966062718745
13	1	C013_1	1269	5.71479678039779e-05	2	0	G	908623	Euzebya	0.000310966062718745
13	1	C013_1	1270	5.71479678039779e-05	2	2	S	1608957	Euzebya sp. DY32-46	0.000310966062718745
13	1	C013_1	1305	0.00454326344041624	159	50	P	544448	Tenericutes	0.0247218019861402
13	1	C013_1	1306	0.00282882440629691	99	28	C	31969	Mollicutes	0.0153928201045779
13	1	C013_1	1307	0.000971515452667624	34	0	O	2085	Mycoplasmatales	0.00528642306621867
13	1	C013_1	1308	0.000971515452667624	34	0	F	2092	Mycoplasmataceae	0.00528642306621867
13	1	C013_1	1309	0.000800071549255691	28	13	G	2093	Mycoplasma	0.00435352487806243
13	1	C013_1	1310	0.000200017887313923	7	7	S	1749074	Mycoplasma sp. (ex Biomphalaria glabrata)	0.00108838121951561
13	1	C013_1	1311	0.000171443903411934	6	6	S	2096	Mycoplasma gallisepticum	0.000932898188156236
13	1	C013_1	1312	2.85739839019889e-05	1	1	S	29555	Mycoplasma canis	0.000155483031359373
13	1	C013_1	1313	2.85739839019889e-05	1	1	S	2100	Mycoplasma hyorhinis	0.000155483031359373
13	1	C013_1	1314	0.000171443903411934	6	6	G	2129	Ureaplasma	0.000932898188156236
13	1	C013_1	1315	0.000628627645843757	22	0	O	186328	Entomoplasmatales	0.0034206266899062
13	1	C013_1	1316	0.000457183742431823	16	0	F	33925	Entomoplasmataceae	0.00248772850174996
13	1	C013_1	1317	0.000342887806823867	12	0	G	46239	Mesoplasma	0.00186579637631247
13	1	C013_1	1318	0.000314313822921878	11	0	S	138853	Mesoplasma lactucae	0.0017103133449531
13	1	C013_1	1320	2.85739839019889e-05	1	1	S	2151	Mesoplasma florum	0.000155483031359373
13	1	C013_1	1321	0.000114295935607956	4	0	G	46238	Entomoplasma	0.00062193212543749
13	1	C013_1	1322	8.57219517059668e-05	3	3	S	214888	Entomoplasma luminosum	0.000466449094078118
13	1	C013_1	1323	2.85739839019889e-05	1	1	S	215578	Entomoplasma somnilux	0.000155483031359373
13	1	C013_1	1324	0.000171443903411934	6	0	F	2131	Spiroplasmataceae	0.000932898188156236
13	1	C013_1	1325	0.000171443903411934	6	5	G	2132	Spiroplasma	0.000932898188156236
13	1	C013_1	1326	2.85739839019889e-05	1	0	S	2137	Spiroplasma apis	0.000155483031359373
13	1	C013_1	1328	0.000428609758529834	15	0	O	186329	Acholeplasmatales	0.00233224547039059
13	1	C013_1	1329	0.000428609758529834	15	0	F	2146	Acholeplasmataceae	0.00233224547039059
13	1	C013_1	1330	0.00028573983901989	10	5	G	33926	Candidatus Phytoplasma	0.00155483031359373
13	1	C013_1	1332	0.000114295935607956	4	4	S	37692	Candidatus Phytoplasma mali	0.00062193212543749
13	1	C013_1	1334	2.85739839019889e-05	1	1	S	59748	Candidatus Phytoplasma australiense	0.000155483031359373
13	1	C013_1	1335	0.000142869919509945	5	0	G	2147	Acholeplasma	0.000777415156796863
13	1	C013_1	1336	0.000114295935607956	4	4	S	61635	Acholeplasma brassicae	0.00062193212543749
13	1	C013_1	1337	2.85739839019889e-05	1	1	S	35623	Acholeplasma oculi	0.000155483031359373
13	1	C013_1	1339	8.57219517059668e-05	3	3	S	1911683	Tenericutes bacterium MZ-XQ	0.000466449094078118
13	1	C013_1	1340	5.71479678039779e-05	2	2	S	1911684	Tenericutes bacterium MO-XQ	0.000310966062718745
13	1	C013_1	1341	0.000142869919509945	5	0	G	1912503	Candidatus Izimaplasma	0.000777415156796863
13	1	C013_1	1342	0.000142869919509945	5	5	S	1541959	Candidatus Izimaplasma sp. HR1	0.000777415156796863
13	1	C013_1	1343	0.000828645533157679	29	0	P	200795	Chloroflexi	0.0045090079094218
13	1	C013_1	1344	0.000628627645843757	22	0	C	292625	Anaerolineae	0.0034206266899062
13	1	C013_1	1345	0.000628627645843757	22	0	O	292629	Anaerolineales	0.0034206266899062
13	1	C013_1	1346	0.000628627645843757	22	6	F	292628	Anaerolineaceae	0.0034206266899062
13	1	C013_1	1347	0.000457183742431823	16	0	G	2019482	Brevefilum	0.00248772850174996
13	1	C013_1	1348	0.000457183742431823	16	16	S	1986204	Brevefilum fermentans	0.00248772850174996
13	1	C013_1	1349	5.71479678039779e-05	2	0	C	189775	Thermomicrobia	0.000310966062718745
13	1	C013_1	1351	5.71479678039779e-05	2	0	O	85001	Sphaerobacterales	0.000310966062718745
13	1	C013_1	1353	5.71479678039779e-05	2	0	F	85002	Sphaerobacteraceae	0.000310966062718745
13	1	C013_1	1354	5.71479678039779e-05	2	0	G	2056	Sphaerobacter	0.000310966062718745
13	1	C013_1	1355	5.71479678039779e-05	2	0	S	2057	Sphaerobacter thermophilus	0.000310966062718745
13	1	C013_1	1357	5.71479678039779e-05	2	0	C	301297	Dehalococcoidia	0.000310966062718745
13	1	C013_1	1358	5.71479678039779e-05	2	0	O	1202465	Dehalococcoidales	0.000310966062718745
13	1	C013_1	1359	5.71479678039779e-05	2	0	F	1202464	Dehalococcoidaceae	0.000310966062718745
13	1	C013_1	1360	5.71479678039779e-05	2	0	G	61434	Dehalococcoides	0.000310966062718745
13	1	C013_1	1361	5.71479678039779e-05	2	1	S	61435	Dehalococcoides mccartyi	0.000310966062718745
13	1	C013_1	1363	5.71479678039779e-05	2	0	C	1382928	Ardenticatenia	0.000310966062718745
13	1	C013_1	1364	5.71479678039779e-05	2	0	O	1382929	Ardenticatenales	0.000310966062718745
13	1	C013_1	1365	5.71479678039779e-05	2	0	F	1382930	Ardenticatenaceae	0.000310966062718745
13	1	C013_1	1366	5.71479678039779e-05	2	0	G	1988031	Candidatus Promineofilum	0.000310966062718745
13	1	C013_1	1367	5.71479678039779e-05	2	2	S	1806508	Candidatus Promineofilum breve	0.000310966062718745
13	1	C013_1	1368	2.85739839019889e-05	1	0	C	475962	Caldilineae	0.000155483031359373
13	1	C013_1	1369	2.85739839019889e-05	1	0	O	475963	Caldilineales	0.000155483031359373
13	1	C013_1	1370	2.85739839019889e-05	1	0	F	475964	Caldilineaceae	0.000155483031359373
13	1	C013_1	1371	2.85739839019889e-05	1	0	G	233191	Caldilinea	0.000155483031359373
13	1	C013_1	1372	2.85739839019889e-05	1	0	S	133453	Caldilinea aerophila	0.000155483031359373
13	1	C013_1	1375	0.000714349597549724	25	5	P	1117	Cyanobacteria	0.00388707578398431
13	1	C013_1	1376	0.000428609758529834	15	0	O	1890424	Synechococcales	0.00233224547039059
13	1	C013_1	1377	0.000400035774627845	14	0	F	1890426	Synechococcaceae	0.00217676243903122
13	1	C013_1	1378	0.000228591871215912	8	3	G	167375	Cyanobium	0.00124386425087498
13	1	C013_1	1379	0.000142869919509945	5	0	S	59930	Cyanobium gracile	0.000777415156796863
13	1	C013_1	1381	0.000114295935607956	4	0	G	1129	Synechococcus	0.00062193212543749
13	1	C013_1	1382	5.71479678039779e-05	2	2	S	585423	Synechococcus sp. KORDI-49	0.000310966062718745
13	1	C013_1	1383	2.85739839019889e-05	1	1	S	1173263	Synechococcus sp. PCC 7502	0.000155483031359373
13	1	C013_1	1384	2.85739839019889e-05	1	1	S	321327	Synechococcus sp. JA-3-3Ab	0.000155483031359373
13	1	C013_1	1385	5.71479678039779e-05	2	1	G	146785	Thermosynechococcus	0.000310966062718745
13	1	C013_1	1386	2.85739839019889e-05	1	0	S	146786	Thermosynechococcus elongatus	0.000155483031359373
13	1	C013_1	1388	2.85739839019889e-05	1	0	F	1213	Prochloraceae	0.000155483031359373
13	1	C013_1	1389	2.85739839019889e-05	1	1	G	1218	Prochlorococcus	0.000155483031359373
13	1	C013_1	1390	0.000114295935607956	4	1	O	1161	Nostocales	0.00062193212543749
13	1	C013_1	1391	8.57219517059668e-05	3	0	F	1162	Nostocaceae	0.000466449094078118
13	1	C013_1	1392	8.57219517059668e-05	3	1	G	1177	Nostoc	0.000466449094078118
13	1	C013_1	1393	2.85739839019889e-05	1	0	S	92942	Nostoc linckia	0.000155483031359373
13	1	C013_1	1395	2.85739839019889e-05	1	1	S	1618022	Nostoc sp. 'Lobaria pulmonaria (5183) cyanobiont'	0.000155483031359373
13	1	C013_1	1397	2.85739839019889e-05	1	1	O	1118	Chroococcales	0.000155483031359373
13	1	C013_1	1398	8.57219517059668e-05	3	0	P	67819	Armatimonadetes	0.000466449094078118
13	1	C013_1	1399	8.57219517059668e-05	3	0	C	1077257	Chthonomonadetes	0.000466449094078118
13	1	C013_1	1400	8.57219517059668e-05	3	0	O	1077263	Chthonomonadales	0.000466449094078118
13	1	C013_1	1401	8.57219517059668e-05	3	0	F	1077264	Chthonomonadaceae	0.000466449094078118
13	1	C013_1	1402	8.57219517059668e-05	3	0	G	1077265	Chthonomonas	0.000466449094078118
13	1	C013_1	1403	8.57219517059668e-05	3	0	S	454171	Chthonomonas calidirosea	0.000466449094078118
13	1	C013_1	1407	3.5743196462998	125090	969	P	976	Bacteroidetes	19.4493723927439
13	1	C013_1	1408	3.53888790626133	123850	19	C	200643	Bacteroidia	19.2565734338583
13	1	C013_1	1409	3.53825927861549	123828	9237	O	171549	Bacteroidales	19.2531528071684
13	1	C013_1	1410	2.12418996327386	74340	0	F	815	Bacteroidaceae	11.5586085512558
13	1	C013_1	1411	2.12418996327386	74340	7129	G	816	Bacteroides	11.5586085512558
13	1	C013_1	1412	1.24111099078289	43435	29426	S	821	Bacteroides vulgatus	6.75340546709435
13	1	C013_1	1414	0.158157000897509	5535	5535	S	47678	Bacteroides caccae	0.860598578574127
13	1	C013_1	1415	0.117239055949861	4103	2697	S	818	Bacteroides thetaiotaomicron	0.637946877667506
13	1	C013_1	1417	0.0810072443621387	2835	2835	S	246787	Bacteroides cellulosilyticus	0.440794393903821
13	1	C013_1	1418	0.0803500427323929	2812	1668	S	817	Bacteroides fragilis	0.437218284182556
13	1	C013_1	1422	0.0688061532359894	2408	2408	S	1796613	Bacteroides caecimuris	0.374403139513369
13	1	C013_1	1423	0.064634351586299	2262	2261	S	28116	Bacteroides ovatus	0.351702616934901
13	1	C013_1	1425	0.0418323124325118	1464	0	S	357276	Bacteroides dorei	0.227627157910121
13	1	C013_1	1427	0.0338887449077589	1186	0	S	290053	Bacteroides helcogenes	0.184402875192216
13	1	C013_1	1429	0.0113438716090896	397	397	S	28113	Bacteroides heparinolyticus	0.0617267634496709
13	1	C013_1	1430	0.0111152797378737	389	0	S	376805	Bacteroides salanitronis	0.0604828991987959
13	1	C013_1	1432	0.0106295220115399	372	372	S	28119	Bacteroides zoogleoformans	0.0578396876656866
13	1	C013_1	1433	0.000371461790725856	13	0	S	151276	Bacteroides coprosuis	0.00202127940767184
13	1	C013_1	1435	0.706977509703011	24742	14	F	171550	Rikenellaceae	3.8469611618936
13	1	C013_1	1436	0.705291644652793	24683	3343	G	239759	Alistipes	3.83778766304339
13	1	C013_1	1437	0.390777803843601	13676	0	S	214856	Alistipes finegoldii	2.12638593687078
13	1	C013_1	1439	0.218991012624843	7664	0	S	328814	Alistipes shahii	1.19162195233823
13	1	C013_1	1441	0.0012858292755895	45	0	G	1611681	Mucinivorans	0.00699673641117177
13	1	C013_1	1442	0.0012858292755895	45	45	S	1433126	Mucinivorans hirudinis	0.00699673641117177
13	1	C013_1	1443	0.227077450069106	7947	0	F	2005525	Tannerellaceae	1.23562365021293
13	1	C013_1	1444	0.226448822423262	7925	2913	G	375288	Parabacteroides	1.23220302352303
13	1	C013_1	1445	0.0810358183460407	2836	2836	S	2025876	Parabacteroides sp. CT06	0.440949876935181
13	1	C013_1	1446	0.062176988970728	2176	0	S	823	Parabacteroides distasonis	0.338331076237995
13	1	C013_1	1448	0.000628627645843757	22	1	G	195950	Tannerella	0.0034206266899062
13	1	C013_1	1449	0.000485757726333812	17	17	S	712710	Tannerella sp. oral taxon HOT-286	0.00264321153310933
13	1	C013_1	1450	0.000114295935607956	4	2	S	28112	Tannerella forsythia	0.00062193212543749
13	1	C013_1	1452	0.105352278646633	3687	0	F	1853231	Odoribacteraceae	0.573265936622007
13	1	C013_1	1453	0.105352278646633	3687	0	G	283168	Odoribacter	0.573265936622007
13	1	C013_1	1454	0.105352278646633	3687	3684	S	28118	Odoribacter splanchnicus	0.573265936622007
13	1	C013_1	1456	0.059576756435647	2085	0	F	2005519	Barnesiellaceae	0.324182120384292
13	1	C013_1	1457	0.059576756435647	2085	0	G	397864	Barnesiella	0.324182120384292
13	1	C013_1	1458	0.059576756435647	2085	0	S	397865	Barnesiella viscericola	0.324182120384292
13	1	C013_1	1460	0.0295454993546566	1034	0	F	171551	Porphyromonadaceae	0.160769454425591
13	1	C013_1	1461	0.0286311318697929	1002	2	G	836	Porphyromonas	0.155793997422091
13	1	C013_1	1462	0.0281453741434591	985	0	S	28123	Porphyromonas asaccharolytica	0.153150785888982
13	1	C013_1	1464	0.000342887806823867	12	12	S	837	Porphyromonas gingivalis	0.00186579637631247
13	1	C013_1	1465	8.57219517059668e-05	3	3	S	393921	Porphyromonas crevioricanis	0.000466449094078118
13	1	C013_1	1466	0.000571479678039779	20	0	G	307628	Petrimonas	0.00310966062718745
13	1	C013_1	1467	0.000571479678039779	20	20	S	1642646	Petrimonas mucosa	0.00310966062718745
13	1	C013_1	1468	0.000342887806823867	12	0	G	1784836	Fermentimonas	0.00186579637631247
13	1	C013_1	1469	0.000342887806823867	12	12	S	1562970	Fermentimonas caenicola	0.00186579637631247
13	1	C013_1	1470	0.0140584000797786	492	0	F	2005473	Muribaculaceae	0.0764976514288113
13	1	C013_1	1471	0.0140584000797786	492	0	G	1918540	Muribaculum	0.0764976514288113
13	1	C013_1	1472	0.0140584000797786	492	492	S	1796646	Muribaculum intestinale	0.0764976514288113
13	1	C013_1	1473	0.00725779191110519	254	0	F	171552	Prevotellaceae	0.0394926899652806
13	1	C013_1	1474	0.00725779191110519	254	34	G	838	Prevotella	0.0394926899652806
13	1	C013_1	1475	0.00288597237410088	101	94	S	28131	Prevotella intermedia	0.0157037861672966
13	1	C013_1	1477	0.00148584716290343	52	0	S	52227	Prevotella dentalis	0.00808511763068737
13	1	C013_1	1479	0.000571479678039779	20	20	S	76123	Prevotella enoeca	0.00310966062718745
13	1	C013_1	1480	0.000457183742431823	16	16	S	1177574	Prevotella jejuni	0.00248772850174996
13	1	C013_1	1481	0.000342887806823867	12	0	S	28129	Prevotella denticola	0.00186579637631247
13	1	C013_1	1483	0.000171443903411934	6	0	S	589436	Prevotella fusca	0.000932898188156236
13	1	C013_1	1485	0.000142869919509945	5	0	S	589437	Prevotella scopos	0.000777415156796863
13	1	C013_1	1487	8.57219517059668e-05	3	3	S	28132	Prevotella melaninogenica	0.000466449094078118
13	1	C013_1	1488	8.57219517059668e-05	3	0	S	652716	Prevotella sp. oral taxon 299	0.000466449094078118
13	1	C013_1	1490	5.71479678039779e-05	2	0	S	839	Prevotella ruminicola	0.000310966062718745
13	1	C013_1	1494	0.00028573983901989	10	10	S	1400053	Bacteroidales bacterium CF	0.00155483031359373
13	1	C013_1	1495	8.57219517059668e-05	3	0	O	1970189	Marinilabiliales	0.000466449094078118
13	1	C013_1	1496	2.85739839019889e-05	1	0	F	558415	Marinilabiliaceae	0.000155483031359373
13	1	C013_1	1497	2.85739839019889e-05	1	0	G	1193324	Alkalitalea	0.000155483031359373
13	1	C013_1	1498	2.85739839019889e-05	1	1	S	889453	Alkalitalea saponilacus	0.000155483031359373
13	1	C013_1	1499	2.85739839019889e-05	1	0	F	1471398	Prolixibacteraceae	0.000155483031359373
13	1	C013_1	1500	2.85739839019889e-05	1	0	G	1471399	Draconibacterium	0.000155483031359373
13	1	C013_1	1501	2.85739839019889e-05	1	1	S	1168034	Draconibacterium orientale	0.000155483031359373
13	1	C013_1	1502	2.85739839019889e-05	1	0	F	1970190	Salinivirgaceae	0.000155483031359373
13	1	C013_1	1503	2.85739839019889e-05	1	0	G	1970191	Salinivirga	0.000155483031359373
13	1	C013_1	1504	2.85739839019889e-05	1	1	S	1307839	Salinivirga cyanobacteriivorans	0.000155483031359373
13	1	C013_1	1505	0.00665773824916342	233	0	C	117743	Flavobacteriia	0.0362275463067338
13	1	C013_1	1506	0.00665773824916342	233	0	O	200644	Flavobacteriales	0.0362275463067338
13	1	C013_1	1507	0.00657201629745746	230	48	F	49546	Flavobacteriaceae	0.0357610972126557
13	1	C013_1	1508	0.0038860618106705	136	0	G	28250	Ornithobacterium	0.0211456922648747
13	1	C013_1	1509	0.0038860618106705	136	0	S	28251	Ornithobacterium rhinotracheale	0.0211456922648747
13	1	C013_1	1511	0.000600053661941768	21	0	G	76831	Myroides	0.00326514365854682
13	1	C013_1	1512	0.000600053661941768	21	21	S	76832	Myroides odoratimimus	0.00326514365854682
13	1	C013_1	1513	0.000257165855117901	9	0	G	59732	Chryseobacterium	0.00139934728223435
13	1	C013_1	1514	0.000142869919509945	5	5	S	536441	Chryseobacterium taklimakanense	0.000777415156796863
13	1	C013_1	1515	5.71479678039779e-05	2	2	S	1324352	Chryseobacterium gallinarum	0.000310966062718745
13	1	C013_1	1516	2.85739839019889e-05	1	1	S	1685010	Chryseobacterium glaciei	0.000155483031359373
13	1	C013_1	1517	2.85739839019889e-05	1	1	S	1721091	Chryseobacterium sp. IHB B 17019	0.000155483031359373
13	1	C013_1	1518	0.000142869919509945	5	0	G	34084	Riemerella	0.000777415156796863
13	1	C013_1	1519	0.000142869919509945	5	5	S	34085	Riemerella anatipestifer	0.000777415156796863
13	1	C013_1	1520	8.57219517059668e-05	3	2	G	1016	Capnocytophaga	0.000466449094078118
13	1	C013_1	1521	2.85739839019889e-05	1	1	S	1316596	Capnocytophaga sp. oral taxon 878	0.000155483031359373
13	1	C013_1	1522	5.71479678039779e-05	2	0	G	1013	Weeksella	0.000310966062718745
13	1	C013_1	1523	5.71479678039779e-05	2	0	S	1014	Weeksella virosa	0.000310966062718745
13	1	C013_1	1525	5.71479678039779e-05	2	0	G	308865	Elizabethkingia	0.000310966062718745
13	1	C013_1	1526	5.71479678039779e-05	2	0	S	1117645	Elizabethkingia anophelis	0.000310966062718745
13	1	C013_1	1528	2.85739839019889e-05	1	0	G	83612	Psychroflexus	0.000155483031359373
13	1	C013_1	1529	2.85739839019889e-05	1	0	S	57029	Psychroflexus torquis	0.000155483031359373
13	1	C013_1	1531	2.85739839019889e-05	1	0	G	104267	Tenacibaculum	0.000155483031359373
13	1	C013_1	1532	2.85739839019889e-05	1	1	S	584609	Tenacibaculum jejuense	0.000155483031359373
13	1	C013_1	1533	2.85739839019889e-05	1	0	G	225842	Formosa	0.000155483031359373
13	1	C013_1	1534	2.85739839019889e-05	1	1	S	1336795	Formosa sp. Hel3_A1_48	0.000155483031359373
13	1	C013_1	1535	2.85739839019889e-05	1	0	G	379070	Gilvibacter	0.000155483031359373
13	1	C013_1	1536	2.85739839019889e-05	1	1	S	754429	Gilvibacter sp. SZ-19	0.000155483031359373
13	1	C013_1	1537	8.57219517059668e-05	3	0	F	39782	Blattabacteriaceae	0.000466449094078118
13	1	C013_1	1538	8.57219517059668e-05	3	1	G	34098	Blattabacterium	0.000466449094078118
13	1	C013_1	1539	5.71479678039779e-05	2	0	S	367806	Blattabacterium sp. (Blatta orientalis)	0.000310966062718745
13	1	C013_1	1541	0.000857219517059669	30	0	C	768503	Cytophagia	0.00466449094078118
13	1	C013_1	1542	0.000857219517059669	30	0	O	768507	Cytophagales	0.00466449094078118
13	1	C013_1	1543	0.000428609758529834	15	6	F	89373	Cytophagaceae	0.00233224547039059
13	1	C013_1	1544	0.000142869919509945	5	0	G	120831	Dyadobacter	0.000777415156796863
13	1	C013_1	1545	0.000142869919509945	5	0	S	94254	Dyadobacter fermentans	0.000777415156796863
13	1	C013_1	1547	5.71479678039779e-05	2	0	G	107	Spirosoma	0.000310966062718745
13	1	C013_1	1548	5.71479678039779e-05	2	2	S	1178516	Spirosoma montaniterrae	0.000310966062718745
13	1	C013_1	1549	2.85739839019889e-05	1	0	G	978	Cytophaga	0.000155483031359373
13	1	C013_1	1550	2.85739839019889e-05	1	0	S	985	Cytophaga hutchinsonii	0.000155483031359373
13	1	C013_1	1552	2.85739839019889e-05	1	0	G	861914	Fibrella	0.000155483031359373
13	1	C013_1	1553	2.85739839019889e-05	1	0	S	651143	Fibrella aestuarina	0.000155483031359373
13	1	C013_1	1555	0.000371461790725856	13	0	F	1853232	Hymenobacteraceae	0.00202127940767184
13	1	C013_1	1556	0.000200017887313923	7	7	G	323449	Pontibacter	0.00108838121951561
13	1	C013_1	1557	0.000171443903411934	6	0	G	89966	Hymenobacter	0.000932898188156236
13	1	C013_1	1558	8.57219517059668e-05	3	3	S	1385664	Hymenobacter sp. DG25B	0.000466449094078118
13	1	C013_1	1559	5.71479678039779e-05	2	2	S	1411621	Hymenobacter sedentarius	0.000310966062718745
13	1	C013_1	1560	2.85739839019889e-05	1	0	S	1446467	Hymenobacter swuensis	0.000155483031359373
13	1	C013_1	1562	5.71479678039779e-05	2	0	F	563798	Cyclobacteriaceae	0.000310966062718745
13	1	C013_1	1563	5.71479678039779e-05	2	0	G	246875	Algoriphagus	0.000310966062718745
13	1	C013_1	1564	5.71479678039779e-05	2	2	S	1727163	Algoriphagus sp. M8-2	0.000310966062718745
13	1	C013_1	1565	0.000200017887313923	7	0	O	1100069	Bacteroidetes Order II. Incertae sedis	0.00108838121951561
13	1	C013_1	1566	0.000200017887313923	7	1	F	563843	Rhodothermaceae	0.00108838121951561
13	1	C013_1	1567	0.000142869919509945	5	0	G	29548	Rhodothermus	0.000777415156796863
13	1	C013_1	1568	0.000142869919509945	5	1	S	29549	Rhodothermus marinus	0.000777415156796863
13	1	C013_1	1571	2.85739839019889e-05	1	0	G	146918	Salinibacter	0.000155483031359373
13	1	C013_1	1572	2.85739839019889e-05	1	0	S	146919	Salinibacter ruber	0.000155483031359373
13	1	C013_1	1574	2.85739839019889e-05	1	0	C	117747	Sphingobacteriia	0.000155483031359373
13	1	C013_1	1575	2.85739839019889e-05	1	0	O	200666	Sphingobacteriales	0.000155483031359373
13	1	C013_1	1576	2.85739839019889e-05	1	0	F	84566	Sphingobacteriaceae	0.000155483031359373
13	1	C013_1	1577	2.85739839019889e-05	1	0	G	28453	Sphingobacterium	0.000155483031359373
13	1	C013_1	1578	2.85739839019889e-05	1	1	S	2003121	Sphingobacterium sp. G1-14	0.000155483031359373
13	1	C013_1	1579	2.85739839019889e-05	1	0	P	1090	Chlorobi	0.000155483031359373
13	1	C013_1	1580	2.85739839019889e-05	1	0	C	191410	Chlorobia	0.000155483031359373
13	1	C013_1	1581	2.85739839019889e-05	1	0	O	191411	Chlorobiales	0.000155483031359373
13	1	C013_1	1582	2.85739839019889e-05	1	1	F	191412	Chlorobiaceae	0.000155483031359373
13	1	C013_1	1583	5.71479678039779e-05	2	0	P	456828	Candidatus Cloacimonetes	0.000310966062718745
13	1	C013_1	1584	5.71479678039779e-05	2	0	G	456826	Candidatus Cloacimonas	0.000310966062718745
13	1	C013_1	1585	5.71479678039779e-05	2	0	S	456827	Candidatus Cloacimonas acidaminovorans	0.000310966062718745
13	1	C013_1	1588	1.19333528969876	41763	0	P	74201	Verrucomicrobia	6.49343783866148
13	1	C013_1	1589	1.19327814173096	41761	0	C	203494	Verrucomicrobiae	6.49312687259876
13	1	C013_1	1590	1.19327814173096	41761	0	O	48461	Verrucomicrobiales	6.49312687259876
13	1	C013_1	1591	1.19327814173096	41761	0	F	1647988	Akkermansiaceae	6.49312687259876
13	1	C013_1	1592	1.19327814173096	41761	10	G	239934	Akkermansia	6.49312687259876
13	1	C013_1	1593	1.19299240189194	41751	20193	S	239935	Akkermansia muciniphila	6.49157204228517
13	1	C013_1	1595	5.71479678039779e-05	2	0	C	414999	Opitutae	0.000310966062718745
13	1	C013_1	1596	2.85739839019889e-05	1	0	O	415000	Opitutales	0.000155483031359373
13	1	C013_1	1597	2.85739839019889e-05	1	0	F	134623	Opitutaceae	0.000155483031359373
13	1	C013_1	1598	2.85739839019889e-05	1	0	G	2028344	Ereboglobus	0.000155483031359373
13	1	C013_1	1599	2.85739839019889e-05	1	1	S	1796921	Ereboglobus luteus	0.000155483031359373
13	1	C013_1	1600	2.85739839019889e-05	1	0	O	415001	Puniceicoccales	0.000155483031359373
13	1	C013_1	1601	2.85739839019889e-05	1	0	F	415002	Puniceicoccaceae	0.000155483031359373
13	1	C013_1	1602	2.85739839019889e-05	1	0	G	442430	Coraliomargarita	0.000155483031359373
13	1	C013_1	1603	2.85739839019889e-05	1	0	S	395922	Coraliomargarita akajimensis	0.000155483031359373
13	1	C013_1	1605	0.000514331710235801	18	0	P	256845	Lentisphaerae	0.00279869456446871
13	1	C013_1	1606	0.000514331710235801	18	0	C	1313211	Lentisphaeria	0.00279869456446871
13	1	C013_1	1607	0.000514331710235801	18	0	O	278082	Victivallales	0.00279869456446871
13	1	C013_1	1609	0.000514331710235801	18	18	S	2094242	Victivallales bacterium CCUG 44730	0.00279869456446871
13	1	C013_1	1610	5.71479678039779e-05	2	0	P	203682	Planctomycetes	0.000310966062718745
13	1	C013_1	1611	5.71479678039779e-05	2	0	C	203683	Planctomycetia	0.000310966062718745
13	1	C013_1	1612	5.71479678039779e-05	2	1	O	112	Planctomycetales	0.000310966062718745
13	1	C013_1	1613	2.85739839019889e-05	1	0	F	1763524	Isosphaeraceae	0.000155483031359373
13	1	C013_1	1614	2.85739839019889e-05	1	0	G	1763521	Paludisphaera	0.000155483031359373
13	1	C013_1	1615	2.85739839019889e-05	1	1	S	1387353	Paludisphaera borealis	0.000155483031359373
13	1	C013_1	1616	0.726550688675873	25427	157	P	1224	Proteobacteria	3.95346703837477
13	1	C013_1	1618	0.586166705765401	20514	7	C	28221	Deltaproteobacteria	3.18957890530617
13	1	C013_1	1619	0.584252248843968	20447	0	O	213115	Desulfovibrionales	3.17916154220509
13	1	C013_1	1620	0.584195100876164	20445	1	F	194924	Desulfovibrionaceae	3.17885057614237
13	1	C013_1	1621	0.583909361037144	20435	8	G	872	Desulfovibrio	3.17729574582878
13	1	C013_1	1622	0.582052052083515	20370	20370	S	44742	Desulfovibrio fairfieldensis	3.16718934879042
13	1	C013_1	1623	0.000885793500961657	31	31	S	901	Desulfovibrio piger	0.00481997397214055
13	1	C013_1	1624	0.000342887806823867	12	8	S	881	Desulfovibrio vulgaris	0.00186579637631247
13	1	C013_1	1626	0.000114295935607956	4	4	S	1725232	Candidatus Desulfovibrio trichonymphae	0.00062193212543749
13	1	C013_1	1627	5.71479678039779e-05	2	0	S	873	Desulfovibrio africanus	0.000310966062718745
13	1	C013_1	1629	5.71479678039779e-05	2	0	S	184917	Desulfovibrio magneticus	0.000310966062718745
13	1	C013_1	1631	5.71479678039779e-05	2	2	S	631220	Desulfovibrio sp. G11	0.000310966062718745
13	1	C013_1	1632	5.71479678039779e-05	2	2	S	644968	Desulfovibrio sp. FW1012B	0.000310966062718745
13	1	C013_1	1633	2.85739839019889e-05	1	0	S	876	Desulfovibrio desulfuricans	0.000155483031359373
13	1	C013_1	1635	2.85739839019889e-05	1	0	S	879	Desulfovibrio gigas	0.000155483031359373
13	1	C013_1	1637	0.000228591871215912	8	0	G	41707	Lawsonia	0.00124386425087498
13	1	C013_1	1638	0.000228591871215912	8	8	S	29546	Lawsonia intracellularis	0.00124386425087498
13	1	C013_1	1639	2.85739839019889e-05	1	0	G	2035811	Pseudodesulfovibrio	0.000155483031359373
13	1	C013_1	1640	2.85739839019889e-05	1	1	S	1716143	Pseudodesulfovibrio indicus	0.000155483031359373
13	1	C013_1	1641	5.71479678039779e-05	2	0	F	213116	Desulfomicrobiaceae	0.000310966062718745
13	1	C013_1	1642	5.71479678039779e-05	2	0	G	898	Desulfomicrobium	0.000310966062718745
13	1	C013_1	1643	2.85739839019889e-05	1	0	S	899	Desulfomicrobium baculatum	0.000155483031359373
13	1	C013_1	1645	2.85739839019889e-05	1	0	S	132132	Desulfomicrobium orale	0.000155483031359373
13	1	C013_1	1647	0.000828645533157679	29	0	O	29	Myxococcales	0.0045090079094218
13	1	C013_1	1649	0.000228591871215912	8	0	F	31	Myxococcaceae	0.00124386425087498
13	1	C013_1	1650	0.000200017887313923	7	6	G	32	Myxococcus	0.00108838121951561
13	1	C013_1	1651	2.85739839019889e-05	1	1	S	1297742	Myxococcus hansupus	0.000155483031359373
13	1	C013_1	1652	2.85739839019889e-05	1	0	G	83461	Corallococcus	0.000155483031359373
13	1	C013_1	1653	2.85739839019889e-05	1	0	S	184914	Corallococcus coralloides	0.000155483031359373
13	1	C013_1	1655	0.000200017887313923	7	0	F	39	Archangiaceae	0.00108838121951561
13	1	C013_1	1656	0.000142869919509945	5	0	G	40	Stigmatella	0.000777415156796863
13	1	C013_1	1657	0.000142869919509945	5	0	S	41	Stigmatella aurantiaca	0.000777415156796863
13	1	C013_1	1659	5.71479678039779e-05	2	0	G	44	Melittangium	0.000310966062718745
13	1	C013_1	1660	5.71479678039779e-05	2	0	S	83453	Melittangium boletus	0.000310966062718745
13	1	C013_1	1662	5.71479678039779e-05	2	0	F	1524215	Anaeromyxobacteraceae	0.000310966062718745
13	1	C013_1	1663	5.71479678039779e-05	2	0	G	161492	Anaeromyxobacter	0.000310966062718745
13	1	C013_1	1664	2.85739839019889e-05	1	0	S	161493	Anaeromyxobacter dehalogenans	0.000155483031359373
13	1	C013_1	1666	2.85739839019889e-05	1	1	S	404589	Anaeromyxobacter sp. Fw109-5	0.000155483031359373
13	1	C013_1	1668	0.000142869919509945	5	0	F	49	Polyangiaceae	0.000777415156796863
13	1	C013_1	1669	8.57219517059668e-05	3	0	G	39643	Sorangium	0.000466449094078118
13	1	C013_1	1670	8.57219517059668e-05	3	3	S	56	Sorangium cellulosum	0.000466449094078118
13	1	C013_1	1671	5.71479678039779e-05	2	0	G	50	Chondromyces	0.000310966062718745
13	1	C013_1	1672	5.71479678039779e-05	2	2	S	52	Chondromyces crocatus	0.000310966062718745
13	1	C013_1	1673	0.000114295935607956	4	0	F	1055686	Sandaracinaceae	0.00062193212543749
13	1	C013_1	1674	0.000114295935607956	4	0	G	1055688	Sandaracinus	0.00062193212543749
13	1	C013_1	1675	0.000114295935607956	4	4	S	927083	Sandaracinus amylolyticus	0.00062193212543749
13	1	C013_1	1676	0.000371461790725856	13	0	O	213118	Desulfobacterales	0.00202127940767184
13	1	C013_1	1677	0.000200017887313923	7	0	F	213119	Desulfobacteraceae	0.00108838121951561
13	1	C013_1	1678	0.000142869919509945	5	0	G	218207	Desulfatibacillum	0.000777415156796863
13	1	C013_1	1679	0.000142869919509945	5	0	S	259354	Desulfatibacillum alkenivorans	0.000777415156796863
13	1	C013_1	1681	2.85739839019889e-05	1	0	G	896	Desulfococcus	0.000155483031359373
13	1	C013_1	1682	2.85739839019889e-05	1	1	S	897	Desulfococcus multivorans	0.000155483031359373
13	1	C013_1	1683	2.85739839019889e-05	1	0	G	2289	Desulfobacter	0.000155483031359373
13	1	C013_1	1684	2.85739839019889e-05	1	0	S	2293	Desulfobacter postgatei	0.000155483031359373
13	1	C013_1	1686	0.000171443903411934	6	0	F	213121	Desulfobulbaceae	0.000932898188156236
13	1	C013_1	1687	0.000114295935607956	4	0	G	109168	Desulfotalea	0.00062193212543749
13	1	C013_1	1688	0.000114295935607956	4	0	S	84980	Desulfotalea psychrophila	0.00062193212543749
13	1	C013_1	1690	5.71479678039779e-05	2	0	G	893	Desulfobulbus	0.000310966062718745
13	1	C013_1	1691	5.71479678039779e-05	2	2	S	1986146	Desulfobulbus sp. ORNL	0.000310966062718745
13	1	C013_1	1692	0.000314313822921878	11	0	O	69541	Desulfuromonadales	0.0017103133449531
13	1	C013_1	1693	0.00028573983901989	10	0	F	213422	Geobacteraceae	0.00155483031359373
13	1	C013_1	1694	0.00028573983901989	10	0	G	28231	Geobacter	0.00155483031359373
13	1	C013_1	1695	5.71479678039779e-05	2	0	S	28232	Geobacter metallireducens	0.000310966062718745
13	1	C013_1	1697	2.85739839019889e-05	1	1	S	35554	Geobacter sulfurreducens	0.000155483031359373
13	1	C013_1	1698	2.85739839019889e-05	1	0	S	225194	Geobacter bemidjiensis	0.000155483031359373
13	1	C013_1	1700	2.85739839019889e-05	1	0	S	313985	Geobacter lovleyi	0.000155483031359373
13	1	C013_1	1702	2.85739839019889e-05	1	1	S	345632	Geobacter pickeringii	0.000155483031359373
13	1	C013_1	1703	2.85739839019889e-05	1	0	S	351604	Geobacter uraniireducens	0.000155483031359373
13	1	C013_1	1705	2.85739839019889e-05	1	1	S	443143	Geobacter sp. M18	0.000155483031359373
13	1	C013_1	1706	2.85739839019889e-05	1	1	S	443144	Geobacter sp. M21	0.000155483031359373
13	1	C013_1	1707	2.85739839019889e-05	1	1	S	1340425	Geobacter anodireducens	0.000155483031359373
13	1	C013_1	1708	2.85739839019889e-05	1	0	F	213421	Desulfuromonadaceae	0.000155483031359373
13	1	C013_1	1709	2.85739839019889e-05	1	0	G	890	Desulfuromonas	0.000155483031359373
13	1	C013_1	1710	2.85739839019889e-05	1	1	S	1603606	Desulfuromonas soudanensis	0.000155483031359373
13	1	C013_1	1711	8.57219517059668e-05	3	0	O	213462	Syntrophobacterales	0.000466449094078118
13	1	C013_1	1712	5.71479678039779e-05	2	0	F	213465	Syntrophobacteraceae	0.000310966062718745
13	1	C013_1	1713	5.71479678039779e-05	2	0	G	29526	Syntrophobacter	0.000310966062718745
13	1	C013_1	1714	5.71479678039779e-05	2	0	S	119484	Syntrophobacter fumaroxidans	0.000310966062718745
13	1	C013_1	1716	2.85739839019889e-05	1	0	F	213468	Syntrophaceae	0.000155483031359373
13	1	C013_1	1717	2.85739839019889e-05	1	0	G	43773	Syntrophus	0.000155483031359373
13	1	C013_1	1718	2.85739839019889e-05	1	0	S	316277	Syntrophus aciditrophicus	0.000155483031359373
13	1	C013_1	1720	5.71479678039779e-05	2	0	O	453227	Desulfarculales	0.000310966062718745
13	1	C013_1	1721	5.71479678039779e-05	2	0	F	453228	Desulfarculaceae	0.000310966062718745
13	1	C013_1	1722	5.71479678039779e-05	2	0	G	453229	Desulfarculus	0.000310966062718745
13	1	C013_1	1723	5.71479678039779e-05	2	0	S	453230	Desulfarculus baarsii	0.000310966062718745
13	1	C013_1	1725	5.71479678039779e-05	2	0	O	1779134	Bradymonadales	0.000310966062718745
13	1	C013_1	1726	5.71479678039779e-05	2	0	F	1779135	Bradymonadaceae	0.000310966062718745
13	1	C013_1	1727	5.71479678039779e-05	2	0	G	1779136	Bradymonas	0.000310966062718745
13	1	C013_1	1728	5.71479678039779e-05	2	2	S	1548548	Bradymonas sediminis	0.000310966062718745
13	1	C013_1	1729	0.0228306131376892	799	0	C	29547	Epsilonproteobacteria	0.124230942056139
13	1	C013_1	1730	0.0228020391537872	798	0	O	213849	Campylobacterales	0.124075459024779
13	1	C013_1	1731	0.0225734472825713	790	0	F	72294	Campylobacteraceae	0.122831594773904
13	1	C013_1	1732	0.0225162993147673	788	15	G	194	Campylobacter	0.122520628711186
13	1	C013_1	1733	0.0173729822124093	608	608	S	195	Campylobacter coli	0.0945336830664985
13	1	C013_1	1734	0.00451468945651425	158	44	S	197	Campylobacter jejuni	0.0245663189547809
13	1	C013_1	1737	5.71479678039779e-05	2	0	S	199	Campylobacter concisus	0.000310966062718745
13	1	C013_1	1739	5.71479678039779e-05	2	0	S	827	Campylobacter ureolyticus	0.000310966062718745
13	1	C013_1	1741	2.85739839019889e-05	1	0	S	201	Campylobacter lari	0.000155483031359373
13	1	C013_1	1743	2.85739839019889e-05	1	1	S	824	Campylobacter gracilis	0.000155483031359373
13	1	C013_1	1744	2.85739839019889e-05	1	0	S	522485	Campylobacter avium	0.000155483031359373
13	1	C013_1	1746	2.85739839019889e-05	1	0	G	28196	Arcobacter	0.000155483031359373
13	1	C013_1	1747	2.85739839019889e-05	1	1	S	663364	Arcobacter bivalviorum	0.000155483031359373
13	1	C013_1	1748	2.85739839019889e-05	1	1	G	57665	Sulfurospirillum	0.000155483031359373
13	1	C013_1	1749	0.000228591871215912	8	0	F	72293	Helicobacteraceae	0.00124386425087498
13	1	C013_1	1750	0.000200017887313923	7	0	G	286130	Sulfuricurvum	0.00108838121951561
13	1	C013_1	1751	0.000200017887313923	7	0	S	148813	Sulfuricurvum kujiense	0.00108838121951561
13	1	C013_1	1753	2.85739839019889e-05	1	0	G	202746	Sulfurimonas	0.000155483031359373
13	1	C013_1	1754	2.85739839019889e-05	1	0	S	1176482	Sulfurimonas gotlandica	0.000155483031359373
13	1	C013_1	1757	2.85739839019889e-05	1	0	G	265570	Sulfurovum	0.000155483031359373
13	1	C013_1	1758	2.85739839019889e-05	1	1	S	387093	Sulfurovum sp. NBC37-1	0.000155483031359373
13	1	C013_1	1759	0.0946656086672894	3313	55	C	1236	Gammaproteobacteria	0.515115282893601
13	1	C013_1	1760	0.0824645175411401	2886	62	O	91347	Enterobacterales	0.448724028503149
13	1	C013_1	1761	0.0798642850060591	2795	750	F	543	Enterobacteriaceae	0.434575072649446
13	1	C013_1	1762	0.0253165497371622	886	33	G	561	Escherichia	0.137757965784404
13	1	C013_1	1763	0.0242307383488866	848	792	S	562	Escherichia coli	0.131849610592748
13	1	C013_1	1785	5.71479678039779e-05	2	0	S	564	Escherichia fergusonii	0.000310966062718745
13	1	C013_1	1787	5.71479678039779e-05	2	2	S	208962	Escherichia albertii	0.000310966062718745
13	1	C013_1	1788	2.85739839019889e-05	1	1	S	1499973	Escherichia marmotae	0.000155483031359373
13	1	C013_1	1789	0.0215162098781977	753	14	G	547	Enterobacter	0.117078722613608
13	1	C013_1	1791	0.00437181953700431	153	140	S	550	Enterobacter cloacae	0.023788903797984
13	1	C013_1	1797	0.0033717301004347	118	118	S	1812935	Enterobacter roggenkampii	0.018346997700406
13	1	C013_1	1798	0.00294312034190486	103	103	S	1870930	Enterobacter cloacae complex sp. 35734	0.0160147522300154
13	1	C013_1	1799	0.000428609758529834	15	8	S	61645	Enterobacter asburiae	0.00233224547039059
13	1	C013_1	1802	0.000228591871215912	8	1	S	158836	Enterobacter hormaechei	0.00124386425087498
13	1	C013_1	1807	0.000171443903411934	6	6	S	2077137	Enterobacter cloacae complex sp. FDA-CDC-AR_0132	0.000932898188156236
13	1	C013_1	1808	0.000142869919509945	5	5	S	69218	Enterobacter cancerogenus	0.000777415156796863
13	1	C013_1	1809	8.57219517059668e-05	3	3	S	299767	Enterobacter ludwigii	0.000466449094078118
13	1	C013_1	1810	8.57219517059668e-05	3	3	S	2027919	Enterobacter cloacae complex sp.	0.000466449094078118
13	1	C013_1	1811	2.85739839019889e-05	1	1	S	208224	Enterobacter kobei	0.000155483031359373
13	1	C013_1	1812	2.85739839019889e-05	1	1	S	1915310	Enterobacter cloacae complex sp. ECNIH7	0.000155483031359373
13	1	C013_1	1813	2.85739839019889e-05	1	1	S	2077136	Enterobacter cloacae complex sp. FDA-CDC-AR_0164	0.000155483031359373
13	1	C013_1	1814	2.85739839019889e-05	1	1	S	881260	Enterobacter bugandensis	0.000155483031359373
13	1	C013_1	1815	2.85739839019889e-05	1	1	S	1692238	Enterobacter sp. FY-07	0.000155483031359373
13	1	C013_1	1816	2.85739839019889e-05	1	1	S	1868135	Enterobacter sp. HK169	0.000155483031359373
13	1	C013_1	1817	0.00874363907400862	306	27	G	570	Klebsiella	0.047577807595968
13	1	C013_1	1818	0.00742923581451713	260	234	S	573	Klebsiella pneumoniae	0.0404255881534369
13	1	C013_1	1825	0.00028573983901989	10	10	S	1134687	Klebsiella michiganensis	0.00155483031359373
13	1	C013_1	1826	0.000142869919509945	5	5	S	244366	Klebsiella variicola	0.000777415156796863
13	1	C013_1	1827	5.71479678039779e-05	2	1	S	548	Klebsiella aerogenes	0.000310966062718745
13	1	C013_1	1829	2.85739839019889e-05	1	1	S	571	Klebsiella oxytoca	0.000155483031359373
13	1	C013_1	1830	2.85739839019889e-05	1	1	S	2026240	Klebsiella quasivariicola	0.000155483031359373
13	1	C013_1	1831	0.00105723740437359	37	2	G	544	Citrobacter	0.00575287216029679
13	1	C013_1	1833	0.00028573983901989	10	10	S	546	Citrobacter freundii	0.00155483031359373
13	1	C013_1	1834	0.000142869919509945	5	5	S	2077147	Citrobacter freundii complex sp. CFNIH3	0.000777415156796863
13	1	C013_1	1835	8.57219517059668e-05	3	3	S	57706	Citrobacter braakii	0.000466449094078118
13	1	C013_1	1836	8.57219517059668e-05	3	3	S	2077149	Citrobacter freundii complex sp. CFNIH9	0.000466449094078118
13	1	C013_1	1837	2.85739839019889e-05	1	1	S	67827	Citrobacter werkmanii	0.000155483031359373
13	1	C013_1	1838	2.85739839019889e-05	1	1	S	133448	Citrobacter youngae	0.000155483031359373
13	1	C013_1	1839	2.85739839019889e-05	1	1	S	2066049	Citrobacter freundii complex sp. CFNIH2	0.000155483031359373
13	1	C013_1	1840	2.85739839019889e-05	1	1	S	545	Citrobacter koseri	0.000155483031359373
13	1	C013_1	1841	2.85739839019889e-05	1	0	S	35703	Citrobacter amalonaticus	0.000155483031359373
13	1	C013_1	1843	2.85739839019889e-05	1	1	S	67824	Citrobacter farmeri	0.000155483031359373
13	1	C013_1	1844	2.85739839019889e-05	1	0	S	67825	Citrobacter rodentium	0.000155483031359373
13	1	C013_1	1846	0.000628627645843757	22	0	G	590	Salmonella	0.0034206266899062
13	1	C013_1	1847	0.000600053661941768	21	4	S	28901	Salmonella enterica	0.00326514365854682
13	1	C013_1	1863	2.85739839019889e-05	1	1	S	54736	Salmonella bongori	0.000155483031359373
13	1	C013_1	1864	0.00028573983901989	10	1	G	413496	Cronobacter	0.00155483031359373
13	1	C013_1	1865	0.000200017887313923	7	5	S	28141	Cronobacter sakazakii	0.00108838121951561
13	1	C013_1	1867	2.85739839019889e-05	1	0	S	413502	Cronobacter turicensis	0.000155483031359373
13	1	C013_1	1869	2.85739839019889e-05	1	0	S	535744	Cronobacter universalis	0.000155483031359373
13	1	C013_1	1873	8.57219517059668e-05	3	0	G	472825	Candidatus Purcelliella	0.000466449094078118
13	1	C013_1	1874	8.57219517059668e-05	3	3	S	472834	Candidatus Purcelliella pentastirinorum	0.000466449094078118
13	1	C013_1	1875	2.85739839019889e-05	1	0	G	1906659	Candidatus Hoaglandella	0.000155483031359373
13	1	C013_1	1876	2.85739839019889e-05	1	1	S	1778263	Candidatus Hoaglandella endobia	0.000155483031359373
13	1	C013_1	1878	5.71479678039779e-05	2	2	S	891974	Plautia stali symbiont	0.000310966062718745
13	1	C013_1	1879	0.000171443903411934	6	0	G	1330545	Lelliottia	0.000932898188156236
13	1	C013_1	1880	8.57219517059668e-05	3	3	S	1907578	Lelliottia jeotgali	0.000466449094078118
13	1	C013_1	1881	5.71479678039779e-05	2	2	S	2153385	Lelliottia sp. WB101	0.000310966062718745
13	1	C013_1	1882	2.85739839019889e-05	1	1	S	61646	Lelliottia amnigena	0.000155483031359373
13	1	C013_1	1883	0.000142869919509945	5	0	G	1330546	Pluralibacter	0.000777415156796863
13	1	C013_1	1884	0.000114295935607956	4	4	S	1334193	Enterobacter lignolyticus	0.00062193212543749
13	1	C013_1	1885	2.85739839019889e-05	1	1	S	61647	Pluralibacter gergoviae	0.000155483031359373
13	1	C013_1	1886	0.000114295935607956	4	0	G	160674	Raoultella	0.00062193212543749
13	1	C013_1	1887	0.000114295935607956	4	4	S	54291	Raoultella ornithinolytica	0.00062193212543749
13	1	C013_1	1888	8.57219517059668e-05	3	0	G	158483	Cedecea	0.000466449094078118
13	1	C013_1	1889	8.57219517059668e-05	3	3	S	158822	Cedecea neteri	0.000466449094078118
13	1	C013_1	1890	8.57219517059668e-05	3	0	G	1330547	Kosakonia	0.000466449094078118
13	1	C013_1	1891	8.57219517059668e-05	3	3	S	1158459	Kosakonia sacchari	0.000466449094078118
13	1	C013_1	1892	5.71479678039779e-05	2	0	G	620	Shigella	0.000310966062718745
13	1	C013_1	1893	2.85739839019889e-05	1	0	S	622	Shigella dysenteriae	0.000155483031359373
13	1	C013_1	1895	2.85739839019889e-05	1	0	S	623	Shigella flexneri	0.000155483031359373
13	1	C013_1	1898	2.85739839019889e-05	1	0	G	1048757	Candidatus Moranella	0.000155483031359373
13	1	C013_1	1899	2.85739839019889e-05	1	1	S	1048758	Candidatus Moranella endobia	0.000155483031359373
13	1	C013_1	1900	2.85739839019889e-05	1	0	G	1335483	Shimwellia	0.000155483031359373
13	1	C013_1	1901	2.85739839019889e-05	1	0	S	563	Shimwellia blattae	0.000155483031359373
13	1	C013_1	1903	0.00028573983901989	10	0	F	1903411	Yersiniaceae	0.00155483031359373
13	1	C013_1	1904	0.000228591871215912	8	2	G	613	Serratia	0.00124386425087498
13	1	C013_1	1905	0.000114295935607956	4	4	S	615	Serratia marcescens	0.00062193212543749
13	1	C013_1	1906	2.85739839019889e-05	1	1	S	614	Serratia liquefaciens	0.000155483031359373
13	1	C013_1	1907	2.85739839019889e-05	1	1	S	61651	Serratia ficaria	0.000155483031359373
13	1	C013_1	1908	5.71479678039779e-05	2	0	G	629	Yersinia	0.000310966062718745
13	1	C013_1	1910	5.71479678039779e-05	2	2	S	632	Yersinia pestis	0.000310966062718745
13	1	C013_1	1911	0.000171443903411934	6	0	F	1903409	Erwiniaceae	0.000932898188156236
13	1	C013_1	1912	0.000142869919509945	5	0	G	53335	Pantoea	0.000777415156796863
13	1	C013_1	1913	5.71479678039779e-05	2	2	S	1076550	Pantoea rwandensis	0.000310966062718745
13	1	C013_1	1915	5.71479678039779e-05	2	2	S	549	Pantoea agglomerans	0.000310966062718745
13	1	C013_1	1916	2.85739839019889e-05	1	0	S	66269	Pantoea stewartii	0.000155483031359373
13	1	C013_1	1919	2.85739839019889e-05	1	0	G	551	Erwinia	0.000155483031359373
13	1	C013_1	1920	2.85739839019889e-05	1	1	S	552	Erwinia amylovora	0.000155483031359373
13	1	C013_1	1921	0.000171443903411934	6	0	F	1903410	Pectobacteriaceae	0.000932898188156236
13	1	C013_1	1922	5.71479678039779e-05	2	1	G	84565	Sodalis	0.000310966062718745
13	1	C013_1	1923	2.85739839019889e-05	1	0	S	63612	Sodalis glossinidius	0.000155483031359373
13	1	C013_1	1925	5.71479678039779e-05	2	2	G	122277	Pectobacterium	0.000310966062718745
13	1	C013_1	1926	2.85739839019889e-05	1	0	G	71655	Brenneria	0.000155483031359373
13	1	C013_1	1927	2.85739839019889e-05	1	1	S	598467	Brenneria sp. EniD312	0.000155483031359373
13	1	C013_1	1928	2.85739839019889e-05	1	0	G	204037	Dickeya	0.000155483031359373
13	1	C013_1	1929	2.85739839019889e-05	1	0	S	556	Dickeya chrysanthemi	0.000155483031359373
13	1	C013_1	1931	0.000171443903411934	6	0	F	1903412	Hafniaceae	0.000932898188156236
13	1	C013_1	1932	0.000171443903411934	6	5	G	635	Edwardsiella	0.000932898188156236
13	1	C013_1	1933	2.85739839019889e-05	1	1	S	636	Edwardsiella tarda	0.000155483031359373
13	1	C013_1	1935	2.85739839019889e-05	1	0	G	702	Plesiomonas	0.000155483031359373
13	1	C013_1	1936	2.85739839019889e-05	1	1	S	703	Plesiomonas shigelloides	0.000155483031359373
13	1	C013_1	1937	0.00371461790725856	130	0	O	72274	Pseudomonadales	0.0202127940767184
13	1	C013_1	1938	0.00225734472825713	79	0	F	468	Moraxellaceae	0.0122831594773904
13	1	C013_1	1939	0.00211447480874718	74	12	G	469	Acinetobacter	0.0115057443205936
13	1	C013_1	1940	0.0015429951307074	54	33	S	40214	Acinetobacter johnsonii	0.00839608369340612
13	1	C013_1	1942	0.000142869919509945	5	0	S	28090	Acinetobacter lwoffii	0.000777415156796863
13	1	C013_1	1944	2.85739839019889e-05	1	1	S	2079596	Acinetobacter sp. SWBY1	0.000155483031359373
13	1	C013_1	1945	2.85739839019889e-05	1	1	S	2004644	Acinetobacter sp. WCHA45	0.000155483031359373
13	1	C013_1	1946	2.85739839019889e-05	1	1	S	106648	Acinetobacter bereziniae	0.000155483031359373
13	1	C013_1	1947	0.000142869919509945	5	0	G	497	Psychrobacter	0.000777415156796863
13	1	C013_1	1948	8.57219517059668e-05	3	3	S	1720344	Psychrobacter sp. AntiMn-1	0.000466449094078118
13	1	C013_1	1949	2.85739839019889e-05	1	0	S	334543	Psychrobacter arcticus	0.000155483031359373
13	1	C013_1	1951	2.85739839019889e-05	1	1	S	1028416	Psychrobacter sp. DAB_AL43B	0.000155483031359373
13	1	C013_1	1952	0.00145727317900144	51	0	F	135621	Pseudomonadaceae	0.007929634599328
13	1	C013_1	1953	0.00145727317900144	51	13	G	286	Pseudomonas	0.007929634599328
13	1	C013_1	1955	0.000314313822921878	11	11	S	287	Pseudomonas aeruginosa	0.0017103133449531
13	1	C013_1	1956	2.85739839019889e-05	1	1	S	300	Pseudomonas mendocina	0.000155483031359373
13	1	C013_1	1958	2.85739839019889e-05	1	1	S	1149133	Pseudomonas furukawaii	0.000155483031359373
13	1	C013_1	1960	0.000228591871215912	8	7	S	303	Pseudomonas putida	0.00124386425087498
13	1	C013_1	1962	2.85739839019889e-05	1	1	S	76759	Pseudomonas monteilii	0.000155483031359373
13	1	C013_1	1964	5.71479678039779e-05	2	2	S	29442	Pseudomonas tolaasii	0.000310966062718745
13	1	C013_1	1965	2.85739839019889e-05	1	1	S	294	Pseudomonas fluorescens	0.000155483031359373
13	1	C013_1	1967	8.57219517059668e-05	3	2	S	587753	Pseudomonas chlororaphis	0.000466449094078118
13	1	C013_1	1970	5.71479678039779e-05	2	2	S	2213057	Pseudomonas sp. R2A2	0.000310966062718745
13	1	C013_1	1971	5.71479678039779e-05	2	2	S	1931241	Pseudomonas sp. S-6-2	0.000310966062718745
13	1	C013_1	1972	2.85739839019889e-05	1	1	S	1855331	Pseudomonas sp. A214	0.000155483031359373
13	1	C013_1	1973	2.85739839019889e-05	1	1	S	1981174	Pseudomonas sp. M30-35	0.000155483031359373
13	1	C013_1	1974	2.85739839019889e-05	1	1	S	1434072	Pseudomonas salegens	0.000155483031359373
13	1	C013_1	1975	2.85739839019889e-05	1	1	S	1294143	Pseudomonas sp. ATCC 13867	0.000155483031359373
13	1	C013_1	1976	0.00211447480874718	74	0	O	135625	Pasteurellales	0.0115057443205936
13	1	C013_1	1977	0.00211447480874718	74	4	F	712	Pasteurellaceae	0.0115057443205936
13	1	C013_1	1978	0.00194303090533525	68	1	G	724	Haemophilus	0.0105728461324373
13	1	C013_1	1979	0.00165729106631536	58	7	S	729	Haemophilus parainfluenzae	0.00901801581884361
13	1	C013_1	1981	5.71479678039779e-05	2	2	S	726	Haemophilus haemolyticus	0.000310966062718745
13	1	C013_1	1982	5.71479678039779e-05	2	1	S	727	Haemophilus influenzae	0.000310966062718745
13	1	C013_1	1984	5.71479678039779e-05	2	2	S	730	Haemophilus ducreyi	0.000310966062718745
13	1	C013_1	1985	5.71479678039779e-05	2	2	S	712310	Haemophilus sp. oral taxon 036	0.000310966062718745
13	1	C013_1	1986	2.85739839019889e-05	1	1	S	249188	Haemophilus pittmaniae	0.000155483031359373
13	1	C013_1	1987	5.71479678039779e-05	2	0	G	416916	Aggregatibacter	0.000310966062718745
13	1	C013_1	1988	5.71479678039779e-05	2	0	S	732	Aggregatibacter aphrophilus	0.000310966062718745
13	1	C013_1	1990	0.0010286634204716	36	1	O	135622	Alteromonadales	0.00559738912893741
13	1	C013_1	1991	0.00054290569413779	19	0	F	267890	Shewanellaceae	0.00295417759582808
13	1	C013_1	1992	0.00054290569413779	19	0	G	22	Shewanella	0.00295417759582808
13	1	C013_1	1993	0.00054290569413779	19	19	S	260364	Shewanella marisflavi	0.00295417759582808
13	1	C013_1	1994	0.000371461790725856	13	0	F	72275	Alteromonadaceae	0.00202127940767184
13	1	C013_1	1995	0.000228591871215912	8	0	G	2742	Marinobacter	0.00124386425087498
13	1	C013_1	1996	0.000142869919509945	5	4	S	2743	Marinobacter hydrocarbonoclasticus	0.000777415156796863
13	1	C013_1	1998	2.85739839019889e-05	1	1	S	1420917	Marinobacter salarius	0.000155483031359373
13	1	C013_1	1999	2.85739839019889e-05	1	1	S	1749259	Marinobacter sp. LQ44	0.000155483031359373
13	1	C013_1	2000	2.85739839019889e-05	1	1	S	1761794	Marinobacter sp. es.042	0.000155483031359373
13	1	C013_1	2001	0.000142869919509945	5	0	G	226	Alteromonas	0.000777415156796863
13	1	C013_1	2002	0.000142869919509945	5	5	S	233316	Alteromonas stellipolaris	0.000777415156796863
13	1	C013_1	2003	8.57219517059668e-05	3	0	F	267888	Pseudoalteromonadaceae	0.000466449094078118
13	1	C013_1	2004	8.57219517059668e-05	3	2	G	53246	Pseudoalteromonas	0.000466449094078118
13	1	C013_1	2005	2.85739839019889e-05	1	1	S	43659	Pseudoalteromonas tetraodonis	0.000155483031359373
13	1	C013_1	2006	0.000800071549255691	28	0	O	135619	Oceanospirillales	0.00435352487806243
13	1	C013_1	2007	0.000371461790725856	13	2	F	28256	Halomonadaceae	0.00202127940767184
13	1	C013_1	2008	0.000200017887313923	7	1	G	2745	Halomonas	0.00108838121951561
13	1	C013_1	2009	5.71479678039779e-05	2	2	S	29571	Halomonas subglaciescola	0.000310966062718745
13	1	C013_1	2010	5.71479678039779e-05	2	2	S	475662	Halomonas beimenensis	0.000310966062718745
13	1	C013_1	2011	2.85739839019889e-05	1	1	S	115561	Halomonas hydrothermalis	0.000155483031359373
13	1	C013_1	2012	2.85739839019889e-05	1	1	S	1897729	Halomonas aestuarii	0.000155483031359373
13	1	C013_1	2013	8.57219517059668e-05	3	0	G	376488	Halotalea	0.000466449094078118
13	1	C013_1	2014	8.57219517059668e-05	3	3	S	376489	Halotalea alkalilenta	0.000466449094078118
13	1	C013_1	2015	2.85739839019889e-05	1	1	G	504090	Kushneria	0.000155483031359373
13	1	C013_1	2016	0.000257165855117901	9	0	F	224372	Alcanivoracaceae	0.00139934728223435
13	1	C013_1	2017	0.000228591871215912	8	0	G	2025617	Ketobacter	0.00124386425087498
13	1	C013_1	2018	0.000228591871215912	8	8	S	1917421	Ketobacter alkanivorans	0.00124386425087498
13	1	C013_1	2019	2.85739839019889e-05	1	0	G	59753	Alcanivorax	0.000155483031359373
13	1	C013_1	2020	2.85739839019889e-05	1	1	S	2014542	Alcanivorax sp. N3-2A	0.000155483031359373
13	1	C013_1	2021	0.000142869919509945	5	0	F	135620	Oceanospirillaceae	0.000777415156796863
13	1	C013_1	2022	8.57219517059668e-05	3	0	G	28253	Marinomonas	0.000466449094078118
13	1	C013_1	2023	8.57219517059668e-05	3	3	S	178399	Marinomonas primoryensis	0.000466449094078118
13	1	C013_1	2024	5.71479678039779e-05	2	0	G	48075	Marinobacterium	0.000310966062718745
13	1	C013_1	2025	5.71479678039779e-05	2	2	S	1821621	Marinobacterium aestuarii	0.000310966062718745
13	1	C013_1	2026	2.85739839019889e-05	1	0	F	1920240	Kangiellaceae	0.000155483031359373
13	1	C013_1	2027	2.85739839019889e-05	1	1	G	261963	Kangiella	0.000155483031359373
13	1	C013_1	2028	0.000742923581451713	26	0	O	135614	Xanthomonadales	0.00404255881534369
13	1	C013_1	2029	0.000685775613647735	24	5	F	32033	Xanthomonadaceae	0.00373159275262494
13	1	C013_1	2030	0.000314313822921878	11	8	G	68	Lysobacter	0.0017103133449531
13	1	C013_1	2031	8.57219517059668e-05	3	3	S	2290922	Lysobacter sp. TY2-98	0.000466449094078118
13	1	C013_1	2032	0.000114295935607956	4	0	G	338	Xanthomonas	0.00062193212543749
13	1	C013_1	2033	8.57219517059668e-05	3	3	S	339	Xanthomonas campestris	0.000466449094078118
13	1	C013_1	2035	2.85739839019889e-05	1	0	S	346	Xanthomonas citri	0.000155483031359373
13	1	C013_1	2037	8.57219517059668e-05	3	0	G	83618	Pseudoxanthomonas	0.000466449094078118
13	1	C013_1	2038	8.57219517059668e-05	3	0	S	314722	Pseudoxanthomonas suwonensis	0.000466449094078118
13	1	C013_1	2040	2.85739839019889e-05	1	0	G	83614	Luteimonas	0.000155483031359373
13	1	C013_1	2041	2.85739839019889e-05	1	1	S	2172536	Luteimonas sp. 83-4	0.000155483031359373
13	1	C013_1	2042	5.71479678039779e-05	2	0	F	1775411	Rhodanobacteraceae	0.000310966062718745
13	1	C013_1	2043	2.85739839019889e-05	1	0	G	75309	Rhodanobacter	0.000155483031359373
13	1	C013_1	2044	2.85739839019889e-05	1	1	S	666685	Rhodanobacter denitrificans	0.000155483031359373
13	1	C013_1	2045	2.85739839019889e-05	1	0	G	242605	Luteibacter	0.000155483031359373
13	1	C013_1	2046	2.85739839019889e-05	1	0	S	242606	Luteibacter rhizovicinus	0.000155483031359373
13	1	C013_1	2048	0.000514331710235801	18	0	O	135613	Chromatiales	0.00279869456446871
13	1	C013_1	2049	0.000314313822921878	11	0	F	72276	Ectothiorhodospiraceae	0.0017103133449531
13	1	C013_1	2050	0.000200017887313923	7	0	G	106633	Thioalkalivibrio	0.00108838121951561
13	1	C013_1	2051	5.71479678039779e-05	2	0	S	186931	Thioalkalivibrio nitratireducens	0.000310966062718745
13	1	C013_1	2053	5.71479678039779e-05	2	2	S	396595	Thioalkalivibrio sp. K90mix	0.000310966062718745
13	1	C013_1	2054	5.71479678039779e-05	2	0	S	1033854	Thioalkalivibrio sulfidiphilus	0.000310966062718745
13	1	C013_1	2056	2.85739839019889e-05	1	0	S	108010	Thioalkalivibrio paradoxus	0.000155483031359373
13	1	C013_1	2058	5.71479678039779e-05	2	0	G	133193	Alkalilimnicola	0.000310966062718745
13	1	C013_1	2059	5.71479678039779e-05	2	0	S	351052	Alkalilimnicola ehrlichii	0.000310966062718745
13	1	C013_1	2061	2.85739839019889e-05	1	0	G	1051	Ectothiorhodospira	0.000155483031359373
13	1	C013_1	2062	2.85739839019889e-05	1	1	S	1442136	Ectothiorhodospira sp. BSL-9	0.000155483031359373
13	1	C013_1	2063	2.85739839019889e-05	1	0	G	1765964	Acidihalobacter	0.000155483031359373
13	1	C013_1	2064	2.85739839019889e-05	1	1	S	160660	Acidihalobacter prosperus	0.000155483031359373
13	1	C013_1	2065	0.000171443903411934	6	0	F	1046	Chromatiaceae	0.000932898188156236
13	1	C013_1	2066	8.57219517059668e-05	3	0	G	85072	Allochromatium	0.000466449094078118
13	1	C013_1	2067	8.57219517059668e-05	3	0	S	1049	Allochromatium vinosum	0.000466449094078118
13	1	C013_1	2069	5.71479678039779e-05	2	2	G	1227	Nitrosococcus	0.000310966062718745
13	1	C013_1	2070	2.85739839019889e-05	1	0	G	85076	Marichromatium	0.000155483031359373
13	1	C013_1	2071	2.85739839019889e-05	1	0	S	37487	Marichromatium purpuratum	0.000155483031359373
13	1	C013_1	2073	2.85739839019889e-05	1	0	F	255526	Halothiobacillaceae	0.000155483031359373
13	1	C013_1	2074	2.85739839019889e-05	1	0	G	109262	Halothiobacillus	0.000155483031359373
13	1	C013_1	2075	2.85739839019889e-05	1	1	S	1860122	Halothiobacillus sp. LS2	0.000155483031359373
13	1	C013_1	2076	0.000342887806823867	12	0	O	135618	Methylococcales	0.00186579637631247
13	1	C013_1	2077	0.000342887806823867	12	0	F	403	Methylococcaceae	0.00186579637631247
13	1	C013_1	2078	0.000257165855117901	9	0	G	413	Methylococcus	0.00139934728223435
13	1	C013_1	2079	0.000257165855117901	9	0	S	414	Methylococcus capsulatus	0.00139934728223435
13	1	C013_1	2081	8.57219517059668e-05	3	1	G	416	Methylomonas	0.000466449094078118
13	1	C013_1	2082	5.71479678039779e-05	2	2	S	702114	Methylomonas koyamae	0.000310966062718745
13	1	C013_1	2083	0.00028573983901989	10	0	O	135623	Vibrionales	0.00155483031359373
13	1	C013_1	2084	0.00028573983901989	10	2	F	641	Vibrionaceae	0.00155483031359373
13	1	C013_1	2085	0.000171443903411934	6	3	G	662	Vibrio	0.000932898188156236
13	1	C013_1	2086	5.71479678039779e-05	2	2	S	1534743	Vibrio hyugaensis	0.000310966062718745
13	1	C013_1	2087	2.85739839019889e-05	1	0	S	666	Vibrio cholerae	0.000155483031359373
13	1	C013_1	2090	2.85739839019889e-05	1	0	G	657	Photobacterium	0.000155483031359373
13	1	C013_1	2091	2.85739839019889e-05	1	0	S	1295392	Photobacterium gaetbulicola	0.000155483031359373
13	1	C013_1	2093	2.85739839019889e-05	1	0	G	246861	Grimontia	0.000155483031359373
13	1	C013_1	2094	2.85739839019889e-05	1	1	S	673	Grimontia hollisae	0.000155483031359373
13	1	C013_1	2095	0.00028573983901989	10	0	O	1706369	Cellvibrionales	0.00155483031359373
13	1	C013_1	2096	0.000200017887313923	7	1	F	1706371	Cellvibrionaceae	0.00108838121951561
13	1	C013_1	2097	8.57219517059668e-05	3	0	G	316625	Saccharophagus	0.000466449094078118
13	1	C013_1	2098	8.57219517059668e-05	3	0	S	86304	Saccharophagus degradans	0.000466449094078118
13	1	C013_1	2100	5.71479678039779e-05	2	1	G	10	Cellvibrio	0.000310966062718745
13	1	C013_1	2101	2.85739839019889e-05	1	1	S	1945512	Cellvibrio sp. PSBB023	0.000155483031359373
13	1	C013_1	2102	2.85739839019889e-05	1	0	G	2425	Teredinibacter	0.000155483031359373
13	1	C013_1	2103	2.85739839019889e-05	1	0	S	2426	Teredinibacter turnerae	0.000155483031359373
13	1	C013_1	2105	5.71479678039779e-05	2	0	F	1706375	Spongiibacteraceae	0.000310966062718745
13	1	C013_1	2106	5.71479678039779e-05	2	0	G	1434050	Zhongshania	0.000310966062718745
13	1	C013_1	2107	5.71479678039779e-05	2	2	S	1470434	Zhongshania aliphaticivorans	0.000310966062718745
13	1	C013_1	2108	2.85739839019889e-05	1	0	F	1706373	Microbulbiferaceae	0.000155483031359373
13	1	C013_1	2109	2.85739839019889e-05	1	0	G	48073	Microbulbifer	0.000155483031359373
13	1	C013_1	2110	2.85739839019889e-05	1	1	S	1769779	Microbulbifer aggregans	0.000155483031359373
13	1	C013_1	2111	0.000228591871215912	8	0	O	135624	Aeromonadales	0.00124386425087498
13	1	C013_1	2112	0.000228591871215912	8	0	F	84642	Aeromonadaceae	0.00124386425087498
13	1	C013_1	2113	0.000228591871215912	8	1	G	642	Aeromonas	0.00124386425087498
13	1	C013_1	2114	8.57219517059668e-05	3	0	S	645	Aeromonas salmonicida	0.000466449094078118
13	1	C013_1	2117	5.71479678039779e-05	2	2	S	2033032	Aeromonas sp. CA23	0.000310966062718745
13	1	C013_1	2118	2.85739839019889e-05	1	1	S	948519	Aeromonas rivipollensis	0.000155483031359373
13	1	C013_1	2119	2.85739839019889e-05	1	1	S	652	Aeromonas schubertii	0.000155483031359373
13	1	C013_1	2122	2.85739839019889e-05	1	1	S	1248727	endosymbiont of unidentified scaly snail isolate Monju	0.000155483031359373
13	1	C013_1	2123	2.85739839019889e-05	1	0	G	1273155	Thiohalobacter	0.000155483031359373
13	1	C013_1	2124	2.85739839019889e-05	1	1	S	585455	Thiohalobacter thiocyanaticus	0.000155483031359373
13	1	C013_1	2125	0.000200017887313923	7	0	O	72273	Thiotrichales	0.00108838121951561
13	1	C013_1	2126	0.000114295935607956	4	0	F	135617	Thiotrichaceae	0.00062193212543749
13	1	C013_1	2127	0.000114295935607956	4	0	G	40751	Thioploca	0.00062193212543749
13	1	C013_1	2128	0.000114295935607956	4	4	S	40754	Thioploca ingrica	0.00062193212543749
13	1	C013_1	2129	5.71479678039779e-05	2	0	F	34064	Francisellaceae	0.000310966062718745
13	1	C013_1	2130	5.71479678039779e-05	2	1	G	262	Francisella	0.000310966062718745
13	1	C013_1	2131	2.85739839019889e-05	1	1	S	2007306	Francisella sp. FDC440	0.000155483031359373
13	1	C013_1	2132	2.85739839019889e-05	1	0	F	135616	Piscirickettsiaceae	0.000155483031359373
13	1	C013_1	2133	2.85739839019889e-05	1	0	G	28884	Hydrogenovibrio	0.000155483031359373
13	1	C013_1	2134	2.85739839019889e-05	1	0	S	39765	Hydrogenovibrio crunogenus	0.000155483031359373
13	1	C013_1	2136	5.71479678039779e-05	2	0	O	1240482	Orbales	0.000310966062718745
13	1	C013_1	2137	5.71479678039779e-05	2	0	F	1240483	Orbaceae	0.000310966062718745
13	1	C013_1	2138	5.71479678039779e-05	2	0	G	1193503	Gilliamella	0.000310966062718745
13	1	C013_1	2139	5.71479678039779e-05	2	2	S	1196095	Gilliamella apicola	0.000310966062718745
13	1	C013_1	2140	5.71479678039779e-05	2	0	O	1692040	Acidiferrobacterales	0.000310966062718745
13	1	C013_1	2141	5.71479678039779e-05	2	0	F	1692041	Acidiferrobacteraceae	0.000310966062718745
13	1	C013_1	2142	5.71479678039779e-05	2	0	G	1692042	Sulfurifustis	0.000310966062718745
13	1	C013_1	2143	5.71479678039779e-05	2	2	S	1675686	Sulfurifustis variabilis	0.000310966062718745
13	1	C013_1	2144	2.85739839019889e-05	1	0	O	1775403	Nevskiales	0.000155483031359373
13	1	C013_1	2145	2.85739839019889e-05	1	0	F	568386	Sinobacteraceae	0.000155483031359373
13	1	C013_1	2146	2.85739839019889e-05	1	0	G	469322	Steroidobacter	0.000155483031359373
13	1	C013_1	2147	2.85739839019889e-05	1	1	S	465721	Steroidobacter denitrificans	0.000155483031359373
13	1	C013_1	2148	0.0119724992549334	419	60	C	28211	Alphaproteobacteria	0.0651473901395771
13	1	C013_1	2149	0.00408607969798442	143	14	O	356	Rhizobiales	0.0222340734843903
13	1	C013_1	2150	0.00100008943656961	35	2	F	82115	Rhizobiaceae	0.00544190609757804
13	1	C013_1	2152	0.000342887806823867	12	0	G	357	Agrobacterium	0.00186579637631247
13	1	C013_1	2154	0.000171443903411934	6	6	S	358	Agrobacterium tumefaciens	0.000932898188156236
13	1	C013_1	2155	0.000171443903411934	6	6	S	1842536	Agrobacterium sp. RAC06	0.000932898188156236
13	1	C013_1	2156	0.00028573983901989	10	2	G	379	Rhizobium	0.00155483031359373
13	1	C013_1	2157	8.57219517059668e-05	3	3	S	2028343	Rhizobium sp. 11515TR	0.000466449094078118
13	1	C013_1	2158	8.57219517059668e-05	3	1	S	384	Rhizobium leguminosarum	0.000466449094078118
13	1	C013_1	2163	2.85739839019889e-05	1	1	S	2048897	Rhizobium sp. NXC24	0.000155483031359373
13	1	C013_1	2164	2.85739839019889e-05	1	1	S	1125847	Rhizobium sp. NT-26	0.000155483031359373
13	1	C013_1	2166	0.000142869919509945	5	1	G	28105	Sinorhizobium	0.000777415156796863
13	1	C013_1	2168	5.71479678039779e-05	2	0	S	380	Sinorhizobium fredii	0.000310966062718745
13	1	C013_1	2170	2.85739839019889e-05	1	0	S	382	Sinorhizobium meliloti	0.000155483031359373
13	1	C013_1	2172	2.85739839019889e-05	1	0	S	110321	Sinorhizobium medicae	0.000155483031359373
13	1	C013_1	2174	2.85739839019889e-05	1	0	G	106591	Ensifer	0.000155483031359373
13	1	C013_1	2175	2.85739839019889e-05	1	0	S	716925	Ensifer sojae	0.000155483031359373
13	1	C013_1	2177	2.85739839019889e-05	1	0	G	323620	Shinella	0.000155483031359373
13	1	C013_1	2178	2.85739839019889e-05	1	1	S	879274	Shinella sp. HZN7	0.000155483031359373
13	1	C013_1	2179	0.000685775613647735	24	0	F	69277	Phyllobacteriaceae	0.00373159275262494
13	1	C013_1	2180	0.00054290569413779	19	1	G	68287	Mesorhizobium	0.00295417759582808
13	1	C013_1	2181	0.00028573983901989	10	0	S	39645	Mesorhizobium ciceri	0.00155483031359373
13	1	C013_1	2184	0.000114295935607956	4	4	S	381	Mesorhizobium loti	0.00062193212543749
13	1	C013_1	2185	0.000114295935607956	4	4	S	1670800	Mesorhizobium oceanicum	0.00062193212543749
13	1	C013_1	2186	5.71479678039779e-05	2	1	G	31988	Aminobacter	0.000310966062718745
13	1	C013_1	2187	2.85739839019889e-05	1	1	S	374606	Aminobacter sp. MSH1	0.000155483031359373
13	1	C013_1	2188	5.71479678039779e-05	2	0	G	245876	Nitratireductor	0.000310966062718745
13	1	C013_1	2189	5.71479678039779e-05	2	2	S	1756988	Nitratireductor sp. OM-1	0.000310966062718745
13	1	C013_1	2190	2.85739839019889e-05	1	0	G	274591	Hoeflea	0.000155483031359373
13	1	C013_1	2191	2.85739839019889e-05	1	1	S	1620421	Hoeflea sp. IMCC20628	0.000155483031359373
13	1	C013_1	2192	0.00054290569413779	19	1	F	41294	Bradyrhizobiaceae	0.00295417759582808
13	1	C013_1	2193	0.000314313822921878	11	0	G	374	Bradyrhizobium	0.0017103133449531
13	1	C013_1	2194	8.57219517059668e-05	3	3	S	1437360	Bradyrhizobium erythrophlei	0.000466449094078118
13	1	C013_1	2195	5.71479678039779e-05	2	2	S	376	Bradyrhizobium sp.	0.000310966062718745
13	1	C013_1	2196	5.71479678039779e-05	2	2	S	1223566	Bradyrhizobium sp. CCGE-LA001	0.000310966062718745
13	1	C013_1	2197	2.85739839019889e-05	1	0	S	44255	Bradyrhizobium oligotrophicum	0.000155483031359373
13	1	C013_1	2199	2.85739839019889e-05	1	1	S	375	Bradyrhizobium japonicum	0.000155483031359373
13	1	C013_1	2200	2.85739839019889e-05	1	1	S	722472	Bradyrhizobium lablabi	0.000155483031359373
13	1	C013_1	2201	2.85739839019889e-05	1	1	S	1355477	Bradyrhizobium diazoefficiens	0.000155483031359373
13	1	C013_1	2202	8.57219517059668e-05	3	0	G	1073	Rhodopseudomonas	0.000466449094078118
13	1	C013_1	2203	8.57219517059668e-05	3	0	S	1076	Rhodopseudomonas palustris	0.000466449094078118
13	1	C013_1	2207	5.71479678039779e-05	2	0	G	85413	Bosea	0.000310966062718745
13	1	C013_1	2208	5.71479678039779e-05	2	2	S	2015316	Bosea sp. AS-1	0.000310966062718745
13	1	C013_1	2209	2.85739839019889e-05	1	0	G	1033	Afipia	0.000155483031359373
13	1	C013_1	2210	2.85739839019889e-05	1	1	S	1882747	Afipia sp. GAS231	0.000155483031359373
13	1	C013_1	2211	2.85739839019889e-05	1	0	G	40136	Oligotropha	0.000155483031359373
13	1	C013_1	2212	2.85739839019889e-05	1	1	S	40137	Oligotropha carboxidovorans	0.000155483031359373
13	1	C013_1	2213	0.000457183742431823	16	0	F	45401	Hyphomicrobiaceae	0.00248772850174996
13	1	C013_1	2214	0.000342887806823867	12	0	G	46913	Devosia	0.00186579637631247
13	1	C013_1	2215	0.000257165855117901	9	9	S	1643450	Devosia sp. H5989	0.00139934728223435
13	1	C013_1	2216	5.71479678039779e-05	2	2	S	2083786	Devosia sp. I507	0.000310966062718745
13	1	C013_1	2217	2.85739839019889e-05	1	1	S	1736675	Devosia sp. A16	0.000155483031359373
13	1	C013_1	2218	8.57219517059668e-05	3	0	G	81	Hyphomicrobium	0.000466449094078118
13	1	C013_1	2219	5.71479678039779e-05	2	1	S	53399	Hyphomicrobium denitrificans	0.000310966062718745
13	1	C013_1	2221	2.85739839019889e-05	1	1	S	717785	Hyphomicrobium sp. MC1	0.000155483031359373
13	1	C013_1	2222	2.85739839019889e-05	1	0	G	1068	Rhodomicrobium	0.000155483031359373
13	1	C013_1	2223	2.85739839019889e-05	1	0	S	1069	Rhodomicrobium vannielii	0.000155483031359373
13	1	C013_1	2225	0.000342887806823867	12	0	F	119045	Methylobacteriaceae	0.00186579637631247
13	1	C013_1	2226	0.000171443903411934	6	0	G	407	Methylobacterium	0.000932898188156236
13	1	C013_1	2227	5.71479678039779e-05	2	0	S	114616	Methylobacterium nodulans	0.000310966062718745
13	1	C013_1	2229	5.71479678039779e-05	2	2	S	2067957	Methylobacterium sp. DM1	0.000310966062718745
13	1	C013_1	2230	5.71479678039779e-05	2	2	S	2202827	Methylobacterium sp. 17Sr1-28	0.000310966062718745
13	1	C013_1	2231	0.000114295935607956	4	0	G	2282523	Methylorubrum	0.00062193212543749
13	1	C013_1	2232	0.000114295935607956	4	3	S	223967	Methylorubrum populi	0.00062193212543749
13	1	C013_1	2234	5.71479678039779e-05	2	0	G	186650	Microvirga	0.000310966062718745
13	1	C013_1	2235	2.85739839019889e-05	1	1	S	1882682	Microvirga ossetica	0.000155483031359373
13	1	C013_1	2236	2.85739839019889e-05	1	1	S	2082949	Microvirga sp. 17 mud 1-3	0.000155483031359373
13	1	C013_1	2237	0.000257165855117901	9	0	F	255475	Aurantimonadaceae	0.00139934728223435
13	1	C013_1	2238	0.000257165855117901	9	0	G	293088	Martelella	0.00139934728223435
13	1	C013_1	2239	0.000228591871215912	8	8	S	1486262	Martelella endophytica	0.00124386425087498
13	1	C013_1	2240	2.85739839019889e-05	1	0	S	293089	Martelella mediterranea	0.000155483031359373
13	1	C013_1	2243	0.000171443903411934	6	0	G	1572860	Hartmannibacter	0.000932898188156236
13	1	C013_1	2244	0.000171443903411934	6	6	S	1482074	Hartmannibacter diazotrophicus	0.000932898188156236
13	1	C013_1	2245	8.57219517059668e-05	3	1	F	335928	Xanthobacteraceae	0.000466449094078118
13	1	C013_1	2246	2.85739839019889e-05	1	0	G	6	Azorhizobium	0.000155483031359373
13	1	C013_1	2247	2.85739839019889e-05	1	0	S	7	Azorhizobium caulinodans	0.000155483031359373
13	1	C013_1	2249	2.85739839019889e-05	1	0	G	279	Xanthobacter	0.000155483031359373
13	1	C013_1	2250	2.85739839019889e-05	1	0	S	280	Xanthobacter autotrophicus	0.000155483031359373
13	1	C013_1	2252	5.71479678039779e-05	2	0	F	118882	Brucellaceae	0.000310966062718745
13	1	C013_1	2253	2.85739839019889e-05	1	1	G	234	Brucella	0.000155483031359373
13	1	C013_1	2254	2.85739839019889e-05	1	0	G	528	Ochrobactrum	0.000155483031359373
13	1	C013_1	2255	2.85739839019889e-05	1	1	S	529	Ochrobactrum anthropi	0.000155483031359373
13	1	C013_1	2256	2.85739839019889e-05	1	0	F	772	Bartonellaceae	0.000155483031359373
13	1	C013_1	2257	2.85739839019889e-05	1	0	G	773	Bartonella	0.000155483031359373
13	1	C013_1	2258	2.85739839019889e-05	1	1	S	1686310	Bartonella apis	0.000155483031359373
13	1	C013_1	2259	2.85739839019889e-05	1	1	F	31993	Methylocystaceae	0.000155483031359373
13	1	C013_1	2260	2.85739839019889e-05	1	0	F	2036754	Chelatococcaceae	0.000155483031359373
13	1	C013_1	2261	2.85739839019889e-05	1	1	G	28209	Chelatococcus	0.000155483031359373
13	1	C013_1	2262	0.00211447480874718	74	1	O	204455	Rhodobacterales	0.0115057443205936
13	1	C013_1	2263	0.00191445692143326	67	9	F	31989	Rhodobacteraceae	0.010417363101078
13	1	C013_1	2264	0.000342887806823867	12	1	G	265	Paracoccus	0.00186579637631247
13	1	C013_1	2265	0.000114295935607956	4	0	S	266	Paracoccus denitrificans	0.00062193212543749
13	1	C013_1	2267	8.57219517059668e-05	3	0	S	34003	Paracoccus aminophilus	0.000466449094078118
13	1	C013_1	2269	5.71479678039779e-05	2	2	S	1945662	Paracoccus contaminans	0.000310966062718745
13	1	C013_1	2270	2.85739839019889e-05	1	1	S	1077935	Paracoccus zhejiangensis	0.000155483031359373
13	1	C013_1	2271	2.85739839019889e-05	1	1	S	1499308	Paracoccus mutanolyticus	0.000155483031359373
13	1	C013_1	2272	0.000257165855117901	9	0	G	60136	Sulfitobacter	0.00139934728223435
13	1	C013_1	2273	0.000114295935607956	4	4	S	1389005	Sulfitobacter sp. SK012	0.00062193212543749
13	1	C013_1	2274	8.57219517059668e-05	3	3	S	1402135	Sulfitobacter pseudonitzschiae	0.000466449094078118
13	1	C013_1	2275	2.85739839019889e-05	1	1	S	1389011	Sulfitobacter sp. SK025	0.000155483031359373
13	1	C013_1	2276	2.85739839019889e-05	1	1	S	1917485	Sulfitobacter sp. AM1-D1	0.000155483031359373
13	1	C013_1	2277	0.000142869919509945	5	0	G	1855413	Brevirhabdus	0.000777415156796863
13	1	C013_1	2278	0.000142869919509945	5	5	S	1267768	Brevirhabdus pacifica	0.000777415156796863
13	1	C013_1	2279	0.000114295935607956	4	0	G	34008	Rhodovulum	0.00062193212543749
13	1	C013_1	2280	0.000114295935607956	4	4	S	1564506	Rhodovulum sp. P5	0.00062193212543749
13	1	C013_1	2281	8.57219517059668e-05	3	0	G	227873	Pannonibacter	0.000466449094078118
13	1	C013_1	2282	8.57219517059668e-05	3	3	S	121719	Pannonibacter phragmitetus	0.000466449094078118
13	1	C013_1	2284	5.71479678039779e-05	2	2	S	2033435	Rhodobacteraceae bacterium QY30	0.000310966062718745
13	1	C013_1	2285	2.85739839019889e-05	1	1	S	1904441	Rhodobacteraceae bacterium	0.000155483031359373
13	1	C013_1	2286	8.57219517059668e-05	3	0	G	119541	Rhodobaca	0.000466449094078118
13	1	C013_1	2287	8.57219517059668e-05	3	3	S	441209	Rhodobaca barguzinensis	0.000466449094078118
13	1	C013_1	2288	5.71479678039779e-05	2	0	G	354203	Yangia	0.000310966062718745
13	1	C013_1	2289	2.85739839019889e-05	1	1	S	311180	Yangia pacifica	0.000155483031359373
13	1	C013_1	2290	2.85739839019889e-05	1	1	S	1792508	Yangia sp. CCB-MM3	0.000155483031359373
13	1	C013_1	2291	5.71479678039779e-05	2	0	G	97050	Ruegeria	0.000310966062718745
13	1	C013_1	2292	2.85739839019889e-05	1	0	S	89184	Ruegeria pomeroyi	0.000155483031359373
13	1	C013_1	2294	2.85739839019889e-05	1	1	S	2099786	Ruegeria sp. NKC1-1	0.000155483031359373
13	1	C013_1	2295	5.71479678039779e-05	2	1	G	92944	Ketogulonicigenium	0.000310966062718745
13	1	C013_1	2296	2.85739839019889e-05	1	1	S	92947	Ketogulonicigenium robustum	0.000155483031359373
13	1	C013_1	2297	5.71479678039779e-05	2	1	G	302485	Phaeobacter	0.000310966062718745
13	1	C013_1	2298	2.85739839019889e-05	1	1	S	60890	Phaeobacter gallaeciensis	0.000155483031359373
13	1	C013_1	2299	5.71479678039779e-05	2	0	G	58842	Sagittula	0.000310966062718745
13	1	C013_1	2300	5.71479678039779e-05	2	2	S	2009329	Sagittula sp. P11	0.000310966062718745
13	1	C013_1	2301	5.71479678039779e-05	2	0	G	1060	Rhodobacter	0.000310966062718745
13	1	C013_1	2302	5.71479678039779e-05	2	2	S	1063	Rhodobacter sphaeroides	0.000310966062718745
13	1	C013_1	2303	2.85739839019889e-05	1	0	G	367771	Marinovum	0.000155483031359373
13	1	C013_1	2304	2.85739839019889e-05	1	0	S	42444	Marinovum algicola	0.000155483031359373
13	1	C013_1	2306	2.85739839019889e-05	1	0	G	299261	Tateyamaria	0.000155483031359373
13	1	C013_1	2307	2.85739839019889e-05	1	1	S	299262	Tateyamaria omphalii	0.000155483031359373
13	1	C013_1	2308	2.85739839019889e-05	1	0	G	478070	Labrenzia	0.000155483031359373
13	1	C013_1	2309	2.85739839019889e-05	1	1	S	2021862	Labrenzia sp. VG12	0.000155483031359373
13	1	C013_1	2310	2.85739839019889e-05	1	0	G	1097466	Defluviimonas	0.000155483031359373
13	1	C013_1	2311	2.85739839019889e-05	1	1	S	1335048	Defluviimonas alba	0.000155483031359373
13	1	C013_1	2312	2.85739839019889e-05	1	0	G	159345	Roseibacterium	0.000155483031359373
13	1	C013_1	2313	2.85739839019889e-05	1	0	S	159346	Roseibacterium elongatum	0.000155483031359373
13	1	C013_1	2315	2.85739839019889e-05	1	0	G	1649279	Epibacterium	0.000155483031359373
13	1	C013_1	2316	2.85739839019889e-05	1	0	S	379347	Epibacterium mobile	0.000155483031359373
13	1	C013_1	2318	2.85739839019889e-05	1	0	G	74032	Antarctobacter	0.000155483031359373
13	1	C013_1	2319	2.85739839019889e-05	1	1	S	74033	Antarctobacter heliothermus	0.000155483031359373
13	1	C013_1	2320	0.000171443903411934	6	0	F	69657	Hyphomonadaceae	0.000932898188156236
13	1	C013_1	2321	0.000142869919509945	5	2	G	85	Hyphomonas	0.000777415156796863
13	1	C013_1	2322	5.71479678039779e-05	2	2	S	1906738	Hyphomonas sp. Mor2	0.000310966062718745
13	1	C013_1	2323	2.85739839019889e-05	1	0	S	81032	Hyphomonas neptunium	0.000155483031359373
13	1	C013_1	2325	2.85739839019889e-05	1	0	G	74317	Maricaulis	0.000155483031359373
13	1	C013_1	2326	2.85739839019889e-05	1	0	S	74318	Maricaulis maris	0.000155483031359373
13	1	C013_1	2328	0.00202875285704122	71	2	O	204441	Rhodospirillales	0.0110392952265155
13	1	C013_1	2329	0.00111438537217757	39	2	F	433	Acetobacteraceae	0.00606383822301553
13	1	C013_1	2330	0.000400035774627845	14	4	G	1434011	Komagataeibacter	0.00217676243903122
13	1	C013_1	2331	0.000200017887313923	7	7	S	33995	Komagataeibacter europaeus	0.00108838121951561
13	1	C013_1	2332	8.57219517059668e-05	3	0	S	28448	Komagataeibacter xylinus	0.000466449094078118
13	1	C013_1	2334	0.000200017887313923	7	1	G	125216	Roseomonas	0.00108838121951561
13	1	C013_1	2335	0.000142869919509945	5	5	S	257708	Roseomonas gilardii	0.000777415156796863
13	1	C013_1	2336	2.85739839019889e-05	1	1	S	2018065	Roseomonas sp. FDAARGOS_362	0.000155483031359373
13	1	C013_1	2337	0.000171443903411934	6	2	G	434	Acetobacter	0.000932898188156236
13	1	C013_1	2338	5.71479678039779e-05	2	2	S	438	Acetobacter pasteurianus	0.000310966062718745
13	1	C013_1	2339	2.85739839019889e-05	1	1	S	104102	Acetobacter tropicalis	0.000155483031359373
13	1	C013_1	2340	2.85739839019889e-05	1	1	S	481146	Acetobacter ascendens	0.000155483031359373
13	1	C013_1	2341	0.000114295935607956	4	0	G	441	Gluconobacter	0.00062193212543749
13	1	C013_1	2342	5.71479678039779e-05	2	0	S	442	Gluconobacter oxydans	0.000310966062718745
13	1	C013_1	2344	5.71479678039779e-05	2	2	S	318683	Gluconobacter albidus	0.000310966062718745
13	1	C013_1	2345	0.000114295935607956	4	0	G	89583	Gluconacetobacter	0.00062193212543749
13	1	C013_1	2346	0.000114295935607956	4	0	S	33996	Gluconacetobacter diazotrophicus	0.00062193212543749
13	1	C013_1	2348	2.85739839019889e-05	1	0	G	50714	Acidisphaera	0.000155483031359373
13	1	C013_1	2349	2.85739839019889e-05	1	1	S	1969806	Acidisphaera sp. G45-3	0.000155483031359373
13	1	C013_1	2350	2.85739839019889e-05	1	0	G	320496	Neoasaia	0.000155483031359373
13	1	C013_1	2351	2.85739839019889e-05	1	1	S	320497	Neoasaia chiangmaiensis	0.000155483031359373
13	1	C013_1	2352	0.000857219517059669	30	1	F	41295	Rhodospirillaceae	0.00466449094078118
13	1	C013_1	2353	0.000200017887313923	7	1	G	13134	Magnetospirillum	0.00108838121951561
13	1	C013_1	2354	0.000171443903411934	6	6	S	55518	Magnetospirillum gryphiswaldense	0.000932898188156236
13	1	C013_1	2355	0.000171443903411934	6	0	G	191	Azospirillum	0.000932898188156236
13	1	C013_1	2356	5.71479678039779e-05	2	1	S	192	Azospirillum brasilense	0.000310966062718745
13	1	C013_1	2358	2.85739839019889e-05	1	0	S	193	Azospirillum lipoferum	0.000155483031359373
13	1	C013_1	2360	2.85739839019889e-05	1	1	S	528244	Azospirillum thiophilum	0.000155483031359373
13	1	C013_1	2361	2.85739839019889e-05	1	1	S	664962	Azospirillum sp. TSH58	0.000155483031359373
13	1	C013_1	2362	2.85739839019889e-05	1	1	S	682998	Azospirillum sp. M2T2B2	0.000155483031359373
13	1	C013_1	2363	0.000142869919509945	5	1	G	168934	Thalassospira	0.000777415156796863
13	1	C013_1	2364	0.000114295935607956	4	0	S	220697	Thalassospira xiamenensis	0.00062193212543749
13	1	C013_1	2366	0.000142869919509945	5	0	G	171436	Tistrella	0.000777415156796863
13	1	C013_1	2367	0.000142869919509945	5	0	S	171437	Tistrella mobilis	0.000777415156796863
13	1	C013_1	2369	5.71479678039779e-05	2	0	G	1081	Rhodospirillum	0.000310966062718745
13	1	C013_1	2370	5.71479678039779e-05	2	2	S	1085	Rhodospirillum rubrum	0.000310966062718745
13	1	C013_1	2371	2.85739839019889e-05	1	0	G	1182780	Magnetospira	0.000155483031359373
13	1	C013_1	2372	2.85739839019889e-05	1	1	S	1288970	Magnetospira sp. QH-2	0.000155483031359373
13	1	C013_1	2373	2.85739839019889e-05	1	0	G	1263978	Candidatus Endolissoclinum	0.000155483031359373
13	1	C013_1	2374	2.85739839019889e-05	1	0	S	1263979	Candidatus Endolissoclinum faulkneri	0.000155483031359373
13	1	C013_1	2376	2.85739839019889e-05	1	0	G	1543705	Nitrospirillum	0.000155483031359373
13	1	C013_1	2377	2.85739839019889e-05	1	0	S	28077	Nitrospirillum amazonense	0.000155483031359373
13	1	C013_1	2379	2.85739839019889e-05	1	0	G	1612157	Pararhodospirillum	0.000155483031359373
13	1	C013_1	2380	2.85739839019889e-05	1	0	S	1084	Pararhodospirillum photometricum	0.000155483031359373
13	1	C013_1	2382	0.00125725529168751	44	5	O	204457	Sphingomonadales	0.00684125337981239
13	1	C013_1	2383	0.000971515452667624	34	3	F	41297	Sphingomonadaceae	0.00528642306621867
13	1	C013_1	2384	0.000314313822921878	11	0	G	165695	Sphingobium	0.0017103133449531
13	1	C013_1	2385	0.000171443903411934	6	6	S	1332080	Sphingobium baderi	0.000932898188156236
13	1	C013_1	2386	8.57219517059668e-05	3	3	S	1843368	Sphingobium sp. RAC03	0.000466449094078118
13	1	C013_1	2387	2.85739839019889e-05	1	0	S	332055	Sphingobium indicum	0.000155483031359373
13	1	C013_1	2389	2.85739839019889e-05	1	1	S	407020	Sphingobium sp. MI1205	0.000155483031359373
13	1	C013_1	2390	0.000228591871215912	8	0	G	13687	Sphingomonas	0.00124386425087498
13	1	C013_1	2391	5.71479678039779e-05	2	0	S	397260	Sphingomonas sanxanigenens	0.000310966062718745
13	1	C013_1	2393	5.71479678039779e-05	2	2	S	1609977	Sphingomonas hengshuiensis	0.000310966062718745
13	1	C013_1	2394	2.85739839019889e-05	1	1	S	941907	Sphingomonas indica	0.000155483031359373
13	1	C013_1	2395	2.85739839019889e-05	1	1	S	1327635	Sphingomonas sp. Cra20	0.000155483031359373
13	1	C013_1	2396	2.85739839019889e-05	1	1	S	1938607	Sphingomonas sp. LM7	0.000155483031359373
13	1	C013_1	2397	2.85739839019889e-05	1	1	S	2219696	Sphingomonas sp. FARSPH	0.000155483031359373
13	1	C013_1	2398	0.000114295935607956	4	2	G	165696	Novosphingobium	0.00062193212543749
13	1	C013_1	2399	5.71479678039779e-05	2	0	S	48935	Novosphingobium aromaticivorans	0.000310966062718745
13	1	C013_1	2401	5.71479678039779e-05	2	0	G	150203	Blastomonas	0.000310966062718745
13	1	C013_1	2402	5.71479678039779e-05	2	2	S	1842535	Blastomonas sp. RAC04	0.000310966062718745
13	1	C013_1	2403	5.71479678039779e-05	2	0	G	165697	Sphingopyxis	0.000310966062718745
13	1	C013_1	2404	2.85739839019889e-05	1	0	S	117207	Sphingopyxis alaskensis	0.000155483031359373
13	1	C013_1	2406	2.85739839019889e-05	1	1	S	292913	Sphingopyxis sp. 113P3	0.000155483031359373
13	1	C013_1	2407	5.71479678039779e-05	2	0	G	1649486	Rhizorhabdus	0.000310966062718745
13	1	C013_1	2408	5.71479678039779e-05	2	2	S	1850238	Rhizorhabdus dicambivorans	0.000310966062718745
13	1	C013_1	2409	2.85739839019889e-05	1	0	G	72173	Citromicrobium	0.000155483031359373
13	1	C013_1	2410	2.85739839019889e-05	1	1	S	1634516	Citromicrobium sp. JL477	0.000155483031359373
13	1	C013_1	2411	2.85739839019889e-05	1	0	G	1434046	Sphingorhabdus	0.000155483031359373
13	1	C013_1	2412	2.85739839019889e-05	1	1	S	2077182	Sphingorhabdus sp. YGSMI21	0.000155483031359373
13	1	C013_1	2413	0.000142869919509945	5	0	F	335929	Erythrobacteraceae	0.000777415156796863
13	1	C013_1	2414	8.57219517059668e-05	3	0	G	361177	Altererythrobacter	0.000466449094078118
13	1	C013_1	2415	5.71479678039779e-05	2	2	S	692370	Altererythrobacter dongtanensis	0.000310966062718745
13	1	C013_1	2416	2.85739839019889e-05	1	1	S	476157	Altererythrobacter ishigakiensis	0.000155483031359373
13	1	C013_1	2417	5.71479678039779e-05	2	0	G	1111	Porphyrobacter	0.000310966062718745
13	1	C013_1	2418	5.71479678039779e-05	2	2	S	2023229	Porphyrobacter HT-58-2	0.000310966062718745
13	1	C013_1	2419	0.000228591871215912	8	0	O	204458	Caulobacterales	0.00124386425087498
13	1	C013_1	2420	0.000228591871215912	8	2	F	76892	Caulobacteraceae	0.00124386425087498
13	1	C013_1	2421	0.000114295935607956	4	1	G	75	Caulobacter	0.00062193212543749
13	1	C013_1	2422	5.71479678039779e-05	2	2	S	155892	Caulobacter vibrioides	0.000310966062718745
13	1	C013_1	2423	2.85739839019889e-05	1	1	S	366602	Caulobacter sp. K31	0.000155483031359373
13	1	C013_1	2424	2.85739839019889e-05	1	0	G	41275	Brevundimonas	0.000155483031359373
13	1	C013_1	2425	2.85739839019889e-05	1	1	S	1532555	Brevundimonas sp. DS20	0.000155483031359373
13	1	C013_1	2427	2.85739839019889e-05	1	1	S	1759059	Caulobacteraceae bacterium OTSz_A_272	0.000155483031359373
13	1	C013_1	2428	0.000200017887313923	7	0	O	766	Rickettsiales	0.00108838121951561
13	1	C013_1	2431	8.57219517059668e-05	3	3	S	1528098	Rickettsiales bacterium Ac37b	0.000466449094078118
13	1	C013_1	2432	5.71479678039779e-05	2	0	F	775	Rickettsiaceae	0.000310966062718745
13	1	C013_1	2434	5.71479678039779e-05	2	1	G	780	Rickettsia	0.000310966062718745
13	1	C013_1	2436	2.85739839019889e-05	1	1	S	33990	Rickettsia bellii	0.000155483031359373
13	1	C013_1	2437	5.71479678039779e-05	2	0	F	1328881	Candidatus Midichloriaceae	0.000310966062718745
13	1	C013_1	2438	2.85739839019889e-05	1	0	G	411566	Candidatus Midichloria	0.000155483031359373
13	1	C013_1	2439	2.85739839019889e-05	1	0	S	234827	Candidatus Midichloria mitochondrii	0.000155483031359373
13	1	C013_1	2441	2.85739839019889e-05	1	0	G	1802983	Candidatus Fokinia	0.000155483031359373
13	1	C013_1	2442	2.85739839019889e-05	1	1	S	1802984	Candidatus Fokinia solitaria	0.000155483031359373
13	1	C013_1	2443	0.000142869919509945	5	0	O	54526	Pelagibacterales	0.000777415156796863
13	1	C013_1	2444	0.000142869919509945	5	0	F	1655514	Pelagibacteraceae	0.000777415156796863
13	1	C013_1	2446	0.000142869919509945	5	5	S	744985	alpha proteobacterium HIMB59	0.000777415156796863
13	1	C013_1	2447	0.000114295935607956	4	0	O	1191478	Magnetococcales	0.00062193212543749
13	1	C013_1	2448	0.000114295935607956	4	0	F	1191479	Magnetococcaceae	0.00062193212543749
13	1	C013_1	2449	0.000114295935607956	4	0	G	162171	Magnetococcus	0.00062193212543749
13	1	C013_1	2450	0.000114295935607956	4	0	S	1124597	Magnetococcus marinus	0.00062193212543749
13	1	C013_1	2453	5.71479678039779e-05	2	0	G	213485	Micavibrio	0.000310966062718745
13	1	C013_1	2454	5.71479678039779e-05	2	0	S	349221	Micavibrio aeruginosavorus	0.000310966062718745
13	1	C013_1	2456	2.85739839019889e-05	1	0	G	1632780	Phreatobacter	0.000155483031359373
13	1	C013_1	2457	2.85739839019889e-05	1	1	S	1868589	Phreatobacter cathodiphilus	0.000155483031359373
13	1	C013_1	2458	0.00634342442624155	222	10	C	28216	Betaproteobacteria	0.0345172329617807
13	1	C013_1	2459	0.00477185531163215	167	17	O	80840	Burkholderiales	0.0259656662370152
13	1	C013_1	2460	0.00140012521119746	49	21	F	119060	Burkholderiaceae	0.00761866853660926
13	1	C013_1	2461	0.000257165855117901	9	3	G	106589	Cupriavidus	0.00139934728223435
13	1	C013_1	2462	8.57219517059668e-05	3	3	S	96344	Cupriavidus oxalaticus	0.000466449094078118
13	1	C013_1	2463	5.71479678039779e-05	2	2	S	2036817	Cupriavidus sp. NH9	0.000310966062718745
13	1	C013_1	2464	2.85739839019889e-05	1	0	S	106590	Cupriavidus necator	0.000155483031359373
13	1	C013_1	2466	0.000228591871215912	8	1	G	32008	Burkholderia	0.00124386425087498
13	1	C013_1	2468	2.85739839019889e-05	1	1	S	1637862	Burkholderia sp. LA-2-3-30-S1-D2	0.000155483031359373
13	1	C013_1	2470	5.71479678039779e-05	2	2	S	57975	Burkholderia thailandensis	0.000310966062718745
13	1	C013_1	2471	2.85739839019889e-05	1	0	S	28450	Burkholderia pseudomallei	0.000155483031359373
13	1	C013_1	2473	2.85739839019889e-05	1	1	S	1804984	Burkholderia sp. OLGA172	0.000155483031359373
13	1	C013_1	2474	0.000142869919509945	5	0	G	93217	Pandoraea	0.000777415156796863
13	1	C013_1	2475	5.71479678039779e-05	2	2	S	656179	Pandoraea faecigallinarum	0.000310966062718745
13	1	C013_1	2476	2.85739839019889e-05	1	1	S	93218	Pandoraea apista	0.000155483031359373
13	1	C013_1	2477	2.85739839019889e-05	1	1	S	93220	Pandoraea pnomenusa	0.000155483031359373
13	1	C013_1	2478	2.85739839019889e-05	1	1	S	445709	Pandoraea thiooxydans	0.000155483031359373
13	1	C013_1	2479	8.57219517059668e-05	3	1	G	48736	Ralstonia	0.000466449094078118
13	1	C013_1	2480	2.85739839019889e-05	1	1	S	305	Ralstonia solanacearum	0.000155483031359373
13	1	C013_1	2481	2.85739839019889e-05	1	1	S	190721	Ralstonia insidiosa	0.000155483031359373
13	1	C013_1	2482	5.71479678039779e-05	2	0	G	1822464	Paraburkholderia	0.000310966062718745
13	1	C013_1	2483	2.85739839019889e-05	1	0	S	75105	Paraburkholderia caribensis	0.000155483031359373
13	1	C013_1	2485	2.85739839019889e-05	1	1	S	1761016	Paraburkholderia caffeinilytica	0.000155483031359373
13	1	C013_1	2486	2.85739839019889e-05	1	0	G	44013	Polynucleobacter	0.000155483031359373
13	1	C013_1	2487	2.85739839019889e-05	1	1	S	556053	Polynucleobacter acidiphobus	0.000155483031359373
13	1	C013_1	2488	0.00105723740437359	37	3	F	506	Alcaligenaceae	0.00575287216029679
13	1	C013_1	2489	0.000428609758529834	15	2	G	517	Bordetella	0.00233224547039059
13	1	C013_1	2490	0.000171443903411934	6	6	S	123899	Bordetella trematum	0.000932898188156236
13	1	C013_1	2491	8.57219517059668e-05	3	3	S	1746199	Bordetella sp. N	0.000466449094078118
13	1	C013_1	2492	5.71479678039779e-05	2	2	S	1697043	Bordetella sp. H567	0.000310966062718745
13	1	C013_1	2493	2.85739839019889e-05	1	1	S	463040	Bordetella genomosp. 13	0.000155483031359373
13	1	C013_1	2494	2.85739839019889e-05	1	1	S	463025	Bordetella bronchialis	0.000155483031359373
13	1	C013_1	2495	0.000314313822921878	11	6	G	222	Achromobacter	0.0017103133449531
13	1	C013_1	2496	5.71479678039779e-05	2	1	S	85698	Achromobacter xylosoxidans	0.000310966062718745
13	1	C013_1	2498	5.71479678039779e-05	2	2	S	217204	Achromobacter insolitus	0.000310966062718745
13	1	C013_1	2499	2.85739839019889e-05	1	1	S	217203	Achromobacter spanius	0.000155483031359373
13	1	C013_1	2500	8.57219517059668e-05	3	0	G	290425	Advenella	0.000466449094078118
13	1	C013_1	2501	8.57219517059668e-05	3	0	S	302406	Advenella mimigardefordensis	0.000466449094078118
13	1	C013_1	2503	5.71479678039779e-05	2	0	G	1921582	Orrella	0.000310966062718745
13	1	C013_1	2504	5.71479678039779e-05	2	2	S	1851544	Orrella dioscoreae	0.000310966062718745
13	1	C013_1	2505	2.85739839019889e-05	1	0	G	90243	Oligella	0.000155483031359373
13	1	C013_1	2506	2.85739839019889e-05	1	1	S	90245	Oligella urethralis	0.000155483031359373
13	1	C013_1	2507	2.85739839019889e-05	1	0	G	359336	Castellaniella	0.000155483031359373
13	1	C013_1	2508	2.85739839019889e-05	1	0	S	75697	Castellaniella defragrans	0.000155483031359373
13	1	C013_1	2510	2.85739839019889e-05	1	0	G	1100891	Paenalcaligenes	0.000155483031359373
13	1	C013_1	2511	2.85739839019889e-05	1	1	S	643674	Paenalcaligenes hominis	0.000155483031359373
13	1	C013_1	2512	0.000885793500961657	31	3	F	80864	Comamonadaceae	0.00481997397214055
13	1	C013_1	2513	0.000171443903411934	6	3	G	283	Comamonas	0.000932898188156236
13	1	C013_1	2514	2.85739839019889e-05	1	0	S	285	Comamonas testosteroni	0.000155483031359373
13	1	C013_1	2516	2.85739839019889e-05	1	1	S	225991	Comamonas aquatica	0.000155483031359373
13	1	C013_1	2517	2.85739839019889e-05	1	1	S	1082851	Comamonas serinivorans	0.000155483031359373
13	1	C013_1	2518	0.000114295935607956	4	0	G	28065	Rhodoferax	0.00062193212543749
13	1	C013_1	2519	0.000114295935607956	4	4	S	1842727	Rhodoferax koreense	0.00062193212543749
13	1	C013_1	2520	0.000114295935607956	4	2	G	34072	Variovorax	0.00062193212543749
13	1	C013_1	2521	5.71479678039779e-05	2	1	S	34073	Variovorax paradoxus	0.000310966062718745
13	1	C013_1	2523	0.000114295935607956	4	0	G	47420	Hydrogenophaga	0.00062193212543749
13	1	C013_1	2524	0.000114295935607956	4	4	S	1763535	Hydrogenophaga crassostreae	0.00062193212543749
13	1	C013_1	2525	8.57219517059668e-05	3	0	G	52972	Polaromonas	0.000466449094078118
13	1	C013_1	2526	8.57219517059668e-05	3	0	S	216465	Polaromonas naphthalenivorans	0.000466449094078118
13	1	C013_1	2529	5.71479678039779e-05	2	2	S	1458425	Comamonadaceae bacterium A1	0.000310966062718745
13	1	C013_1	2530	2.85739839019889e-05	1	0	G	80865	Delftia	0.000155483031359373
13	1	C013_1	2531	2.85739839019889e-05	1	1	S	1920191	Delftia sp. HK171	0.000155483031359373
13	1	C013_1	2532	2.85739839019889e-05	1	0	G	174951	Ramlibacter	0.000155483031359373
13	1	C013_1	2533	2.85739839019889e-05	1	0	S	94132	Ramlibacter tataouinensis	0.000155483031359373
13	1	C013_1	2535	2.85739839019889e-05	1	0	G	219181	Ottowia	0.000155483031359373
13	1	C013_1	2536	2.85739839019889e-05	1	1	S	2109914	Ottowia oryzae	0.000155483031359373
13	1	C013_1	2537	2.85739839019889e-05	1	0	G	238749	Diaphorobacter	0.000155483031359373
13	1	C013_1	2538	2.85739839019889e-05	1	1	S	1546149	Diaphorobacter polyhydroxybutyrativorans	0.000155483031359373
13	1	C013_1	2539	2.85739839019889e-05	1	0	G	364316	Verminephrobacter	0.000155483031359373
13	1	C013_1	2540	2.85739839019889e-05	1	0	S	364317	Verminephrobacter eiseniae	0.000155483031359373
13	1	C013_1	2542	0.000514331710235801	18	2	F	75682	Oxalobacteraceae	0.00279869456446871
13	1	C013_1	2543	0.000171443903411934	6	0	G	846	Oxalobacter	0.000932898188156236
13	1	C013_1	2544	0.000171443903411934	6	6	S	847	Oxalobacter formigenes	0.000932898188156236
13	1	C013_1	2545	0.000114295935607956	4	3	G	202907	Collimonas	0.00062193212543749
13	1	C013_1	2546	2.85739839019889e-05	1	1	S	158899	Collimonas fungivorans	0.000155483031359373
13	1	C013_1	2547	8.57219517059668e-05	3	0	G	149698	Massilia	0.000466449094078118
13	1	C013_1	2548	5.71479678039779e-05	2	2	S	47229	Massilia timonae	0.000310966062718745
13	1	C013_1	2549	2.85739839019889e-05	1	1	S	2072590	Massilia armeniaca	0.000155483031359373
13	1	C013_1	2550	5.71479678039779e-05	2	0	G	963	Herbaspirillum	0.000310966062718745
13	1	C013_1	2551	2.85739839019889e-05	1	0	S	80842	Herbaspirillum rubrisubalbicans	0.000155483031359373
13	1	C013_1	2553	2.85739839019889e-05	1	1	S	2025949	Herbaspirillum sp. meg3	0.000155483031359373
13	1	C013_1	2554	2.85739839019889e-05	1	0	G	29580	Janthinobacterium	0.000155483031359373
13	1	C013_1	2555	2.85739839019889e-05	1	1	S	1644131	Janthinobacterium sp. 1_2014MBL_MicDiv	0.000155483031359373
13	1	C013_1	2558	0.000114295935607956	4	4	S	1834205	Burkholderiales bacterium YL45	0.00062193212543749
13	1	C013_1	2559	5.71479678039779e-05	2	2	S	1469502	Burkholderiales bacterium GJ-E10	0.000310966062718745
13	1	C013_1	2560	2.85739839019889e-05	1	1	S	864051	Burkholderiales bacterium JOSHI_001	0.000155483031359373
13	1	C013_1	2562	5.71479678039779e-05	2	0	G	32012	Thiomonas	0.000310966062718745
13	1	C013_1	2563	2.85739839019889e-05	1	1	S	426114	Thiomonas arsenitoxydans	0.000155483031359373
13	1	C013_1	2564	2.85739839019889e-05	1	1	S	1050370	Thiomonas sp. X19	0.000155483031359373
13	1	C013_1	2565	5.71479678039779e-05	2	0	G	65047	Mitsuaria	0.000310966062718745
13	1	C013_1	2566	5.71479678039779e-05	2	2	S	1658665	Mitsuaria sp. 7	0.000310966062718745
13	1	C013_1	2567	2.85739839019889e-05	1	0	G	93681	Roseateles	0.000155483031359373
13	1	C013_1	2568	2.85739839019889e-05	1	1	S	76731	Roseateles depolymerans	0.000155483031359373
13	1	C013_1	2569	2.85739839019889e-05	1	0	G	212743	Rhizobacter	0.000155483031359373
13	1	C013_1	2570	2.85739839019889e-05	1	1	S	946333	Rhizobacter gummiphilus	0.000155483031359373
13	1	C013_1	2571	5.71479678039779e-05	2	2	S	413882	Polyangium brachysporum	0.000310966062718745
13	1	C013_1	2572	0.000828645533157679	29	0	O	206351	Neisseriales	0.0045090079094218
13	1	C013_1	2573	0.000571479678039779	20	0	F	481	Neisseriaceae	0.00310966062718745
13	1	C013_1	2574	0.000257165855117901	9	1	G	482	Neisseria	0.00139934728223435
13	1	C013_1	2575	0.000142869919509945	5	5	S	28449	Neisseria subflava	0.000777415156796863
13	1	C013_1	2576	2.85739839019889e-05	1	1	S	490	Neisseria sicca	0.000155483031359373
13	1	C013_1	2577	2.85739839019889e-05	1	1	S	495	Neisseria elongata	0.000155483031359373
13	1	C013_1	2578	2.85739839019889e-05	1	1	S	1853278	Neisseria sp. 10023	0.000155483031359373
13	1	C013_1	2579	0.000171443903411934	6	0	G	59	Vitreoscilla	0.000932898188156236
13	1	C013_1	2580	0.000171443903411934	6	6	S	63	Vitreoscilla filiformis	0.000932898188156236
13	1	C013_1	2581	8.57219517059668e-05	3	0	G	538	Eikenella	0.000466449094078118
13	1	C013_1	2582	8.57219517059668e-05	3	3	S	539	Eikenella corrodens	0.000466449094078118
13	1	C013_1	2584	2.85739839019889e-05	1	1	S	2052837	Neisseriaceae bacterium DSM 100970	0.000155483031359373
13	1	C013_1	2585	2.85739839019889e-05	1	0	G	1654931	Crenobacter	0.000155483031359373
13	1	C013_1	2586	2.85739839019889e-05	1	1	S	2290923	Crenobacter sp. K1W11S-77	0.000155483031359373
13	1	C013_1	2587	0.000257165855117901	9	1	F	1499392	Chromobacteriaceae	0.00139934728223435
13	1	C013_1	2589	8.57219517059668e-05	3	2	G	535	Chromobacterium	0.000466449094078118
13	1	C013_1	2590	2.85739839019889e-05	1	1	S	2059672	Chromobacterium sp. ATCC 53434	0.000155483031359373
13	1	C013_1	2591	5.71479678039779e-05	2	0	G	57739	Vogesella	0.000310966062718745
13	1	C013_1	2592	5.71479678039779e-05	2	2	S	1192162	Vogesella sp. LIG4	0.000310966062718745
13	1	C013_1	2593	2.85739839019889e-05	1	0	G	57479	Microvirgula	0.000155483031359373
13	1	C013_1	2594	2.85739839019889e-05	1	1	S	57480	Microvirgula aerodenitrificans	0.000155483031359373
13	1	C013_1	2595	2.85739839019889e-05	1	0	G	168470	Laribacter	0.000155483031359373
13	1	C013_1	2596	2.85739839019889e-05	1	1	S	168471	Laribacter hongkongensis	0.000155483031359373
13	1	C013_1	2597	2.85739839019889e-05	1	0	G	568394	Pseudogulbenkiania	0.000155483031359373
13	1	C013_1	2598	2.85739839019889e-05	1	1	S	748280	Pseudogulbenkiania sp. NH8B	0.000155483031359373
13	1	C013_1	2599	0.000200017887313923	7	0	O	32003	Nitrosomonadales	0.00108838121951561
13	1	C013_1	2600	0.000142869919509945	5	0	F	90627	Gallionellaceae	0.000777415156796863
13	1	C013_1	2601	0.000114295935607956	4	0	G	1778653	Sulfuriferula	0.00062193212543749
13	1	C013_1	2602	0.000114295935607956	4	4	S	1985873	Sulfuriferula sp. AH1	0.00062193212543749
13	1	C013_1	2603	2.85739839019889e-05	1	0	G	314343	Sideroxydans	0.000155483031359373
13	1	C013_1	2604	2.85739839019889e-05	1	0	S	63745	Sideroxydans lithotrophicus	0.000155483031359373
13	1	C013_1	2606	2.85739839019889e-05	1	0	F	32011	Methylophilaceae	0.000155483031359373
13	1	C013_1	2607	2.85739839019889e-05	1	1	G	81682	Methylovorus	0.000155483031359373
13	1	C013_1	2608	2.85739839019889e-05	1	0	F	206379	Nitrosomonadaceae	0.000155483031359373
13	1	C013_1	2609	2.85739839019889e-05	1	0	G	35798	Nitrosospira	0.000155483031359373
13	1	C013_1	2610	2.85739839019889e-05	1	1	S	1288494	Nitrosospira lacus	0.000155483031359373
13	1	C013_1	2611	0.000171443903411934	6	0	O	206389	Rhodocyclales	0.000932898188156236
13	1	C013_1	2612	0.000114295935607956	4	0	F	2008794	Zoogloeaceae	0.00062193212543749
13	1	C013_1	2613	5.71479678039779e-05	2	0	G	12960	Azoarcus	0.000310966062718745
13	1	C013_1	2614	5.71479678039779e-05	2	2	S	198107	Azoarcus sp. CIB	0.000310966062718745
13	1	C013_1	2615	5.71479678039779e-05	2	0	G	33057	Thauera	0.000310966062718745
13	1	C013_1	2616	2.85739839019889e-05	1	0	S	59405	Thauera aromatica	0.000155483031359373
13	1	C013_1	2618	2.85739839019889e-05	1	1	S	85643	Thauera sp. MZ1T	0.000155483031359373
13	1	C013_1	2619	5.71479678039779e-05	2	0	F	75787	Rhodocyclaceae	0.000310966062718745
13	1	C013_1	2620	2.85739839019889e-05	1	0	G	146937	Azospira	0.000155483031359373
13	1	C013_1	2621	2.85739839019889e-05	1	0	S	146939	Azospira oryzae	0.000155483031359373
13	1	C013_1	2623	2.85739839019889e-05	1	0	G	551759	Aromatoleum	0.000155483031359373
13	1	C013_1	2624	2.85739839019889e-05	1	0	S	551760	Aromatoleum aromaticum	0.000155483031359373
13	1	C013_1	2628	2.85739839019889e-05	1	1	S	1904640	Betaproteobacteria bacterium GR16-43	0.000155483031359373
13	1	C013_1	2629	2.85739839019889e-05	1	0	G	327159	Candidatus Accumulibacter	0.000155483031359373
13	1	C013_1	2630	2.85739839019889e-05	1	0	S	327160	Candidatus Accumulibacter phosphatis	0.000155483031359373
13	1	C013_1	2632	2.85739839019889e-05	1	0	G	1301080	Candidatus Nasuia	0.000155483031359373
13	1	C013_1	2633	2.85739839019889e-05	1	1	S	1160784	Candidatus Nasuia deltocephalinicola	0.000155483031359373
13	1	C013_1	2634	5.71479678039779e-05	2	0	C	1553900	Oligoflexia	0.000310966062718745
13	1	C013_1	2635	5.71479678039779e-05	2	0	O	213481	Bdellovibrionales	0.000310966062718745
13	1	C013_1	2636	5.71479678039779e-05	2	0	F	213483	Bdellovibrionaceae	0.000310966062718745
13	1	C013_1	2637	5.71479678039779e-05	2	0	G	958	Bdellovibrio	0.000310966062718745
13	1	C013_1	2638	2.85739839019889e-05	1	0	S	959	Bdellovibrio bacteriovorus	0.000155483031359373
13	1	C013_1	2640	2.85739839019889e-05	1	0	S	453816	Bdellovibrio exovorus	0.000155483031359373
13	1	C013_1	2642	2.85739839019889e-05	1	0	C	580370	Zetaproteobacteria	0.000155483031359373
13	1	C013_1	2643	2.85739839019889e-05	1	0	O	580371	Mariprofundales	0.000155483031359373
13	1	C013_1	2644	2.85739839019889e-05	1	0	F	580372	Mariprofundaceae	0.000155483031359373
13	1	C013_1	2645	2.85739839019889e-05	1	0	G	377315	Mariprofundus	0.000155483031359373
13	1	C013_1	2646	2.85739839019889e-05	1	1	S	1921087	Mariprofundus ferrinatatus	0.000155483031359373
13	1	C013_1	2647	0.00317171221312077	111	0	P	508458	Synergistetes	0.0172586164808904
13	1	C013_1	2648	0.00317171221312077	111	0	C	649775	Synergistia	0.0172586164808904
13	1	C013_1	2649	0.00317171221312077	111	0	O	649776	Synergistales	0.0172586164808904
13	1	C013_1	2650	0.00317171221312077	111	0	F	649777	Synergistaceae	0.0172586164808904
13	1	C013_1	2651	0.00305741627751282	107	0	G	508459	Cloacibacillus	0.0166366843554529
13	1	C013_1	2652	0.00305741627751282	107	107	S	1197717	Cloacibacillus porcorum	0.0166366843554529
13	1	C013_1	2653	8.57219517059668e-05	3	0	G	81461	Thermanaerovibrio	0.000466449094078118
13	1	C013_1	2654	8.57219517059668e-05	3	0	S	81462	Thermanaerovibrio acidaminovorans	0.000466449094078118
13	1	C013_1	2656	2.85739839019889e-05	1	0	G	81411	Aminomonas	0.000155483031359373
13	1	C013_1	2657	2.85739839019889e-05	1	0	S	81412	Aminomonas paucivorans	0.000155483031359373
13	1	C013_1	2659	0.0031145642453168	109	0	P	203691	Spirochaetes	0.0169476504181716
13	1	C013_1	2660	0.0031145642453168	109	0	C	203692	Spirochaetia	0.0169476504181716
13	1	C013_1	2661	0.00297169432580685	104	0	O	136	Spirochaetales	0.0161702352613747
13	1	C013_1	2662	0.00297169432580685	104	0	F	137	Spirochaetaceae	0.0161702352613747
13	1	C013_1	2663	0.00282882440629691	99	8	G	157	Treponema	0.0153928201045779
13	1	C013_1	2664	0.00145727317900144	51	0	S	167	Treponema succinifaciens	0.007929634599328
13	1	C013_1	2666	0.000457183742431823	16	0	S	160	Treponema pallidum	0.00248772850174996
13	1	C013_1	2668	0.000257165855117901	9	9	S	1539298	Treponema sp. OMZ 838	0.00139934728223435
13	1	C013_1	2669	0.000200017887313923	7	7	S	221027	Treponema putidum	0.00108838121951561
13	1	C013_1	2670	0.000171443903411934	6	6	S	158	Treponema denticola	0.000932898188156236
13	1	C013_1	2671	5.71479678039779e-05	2	0	S	88058	Treponema primitia	0.000310966062718745
13	1	C013_1	2673	8.57219517059668e-05	3	0	G	399320	Sphaerochaeta	0.000466449094078118
13	1	C013_1	2674	8.57219517059668e-05	3	0	S	1131703	Sphaerochaeta globosa	0.000466449094078118
13	1	C013_1	2676	5.71479678039779e-05	2	0	G	146	Spirochaeta	0.000310966062718745
13	1	C013_1	2677	5.71479678039779e-05	2	2	S	154	Spirochaeta thermophila	0.000310966062718745
13	1	C013_1	2678	0.000142869919509945	5	0	O	1643686	Brachyspirales	0.000777415156796863
13	1	C013_1	2679	0.000142869919509945	5	0	F	143786	Brachyspiraceae	0.000777415156796863
13	1	C013_1	2680	0.000142869919509945	5	0	G	29521	Brachyspira	0.000777415156796863
13	1	C013_1	2681	0.000142869919509945	5	5	S	52584	Brachyspira pilosicoli	0.000777415156796863
13	1	C013_1	2682	0.00208590082484519	73	0	P	32066	Fusobacteria	0.0113502612892342
13	1	C013_1	2683	0.00208590082484519	73	0	C	203490	Fusobacteriia	0.0113502612892342
13	1	C013_1	2684	0.00208590082484519	73	0	O	203491	Fusobacteriales	0.0113502612892342
13	1	C013_1	2685	0.00122868130778552	43	0	F	1129771	Leptotrichiaceae	0.00668577034845302
13	1	C013_1	2686	0.00122868130778552	43	0	G	32067	Leptotrichia	0.00668577034845302
13	1	C013_1	2687	0.00122868130778552	43	43	S	712357	Leptotrichia sp. oral taxon 212	0.00668577034845302
13	1	C013_1	2688	0.000857219517059669	30	24	F	203492	Fusobacteriaceae	0.00466449094078118
13	1	C013_1	2689	0.000171443903411934	6	4	G	848	Fusobacterium	0.000932898188156236
13	1	C013_1	2690	2.85739839019889e-05	1	0	S	851	Fusobacterium nucleatum	0.000155483031359373
13	1	C013_1	2692	2.85739839019889e-05	1	1	S	860	Fusobacterium periodonticum	0.000155483031359373
13	1	C013_1	2695	0.000171443903411934	6	0	P	95818	Candidatus Saccharibacteria	0.000932898188156236
13	1	C013_1	2696	0.000171443903411934	6	6	S	1476577	Candidatus Saccharibacteria oral taxon TM7x	0.000932898188156236
13	1	C013_1	2699	0.000114295935607956	4	4	S	2066483	Candidatus Dependentiae bacterium (ex Spumella elongata CCAP 955/1)	0.00062193212543749
13	1	C013_1	2700	0.000171443903411934	6	0	P	57723	Acidobacteria	0.000932898188156236
13	1	C013_1	2701	0.000171443903411934	6	0	C	204432	Acidobacteriia	0.000932898188156236
13	1	C013_1	2702	0.000171443903411934	6	0	O	204433	Acidobacteriales	0.000932898188156236
13	1	C013_1	2703	0.000171443903411934	6	0	F	204434	Acidobacteriaceae	0.000932898188156236
13	1	C013_1	2704	0.000114295935607956	4	0	G	33973	Acidobacterium	0.00062193212543749
13	1	C013_1	2705	0.000114295935607956	4	0	S	33075	Acidobacterium capsulatum	0.00062193212543749
13	1	C013_1	2708	2.85739839019889e-05	1	1	S	2211140	Acidobacteriaceae bacterium SBC82	0.000155483031359373
13	1	C013_1	2709	2.85739839019889e-05	1	1	G	392733	Terriglobus	0.000155483031359373
13	1	C013_1	2710	8.57219517059668e-05	3	0	P	200918	Thermotogae	0.000466449094078118
13	1	C013_1	2711	8.57219517059668e-05	3	0	C	188708	Thermotogae	0.000466449094078118
13	1	C013_1	2712	5.71479678039779e-05	2	0	O	2419	Thermotogales	0.000310966062718745
13	1	C013_1	2713	5.71479678039779e-05	2	0	F	188709	Thermotogaceae	0.000310966062718745
13	1	C013_1	2714	5.71479678039779e-05	2	2	G	1643951	Pseudothermotoga	0.000310966062718745
13	1	C013_1	2715	2.85739839019889e-05	1	0	O	1643947	Petrotogales	0.000155483031359373
13	1	C013_1	2717	2.85739839019889e-05	1	0	G	160798	Marinitoga	0.000155483031359373
13	1	C013_1	2718	2.85739839019889e-05	1	0	S	149715	Marinitoga piezophila	0.000155483031359373
13	1	C013_1	2720	8.57219517059668e-05	3	0	P	74152	Elusimicrobia	0.000466449094078118
13	1	C013_1	2721	8.57219517059668e-05	3	0	C	641853	Elusimicrobia	0.000466449094078118
13	1	C013_1	2722	8.57219517059668e-05	3	0	O	641854	Elusimicrobiales	0.000466449094078118
13	1	C013_1	2723	8.57219517059668e-05	3	0	F	641876	Elusimicrobiaceae	0.000466449094078118
13	1	C013_1	2724	8.57219517059668e-05	3	0	G	423604	Elusimicrobium	0.000466449094078118
13	1	C013_1	2725	8.57219517059668e-05	3	0	S	423605	Elusimicrobium minutum	0.000466449094078118
13	1	C013_1	2727	2.85739839019889e-05	1	0	P	200938	Chrysiogenetes	0.000155483031359373
13	1	C013_1	2728	2.85739839019889e-05	1	0	C	118001	Chrysiogenetes	0.000155483031359373
13	1	C013_1	2729	2.85739839019889e-05	1	0	O	189769	Chrysiogenales	0.000155483031359373
13	1	C013_1	2730	2.85739839019889e-05	1	0	F	189770	Chrysiogenaceae	0.000155483031359373
13	1	C013_1	2731	2.85739839019889e-05	1	0	G	393029	Desulfurispirillum	0.000155483031359373
13	1	C013_1	2732	2.85739839019889e-05	1	0	S	936456	Desulfurispirillum indicum	0.000155483031359373
13	1	C013_1	2734	0.414408488530546	14503	1	D	2157	Archaea	2.25497040380498
13	1	C013_1	2735	0.414379914546644	14502	1	P	28890	Euryarchaeota	2.25481492077362
13	1	C013_1	2737	0.413722712916898	14479	0	C	183925	Methanobacteria	2.25123881105236
13	1	C013_1	2738	0.413722712916898	14479	5	O	2158	Methanobacteriales	2.25123881105236
13	1	C013_1	2739	0.413579842997388	14474	17	F	2159	Methanobacteriaceae	2.25046139589556
13	1	C013_1	2740	0.413094085271054	14457	210	G	2172	Methanobrevibacter	2.24781818436245
13	1	C013_1	2741	0.406350625070185	14221	7206	S	2173	Methanobrevibacter smithii	2.21112418896164
13	1	C013_1	2743	0.000342887806823867	12	12	S	230361	Methanobrevibacter millerae	0.00186579637631247
13	1	C013_1	2744	0.000200017887313923	7	7	S	224719	Methanobrevibacter sp. AbM4	0.00108838121951561
13	1	C013_1	2745	0.000142869919509945	5	5	S	1609968	Methanobrevibacter sp. YE315	0.000777415156796863
13	1	C013_1	2746	5.71479678039779e-05	2	0	S	83816	Methanobrevibacter ruminantium	0.000310966062718745
13	1	C013_1	2749	0.000200017887313923	7	0	C	183967	Thermoplasmata	0.00108838121951561
13	1	C013_1	2750	0.000200017887313923	7	0	O	1235850	Methanomassiliicoccales	0.00108838121951561
13	1	C013_1	2751	0.000200017887313923	7	0	F	1577788	Methanomassiliicoccaceae	0.00108838121951561
13	1	C013_1	2752	0.000200017887313923	7	0	G	1080709	Methanomassiliicoccus	0.00108838121951561
13	1	C013_1	2753	0.000200017887313923	7	0	S	1406512	Candidatus Methanomassiliicoccus intestinalis	0.00108838121951561
13	1	C013_1	2755	0.000571479678039779	20	0	D	10239	Viruses	0.00310966062718745
13	1	C013_1	2757	0.000428609758529834	15	0	O	28883	Caudovirales	0.00233224547039059
13	1	C013_1	2758	0.000428609758529834	15	0	F	10699	Siphoviridae	0.00233224547039059
13	1	C013_1	2760	0.000171443903411934	6	6	S	947980	Lactobacillus phage LF1	0.000932898188156236
13	1	C013_1	2761	0.000114295935607956	4	4	S	438780	Lactobacillus phage phiPYB5	0.00062193212543749
13	1	C013_1	2762	2.85739839019889e-05	1	1	S	157924	Streptococcus phage SM1	0.000155483031359373
13	1	C013_1	2763	5.71479678039779e-05	2	0	G	186532	C2virus	0.000310966062718745
13	1	C013_1	2765	2.85739839019889e-05	1	0	G	1623304	Sfi21dt1virus	0.000155483031359373
13	1	C013_1	2766	2.85739839019889e-05	1	1	S	112023	Streptococcus virus 7201	0.000155483031359373
13	1	C013_1	2769	0.000142869919509945	5	5	S	1211417	uncultured crAssphage	0.000777415156796863
14	1	C014_1	0	100	3499549	0	-	50000	total	564.760381633562
14	1	C014_1	1	82.2933755178167	2879897	2879897	U	0	unclassified	464.760381633562
14	1	C014_1	2	17.7066244821833	619652	152	R	1	root	100
14	1	C014_1	4	16.8947770126951	591241	10330	D	2	Bacteria	95.415007133036
14	1	C014_1	7	8.69094846221613	304144	1640	P	976	Bacteroidetes	49.083033702788
14	1	C014_1	8	8.60042251158649	300976	19	C	200643	Bacteroidia	48.5717789985347
14	1	C014_1	9	8.59959383337682	300947	16476	O	171549	Bacteroidales	48.5670989523152
14	1	C014_1	10	4.50775228465154	157751	0	F	815	Bacteroidaceae	25.4579990058936
14	1	C014_1	11	4.50775228465154	157751	8592	G	816	Bacteroides	25.4579990058936
14	1	C014_1	12	1.37406277208863	48086	0	S	357276	Bacteroides dorei	7.76016215553246
14	1	C014_1	14	0.824106191969308	28840	28840	S	246787	Bacteroides cellulosilyticus	4.65422527483168
14	1	C014_1	15	0.6043350157406	21149	21119	S	28116	Bacteroides ovatus	3.41304474124186
14	1	C014_1	17	0.562443903485849	19683	19683	S	1796613	Bacteroides caecimuris	3.17646033580139
14	1	C014_1	18	0.224771820597454	7866	7866	S	47678	Bacteroides caccae	1.26942219181089
14	1	C014_1	19	0.212113046566858	7423	3552	S	817	Bacteroides fragilis	1.19793045128556
14	1	C014_1	23	0.201197354287653	7041	5007	S	818	Bacteroides thetaiotaomicron	1.13628294591158
14	1	C014_1	25	0.183109309228132	6408	3700	S	821	Bacteroides vulgatus	1.03412883360338
14	1	C014_1	27	0.0308896946435098	1081	0	S	376805	Bacteroides salanitronis	0.174452757354128
14	1	C014_1	29	0.0260033507174782	910	0	S	290053	Bacteroides helcogenes	0.146856622749543
14	1	C014_1	31	0.0115443447141332	404	404	S	28113	Bacteroides heparinolyticus	0.0651978852646324
14	1	C014_1	32	0.00660085056674446	231	231	S	28119	Bacteroides zoogleoformans	0.0372789888518071
14	1	C014_1	33	0.00105727909510626	37	0	S	151276	Bacteroides coprosuis	0.00597109345245396
14	1	C014_1	35	3.14174769377426	109947	25	F	171550	Rikenellaceae	17.7433462653231
14	1	C014_1	36	3.13954741025201	109870	1504	G	239759	Alistipes	17.7309199357058
14	1	C014_1	37	1.62463791762881	56855	0	S	214856	Alistipes finegoldii	9.17531130376405
14	1	C014_1	39	1.47193252616266	51511	0	S	328814	Alistipes shahii	8.31289175214475
14	1	C014_1	41	0.00148590575528447	52	0	G	1611681	Mucinivorans	0.00839180701425962
14	1	C014_1	42	0.00148590575528447	52	52	S	1433126	Mucinivorans hirudinis	0.00839180701425962
14	1	C014_1	43	0.258347575644747	9041	5	F	2005525	Tannerellaceae	1.45904475415233
14	1	C014_1	44	0.256861669889463	8989	2777	G	375288	Parabacteroides	1.45065294713807
14	1	C014_1	45	0.108728296131873	3805	3805	S	2025876	Parabacteroides sp. CT06	0.614054340178035
14	1	C014_1	46	0.0687802914032637	2407	0	S	823	Parabacteroides distasonis	0.388443836217748
14	1	C014_1	48	0.00134303020189173	47	4	G	195950	Tannerella	0.00758490249365773
14	1	C014_1	49	0.000971553763070613	34	34	S	712710	Tannerella sp. oral taxon HOT-286	0.00548695074009283
14	1	C014_1	50	0.000257175996106927	9	6	S	28112	Tannerella forsythia	0.0014524281370834
14	1	C014_1	52	0.131988436224211	4619	0	F	1853231	Odoribacteraceae	0.745418396132023
14	1	C014_1	53	0.131988436224211	4619	0	G	283168	Odoribacter	0.745418396132023
14	1	C014_1	54	0.131988436224211	4619	4614	S	28118	Odoribacter splanchnicus	0.745418396132023
14	1	C014_1	56	0.0485776881535306	1700	0	F	2005519	Barnesiellaceae	0.274347537004641
14	1	C014_1	57	0.0485776881535306	1700	0	G	397864	Barnesiella	0.274347537004641
14	1	C014_1	58	0.0485776881535306	1700	0	S	397865	Barnesiella viscericola	0.274347537004641
14	1	C014_1	60	0.0286894111212616	1004	0	F	171552	Prevotellaceae	0.162026427736859
14	1	C014_1	61	0.0286894111212616	1004	47	G	838	Prevotella	0.162026427736859
14	1	C014_1	62	0.0234601658670874	821	820	S	28131	Prevotella intermedia	0.13249372228283
14	1	C014_1	64	0.00117157953782044	41	0	S	52227	Prevotella dentalis	0.00661661706893547
14	1	C014_1	66	0.000800103098999328	28	0	S	589437	Prevotella scopos	0.00451866531537056
14	1	C014_1	68	0.000714377766963686	25	0	S	589436	Prevotella fusca	0.00403452260300943
14	1	C014_1	70	0.000514351992213854	18	18	S	1177574	Prevotella jejuni	0.00290485627416679
14	1	C014_1	71	0.000428626660178212	15	15	S	28132	Prevotella melaninogenica	0.00242071356180566
14	1	C014_1	72	0.00011430044271419	4	4	S	76123	Prevotella enoeca	0.000645523616481509
14	1	C014_1	73	5.71502213570949e-05	2	0	S	839	Prevotella ruminicola	0.000322761808240755
14	1	C014_1	75	5.71502213570949e-05	2	0	S	652716	Prevotella sp. oral taxon 299	0.000322761808240755
14	1	C014_1	77	2.85751106785474e-05	1	0	S	28129	Prevotella denticola	0.000161380904120377
14	1	C014_1	79	0.00602934835317351	211	0	F	171551	Porphyromonadaceae	0.0340513707693996
14	1	C014_1	80	0.00408624082703228	143	0	G	1784836	Fermentimonas	0.0230774692892139
14	1	C014_1	81	0.00408624082703228	143	143	S	1562970	Fermentimonas caenicola	0.0230774692892139
14	1	C014_1	82	0.00160020619799866	56	5	G	836	Porphyromonas	0.00903733063074113
14	1	C014_1	83	0.000771527988320781	27	0	S	28123	Porphyromonas asaccharolytica	0.00435728441125019
14	1	C014_1	85	0.000485776881535306	17	17	S	837	Porphyromonas gingivalis	0.00274347537004641
14	1	C014_1	86	0.000200025774749832	7	7	S	393921	Porphyromonas crevioricanis	0.00112966632884264
14	1	C014_1	87	0.000342901328142569	12	0	G	307628	Petrimonas	0.00193657084944453
14	1	C014_1	88	0.000342901328142569	12	12	S	1642646	Petrimonas mucosa	0.00193657084944453
14	1	C014_1	89	0.00517209503281709	181	0	F	2005473	Muribaculaceae	0.0292099436457883
14	1	C014_1	90	0.00517209503281709	181	0	G	1918540	Muribaculum	0.0292099436457883
14	1	C014_1	91	0.00517209503281709	181	181	S	1796646	Muribaculum intestinale	0.0292099436457883
14	1	C014_1	93	0.000228600885428379	8	0	G	511434	Candidatus Azobacteroides	0.00129104723296302
14	1	C014_1	94	0.000228600885428379	8	1	S	511435	Candidatus Azobacteroides pseudotrichonymphae	0.00129104723296302
14	1	C014_1	97	0.000171450664071285	6	6	S	1400053	Bacteroidales bacterium CF	0.000968285424722263
14	1	C014_1	98	8.57253320356423e-05	3	0	F	2005523	Paludibacteraceae	0.000484142712361132
14	1	C014_1	99	8.57253320356423e-05	3	0	G	346096	Paludibacter	0.000484142712361132
14	1	C014_1	100	8.57253320356423e-05	3	0	S	185300	Paludibacter propionicigenes	0.000484142712361132
14	1	C014_1	102	0.000285751106785474	10	0	O	1970189	Marinilabiliales	0.00161380904120377
14	1	C014_1	103	0.000228600885428379	8	0	F	558415	Marinilabiliaceae	0.00129104723296302
14	1	C014_1	104	0.000228600885428379	8	0	G	1193324	Alkalitalea	0.00129104723296302
14	1	C014_1	105	0.000228600885428379	8	8	S	889453	Alkalitalea saponilacus	0.00129104723296302
14	1	C014_1	106	2.85751106785474e-05	1	0	F	1471398	Prolixibacteraceae	0.000161380904120377
14	1	C014_1	107	2.85751106785474e-05	1	0	G	1471399	Draconibacterium	0.000161380904120377
14	1	C014_1	108	2.85751106785474e-05	1	1	S	1168034	Draconibacterium orientale	0.000161380904120377
14	1	C014_1	109	2.85751106785474e-05	1	0	F	1970190	Salinivirgaceae	0.000161380904120377
14	1	C014_1	110	2.85751106785474e-05	1	0	G	1970191	Salinivirga	0.000161380904120377
14	1	C014_1	111	2.85751106785474e-05	1	1	S	1307839	Salinivirga cyanobacteriivorans	0.000161380904120377
14	1	C014_1	112	0.0421482882508575	1475	0	C	117743	Flavobacteriia	0.238036833577556
14	1	C014_1	113	0.0421482882508575	1475	0	O	200644	Flavobacteriales	0.238036833577556
14	1	C014_1	114	0.0417482367013578	1461	24	F	49546	Flavobacteriaceae	0.235777500919871
14	1	C014_1	115	0.0357474634588628	1251	0	G	28250	Ornithobacterium	0.201887511054592
14	1	C014_1	116	0.0357474634588628	1251	0	S	28251	Ornithobacterium rhinotracheale	0.201887511054592
14	1	C014_1	118	0.00374333949888971	131	0	G	59732	Chryseobacterium	0.0211408984397694
14	1	C014_1	119	0.00365761416685407	128	128	S	1324352	Chryseobacterium gallinarum	0.0206567557274083
14	1	C014_1	120	8.57253320356423e-05	3	3	S	536441	Chryseobacterium taklimakanense	0.000484142712361132
14	1	C014_1	121	0.000800103098999328	28	1	G	1016	Capnocytophaga	0.00451866531537056
14	1	C014_1	122	0.000628652434928044	22	22	S	1019	Capnocytophaga sputigena	0.0035503798906483
14	1	C014_1	123	5.71502213570949e-05	2	2	S	1017	Capnocytophaga gingivalis	0.000322761808240755
14	1	C014_1	124	5.71502213570949e-05	2	2	S	327575	Capnocytophaga leadbetteri	0.000322761808240755
14	1	C014_1	125	2.85751106785474e-05	1	1	S	45243	Capnocytophaga haemolytica	0.000161380904120377
14	1	C014_1	126	0.000257175996106927	9	0	G	34084	Riemerella	0.0014524281370834
14	1	C014_1	127	0.000257175996106927	9	2	S	34085	Riemerella anatipestifer	0.0014524281370834
14	1	C014_1	130	0.000142875553392737	5	5	S	1150389	Flavobacteriaceae bacterium UJ101	0.000806904520601886
14	1	C014_1	131	0.00011430044271419	4	2	G	237	Flavobacterium	0.000645523616481509
14	1	C014_1	132	5.71502213570949e-05	2	2	S	1763534	Flavobacterium crassostreae	0.000322761808240755
14	1	C014_1	133	0.00011430044271419	4	0	G	76831	Myroides	0.000645523616481509
14	1	C014_1	134	0.00011430044271419	4	4	S	76832	Myroides odoratimimus	0.000645523616481509
14	1	C014_1	135	5.71502213570949e-05	2	0	G	292691	Gramella	0.000322761808240755
14	1	C014_1	136	5.71502213570949e-05	2	2	S	1250205	Gramella sp. MAR_2010_147	0.000322761808240755
14	1	C014_1	137	5.71502213570949e-05	2	2	G	363408	Nonlabens	0.000322761808240755
14	1	C014_1	138	2.85751106785474e-05	1	0	G	252306	Robiginitalea	0.000161380904120377
14	1	C014_1	139	2.85751106785474e-05	1	0	S	252307	Robiginitalea biformata	0.000161380904120377
14	1	C014_1	141	0.000314326217464022	11	0	F	39782	Blattabacteriaceae	0.00177518994532415
14	1	C014_1	142	0.000314326217464022	11	2	G	34098	Blattabacterium	0.00177518994532415
14	1	C014_1	143	0.000257175996106927	9	0	S	367806	Blattabacterium sp. (Blatta orientalis)	0.0014524281370834
14	1	C014_1	146	8.57253320356423e-05	3	0	G	336809	Candidatus Sulcia	0.000484142712361132
14	1	C014_1	147	8.57253320356423e-05	3	3	S	336810	Candidatus Sulcia muelleri	0.000484142712361132
14	1	C014_1	148	0.0011430044271419	40	0	C	768503	Cytophagia	0.00645523616481509
14	1	C014_1	149	0.0011430044271419	40	0	O	768507	Cytophagales	0.00645523616481509
14	1	C014_1	150	0.000571502213570949	20	0	F	1853232	Hymenobacteraceae	0.00322761808240755
14	1	C014_1	151	0.000428626660178212	15	0	G	89966	Hymenobacter	0.00242071356180566
14	1	C014_1	152	0.000200025774749832	7	7	S	1484118	Hymenobacter sp. PAMC 26628	0.00112966632884264
14	1	C014_1	153	0.000142875553392737	5	5	S	1484116	Hymenobacter sp. PAMC 26554	0.000806904520601886
14	1	C014_1	154	8.57253320356423e-05	3	3	S	1850093	Hymenobacter nivis	0.000484142712361132
14	1	C014_1	155	0.000142875553392737	5	2	G	323449	Pontibacter	0.000806904520601886
14	1	C014_1	156	8.57253320356423e-05	3	3	S	400092	Pontibacter korlensis	0.000484142712361132
14	1	C014_1	157	0.000485776881535306	17	11	F	89373	Cytophagaceae	0.00274347537004641
14	1	C014_1	158	5.71502213570949e-05	2	0	G	120831	Dyadobacter	0.000322761808240755
14	1	C014_1	159	5.71502213570949e-05	2	0	S	94254	Dyadobacter fermentans	0.000322761808240755
14	1	C014_1	161	2.85751106785474e-05	1	0	G	105	Runella	0.000161380904120377
14	1	C014_1	162	2.85751106785474e-05	1	1	S	2259595	Runella sp. HYN0085	0.000161380904120377
14	1	C014_1	163	2.85751106785474e-05	1	0	G	107	Spirosoma	0.000161380904120377
14	1	C014_1	164	2.85751106785474e-05	1	1	S	2057025	Spirosoma sp. HA7	0.000161380904120377
14	1	C014_1	165	2.85751106785474e-05	1	0	G	319458	Leadbetterella	0.000161380904120377
14	1	C014_1	166	2.85751106785474e-05	1	0	S	316068	Leadbetterella byssophila	0.000161380904120377
14	1	C014_1	168	2.85751106785474e-05	1	1	G	861914	Fibrella	0.000161380904120377
14	1	C014_1	169	5.71502213570949e-05	2	0	F	563798	Cyclobacteriaceae	0.000322761808240755
14	1	C014_1	170	2.85751106785474e-05	1	0	G	246875	Algoriphagus	0.000161380904120377
14	1	C014_1	171	2.85751106785474e-05	1	1	S	388413	Algoriphagus machipongonensis	0.000161380904120377
14	1	C014_1	172	2.85751106785474e-05	1	0	G	390846	Echinicola	0.000161380904120377
14	1	C014_1	173	2.85751106785474e-05	1	0	S	390884	Echinicola vietnamensis	0.000161380904120377
14	1	C014_1	175	2.85751106785474e-05	1	0	F	200667	Flammeovirgaceae	0.000161380904120377
14	1	C014_1	176	2.85751106785474e-05	1	0	G	59739	Flammeovirga	0.000161380904120377
14	1	C014_1	177	2.85751106785474e-05	1	1	S	1191459	Flammeovirga sp. MY04	0.000161380904120377
14	1	C014_1	178	0.000200025774749832	7	0	C	117747	Sphingobacteriia	0.00112966632884264
14	1	C014_1	179	0.000200025774749832	7	0	O	200666	Sphingobacteriales	0.00112966632884264
14	1	C014_1	180	0.000200025774749832	7	2	F	84566	Sphingobacteriaceae	0.00112966632884264
14	1	C014_1	181	5.71502213570949e-05	2	0	G	84567	Pedobacter	0.000322761808240755
14	1	C014_1	182	5.71502213570949e-05	2	2	S	188932	Pedobacter cryoconitis	0.000322761808240755
14	1	C014_1	183	5.71502213570949e-05	2	0	G	1649482	Pseudopedobacter	0.000322761808240755
14	1	C014_1	184	5.71502213570949e-05	2	0	S	151895	Pseudopedobacter saltans	0.000322761808240755
14	1	C014_1	186	2.85751106785474e-05	1	1	G	423349	Mucilaginibacter	0.000161380904120377
14	1	C014_1	187	8.57253320356423e-05	3	0	C	1853228	Chitinophagia	0.000484142712361132
14	1	C014_1	188	8.57253320356423e-05	3	0	O	1853229	Chitinophagales	0.000484142712361132
14	1	C014_1	189	8.57253320356423e-05	3	0	F	563835	Chitinophagaceae	0.000484142712361132
14	1	C014_1	190	8.57253320356423e-05	3	2	G	79328	Chitinophaga	0.000484142712361132
14	1	C014_1	191	2.85751106785474e-05	1	1	S	2033437	Chitinophaga sp. MD30	0.000161380904120377
14	1	C014_1	192	5.71502213570949e-05	2	0	O	1100069	Bacteroidetes Order II. Incertae sedis	0.000322761808240755
14	1	C014_1	193	5.71502213570949e-05	2	0	F	563843	Rhodothermaceae	0.000322761808240755
14	1	C014_1	194	2.85751106785474e-05	1	0	G	146918	Salinibacter	0.000161380904120377
14	1	C014_1	195	2.85751106785474e-05	1	1	S	146919	Salinibacter ruber	0.000161380904120377
14	1	C014_1	197	2.85751106785474e-05	1	0	C	1937959	Saprospiria	0.000161380904120377
14	1	C014_1	198	2.85751106785474e-05	1	0	O	1936988	Saprospirales	0.000161380904120377
14	1	C014_1	199	2.85751106785474e-05	1	0	F	1937961	Haliscomenobacteraceae	0.000161380904120377
14	1	C014_1	200	2.85751106785474e-05	1	0	G	2349	Haliscomenobacter	0.000161380904120377
14	1	C014_1	201	2.85751106785474e-05	1	0	S	2350	Haliscomenobacter hydrossis	0.000161380904120377
14	1	C014_1	203	0.00011430044271419	4	0	P	65842	Fibrobacteres	0.000645523616481509
14	1	C014_1	204	0.00011430044271419	4	0	C	204430	Fibrobacteria	0.000645523616481509
14	1	C014_1	205	0.00011430044271419	4	0	O	218872	Fibrobacterales	0.000645523616481509
14	1	C014_1	206	0.00011430044271419	4	0	F	204431	Fibrobacteraceae	0.000645523616481509
14	1	C014_1	207	0.00011430044271419	4	0	G	832	Fibrobacter	0.000645523616481509
14	1	C014_1	208	0.00011430044271419	4	0	S	833	Fibrobacter succinogenes	0.000645523616481509
14	1	C014_1	212	5.57711865157482	195174	6243	P	1239	Firmicutes	31.4973565807905
14	1	C014_1	213	4.80521918681521	168161	45	C	186801	Clostridia	27.1379742177868
14	1	C014_1	214	4.80201877441922	168049	8732	O	186802	Clostridiales	27.1198995565253
14	1	C014_1	215	1.84826673379913	64681	1845	F	186803	Lachnospiraceae	10.4382782594101
14	1	C014_1	216	0.531697084395732	18607	0	G	207244	Anaerostipes	3.00281448296786
14	1	C014_1	217	0.531697084395732	18607	18607	S	649756	Anaerostipes hadrus	3.00281448296786
14	1	C014_1	218	0.456458817979117	15974	0	G	841	Roseburia	2.57789856241891
14	1	C014_1	219	0.456458817979117	15974	0	S	301301	Roseburia hominis	2.57789856241891
14	1	C014_1	222	0.413481851518581	14470	0	S	39491	Eubacterium rectale	2.33518168262186
14	1	C014_1	224	0.00494349414738871	173	173	S	712991	Lachnospiraceae bacterium oral taxon 500	0.0279188964128253
14	1	C014_1	225	0.27560694249459	9645	441	G	1506553	Lachnoclostridium	1.55651882024104
14	1	C014_1	226	0.174736801799318	6115	6115	S	208479	Clostridium bolteae	0.986844228696107
14	1	C014_1	227	0.0406338073848945	1422	1422	S	1871021	Lachnoclostridium phocaeense	0.229483645659176
14	1	C014_1	228	0.0338615061540787	1185	1185	S	1834196	Lachnoclostridium sp. YL32	0.191236371382647
14	1	C014_1	229	0.00865825853559987	303	0	S	84030	Clostridium saccharolyticum	0.0488984139484743
14	1	C014_1	231	0.00371476438821117	130	0	S	66219	Lachnoclostridium phytofermentans	0.020979517535649
14	1	C014_1	233	0.00140018042324882	49	0	S	29370	Clostridium sphenoides	0.00790766430189849
14	1	C014_1	235	0.10407055309127	3642	831	G	572511	Blautia	0.587749252806414
14	1	C014_1	236	0.0488634392603161	1710	0	S	1322	Blautia hansenii	0.275961346045845
14	1	C014_1	238	0.0306610937580814	1073	1073	S	1912897	Blautia sp. N6H1-15	0.173161710121165
14	1	C014_1	239	0.000685802656285138	24	24	S	1796616	Blautia sp. YL58	0.00387314169888905
14	1	C014_1	240	0.00011430044271419	4	4	S	1532	Blautia coccoides	0.000645523616481509
14	1	C014_1	241	0.00425769149110357	149	51	G	830	Butyrivibrio	0.0240457547139362
14	1	C014_1	242	0.00157163108732011	55	55	S	831	Butyrivibrio fibrisolvens	0.00887594972662075
14	1	C014_1	243	0.000942978652392065	33	33	S	185008	Butyrivibrio hungatei	0.00532556983597245
14	1	C014_1	244	0.000285751106785474	10	0	S	43305	Butyrivibrio proteoclasticus	0.00161380904120377
14	1	C014_1	246	0.00248603462903363	87	0	G	1663717	Herbinix	0.0140401386584728
14	1	C014_1	247	0.00248603462903363	87	87	S	1679721	Herbinix luporum	0.0140401386584728
14	1	C014_1	248	0.00134303020189173	47	0	G	2039240	Anaerotignum	0.00758490249365773
14	1	C014_1	249	0.00134303020189173	47	0	S	28446	Anaerotignum propionicum	0.00758490249365773
14	1	C014_1	251	0.00117157953782044	41	0	G	698776	Cellulosilyticum	0.00661661706893547
14	1	C014_1	252	0.00117157953782044	41	0	S	29360	Cellulosilyticum lentocellum	0.00661661706893547
14	1	C014_1	254	1.30845431797069	45790	542	F	541000	Ruminococcaceae	7.38963159967207
14	1	C014_1	255	1.20924153369477	42318	0	G	216851	Faecalibacterium	6.82931710056612
14	1	C014_1	256	1.20924153369477	42318	42318	S	853	Faecalibacterium prausnitzii	6.82931710056612
14	1	C014_1	257	0.0700375962731198	2451	126	G	1263	Ruminococcus	0.395544595999045
14	1	C014_1	258	0.0490348899243874	1716	1716	S	1160721	Ruminococcus bicirculans	0.276929631470567
14	1	C014_1	259	0.0164592637508433	576	0	S	1161942	Ruminococcus champanellensis	0.0929554007733373
14	1	C014_1	261	0.000942978652392065	33	0	S	1264	Ruminococcus albus	0.00532556983597245
14	1	C014_1	263	0.00431484171246066	151	3	G	1508657	Ruminiclostridium	0.024368516522177
14	1	C014_1	264	0.00217170841156961	76	76	S	29343	Clostridium cellulosi	0.0122649487131487
14	1	C014_1	265	0.000942978652392065	33	33	S	1510	Clostridium stercorarium	0.00532556983597245
14	1	C014_1	266	0.000485776881535306	17	0	S	288965	Clostridium clariflavum	0.00274347537004641
14	1	C014_1	268	0.000257175996106927	9	9	S	84032	Clostridium thermosuccinogenes	0.0014524281370834
14	1	C014_1	269	0.000228600885428379	8	8	S	1515	Ruminiclostridium thermocellum	0.00129104723296302
14	1	C014_1	270	0.00011430044271419	4	0	S	1521	Clostridium cellulolyticum	0.000645523616481509
14	1	C014_1	272	2.85751106785474e-05	1	1	S	1834198	Ruminiclostridium sp. KB18	0.000161380904120377
14	1	C014_1	274	0.003914790162961	137	137	S	1572656	Ruminococcaceae bacterium CPB6	0.0221091838644917
14	1	C014_1	275	0.00211455819021251	74	0	G	253238	Ethanoligenens	0.0119421869049079
14	1	C014_1	276	0.00211455819021251	74	0	S	253239	Ethanoligenens harbinense	0.0119421869049079
14	1	C014_1	278	0.00182880708342704	64	0	G	1637257	Mageeibacillus	0.0103283778637041
14	1	C014_1	279	0.00182880708342704	64	0	S	884684	Mageeibacillus indolicus	0.0103283778637041
14	1	C014_1	281	0.00140018042324882	49	0	G	236752	Fastidiosipila	0.00790766430189849
14	1	C014_1	282	0.00140018042324882	49	49	S	236753	Fastidiosipila sanguinis	0.00790766430189849
14	1	C014_1	283	0.00011430044271419	4	0	G	1890281	Herbivorax	0.000645523616481509
14	1	C014_1	284	0.00011430044271419	4	4	S	1677857	Herbivorax saccincola	0.000645523616481509
14	1	C014_1	286	0.327556493708189	11463	0	G	1392389	Intestinimonas	1.84990930393188
14	1	C014_1	287	0.327556493708189	11463	11463	S	1297617	Intestinimonas butyriciproducens	1.84990930393188
14	1	C014_1	288	0.0746096139816873	2611	0	G	946234	Flavonifractor	0.421365540658305
14	1	C014_1	289	0.0746096139816873	2611	2611	S	292800	Flavonifractor plautii	0.421365540658305
14	1	C014_1	290	0.0636081963704466	2226	0	G	2039302	Monoglobus	0.35923389257196
14	1	C014_1	291	0.0636081963704466	2226	2226	S	1981510	Monoglobus pectinilyticus	0.35923389257196
14	1	C014_1	292	0.371933640591973	13016	12	F	186806	Eubacteriaceae	2.10053384803083
14	1	C014_1	293	0.370676335722117	12972	44	G	1730	Eubacterium	2.09343308824953
14	1	C014_1	294	0.180966175927241	6333	6333	S	39488	Eubacterium hallii	1.02202526579435
14	1	C014_1	295	0.172793694273176	6047	0	S	39485	Eubacterium eligens	0.975870327215921
14	1	C014_1	297	0.0130302504694176	456	127	S	1736	Eubacterium limosum	0.073589692278892
14	1	C014_1	299	0.00262891018242636	92	0	S	29322	Eubacterium cellulosolvens	0.0148470431790747
14	1	C014_1	301	0.000914403541713518	32	11	G	33951	Acetobacterium	0.00516418893185207
14	1	C014_1	302	0.000400051549499664	14	14	S	2184575	Acetobacterium sp. KB-1	0.00225933265768528
14	1	C014_1	303	0.000200025774749832	7	0	S	33952	Acetobacterium woodii	0.00112966632884264
14	1	C014_1	305	0.336443353129218	11774	101	F	186804	Peptostreptococcaceae	1.90009876511332
14	1	C014_1	306	0.312383109937881	10932	0	G	1870884	Clostridioides	1.76421604384396
14	1	C014_1	307	0.312383109937881	10932	9059	S	1496	Clostridioides difficile	1.76421604384396
14	1	C014_1	313	0.0174593926245925	611	0	G	1849828	Paeniclostridium	0.0986037324175505
14	1	C014_1	314	0.0174593926245925	611	611	S	1505	Paeniclostridium sordellii	0.0986037324175505
14	1	C014_1	315	0.00160020619799866	56	0	G	1481960	Peptoclostridium	0.00903733063074113
14	1	C014_1	316	0.00160020619799866	56	0	S	1731	Peptoclostridium acidaminophilum	0.00903733063074113
14	1	C014_1	318	0.00100012887374916	35	0	G	44259	Filifactor	0.0056483316442132
14	1	C014_1	319	0.00100012887374916	35	0	S	143361	Filifactor alocis	0.0056483316442132
14	1	C014_1	322	0.000571502213570949	20	20	S	2081703	Peptostreptococcaceae bacterium oral taxon 929	0.00322761808240755
14	1	C014_1	323	0.000542927102892401	19	0	G	186831	Acetoanaerobium	0.00306623717828717
14	1	C014_1	324	0.000542927102892401	19	19	S	1511	Acetoanaerobium sticklandii	0.00306623717828717
14	1	C014_1	325	0.120472666620756	4216	78	F	31979	Clostridiaceae	0.68038189177151
14	1	C014_1	326	0.076209820179686	2667	0	G	1981033	Mordavella	0.430402871289046
14	1	C014_1	327	0.076209820179686	2667	2667	S	2086584	Mordavella sp. Marseille-P3756	0.430402871289046
14	1	C014_1	328	0.0392907771830027	1375	98	G	1485	Clostridium	0.221898743165519
14	1	C014_1	329	0.0193453499293766	677	677	S	1042156	Clostridium sp. SY8519	0.109254872089495
14	1	C014_1	330	0.00714377766963686	250	242	S	1491	Clostridium botulinum	0.0403452260300943
14	1	C014_1	333	0.00368618927753262	129	127	S	1502	Clostridium perfringens	0.0208181366315287
14	1	C014_1	335	0.00171450664071285	60	60	S	46867	Clostridium chauvoei	0.00968285424722263
14	1	C014_1	336	0.000857253320356423	30	30	S	29341	Clostridium argentinense	0.00484142712361132
14	1	C014_1	337	0.000657227545606591	23	23	S	1492	Clostridium butyricum	0.00371176079476868
14	1	C014_1	338	0.000485776881535306	17	15	S	1561	Clostridium baratii	0.00274347537004641
14	1	C014_1	340	0.000457201770856759	16	16	S	1519	Clostridium tyrobutyricum	0.00258209446592604
14	1	C014_1	341	0.000457201770856759	16	16	S	1494	Clostridium cochlearium	0.00258209446592604
14	1	C014_1	342	0.000257175996106927	9	9	S	1216932	Clostridium bornimense	0.0014524281370834
14	1	C014_1	343	0.000228600885428379	8	6	S	1520	Clostridium beijerinckii	0.00129104723296302
14	1	C014_1	345	0.000200025774749832	7	7	S	1501	Clostridium pasteurianum	0.00112966632884264
14	1	C014_1	346	0.000171450664071285	6	6	S	1488	Clostridium acetobutylicum	0.000968285424722263
14	1	C014_1	347	0.000171450664071285	6	0	S	1493	Clostridium cellulovorans	0.000968285424722263
14	1	C014_1	349	0.000142875553392737	5	0	S	238834	Clostridium estertheticum	0.000806904520601886
14	1	C014_1	351	0.00011430044271419	4	4	S	1497	Clostridium formicaceticum	0.000645523616481509
14	1	C014_1	352	0.00011430044271419	4	4	S	1534	Clostridium kluyveri	0.000645523616481509
14	1	C014_1	353	0.00011430044271419	4	4	S	394958	Clostridium taeniosporum	0.000645523616481509
14	1	C014_1	354	8.57253320356423e-05	3	3	S	641107	Clostridium sp. DL-VIII	0.000484142712361132
14	1	C014_1	355	2.85751106785474e-05	1	1	S	36745	Clostridium saccharoperbutylacetonicum	0.000161380904120377
14	1	C014_1	356	2.85751106785474e-05	1	1	S	84022	Clostridium aceticum	0.000161380904120377
14	1	C014_1	357	2.85751106785474e-05	1	0	S	217159	Clostridium carboxidivorans	0.000161380904120377
14	1	C014_1	360	0.00140018042324882	49	49	S	2082193	Clostridiaceae bacterium 14S0207	0.00790766430189849
14	1	C014_1	361	0.000628652434928044	22	3	G	114627	Alkaliphilus	0.0035503798906483
14	1	C014_1	362	0.000428626660178212	15	0	S	461876	Alkaliphilus oremlandii	0.00242071356180566
14	1	C014_1	364	0.00011430044271419	4	0	S	208226	Alkaliphilus metalliredigens	0.000645523616481509
14	1	C014_1	366	0.000457201770856759	16	16	G	49082	Candidatus Arthromitus	0.00258209446592604
14	1	C014_1	367	0.000257175996106927	9	0	G	390805	Geosporobacter	0.0014524281370834
14	1	C014_1	368	0.000257175996106927	9	9	S	1424294	Geosporobacter ferrireducens	0.0014524281370834
14	1	C014_1	369	0.0500635939088151	1752	0	F	990719	Christensenellaceae	0.282739344018901
14	1	C014_1	370	0.0500635939088151	1752	0	G	990721	Christensenella	0.282739344018901
14	1	C014_1	371	0.0500635939088151	1752	1752	S	1805714	Christensenella massiliensis	0.282739344018901
14	1	C014_1	372	0.0199740023643047	699	0	F	216572	Oscillospiraceae	0.112805251980144
14	1	C014_1	373	0.0199740023643047	699	0	G	459786	Oscillibacter	0.112805251980144
14	1	C014_1	374	0.0199740023643047	699	0	S	351091	Oscillibacter valericigenes	0.112805251980144
14	1	C014_1	377	0.0140875295645239	493	12	F	543314	Clostridiales Family XIII. Incertae Sedis	0.079560785731346
14	1	C014_1	378	0.0114871944927761	402	43	G	86331	Mogibacterium	0.0648751234563917
14	1	C014_1	379	0.00988698829477741	346	346	S	114527	Mogibacterium diversum	0.0558377928256505
14	1	C014_1	380	0.000371476438821117	13	13	S	86332	Mogibacterium pumilum	0.0020979517535649
14	1	C014_1	381	0.00225743374360525	79	0	S	143393	Eubacterium sulci	0.0127490914255098
14	1	C014_1	383	0.000400051549499664	14	0	F	539000	Clostridiales Family XVII. Incertae Sedis	0.00225933265768528
14	1	C014_1	384	0.000400051549499664	14	0	G	73918	Thermaerobacter	0.00225933265768528
14	1	C014_1	385	0.000400051549499664	14	0	S	73919	Thermaerobacter marianensis	0.00225933265768528
14	1	C014_1	387	0.000257175996106927	9	0	F	543347	Clostridiales Family XVI. Incertae Sedis	0.0014524281370834
14	1	C014_1	388	0.000257175996106927	9	0	G	178898	Carboxydocella	0.0014524281370834
14	1	C014_1	389	0.000257175996106927	9	9	S	178899	Carboxydocella thermautotrophica	0.0014524281370834
14	1	C014_1	390	0.00631509945995898	221	54	F	186807	Peptococcaceae	0.0356651798106034
14	1	C014_1	391	0.00177165686206994	62	62	G	56112	Dehalobacter	0.0100056160554634
14	1	C014_1	392	0.000800103098999328	28	20	G	79206	Desulfosporosinus	0.00451866531537056
14	1	C014_1	393	0.000171450664071285	6	0	S	885581	Desulfosporosinus acidiphilus	0.000968285424722263
14	1	C014_1	395	2.85751106785474e-05	1	0	S	79209	Desulfosporosinus meridiei	0.000161380904120377
14	1	C014_1	397	2.85751106785474e-05	1	0	S	339862	Desulfosporosinus youngiae	0.000161380904120377
14	1	C014_1	399	0.000657227545606591	23	0	G	51514	Dehalobacterium	0.00371176079476868
14	1	C014_1	400	0.000657227545606591	23	23	S	51515	Dehalobacterium formicoaceticum	0.00371176079476868
14	1	C014_1	401	0.000657227545606591	23	0	G	2282742	Desulfofarcimen	0.00371176079476868
14	1	C014_1	402	0.000657227545606591	23	0	S	58138	Desulfofarcimen acetoxidans	0.00371176079476868
14	1	C014_1	404	0.000314326217464022	11	1	G	1562	Desulfotomaculum	0.00177518994532415
14	1	C014_1	405	0.000228600885428379	8	0	S	1565	Desulfotomaculum nigrificans	0.00129104723296302
14	1	C014_1	407	5.71502213570949e-05	2	2	S	1833852	Desulfotomaculum ferrireducens	0.000322761808240755
14	1	C014_1	408	0.000200025774749832	7	0	G	2282740	Desulfallas	0.00112966632884264
14	1	C014_1	409	0.000200025774749832	7	0	S	102134	Desulfallas gibsoniae	0.00112966632884264
14	1	C014_1	411	0.000171450664071285	6	4	G	36853	Desulfitobacterium	0.000968285424722263
14	1	C014_1	412	2.85751106785474e-05	1	0	S	142877	Desulfitobacterium metallireducens	0.000161380904120377
14	1	C014_1	414	2.85751106785474e-05	1	0	S	233055	Desulfitobacterium dichloroeliminans	0.000161380904120377
14	1	C014_1	416	8.57253320356423e-05	3	0	G	51196	Syntrophobotulus	0.000484142712361132
14	1	C014_1	417	8.57253320356423e-05	3	0	S	51197	Syntrophobotulus glycolicus	0.000484142712361132
14	1	C014_1	419	8.57253320356423e-05	3	0	G	471826	Candidatus Desulforudis	0.000484142712361132
14	1	C014_1	420	8.57253320356423e-05	3	0	S	471827	Candidatus Desulforudis audaxviator	0.000484142712361132
14	1	C014_1	422	2.85751106785474e-05	1	0	G	278993	Thermincola	0.000161380904120377
14	1	C014_1	423	2.85751106785474e-05	1	0	S	863643	Thermincola potens	0.000161380904120377
14	1	C014_1	425	0.00111442931646335	39	0	F	31984	Heliobacteriaceae	0.00629385526069471
14	1	C014_1	426	0.00111442931646335	39	0	G	2697	Heliobacterium	0.00629385526069471
14	1	C014_1	427	0.00111442931646335	39	0	S	35701	Heliobacterium modesticaldum	0.00629385526069471
14	1	C014_1	429	0.000314326217464022	11	0	F	543349	Symbiobacteriaceae	0.00177518994532415
14	1	C014_1	430	0.000314326217464022	11	0	G	2733	Symbiobacterium	0.00177518994532415
14	1	C014_1	431	0.000314326217464022	11	0	S	2734	Symbiobacterium thermophilum	0.00177518994532415
14	1	C014_1	433	0.000171450664071285	6	5	F	68298	Syntrophomonadaceae	0.000968285424722263
14	1	C014_1	434	2.85751106785474e-05	1	0	G	862	Syntrophomonas	0.000161380904120377
14	1	C014_1	435	2.85751106785474e-05	1	0	S	863	Syntrophomonas wolfei	0.000161380904120377
14	1	C014_1	438	0.00134303020189173	47	0	O	68295	Thermoanaerobacterales	0.00758490249365773
14	1	C014_1	439	0.000800103098999328	28	8	F	186814	Thermoanaerobacteraceae	0.00451866531537056
14	1	C014_1	440	0.000257175996106927	9	0	G	499228	Tepidanaerobacter	0.0014524281370834
14	1	C014_1	441	0.000257175996106927	9	0	S	499229	Tepidanaerobacter acetatoxydans	0.0014524281370834
14	1	C014_1	443	0.000228600885428379	8	7	G	1754	Thermoanaerobacter	0.00129104723296302
14	1	C014_1	444	2.85751106785474e-05	1	0	S	496866	Thermoanaerobacter pseudethanolicus	0.000161380904120377
14	1	C014_1	447	2.85751106785474e-05	1	0	G	202949	Thermanaeromonas	0.000161380904120377
14	1	C014_1	448	2.85751106785474e-05	1	0	S	161154	Thermanaeromonas toyohensis	0.000161380904120377
14	1	C014_1	450	0.000542927102892401	19	0	F	543371	Thermoanaerobacterales Family III. Incertae Sedis	0.00306623717828717
14	1	C014_1	451	0.000314326217464022	11	1	G	28895	Thermoanaerobacterium	0.00177518994532415
14	1	C014_1	452	0.000285751106785474	10	10	S	1517	Thermoanaerobacterium thermosaccharolyticum	0.00161380904120377
14	1	C014_1	453	0.000142875553392737	5	0	G	44000	Caldicellulosiruptor	0.000806904520601886
14	1	C014_1	454	8.57253320356423e-05	3	0	S	413889	Caldicellulosiruptor kronotskyensis	0.000484142712361132
14	1	C014_1	456	2.85751106785474e-05	1	0	S	44001	Caldicellulosiruptor saccharolyticus	0.000161380904120377
14	1	C014_1	458	2.85751106785474e-05	1	0	S	55205	Caldicellulosiruptor owensensis	0.000161380904120377
14	1	C014_1	460	8.57253320356423e-05	3	0	G	291988	Thermosediminibacter	0.000484142712361132
14	1	C014_1	461	8.57253320356423e-05	3	0	S	291990	Thermosediminibacter oceani	0.000484142712361132
14	1	C014_1	463	0.000342901328142569	12	0	O	53433	Halanaerobiales	0.00193657084944453
14	1	C014_1	464	0.000228600885428379	8	1	F	972	Halanaerobiaceae	0.00129104723296302
14	1	C014_1	465	0.00011430044271419	4	0	G	32636	Halothermothrix	0.000645523616481509
14	1	C014_1	466	0.00011430044271419	4	0	S	31909	Halothermothrix orenii	0.000645523616481509
14	1	C014_1	468	8.57253320356423e-05	3	2	G	2330	Halanaerobium	0.000484142712361132
14	1	C014_1	469	2.85751106785474e-05	1	0	S	2331	Halanaerobium praevalens	0.000161380904120377
14	1	C014_1	471	0.00011430044271419	4	0	F	53434	Halobacteroidaceae	0.000645523616481509
14	1	C014_1	472	0.00011430044271419	4	0	G	28186	Acetohalobium	0.000645523616481509
14	1	C014_1	473	0.00011430044271419	4	0	S	28187	Acetohalobium arabaticum	0.000645523616481509
14	1	C014_1	475	0.000228600885428379	8	0	O	485256	Natranaerobiales	0.00129104723296302
14	1	C014_1	476	0.000228600885428379	8	0	F	485255	Natranaerobiaceae	0.00129104723296302
14	1	C014_1	477	0.000228600885428379	8	0	G	375928	Natranaerobius	0.00129104723296302
14	1	C014_1	478	0.000228600885428379	8	0	S	375929	Natranaerobius thermophilus	0.00129104723296302
14	1	C014_1	480	0.348359174282172	12191	0	C	526524	Erysipelotrichia	1.96739460213152
14	1	C014_1	481	0.348359174282172	12191	0	O	526525	Erysipelotrichales	1.96739460213152
14	1	C014_1	482	0.348359174282172	12191	320	F	128827	Erysipelotrichaceae	1.96739460213152
14	1	C014_1	483	0.309525598870026	10832	0	G	1573534	Faecalitalea	1.74807795343193
14	1	C014_1	484	0.309525598870026	10832	0	S	39483	Faecalitalea cylindroides	1.74807795343193
14	1	C014_1	486	0.0274606813620841	961	0	G	191303	Turicibacter	0.155087048859683
14	1	C014_1	487	0.0274606813620841	961	961	S	1712675	Turicibacter sp. H121	0.155087048859683
14	1	C014_1	488	0.00120015464849899	42	4	G	1647	Erysipelothrix	0.00677799797305584
14	1	C014_1	489	0.00100012887374916	35	35	S	1648	Erysipelothrix rhusiopathiae	0.0056483316442132
14	1	C014_1	490	8.57253320356423e-05	3	3	S	1514105	Erysipelothrix larvae	0.000484142712361132
14	1	C014_1	491	0.000742952877642233	26	0	G	1729679	Faecalibaculum	0.00419590350712981
14	1	C014_1	492	0.000742952877642233	26	26	S	1702221	Faecalibaculum rodentium	0.00419590350712981
14	1	C014_1	493	0.000171450664071285	6	0	G	1505663	Erysipelatoclostridium	0.000968285424722263
14	1	C014_1	494	0.000171450664071285	6	6	S	1522	Clostridium innocuum	0.000968285424722263
14	1	C014_1	497	0.00011430044271419	4	4	S	1834207	Erysipelotrichaceae bacterium I46	0.000645523616481509
14	1	C014_1	498	0.13947511522199	4881	23	C	91061	Bacilli	0.787700193011561
14	1	C014_1	499	0.13238848777371	4633	814	O	186826	Lactobacillales	0.747677728789708
14	1	C014_1	500	0.0885828431034971	3100	3	F	1300	Streptococcaceae	0.500280802773169
14	1	C014_1	501	0.0855253062608925	2993	317	G	1301	Streptococcus	0.483013046032289
14	1	C014_1	502	0.0276607071368339	968	766	S	1304	Streptococcus salivarius	0.156216715188525
14	1	C014_1	505	0.0125730486985609	440	440	S	1311	Streptococcus agalactiae	0.071007597812966
14	1	C014_1	506	0.011744370488883	411	22	S	1307	Streptococcus suis	0.066327551593475
14	1	C014_1	510	0.00702947722692267	246	62	S	1318	Streptococcus parasanguinis	0.0396997024136128
14	1	C014_1	513	0.00425769149110357	149	115	S	197614	Streptococcus pasteurianus	0.0240457547139362
14	1	C014_1	515	0.00151448086596301	53	49	S	1308	Streptococcus thermophilus	0.00855318791837999
14	1	C014_1	519	0.000771527988320781	27	0	S	76860	Streptococcus constellatus	0.00435728441125019
14	1	C014_1	521	0.000514351992213854	18	15	S	1328	Streptococcus anginosus	0.00290485627416679
14	1	C014_1	525	5.71502213570949e-05	2	2	S	1338	Streptococcus intermedius	0.000322761808240755
14	1	C014_1	526	0.00088582843103497	31	31	S	150055	Streptococcus lutetiensis	0.00500280802773169
14	1	C014_1	527	0.00088582843103497	31	31	S	1759399	Streptococcus sp. A12	0.00500280802773169
14	1	C014_1	528	0.000800103098999328	28	28	S	712633	Streptococcus sp. oral taxon 431	0.00451866531537056
14	1	C014_1	529	0.000800103098999328	28	28	S	1156433	Streptococcus sp. I-P16	0.00451866531537056
14	1	C014_1	530	0.000771527988320781	27	27	S	113107	Streptococcus australis	0.00435728441125019
14	1	C014_1	531	0.000742952877642233	26	26	S	1335	Streptococcus equinus	0.00419590350712981
14	1	C014_1	532	0.000714377766963686	25	25	S	1326	Streptococcus acidominimus	0.00403452260300943
14	1	C014_1	533	0.000714377766963686	25	0	S	1349	Streptococcus uberis	0.00403452260300943
14	1	C014_1	535	0.000628652434928044	22	22	S	1156431	Streptococcus sp. I-G2	0.0035503798906483
14	1	C014_1	536	0.000542927102892401	19	19	S	1839799	Streptococcus sp. FDAARGOS_192	0.00306623717828717
14	1	C014_1	537	0.000428626660178212	15	12	S	1302	Streptococcus gordonii	0.00242071356180566
14	1	C014_1	540	0.000400051549499664	14	6	S	1305	Streptococcus sanguinis	0.00225933265768528
14	1	C014_1	542	0.000400051549499664	14	8	S	1303	Streptococcus oralis	0.00225933265768528
14	1	C014_1	545	0.000314326217464022	11	10	S	1314	Streptococcus pyogenes	0.00177518994532415
14	1	C014_1	548	0.000314326217464022	11	10	S	1313	Streptococcus pneumoniae	0.00177518994532415
14	1	C014_1	550	0.000257175996106927	9	2	S	28037	Streptococcus mitis	0.0014524281370834
14	1	C014_1	553	0.000228600885428379	8	0	S	1336	Streptococcus equi	0.00129104723296302
14	1	C014_1	555	0.00011430044271419	4	4	S	712624	Streptococcus sp. oral taxon 064	0.000645523616481509
14	1	C014_1	556	8.57253320356423e-05	3	3	S	1902136	Streptococcus sp. NPS 308	0.000484142712361132
14	1	C014_1	557	5.71502213570949e-05	2	2	S	1309	Streptococcus mutans	0.000322761808240755
14	1	C014_1	558	5.71502213570949e-05	2	2	S	400065	Streptococcus merionis	0.000322761808240755
14	1	C014_1	559	5.71502213570949e-05	2	2	S	45634	Streptococcus cristatus	0.000322761808240755
14	1	C014_1	560	5.71502213570949e-05	2	0	S	102684	Streptococcus infantarius	0.000322761808240755
14	1	C014_1	563	2.85751106785474e-05	1	1	S	1888195	Streptococcus himalayensis	0.000161380904120377
14	1	C014_1	564	2.85751106785474e-05	1	1	S	1346	Streptococcus iniae	0.000161380904120377
14	1	C014_1	565	2.85751106785474e-05	1	1	S	1811193	Streptococcus pantholopis	0.000161380904120377
14	1	C014_1	566	0.00297181151056893	104	1	G	1357	Lactococcus	0.0167836140285192
14	1	C014_1	567	0.00294323639989039	103	8	S	1358	Lactococcus lactis	0.0166222331243989
14	1	C014_1	572	0.0157448859838796	551	0	F	81852	Enterococcaceae	0.0889208781703279
14	1	C014_1	573	0.0157448859838796	551	2	G	1350	Enterococcus	0.0889208781703279
14	1	C014_1	574	0.0142589802285952	499	154	S	1352	Enterococcus faecium	0.0805290711560682
14	1	C014_1	576	0.000771527988320781	27	27	S	44008	Enterococcus cecorum	0.00435728441125019
14	1	C014_1	577	0.000485776881535306	17	5	S	1351	Enterococcus faecalis	0.00274347537004641
14	1	C014_1	579	0.000142875553392737	5	5	S	2060307	Enterococcus sp. FDAARGOS_375	0.000806904520601886
14	1	C014_1	580	2.85751106785474e-05	1	1	S	53345	Enterococcus durans	0.000161380904120377
14	1	C014_1	581	0.00448629237653195	157	0	F	33958	Lactobacillaceae	0.0253368019468992
14	1	C014_1	582	0.00437199193381776	153	22	G	1578	Lactobacillus	0.0246912783304177
14	1	C014_1	583	0.00217170841156961	76	0	S	1623	Lactobacillus ruminis	0.0122649487131487
14	1	C014_1	585	0.000342901328142569	12	12	S	1601	Lactobacillus agilis	0.00193657084944453
14	1	C014_1	586	0.000257175996106927	9	9	S	1579	Lactobacillus acidophilus	0.0014524281370834
14	1	C014_1	588	0.000142875553392737	5	5	S	1597	Lactobacillus paracasei	0.000806904520601886
14	1	C014_1	589	0.000142875553392737	5	5	S	1604	Lactobacillus amylovorus	0.000806904520601886
14	1	C014_1	590	0.00011430044271419	4	4	S	1590	Lactobacillus plantarum	0.000645523616481509
14	1	C014_1	591	8.57253320356423e-05	3	0	S	97478	Lactobacillus mucosae	0.000484142712361132
14	1	C014_1	593	8.57253320356423e-05	3	3	S	33959	Lactobacillus johnsonii	0.000484142712361132
14	1	C014_1	594	5.71502213570949e-05	2	2	S	148814	Lactobacillus kunkeei	0.000322761808240755
14	1	C014_1	595	5.71502213570949e-05	2	2	S	1624	Lactobacillus salivarius	0.000322761808240755
14	1	C014_1	596	2.85751106785474e-05	1	1	S	1007676	Lactobacillus ginsenosidimutans	0.000161380904120377
14	1	C014_1	597	2.85751106785474e-05	1	1	S	89059	Lactobacillus acidipiscis	0.000161380904120377
14	1	C014_1	598	2.85751106785474e-05	1	1	S	1138822	Lactobacillus curieae	0.000161380904120377
14	1	C014_1	599	2.85751106785474e-05	1	1	S	1580	Lactobacillus brevis	0.000161380904120377
14	1	C014_1	600	2.85751106785474e-05	1	1	S	1599	Lactobacillus sakei	0.000161380904120377
14	1	C014_1	601	2.85751106785474e-05	1	0	S	1598	Lactobacillus reuteri	0.000161380904120377
14	1	C014_1	603	0.00011430044271419	4	0	G	1253	Pediococcus	0.000645523616481509
14	1	C014_1	605	0.00011430044271419	4	4	S	1254	Pediococcus acidilactici	0.000645523616481509
14	1	C014_1	606	0.000171450664071285	6	0	F	186827	Aerococcaceae	0.000968285424722263
14	1	C014_1	607	0.000171450664071285	6	0	G	1375	Aerococcus	0.000968285424722263
14	1	C014_1	608	0.00011430044271419	4	4	S	128944	Aerococcus urinaehominis	0.000645523616481509
14	1	C014_1	609	2.85751106785474e-05	1	1	S	1377	Aerococcus viridans	0.000161380904120377
14	1	C014_1	610	2.85751106785474e-05	1	1	S	119206	Aerococcus sanguinicola	0.000161380904120377
14	1	C014_1	611	0.00011430044271419	4	1	F	81850	Leuconostocaceae	0.000645523616481509
14	1	C014_1	612	8.57253320356423e-05	3	1	G	1243	Leuconostoc	0.000484142712361132
14	1	C014_1	613	5.71502213570949e-05	2	0	S	1245	Leuconostoc mesenteroides	0.000322761808240755
14	1	C014_1	616	2.85751106785474e-05	1	0	F	186828	Carnobacteriaceae	0.000161380904120377
14	1	C014_1	617	2.85751106785474e-05	1	0	G	191769	Marinilactibacillus	0.000161380904120377
14	1	C014_1	618	2.85751106785474e-05	1	1	S	1911586	Marinilactibacillus sp. 15R	0.000161380904120377
14	1	C014_1	619	0.00642939990267317	225	11	O	1385	Bacillales	0.0363107034270849
14	1	C014_1	620	0.00268606040378346	94	14	F	186817	Bacillaceae	0.0151698049873155
14	1	C014_1	621	0.00188595730478413	66	1	G	1386	Bacillus	0.0106511396719449
14	1	C014_1	623	0.000628652434928044	22	2	S	1396	Bacillus cereus	0.0035503798906483
14	1	C014_1	629	0.000142875553392737	5	5	S	1428	Bacillus thuringiensis	0.000806904520601886
14	1	C014_1	630	2.85751106785474e-05	1	1	S	1392	Bacillus anthracis	0.000161380904120377
14	1	C014_1	632	0.000142875553392737	5	5	S	1648923	Bacillus paralicheniformis	0.000806904520601886
14	1	C014_1	633	0.00011430044271419	4	4	S	1452	Bacillus atrophaeus	0.000645523616481509
14	1	C014_1	635	2.85751106785474e-05	1	0	S	1390	Bacillus amyloliquefaciens	0.000161380904120377
14	1	C014_1	637	2.85751106785474e-05	1	1	S	492670	Bacillus velezensis	0.000161380904120377
14	1	C014_1	638	2.85751106785474e-05	1	1	S	1423	Bacillus subtilis	0.000161380904120377
14	1	C014_1	639	0.000257175996106927	9	9	S	1398	Bacillus coagulans	0.0014524281370834
14	1	C014_1	640	0.000200025774749832	7	7	S	199441	Bacillus krulwichiae	0.00112966632884264
14	1	C014_1	641	5.71502213570949e-05	2	2	S	1408	Bacillus pumilus	0.000322761808240755
14	1	C014_1	642	5.71502213570949e-05	2	2	S	859143	Bacillus kochii	0.000322761808240755
14	1	C014_1	643	2.85751106785474e-05	1	1	S	79880	Bacillus clausii	0.000161380904120377
14	1	C014_1	644	2.85751106785474e-05	1	1	S	35841	Bacillus thermoamylovorans	0.000161380904120377
14	1	C014_1	645	2.85751106785474e-05	1	1	S	1479	Bacillus smithii	0.000161380904120377
14	1	C014_1	646	2.85751106785474e-05	1	1	S	1478	Bacillus simplex	0.000161380904120377
14	1	C014_1	647	2.85751106785474e-05	1	1	S	1565991	Bacillus sp. X1(2014)	0.000161380904120377
14	1	C014_1	648	0.000171450664071285	6	1	G	129337	Geobacillus	0.000968285424722263
14	1	C014_1	649	5.71502213570949e-05	2	2	S	1422	Geobacillus stearothermophilus	0.000322761808240755
14	1	C014_1	650	2.85751106785474e-05	1	1	S	471223	Geobacillus sp. WCH70	0.000161380904120377
14	1	C014_1	652	2.85751106785474e-05	1	1	S	33941	Geobacillus thermoleovorans	0.000161380904120377
14	1	C014_1	653	2.85751106785474e-05	1	1	S	1921421	Geobacillus genomosp. 3	0.000161380904120377
14	1	C014_1	654	8.57253320356423e-05	3	0	G	29331	Amphibacillus	0.000484142712361132
14	1	C014_1	655	8.57253320356423e-05	3	0	S	1449	Amphibacillus xylanus	0.000484142712361132
14	1	C014_1	657	5.71502213570949e-05	2	1	G	400634	Lysinibacillus	0.000322761808240755
14	1	C014_1	658	2.85751106785474e-05	1	1	S	1421	Lysinibacillus sphaericus	0.000161380904120377
14	1	C014_1	659	2.85751106785474e-05	1	1	G	150247	Anoxybacillus	0.000161380904120377
14	1	C014_1	660	2.85751106785474e-05	1	0	G	200903	Paraliobacillus	0.000161380904120377
14	1	C014_1	661	2.85751106785474e-05	1	1	S	2213194	Paraliobacillus sp. X-1125	0.000161380904120377
14	1	C014_1	662	2.85751106785474e-05	1	0	G	1055323	Aeribacillus	0.000161380904120377
14	1	C014_1	663	2.85751106785474e-05	1	1	S	33936	Aeribacillus pallidus	0.000161380904120377
14	1	C014_1	664	0.00214313330089106	75	10	F	186822	Paenibacillaceae	0.0121035678090283
14	1	C014_1	665	0.00134303020189173	47	6	G	44249	Paenibacillus	0.00758490249365773
14	1	C014_1	666	0.000400051549499664	14	5	S	61624	Paenibacillus mucilaginosus	0.00225933265768528
14	1	C014_1	669	0.000171450664071285	6	6	S	1695218	Paenibacillus sp. 32O-W	0.000968285424722263
14	1	C014_1	670	0.00011430044271419	4	4	S	1464	Paenibacillus larvae	0.000645523616481509
14	1	C014_1	671	0.00011430044271419	4	4	S	162209	Paenibacillus naphthalenovorans	0.000645523616481509
14	1	C014_1	672	8.57253320356423e-05	3	3	S	1619311	Paenibacillus physcomitrellae	0.000484142712361132
14	1	C014_1	673	8.57253320356423e-05	3	3	S	1536772	Paenibacillus sp. FSL R7-0273	0.000484142712361132
14	1	C014_1	674	5.71502213570949e-05	2	2	S	2023772	Paenibacillus sp. RUD330	0.000322761808240755
14	1	C014_1	675	5.71502213570949e-05	2	2	S	528191	Paenibacillus xylanexedens	0.000322761808240755
14	1	C014_1	676	2.85751106785474e-05	1	1	S	1616788	Paenibacillus bovis	0.000161380904120377
14	1	C014_1	677	2.85751106785474e-05	1	0	S	365617	Paenibacillus sabinae	0.000161380904120377
14	1	C014_1	679	2.85751106785474e-05	1	0	S	1406	Paenibacillus polymyxa	0.000161380904120377
14	1	C014_1	681	0.000314326217464022	11	0	G	76632	Thermobacillus	0.00177518994532415
14	1	C014_1	682	0.000314326217464022	11	0	S	377615	Thermobacillus composti	0.00177518994532415
14	1	C014_1	684	0.000142875553392737	5	3	G	55080	Brevibacillus	0.000806904520601886
14	1	C014_1	685	2.85751106785474e-05	1	1	S	1393	Brevibacillus brevis	0.000161380904120377
14	1	C014_1	686	2.85751106785474e-05	1	1	S	54913	Brevibacillus formosus	0.000161380904120377
14	1	C014_1	688	5.71502213570949e-05	2	0	G	55079	Aneurinibacillus	0.000322761808240755
14	1	C014_1	689	5.71502213570949e-05	2	2	S	1500254	Aneurinibacillus soli	0.000322761808240755
14	1	C014_1	690	0.000571502213570949	20	0	F	90964	Staphylococcaceae	0.00322761808240755
14	1	C014_1	691	0.000571502213570949	20	8	G	1279	Staphylococcus	0.00322761808240755
14	1	C014_1	692	0.000171450664071285	6	5	S	1280	Staphylococcus aureus	0.000968285424722263
14	1	C014_1	694	5.71502213570949e-05	2	2	S	985762	Staphylococcus agnetis	0.000322761808240755
14	1	C014_1	695	5.71502213570949e-05	2	2	S	29379	Staphylococcus auricularis	0.000322761808240755
14	1	C014_1	696	2.85751106785474e-05	1	1	S	643214	Staphylococcus stepanovicii	0.000161380904120377
14	1	C014_1	697	2.85751106785474e-05	1	1	S	29385	Staphylococcus saprophyticus	0.000161380904120377
14	1	C014_1	698	0.000400051549499664	14	0	F	186823	Alicyclobacillaceae	0.00225933265768528
14	1	C014_1	699	0.000314326217464022	11	8	G	432330	Tumebacillus	0.00177518994532415
14	1	C014_1	700	8.57253320356423e-05	3	3	S	1903704	Tumebacillus avium	0.000484142712361132
14	1	C014_1	701	5.71502213570949e-05	2	0	G	29330	Alicyclobacillus	0.000322761808240755
14	1	C014_1	702	5.71502213570949e-05	2	0	S	405212	Alicyclobacillus acidocaldarius	0.000322761808240755
14	1	C014_1	705	2.85751106785474e-05	1	0	G	1129704	Kyrpidia	0.000161380904120377
14	1	C014_1	706	2.85751106785474e-05	1	0	S	33943	Kyrpidia tusciae	0.000161380904120377
14	1	C014_1	708	0.00011430044271419	4	0	F	186824	Thermoactinomycetaceae	0.000645523616481509
14	1	C014_1	709	0.00011430044271419	4	0	G	1677050	Novibacillus	0.000645523616481509
14	1	C014_1	710	0.00011430044271419	4	4	S	1471761	Novibacillus thermophilus	0.000645523616481509
14	1	C014_1	711	8.57253320356423e-05	3	0	F	186820	Listeriaceae	0.000484142712361132
14	1	C014_1	712	5.71502213570949e-05	2	1	G	1637	Listeria	0.000322761808240755
14	1	C014_1	713	2.85751106785474e-05	1	0	S	1639	Listeria monocytogenes	0.000161380904120377
14	1	C014_1	715	2.85751106785474e-05	1	0	G	2755	Brochothrix	0.000161380904120377
14	1	C014_1	716	2.85751106785474e-05	1	1	S	2756	Brochothrix thermosphacta	0.000161380904120377
14	1	C014_1	719	5.71502213570949e-05	2	0	G	1378	Gemella	0.000322761808240755
14	1	C014_1	720	2.85751106785474e-05	1	1	S	1785995	Gemella sp. oral taxon 928	0.000161380904120377
14	1	C014_1	721	2.85751106785474e-05	1	1	S	2040624	Gemella sp. ND 6198	0.000161380904120377
14	1	C014_1	723	2.85751106785474e-05	1	1	G	33986	Exiguobacterium	0.000161380904120377
14	1	C014_1	724	2.85751106785474e-05	1	0	F	186818	Planococcaceae	0.000161380904120377
14	1	C014_1	725	2.85751106785474e-05	1	0	G	157226	Jeotgalibacillus	0.000161380904120377
14	1	C014_1	726	2.85751106785474e-05	1	1	S	1508404	Jeotgalibacillus malaysiensis	0.000161380904120377
14	1	C014_1	727	0.102356046450557	3582	22	C	909932	Negativicutes	0.578066398559191
14	1	C014_1	728	0.0935263372508858	3273	0	O	1843489	Veillonellales	0.528199699185995
14	1	C014_1	729	0.0935263372508858	3273	0	F	31977	Veillonellaceae	0.528199699185995
14	1	C014_1	730	0.0866968857987129	3034	49	G	29465	Veillonella	0.489629663101225
14	1	C014_1	731	0.084353726723072	2952	2952	S	29466	Veillonella parvula	0.476396428963354
14	1	C014_1	732	0.000942978652392065	33	33	S	248315	Veillonella rodentium	0.00532556983597245
14	1	C014_1	733	0.00574359724638803	201	0	G	906	Megasphaera	0.0324375617281958
14	1	C014_1	734	0.0050006443687458	175	175	S	2144175	Megasphaera sp. AJH120	0.028241658221066
14	1	C014_1	735	0.000600077324249496	21	1	S	907	Megasphaera elsdenii	0.00338899898652792
14	1	C014_1	738	0.000142875553392737	5	5	S	1675036	Megasphaera hexanoica	0.000806904520601886
14	1	C014_1	739	0.00088582843103497	31	2	G	39948	Dialister	0.00500280802773169
14	1	C014_1	740	0.000800103098999328	28	28	S	39950	Dialister pneumosintes	0.00451866531537056
14	1	C014_1	741	2.85751106785474e-05	1	1	S	2161821	Dialister sp. Marseille-P5638	0.000161380904120377
14	1	C014_1	742	0.000200025774749832	7	0	G	909928	Negativicoccus	0.00112966632884264
14	1	C014_1	743	0.000200025774749832	7	7	S	1702287	Negativicoccus massiliensis	0.00112966632884264
14	1	C014_1	744	0.00645797501335172	226	0	O	1843488	Acidaminococcales	0.0364720843312053
14	1	C014_1	745	0.00645797501335172	226	0	F	909930	Acidaminococcaceae	0.0364720843312053
14	1	C014_1	746	0.00645797501335172	226	100	G	904	Acidaminococcus	0.0364720843312053
14	1	C014_1	747	0.00251460973971217	88	0	S	187327	Acidaminococcus intestini	0.0142015195625932
14	1	C014_1	749	0.0010858542057848	38	0	S	905	Acidaminococcus fermentans	0.00613247435657433
14	1	C014_1	751	0.00174308175139139	61	4	O	909929	Selenomonadales	0.00984423515134301
14	1	C014_1	752	0.00102870398442771	36	3	F	1843491	Selenomonadaceae	0.00580971254833358
14	1	C014_1	753	0.000800103098999328	28	15	G	970	Selenomonas	0.00451866531537056
14	1	C014_1	754	0.000200025774749832	7	0	S	69823	Selenomonas sputigena	0.00112966632884264
14	1	C014_1	756	0.000142875553392737	5	5	S	712538	Selenomonas sp. oral taxon 478	0.000806904520601886
14	1	C014_1	757	2.85751106785474e-05	1	1	S	1884263	Selenomonas sp. oral taxon 920	0.000161380904120377
14	1	C014_1	758	0.000142875553392737	5	0	G	158846	Megamonas	0.000806904520601886
14	1	C014_1	759	0.000142875553392737	5	5	S	158847	Megamonas hypermegale	0.000806904520601886
14	1	C014_1	760	0.000600077324249496	21	0	F	1843490	Sporomusaceae	0.00338899898652792
14	1	C014_1	761	0.000600077324249496	21	6	G	365348	Pelosinus	0.00338899898652792
14	1	C014_1	762	0.000257175996106927	9	0	S	365349	Pelosinus fermentans	0.0014524281370834
14	1	C014_1	764	0.000171450664071285	6	6	S	484770	Pelosinus sp. UFO1	0.000968285424722263
14	1	C014_1	765	0.00271463551446201	95	0	C	1737404	Tissierellia	0.0153311858914358
14	1	C014_1	766	0.00257175996106927	90	0	O	1737405	Tissierellales	0.014524281370834
14	1	C014_1	767	0.00248603462903363	87	0	F	1570339	Peptoniphilaceae	0.0140401386584728
14	1	C014_1	768	0.00160020619799866	56	0	G	1161127	Murdochiella	0.00903733063074113
14	1	C014_1	769	0.00160020619799866	56	56	S	1852373	Murdochiella vaginalis	0.00903733063074113
14	1	C014_1	770	0.000400051549499664	14	0	G	543311	Parvimonas	0.00225933265768528
14	1	C014_1	771	0.000400051549499664	14	14	S	33033	Parvimonas micra	0.00225933265768528
14	1	C014_1	772	0.000285751106785474	10	0	G	150022	Finegoldia	0.00161380904120377
14	1	C014_1	773	0.000285751106785474	10	2	S	1260	Finegoldia magna	0.00161380904120377
14	1	C014_1	776	0.000142875553392737	5	0	G	162289	Peptoniphilus	0.000806904520601886
14	1	C014_1	777	0.000142875553392737	5	5	S	1912856	Peptoniphilus sp. ING2-D1G	0.000806904520601886
14	1	C014_1	778	5.71502213570949e-05	2	0	G	165779	Anaerococcus	0.000322761808240755
14	1	C014_1	779	5.71502213570949e-05	2	2	S	1870984	Anaerococcus mediterraneensis	0.000322761808240755
14	1	C014_1	780	5.71502213570949e-05	2	0	F	2042895	Gottschalkiaceae	0.000322761808240755
14	1	C014_1	781	5.71502213570949e-05	2	0	G	1505664	Gottschalkia	0.000322761808240755
14	1	C014_1	782	5.71502213570949e-05	2	0	S	1556	Gottschalkia acidurici	0.000322761808240755
14	1	C014_1	784	2.85751106785474e-05	1	0	F	1737406	Tissierellaceae	0.000161380904120377
14	1	C014_1	785	2.85751106785474e-05	1	0	S	45497	Clostridium ultunense	0.000161380904120377
14	1	C014_1	788	0.000142875553392737	5	0	G	1582879	Ezakiella	0.000806904520601886
14	1	C014_1	789	0.000142875553392737	5	5	S	1852374	Ezakiella massiliensis	0.000806904520601886
14	1	C014_1	790	0.000400051549499664	14	0	C	1676648	Limnochordia	0.00225933265768528
14	1	C014_1	791	0.000400051549499664	14	0	O	1676649	Limnochordales	0.00225933265768528
14	1	C014_1	792	0.000400051549499664	14	0	F	1676650	Limnochordaceae	0.00225933265768528
14	1	C014_1	793	0.000400051549499664	14	0	G	1676651	Limnochorda	0.00225933265768528
14	1	C014_1	794	0.000400051549499664	14	14	S	1555112	Limnochorda pilosa	0.00225933265768528
14	1	C014_1	797	0.000142875553392737	5	5	S	243899	endosymbiont 'TC1' of Trimyema compressum	0.000806904520601886
14	1	C014_1	798	5.71502213570949e-05	2	0	G	1930845	Ndongobacter	0.000322761808240755
14	1	C014_1	799	5.71502213570949e-05	2	2	S	1871025	Ndongobacter massiliensis	0.000322761808240755
14	1	C014_1	800	1.40715275025439	49244	94	P	201174	Actinobacteria	7.94704124250386
14	1	C014_1	801	0.856196041261317	29963	118	C	1760	Actinobacteria	4.83545603015886
14	1	C014_1	802	0.82387759108388	28832	0	O	85004	Bifidobacteriales	4.65293422759872
14	1	C014_1	803	0.82387759108388	28832	1	F	31953	Bifidobacteriaceae	4.65293422759872
14	1	C014_1	804	0.823191788427595	28808	347	G	1678	Bifidobacterium	4.64906108589983
14	1	C014_1	805	0.635739062376323	22248	22005	S	28025	Bifidobacterium animalis	3.59040235487015
14	1	C014_1	813	0.0827535205250734	2896	2664	S	1680	Bifidobacterium adolescentis	0.467359098332613
14	1	C014_1	815	0.0460059281924614	1610	0	S	28026	Bifidobacterium pseudocatenulatum	0.259823255633807
14	1	C014_1	817	0.0253746982825501	888	573	S	216816	Bifidobacterium longum	0.143306242858895
14	1	C014_1	830	0.00911546030645663	319	18	S	630129	Bifidobacterium kashiwanohense	0.0514805084144003
14	1	C014_1	833	0.00628652434928044	220	138	S	1685	Bifidobacterium breve	0.035503798906483
14	1	C014_1	837	0.00328613772803296	115	0	S	1686	Bifidobacterium catenulatum	0.0185588039738434
14	1	C014_1	839	0.00225743374360525	79	21	S	1683	Bifidobacterium angulatum	0.0127490914255098
14	1	C014_1	841	0.00185738219410558	65	55	S	1681	Bifidobacterium bifidum	0.0104897587678245
14	1	C014_1	845	0.000314326217464022	11	0	S	158787	Bifidobacterium scardovii	0.00177518994532415
14	1	C014_1	847	8.57253320356423e-05	3	0	S	638619	Bifidobacterium actinocoloniiforme	0.000484142712361132
14	1	C014_1	849	8.57253320356423e-05	3	3	S	1689	Bifidobacterium dentium	0.000484142712361132
14	1	C014_1	850	2.85751106785474e-05	1	1	S	1694	Bifidobacterium pseudolongum	0.000161380904120377
14	1	C014_1	851	2.85751106785474e-05	1	0	S	33905	Bifidobacterium thermophilum	0.000161380904120377
14	1	C014_1	853	2.85751106785474e-05	1	1	S	35760	Bifidobacterium choerinum	0.000161380904120377
14	1	C014_1	854	2.85751106785474e-05	1	1	S	1684	Bifidobacterium asteroides	0.000161380904120377
14	1	C014_1	855	0.000657227545606591	23	0	G	2701	Gardnerella	0.00371176079476868
14	1	C014_1	856	0.000657227545606591	23	13	S	2702	Gardnerella vaginalis	0.00371176079476868
14	1	C014_1	858	0.00877255897831406	307	10	O	85006	Micrococcales	0.0495439375649558
14	1	C014_1	859	0.00582932257842368	204	9	F	1268	Micrococcaceae	0.032921704440557
14	1	C014_1	860	0.00494349414738871	173	0	G	32207	Rothia	0.0279188964128253
14	1	C014_1	861	0.00471489326196033	165	98	S	43675	Rothia mucilaginosa	0.0266278491798622
14	1	C014_1	863	0.000228600885428379	8	0	S	2047	Rothia dentocariosa	0.00129104723296302
14	1	C014_1	865	0.000457201770856759	16	1	G	1663	Arthrobacter	0.00258209446592604
14	1	C014_1	866	0.000171450664071285	6	6	S	1357915	Arthrobacter sp. QXT-31	0.000968285424722263
14	1	C014_1	867	8.57253320356423e-05	3	3	S	656366	Arthrobacter alpinus	0.000484142712361132
14	1	C014_1	868	8.57253320356423e-05	3	3	S	2020486	Arthrobacter sp. YN	0.000484142712361132
14	1	C014_1	869	5.71502213570949e-05	2	2	S	2211210	Arthrobacter sp. DCT5	0.000322761808240755
14	1	C014_1	870	2.85751106785474e-05	1	1	S	37928	Arthrobacter crystallopoietes	0.000161380904120377
14	1	C014_1	871	5.71502213570949e-05	2	1	G	57493	Kocuria	0.000322761808240755
14	1	C014_1	872	2.85751106785474e-05	1	1	S	71999	Kocuria palustris	0.000161380904120377
14	1	C014_1	873	5.71502213570949e-05	2	0	G	1742993	Pseudarthrobacter	0.000322761808240755
14	1	C014_1	874	5.71502213570949e-05	2	0	S	361575	Pseudarthrobacter phenanthrenivorans	0.000322761808240755
14	1	C014_1	876	5.71502213570949e-05	2	0	G	1868332	Neomicrococcus	0.000322761808240755
14	1	C014_1	877	5.71502213570949e-05	2	2	S	556325	Neomicrococcus aestuarii	0.000322761808240755
14	1	C014_1	878	0.0016287813086772	57	12	F	85023	Microbacteriaceae	0.0091987115348615
14	1	C014_1	879	0.000600077324249496	21	1	G	33882	Microbacterium	0.00338899898652792
14	1	C014_1	880	0.000171450664071285	6	6	S	912630	Microbacterium sp. LKL04	0.000968285424722263
14	1	C014_1	881	0.000142875553392737	5	5	S	2014534	Microbacterium sp. PM5	0.000806904520601886
14	1	C014_1	882	0.00011430044271419	4	4	S	1714373	Microbacterium sp. No. 7	0.000645523616481509
14	1	C014_1	883	5.71502213570949e-05	2	2	S	104336	Microbacterium foliorum	0.000322761808240755
14	1	C014_1	884	5.71502213570949e-05	2	2	S	1938334	Microbacterium sp. TPU 3598	0.000322761808240755
14	1	C014_1	885	2.85751106785474e-05	1	1	S	162426	Microbacterium hominis	0.000161380904120377
14	1	C014_1	886	0.000142875553392737	5	0	G	76634	Mycetocola	0.000806904520601886
14	1	C014_1	887	0.000142875553392737	5	5	S	2079792	Mycetocola sp. CGMCC 1.16372	0.000806904520601886
14	1	C014_1	888	0.000142875553392737	5	0	G	337004	Microcella	0.000806904520601886
14	1	C014_1	889	0.000142875553392737	5	5	S	279828	Microcella alkaliphila	0.000806904520601886
14	1	C014_1	890	0.00011430044271419	4	0	G	110932	Leifsonia	0.000645523616481509
14	1	C014_1	891	0.00011430044271419	4	4	S	1575	Leifsonia xyli	0.000645523616481509
14	1	C014_1	892	8.57253320356423e-05	3	0	G	33877	Agromyces	0.000484142712361132
14	1	C014_1	893	5.71502213570949e-05	2	2	S	589382	Agromyces flavus	0.000322761808240755
14	1	C014_1	894	2.85751106785474e-05	1	1	S	453304	Agromyces aureus	0.000161380904120377
14	1	C014_1	895	8.57253320356423e-05	3	2	G	1573	Clavibacter	0.000484142712361132
14	1	C014_1	896	2.85751106785474e-05	1	0	S	31963	Clavibacter nebraskensis	0.000161380904120377
14	1	C014_1	898	2.85751106785474e-05	1	0	G	33886	Rathayibacter	0.000161380904120377
14	1	C014_1	899	2.85751106785474e-05	1	1	S	145458	Rathayibacter toxicus	0.000161380904120377
14	1	C014_1	900	2.85751106785474e-05	1	0	G	69578	Cryobacterium	0.000161380904120377
14	1	C014_1	901	2.85751106785474e-05	1	1	S	1978566	Cryobacterium sp. LW097	0.000161380904120377
14	1	C014_1	902	2.85751106785474e-05	1	0	G	447237	Frondihabitans	0.000161380904120377
14	1	C014_1	903	2.85751106785474e-05	1	1	S	1795630	Frondihabitans sp. PAMC 28766	0.000161380904120377
14	1	C014_1	904	2.85751106785474e-05	1	0	G	518733	Microterricola	0.000161380904120377
14	1	C014_1	905	2.85751106785474e-05	1	1	S	412690	Microterricola viridarii	0.000161380904120377
14	1	C014_1	906	0.000371476438821117	13	7	F	85021	Intrasporangiaceae	0.0020979517535649
14	1	C014_1	907	8.57253320356423e-05	3	0	G	125287	Ornithinimicrobium	0.000484142712361132
14	1	C014_1	908	8.57253320356423e-05	3	3	S	2283195	Ornithinimicrobium sp. AMA3305	0.000484142712361132
14	1	C014_1	909	5.71502213570949e-05	2	0	G	267408	Arsenicicoccus	0.000322761808240755
14	1	C014_1	910	5.71502213570949e-05	2	2	S	1658671	Arsenicicoccus sp. oral taxon 190	0.000322761808240755
14	1	C014_1	911	2.85751106785474e-05	1	0	G	265976	Serinicoccus	0.000161380904120377
14	1	C014_1	912	2.85751106785474e-05	1	1	S	1758689	Serinicoccus sp. JLT9	0.000161380904120377
14	1	C014_1	913	0.000228600885428379	8	0	F	145357	Dermacoccaceae	0.00129104723296302
14	1	C014_1	914	0.00011430044271419	4	0	G	745364	Luteipulveratus	0.000645523616481509
14	1	C014_1	915	0.00011430044271419	4	4	S	571913	Luteipulveratus mongoliensis	0.000645523616481509
14	1	C014_1	916	5.71502213570949e-05	2	0	G	57495	Dermacoccus	0.000322761808240755
14	1	C014_1	917	5.71502213570949e-05	2	2	S	1274	Dermacoccus nishinomiyaensis	0.000322761808240755
14	1	C014_1	918	5.71502213570949e-05	2	0	G	57499	Kytococcus	0.000322761808240755
14	1	C014_1	919	5.71502213570949e-05	2	0	S	1276	Kytococcus sedentarius	0.000322761808240755
14	1	C014_1	921	0.000200025774749832	7	0	F	85016	Cellulomonadaceae	0.00112966632884264
14	1	C014_1	922	0.000200025774749832	7	0	G	1707	Cellulomonas	0.00112966632884264
14	1	C014_1	923	0.000200025774749832	7	0	S	1708	Cellulomonas fimi	0.00112966632884264
14	1	C014_1	925	0.000142875553392737	5	0	F	85020	Dermabacteraceae	0.000806904520601886
14	1	C014_1	926	8.57253320356423e-05	3	0	G	43668	Brachybacterium	0.000484142712361132
14	1	C014_1	927	5.71502213570949e-05	2	2	S	2017485	Brachybacterium sp. VR2415	0.000322761808240755
14	1	C014_1	928	2.85751106785474e-05	1	1	S	1903186	Brachybacterium sp. P6-10-X1	0.000161380904120377
14	1	C014_1	929	5.71502213570949e-05	2	0	G	472568	Devriesea	0.000322761808240755
14	1	C014_1	930	5.71502213570949e-05	2	2	S	472569	Devriesea agamarum	0.000322761808240755
14	1	C014_1	931	2.85751106785474e-05	1	0	F	85017	Promicromonosporaceae	0.000161380904120377
14	1	C014_1	932	2.85751106785474e-05	1	0	G	186188	Xylanimonas	0.000161380904120377
14	1	C014_1	933	2.85751106785474e-05	1	0	S	186189	Xylanimonas cellulosilytica	0.000161380904120377
14	1	C014_1	935	2.85751106785474e-05	1	0	F	85019	Brevibacteriaceae	0.000161380904120377
14	1	C014_1	936	2.85751106785474e-05	1	0	G	1696	Brevibacterium	0.000161380904120377
14	1	C014_1	937	2.85751106785474e-05	1	1	S	1703	Brevibacterium linens	0.000161380904120377
14	1	C014_1	938	2.85751106785474e-05	1	0	F	125316	Beutenbergiaceae	0.000161380904120377
14	1	C014_1	939	2.85751106785474e-05	1	0	G	947525	Miniimonas	0.000161380904120377
14	1	C014_1	940	2.85751106785474e-05	1	1	S	2171623	Miniimonas sp. S16	0.000161380904120377
14	1	C014_1	941	0.00868683364627842	304	0	O	2037	Actinomycetales	0.0490597948525947
14	1	C014_1	942	0.00868683364627842	304	0	F	2049	Actinomycetaceae	0.0490597948525947
14	1	C014_1	943	0.00765812966185071	268	22	G	1654	Actinomyces	0.0432500823042611
14	1	C014_1	944	0.00314326217464022	110	110	S	544580	Actinomyces oris	0.0177518994532415
14	1	C014_1	945	0.000942978652392065	33	33	S	1852377	Actinomyces pacaensis	0.00532556983597245
14	1	C014_1	946	0.000914403541713518	32	32	S	178339	Actinomyces hongkongensis	0.00516418893185207
14	1	C014_1	947	0.000685802656285138	24	24	S	52773	Actinomyces meyeri	0.00387314169888905
14	1	C014_1	948	0.000685802656285138	24	24	S	712122	Actinomyces sp. oral taxon 414	0.00387314169888905
14	1	C014_1	949	0.000314326217464022	11	11	S	131110	Actinomyces radingae	0.00177518994532415
14	1	C014_1	950	0.000142875553392737	5	5	S	2081702	Actinomyces sp. oral taxon 897	0.000806904520601886
14	1	C014_1	951	5.71502213570949e-05	2	2	S	1851395	Actinomyces sp. Chiba101	0.000322761808240755
14	1	C014_1	952	5.71502213570949e-05	2	2	S	1960083	Actinomyces gaoshouyii	0.000322761808240755
14	1	C014_1	953	2.85751106785474e-05	1	1	S	111015	Actinomyces radicidentis	0.000161380904120377
14	1	C014_1	954	2.85751106785474e-05	1	1	S	1912795	Actinomyces sp. VUL4_3	0.000161380904120377
14	1	C014_1	955	2.85751106785474e-05	1	1	S	2079536	Actinomyces sp. Z16	0.000161380904120377
14	1	C014_1	956	0.000857253320356423	30	0	G	1069494	Trueperella	0.00484142712361132
14	1	C014_1	957	0.000857253320356423	30	30	S	1661	Trueperella pyogenes	0.00484142712361132
14	1	C014_1	958	0.000142875553392737	5	0	G	2050	Mobiluncus	0.000806904520601886
14	1	C014_1	959	0.000142875553392737	5	0	S	2051	Mobiluncus curtisii	0.000806904520601886
14	1	C014_1	961	2.85751106785474e-05	1	1	G	1653174	Actinotignum	0.000161380904120377
14	1	C014_1	962	0.00520067014349563	182	24	O	85007	Corynebacteriales	0.0293713245499087
14	1	C014_1	963	0.00297181151056893	104	0	F	1653	Corynebacteriaceae	0.0167836140285192
14	1	C014_1	964	0.00297181151056893	104	24	G	1716	Corynebacterium	0.0167836140285192
14	1	C014_1	965	0.000285751106785474	10	0	S	1230998	Corynebacterium frankenforstense	0.00161380904120377
14	1	C014_1	967	0.000257175996106927	9	9	S	156976	Corynebacterium riegelii	0.0014524281370834
14	1	C014_1	968	0.000228600885428379	8	0	S	108486	Corynebacterium falsenii	0.00129104723296302
14	1	C014_1	970	0.000200025774749832	7	7	S	43770	Corynebacterium striatum	0.00112966632884264
14	1	C014_1	971	0.000142875553392737	5	0	S	575200	Corynebacterium maris	0.000806904520601886
14	1	C014_1	973	0.00011430044271419	4	4	S	161896	Corynebacterium camporealensis	0.000645523616481509
14	1	C014_1	974	0.00011430044271419	4	0	S	42817	Corynebacterium argentoratense	0.000645523616481509
14	1	C014_1	976	0.00011430044271419	4	0	S	191493	Corynebacterium sphenisci	0.000645523616481509
14	1	C014_1	978	8.57253320356423e-05	3	3	S	38289	Corynebacterium jeikeium	0.000484142712361132
14	1	C014_1	979	8.57253320356423e-05	3	3	S	2079535	Corynebacterium sp. 2184	0.000484142712361132
14	1	C014_1	980	5.71502213570949e-05	2	2	S	35757	Corynebacterium cystitidis	0.000322761808240755
14	1	C014_1	981	5.71502213570949e-05	2	2	S	702967	Corynebacterium sp. NML98-0116	0.000322761808240755
14	1	C014_1	982	5.71502213570949e-05	2	2	S	1072256	Corynebacterium uterequi	0.000322761808240755
14	1	C014_1	983	5.71502213570949e-05	2	0	S	1223514	Corynebacterium humireducens	0.000322761808240755
14	1	C014_1	985	5.71502213570949e-05	2	2	S	2080740	Corynebacterium sp. 2183	0.000322761808240755
14	1	C014_1	986	2.85751106785474e-05	1	1	S	571915	Corynebacterium mustelae	0.000161380904120377
14	1	C014_1	987	2.85751106785474e-05	1	1	S	401472	Corynebacterium ureicelerivorans	0.000161380904120377
14	1	C014_1	988	2.85751106785474e-05	1	1	S	1705	Corynebacterium stationis	0.000161380904120377
14	1	C014_1	989	2.85751106785474e-05	1	1	S	191610	Corynebacterium atypicum	0.000161380904120377
14	1	C014_1	990	2.85751106785474e-05	1	1	S	187491	Corynebacterium glaucum	0.000161380904120377
14	1	C014_1	991	2.85751106785474e-05	1	1	S	161899	Corynebacterium singulare	0.000161380904120377
14	1	C014_1	992	2.85751106785474e-05	1	0	S	1408191	Corynebacterium deserti	0.000161380904120377
14	1	C014_1	994	2.85751106785474e-05	1	1	S	161895	Corynebacterium phocae	0.000161380904120377
14	1	C014_1	995	2.85751106785474e-05	1	1	S	156978	Corynebacterium imitans	0.000161380904120377
14	1	C014_1	996	2.85751106785474e-05	1	1	S	28028	Corynebacterium flavescens	0.000161380904120377
14	1	C014_1	997	2.85751106785474e-05	1	1	S	38302	Corynebacterium mycetoides	0.000161380904120377
14	1	C014_1	998	2.85751106785474e-05	1	1	S	1719	Corynebacterium pseudotuberculosis	0.000161380904120377
14	1	C014_1	999	2.85751106785474e-05	1	0	S	38305	Corynebacterium vitaeruminis	0.000161380904120377
14	1	C014_1	1001	0.000771527988320781	27	4	F	1762	Mycobacteriaceae	0.00435728441125019
14	1	C014_1	1002	0.000257175996106927	9	2	G	1763	Mycobacterium	0.0014524281370834
14	1	C014_1	1004	2.85751106785474e-05	1	1	S	482462	Mycobacterium dioxanotrophicus	0.000161380904120377
14	1	C014_1	1006	2.85751106785474e-05	1	1	S	1784	Mycobacterium simiae	0.000161380904120377
14	1	C014_1	1007	2.85751106785474e-05	1	1	S	1561223	Mycobacterium sp. QIA-37	0.000161380904120377
14	1	C014_1	1008	2.85751106785474e-05	1	0	S	29311	Mycobacterium haemophilum	0.000161380904120377
14	1	C014_1	1010	0.000200025774749832	7	0	G	670516	Mycobacteroides	0.00112966632884264
14	1	C014_1	1011	0.000142875553392737	5	5	S	36809	Mycobacteroides abscessus	0.000806904520601886
14	1	C014_1	1012	5.71502213570949e-05	2	2	S	1774	Mycobacteroides chelonae	0.000322761808240755
14	1	C014_1	1013	0.000200025774749832	7	1	G	1866885	Mycolicibacterium	0.00112966632884264
14	1	C014_1	1014	0.00011430044271419	4	4	S	1797	Mycolicibacterium thermoresistibile	0.000645523616481509
14	1	C014_1	1015	2.85751106785474e-05	1	1	S	1766	Mycolicibacterium fortuitum	0.000161380904120377
14	1	C014_1	1016	2.85751106785474e-05	1	1	S	1771	Mycolicibacterium phlei	0.000161380904120377
14	1	C014_1	1017	0.000514351992213854	18	0	F	85025	Nocardiaceae	0.00290485627416679
14	1	C014_1	1018	0.000371476438821117	13	2	G	1827	Rhodococcus	0.0020979517535649
14	1	C014_1	1019	0.00011430044271419	4	4	S	1653478	Rhodococcus sp. PBTS 1	0.000645523616481509
14	1	C014_1	1020	8.57253320356423e-05	3	3	S	1833	Rhodococcus erythropolis	0.000484142712361132
14	1	C014_1	1021	2.85751106785474e-05	1	1	S	1805827	Rhodococcus sp. MTM3W5.2	0.000161380904120377
14	1	C014_1	1022	2.85751106785474e-05	1	1	S	38310	Rhodococcus coprophilus	0.000161380904120377
14	1	C014_1	1023	2.85751106785474e-05	1	0	S	132919	Rhodococcus jostii	0.000161380904120377
14	1	C014_1	1025	2.85751106785474e-05	1	1	S	1653479	Rhodococcus sp. PBTS 2	0.000161380904120377
14	1	C014_1	1026	0.000142875553392737	5	0	G	1817	Nocardia	0.000806904520601886
14	1	C014_1	1027	2.85751106785474e-05	1	0	S	37326	Nocardia brasiliensis	0.000161380904120377
14	1	C014_1	1029	2.85751106785474e-05	1	1	S	37329	Nocardia farcinica	0.000161380904120377
14	1	C014_1	1030	2.85751106785474e-05	1	0	S	37330	Nocardia nova	0.000161380904120377
14	1	C014_1	1032	2.85751106785474e-05	1	1	S	37332	Nocardia seriolae	0.000161380904120377
14	1	C014_1	1033	2.85751106785474e-05	1	1	S	135487	Nocardia cyriacigeorgica	0.000161380904120377
14	1	C014_1	1034	8.57253320356423e-05	3	0	F	85026	Gordoniaceae	0.000484142712361132
14	1	C014_1	1035	8.57253320356423e-05	3	1	G	2053	Gordonia	0.000484142712361132
14	1	C014_1	1036	2.85751106785474e-05	1	1	S	1136941	Gordonia phthalatica	0.000161380904120377
14	1	C014_1	1037	2.85751106785474e-05	1	1	S	1737359	Gordonia sp. 1D	0.000161380904120377
14	1	C014_1	1038	8.57253320356423e-05	3	0	F	85029	Dietziaceae	0.000484142712361132
14	1	C014_1	1039	8.57253320356423e-05	3	0	G	37914	Dietzia	0.000484142712361132
14	1	C014_1	1040	8.57253320356423e-05	3	3	S	2052657	Dietzia sp. JS16-p6b	0.000484142712361132
14	1	C014_1	1042	5.71502213570949e-05	2	0	G	1847725	Lawsonella	0.000322761808240755
14	1	C014_1	1043	5.71502213570949e-05	2	2	S	1528099	Lawsonella clevelandensis	0.000322761808240755
14	1	C014_1	1044	2.85751106785474e-05	1	0	F	85028	Tsukamurellaceae	0.000161380904120377
14	1	C014_1	1045	2.85751106785474e-05	1	0	G	2060	Tsukamurella	0.000161380904120377
14	1	C014_1	1046	2.85751106785474e-05	1	0	S	2061	Tsukamurella paurometabola	0.000161380904120377
14	1	C014_1	1048	0.00257175996106927	90	0	O	85011	Streptomycetales	0.014524281370834
14	1	C014_1	1049	0.00257175996106927	90	3	F	2062	Streptomycetaceae	0.014524281370834
14	1	C014_1	1050	0.00220028352224815	77	20	G	1883	Streptomyces	0.012426329617269
14	1	C014_1	1051	0.000400051549499664	14	14	S	40318	Streptomyces nodosus	0.00225933265768528
14	1	C014_1	1052	0.000142875553392737	5	3	S	193462	Streptomyces niveus	0.000806904520601886
14	1	C014_1	1054	0.00011430044271419	4	4	S	1882757	Streptomyces sp. 3214.6	0.000645523616481509
14	1	C014_1	1055	8.57253320356423e-05	3	2	S	1969	Streptomyces chartreusis	0.000484142712361132
14	1	C014_1	1057	8.57253320356423e-05	3	3	S	68209	Streptomyces globosus	0.000484142712361132
14	1	C014_1	1058	8.57253320356423e-05	3	3	S	38300	Streptomyces pristinaespiralis	0.000484142712361132
14	1	C014_1	1059	5.71502213570949e-05	2	2	S	1890	Streptomyces antibioticus	0.000322761808240755
14	1	C014_1	1060	5.71502213570949e-05	2	2	S	68570	Streptomyces albulus	0.000322761808240755
14	1	C014_1	1061	5.71502213570949e-05	2	2	S	1535768	Streptomyces lunaelactis	0.000322761808240755
14	1	C014_1	1062	5.71502213570949e-05	2	2	S	67258	Streptomyces cavourensis	0.000322761808240755
14	1	C014_1	1063	5.71502213570949e-05	2	2	S	47763	Streptomyces lydicus	0.000322761808240755
14	1	C014_1	1064	5.71502213570949e-05	2	2	S	444103	Streptomyces sp. CNQ-509	0.000322761808240755
14	1	C014_1	1065	2.85751106785474e-05	1	1	S	1616117	Streptomyces formicae	0.000161380904120377
14	1	C014_1	1066	2.85751106785474e-05	1	1	S	68214	Streptomyces griseochromogenes	0.000161380904120377
14	1	C014_1	1067	2.85751106785474e-05	1	1	S	164348	Streptomyces puniciscabiei	0.000161380904120377
14	1	C014_1	1068	2.85751106785474e-05	1	1	S	1690221	Streptomyces spongiicola	0.000161380904120377
14	1	C014_1	1070	2.85751106785474e-05	1	1	S	1888	Streptomyces albus	0.000161380904120377
14	1	C014_1	1071	2.85751106785474e-05	1	0	S	379067	Streptomyces bingchenggensis	0.000161380904120377
14	1	C014_1	1073	2.85751106785474e-05	1	1	S	2282738	Streptomyces sp. GSSD-12	0.000161380904120377
14	1	C014_1	1074	2.85751106785474e-05	1	1	S	1812480	Streptomyces sp. fd1-xmd	0.000161380904120377
14	1	C014_1	1075	2.85751106785474e-05	1	0	S	33903	Streptomyces avermitilis	0.000161380904120377
14	1	C014_1	1077	2.85751106785474e-05	1	1	S	1827580	Streptomyces nigra	0.000161380904120377
14	1	C014_1	1078	2.85751106785474e-05	1	1	S	2049881	Streptomyces sp. XZHG99	0.000161380904120377
14	1	C014_1	1079	2.85751106785474e-05	1	1	S	2059884	Streptomyces sp. CMB-StM0423	0.000161380904120377
14	1	C014_1	1080	2.85751106785474e-05	1	1	S	2072505	Streptomyces sp. Go-475	0.000161380904120377
14	1	C014_1	1081	0.000257175996106927	9	0	G	2063	Kitasatospora	0.0014524281370834
14	1	C014_1	1082	0.000200025774749832	7	0	S	2066	Kitasatospora setae	0.00112966632884264
14	1	C014_1	1084	2.85751106785474e-05	1	1	S	1894	Kitasatospora aureofaciens	0.000161380904120377
14	1	C014_1	1085	2.85751106785474e-05	1	1	S	2018025	Kitasatospora sp. MMS16-BH015	0.000161380904120377
14	1	C014_1	1086	2.85751106785474e-05	1	0	G	228398	Streptacidiphilus	0.000161380904120377
14	1	C014_1	1087	2.85751106785474e-05	1	1	S	2126346	Streptacidiphilus sp. DSM 106435	0.000161380904120377
14	1	C014_1	1088	0.00137160531257028	48	0	O	85009	Propionibacteriales	0.00774628339777811
14	1	C014_1	1089	0.00088582843103497	31	0	F	31957	Propionibacteriaceae	0.00500280802773169
14	1	C014_1	1090	0.000200025774749832	7	0	G	72763	Tessaracoccus	0.00112966632884264
14	1	C014_1	1091	0.00011430044271419	4	4	S	399497	Tessaracoccus flavescens	0.000645523616481509
14	1	C014_1	1092	5.71502213570949e-05	2	2	S	1332264	Tessaracoccus aquimaris	0.000322761808240755
14	1	C014_1	1093	2.85751106785474e-05	1	1	S	1610493	Tessaracoccus flavus	0.000161380904120377
14	1	C014_1	1094	0.000200025774749832	7	0	G	1912216	Cutibacterium	0.00112966632884264
14	1	C014_1	1095	0.00011430044271419	4	4	S	1747	Cutibacterium acnes	0.000645523616481509
14	1	C014_1	1096	5.71502213570949e-05	2	1	S	33010	Cutibacterium avidum	0.000322761808240755
14	1	C014_1	1098	2.85751106785474e-05	1	1	S	33011	Cutibacterium granulosum	0.000161380904120377
14	1	C014_1	1099	0.000200025774749832	7	0	G	1912217	Pseudopropionibacterium	0.00112966632884264
14	1	C014_1	1100	0.000200025774749832	7	0	S	1750	Pseudopropionibacterium propionicum	0.00112966632884264
14	1	C014_1	1102	0.000171450664071285	6	0	G	203133	Propionimicrobium	0.000968285424722263
14	1	C014_1	1103	0.000171450664071285	6	6	S	1871034	Propionimicrobium sp. Marseille-P3275	0.000968285424722263
14	1	C014_1	1104	8.57253320356423e-05	3	0	G	29404	Microlunatus	0.000484142712361132
14	1	C014_1	1105	8.57253320356423e-05	3	3	S	630515	Microlunatus soli	0.000484142712361132
14	1	C014_1	1106	2.85751106785474e-05	1	0	G	1912215	Acidipropionibacterium	0.000161380904120377
14	1	C014_1	1107	2.85751106785474e-05	1	1	S	1748	Acidipropionibacterium acidipropionici	0.000161380904120377
14	1	C014_1	1108	0.000485776881535306	17	4	F	85015	Nocardioidaceae	0.00274347537004641
14	1	C014_1	1109	0.000142875553392737	5	0	G	2040	Aeromicrobium	0.000806904520601886
14	1	C014_1	1110	5.71502213570949e-05	2	2	S	2041	Aeromicrobium erythreum	0.000322761808240755
14	1	C014_1	1111	5.71502213570949e-05	2	2	S	2079793	Aeromicrobium sp. 592	0.000322761808240755
14	1	C014_1	1112	2.85751106785474e-05	1	0	S	219314	Aeromicrobium marinum	0.000161380904120377
14	1	C014_1	1114	0.000142875553392737	5	0	G	182639	Kribbella	0.000806904520601886
14	1	C014_1	1115	0.000142875553392737	5	0	S	182640	Kribbella flavida	0.000806904520601886
14	1	C014_1	1117	5.71502213570949e-05	2	0	G	1839	Nocardioides	0.000322761808240755
14	1	C014_1	1118	2.85751106785474e-05	1	0	S	450734	Nocardioides dokdonensis	0.000161380904120377
14	1	C014_1	1120	2.85751106785474e-05	1	1	S	2045452	Nocardioides sp. 78	0.000161380904120377
14	1	C014_1	1121	2.85751106785474e-05	1	0	G	53387	Friedmanniella	0.000161380904120377
14	1	C014_1	1122	2.85751106785474e-05	1	1	S	546871	Friedmanniella luteola	0.000161380904120377
14	1	C014_1	1123	0.000714377766963686	25	0	O	85008	Micromonosporales	0.00403452260300943
14	1	C014_1	1124	0.000714377766963686	25	10	F	28056	Micromonosporaceae	0.00403452260300943
14	1	C014_1	1125	0.000285751106785474	10	2	G	1865	Actinoplanes	0.00161380904120377
14	1	C014_1	1126	0.00011430044271419	4	0	S	196914	Actinoplanes friuliensis	0.000645523616481509
14	1	C014_1	1128	0.00011430044271419	4	4	S	649831	Actinoplanes sp. N902-109	0.000645523616481509
14	1	C014_1	1129	0.00011430044271419	4	1	G	1873	Micromonospora	0.000645523616481509
14	1	C014_1	1130	5.71502213570949e-05	2	2	S	47865	Micromonospora inositola	0.000322761808240755
14	1	C014_1	1131	2.85751106785474e-05	1	1	S	1877	Micromonospora echinospora	0.000161380904120377
14	1	C014_1	1132	2.85751106785474e-05	1	0	G	673534	Plantactinospora	0.000161380904120377
14	1	C014_1	1133	2.85751106785474e-05	1	1	S	2024580	Plantactinospora sp. KBS50	0.000161380904120377
14	1	C014_1	1134	0.000485776881535306	17	0	O	85010	Pseudonocardiales	0.00274347537004641
14	1	C014_1	1135	0.000485776881535306	17	2	F	2070	Pseudonocardiaceae	0.00274347537004641
14	1	C014_1	1136	0.000171450664071285	6	0	G	674734	Alloactinosynnema	0.000968285424722263
14	1	C014_1	1137	0.000171450664071285	6	6	S	1653480	Alloactinosynnema sp. L-07	0.000968285424722263
14	1	C014_1	1138	8.57253320356423e-05	3	0	G	1137960	Allokutzneria	0.000484142712361132
14	1	C014_1	1139	8.57253320356423e-05	3	3	S	211114	Allokutzneria albata	0.000484142712361132
14	1	C014_1	1140	5.71502213570949e-05	2	0	G	142577	Prauserella	0.000322761808240755
14	1	C014_1	1141	5.71502213570949e-05	2	2	S	530584	Prauserella marina	0.000322761808240755
14	1	C014_1	1142	2.85751106785474e-05	1	1	G	1847	Pseudonocardia	0.000161380904120377
14	1	C014_1	1143	2.85751106785474e-05	1	0	G	1851	Saccharomonospora	0.000161380904120377
14	1	C014_1	1144	2.85751106785474e-05	1	0	S	40988	Saccharomonospora azurea	0.000161380904120377
14	1	C014_1	1146	2.85751106785474e-05	1	1	G	65496	Actinoalloteichus	0.000161380904120377
14	1	C014_1	1147	2.85751106785474e-05	1	0	G	165301	Lentzea	0.000161380904120377
14	1	C014_1	1148	2.85751106785474e-05	1	1	S	1586287	Lentzea guizhouensis	0.000161380904120377
14	1	C014_1	1149	0.000485776881535306	17	0	O	85013	Frankiales	0.00274347537004641
14	1	C014_1	1150	0.000485776881535306	17	0	F	74712	Frankiaceae	0.00274347537004641
14	1	C014_1	1151	0.000485776881535306	17	5	G	1854	Frankia	0.00274347537004641
14	1	C014_1	1152	0.000171450664071285	6	6	S	656024	Frankia symbiont of Datisca glomerata	0.000968285424722263
14	1	C014_1	1153	0.00011430044271419	4	4	S	106370	Frankia casuarinae	0.000645523616481509
14	1	C014_1	1154	5.71502213570949e-05	2	2	S	298653	Frankia sp. EAN1pec	0.000322761808240755
14	1	C014_1	1155	0.000428626660178212	15	0	O	85012	Streptosporangiales	0.00242071356180566
14	1	C014_1	1156	0.000228600885428379	8	0	F	2004	Streptosporangiaceae	0.00129104723296302
14	1	C014_1	1157	0.000171450664071285	6	1	G	2000	Streptosporangium	0.000968285424722263
14	1	C014_1	1158	0.000142875553392737	5	0	S	2001	Streptosporangium roseum	0.000806904520601886
14	1	C014_1	1160	5.71502213570949e-05	2	0	G	83681	Nonomuraea	0.000322761808240755
14	1	C014_1	1161	5.71502213570949e-05	2	2	S	1909395	Nonomuraea sp. ATCC 55076	0.000322761808240755
14	1	C014_1	1162	0.00011430044271419	4	0	F	83676	Nocardiopsaceae	0.000645523616481509
14	1	C014_1	1163	5.71502213570949e-05	2	1	G	2013	Nocardiopsis	0.000322761808240755
14	1	C014_1	1164	2.85751106785474e-05	1	0	S	280236	Nocardiopsis gilva	0.000161380904120377
14	1	C014_1	1166	5.71502213570949e-05	2	0	G	83677	Thermobifida	0.000322761808240755
14	1	C014_1	1167	5.71502213570949e-05	2	0	S	2021	Thermobifida fusca	0.000322761808240755
14	1	C014_1	1169	8.57253320356423e-05	3	0	F	2012	Thermomonosporaceae	0.000484142712361132
14	1	C014_1	1170	8.57253320356423e-05	3	0	G	2019	Thermomonospora	0.000484142712361132
14	1	C014_1	1171	8.57253320356423e-05	3	0	S	2020	Thermomonospora curvata	0.000484142712361132
14	1	C014_1	1173	5.71502213570949e-05	2	0	O	1643682	Geodermatophilales	0.000322761808240755
14	1	C014_1	1174	5.71502213570949e-05	2	0	F	85030	Geodermatophilaceae	0.000322761808240755
14	1	C014_1	1175	2.85751106785474e-05	1	0	G	1860	Geodermatophilus	0.000161380904120377
14	1	C014_1	1176	2.85751106785474e-05	1	0	S	1861	Geodermatophilus obscurus	0.000161380904120377
14	1	C014_1	1178	2.85751106785474e-05	1	0	G	88138	Modestobacter	0.000161380904120377
14	1	C014_1	1179	2.85751106785474e-05	1	1	S	477641	Modestobacter marinus	0.000161380904120377
14	1	C014_1	1180	5.71502213570949e-05	2	0	O	622452	Kineosporiales	0.000322761808240755
14	1	C014_1	1181	5.71502213570949e-05	2	0	F	83778	Kineosporiaceae	0.000322761808240755
14	1	C014_1	1182	5.71502213570949e-05	2	0	G	33981	Kineococcus	0.000322761808240755
14	1	C014_1	1183	5.71502213570949e-05	2	0	S	131568	Kineococcus radiotolerans	0.000322761808240755
14	1	C014_1	1185	2.85751106785474e-05	1	0	O	2039638	Candidatus Nanopelagicales	0.000161380904120377
14	1	C014_1	1186	2.85751106785474e-05	1	0	F	2162846	Candidatus Nanopelagicaceae	0.000161380904120377
14	1	C014_1	1187	2.85751106785474e-05	1	0	G	622681	Candidatus Planktophila	0.000161380904120377
14	1	C014_1	1188	2.85751106785474e-05	1	1	S	1884913	Candidatus Planktophila lacus	0.000161380904120377
14	1	C014_1	1190	2.85751106785474e-05	1	0	G	147067	Thermobispora	0.000161380904120377
14	1	C014_1	1191	2.85751106785474e-05	1	0	S	2006	Thermobispora bispora	0.000161380904120377
14	1	C014_1	1193	2.85751106785474e-05	1	0	O	1643684	Nakamurellales	0.000161380904120377
14	1	C014_1	1194	2.85751106785474e-05	1	0	F	85031	Nakamurellaceae	0.000161380904120377
14	1	C014_1	1195	2.85751106785474e-05	1	0	G	53460	Nakamurella	0.000161380904120377
14	1	C014_1	1196	2.85751106785474e-05	1	1	S	1090615	Nakamurella panacisegetis	0.000161380904120377
14	1	C014_1	1197	2.85751106785474e-05	1	0	O	1217098	Jiangellales	0.000161380904120377
14	1	C014_1	1198	2.85751106785474e-05	1	0	F	1217100	Jiangellaceae	0.000161380904120377
14	1	C014_1	1199	2.85751106785474e-05	1	0	G	281472	Jiangella	0.000161380904120377
14	1	C014_1	1200	2.85751106785474e-05	1	1	S	419479	Jiangella alkaliphila	0.000161380904120377
14	1	C014_1	1201	0.548213498367933	19185	149	C	84998	Coriobacteriia	3.09609264554944
14	1	C014_1	1202	0.321527145355016	11252	0	O	1643822	Eggerthellales	1.81585793316248
14	1	C014_1	1203	0.321527145355016	11252	417	F	1643826	Eggerthellaceae	1.81585793316248
14	1	C014_1	1204	0.195825233480086	6853	9	G	84111	Eggerthella	1.10594333593695
14	1	C014_1	1205	0.192453370420017	6735	4527	S	84112	Eggerthella lenta	1.08690038925074
14	1	C014_1	1207	0.00311468706396167	109	109	S	502558	Eggerthella sp. YY7918	0.0175905185491211
14	1	C014_1	1208	0.10661373794166	3731	118	G	644652	Gordonibacter	0.602112153273128
14	1	C014_1	1209	0.0950122430061702	3325	0	S	471189	Gordonibacter pamelaeae	0.536591506200254
14	1	C014_1	1211	0.00645797501335172	226	226	S	1335613	Gordonibacter urolithinfaciens	0.0364720843312053
14	1	C014_1	1212	0.00177165686206994	62	62	S	1841863	Gordonibacter massiliensis	0.0100056160554634
14	1	C014_1	1213	0.00271463551446201	95	0	G	1981050	Phoenicibacter	0.0153311858914358
14	1	C014_1	1214	0.00271463551446201	95	95	S	1944646	Phoenicibacter massiliensis	0.0153311858914358
14	1	C014_1	1215	0.00160020619799866	56	0	G	84108	Slackia	0.00903733063074113
14	1	C014_1	1216	0.00160020619799866	56	0	S	84110	Slackia heliotrinireducens	0.00903733063074113
14	1	C014_1	1218	0.00140018042324882	49	0	G	79603	Denitrobacterium	0.00790766430189849
14	1	C014_1	1219	0.00140018042324882	49	49	S	79604	Denitrobacterium detoxificans	0.00790766430189849
14	1	C014_1	1220	0.0011430044271419	40	0	G	447020	Adlercreutzia	0.00645523616481509
14	1	C014_1	1221	0.0011430044271419	40	0	S	446660	Adlercreutzia equolifaciens	0.00645523616481509
14	1	C014_1	1223	0.000314326217464022	11	0	G	84162	Cryptobacterium	0.00177518994532415
14	1	C014_1	1224	0.000314326217464022	11	0	S	84163	Cryptobacterium curtum	0.00177518994532415
14	1	C014_1	1226	0.222428661521813	7784	59	O	84999	Coriobacteriales	1.25618895767302
14	1	C014_1	1227	0.217085115824925	7597	8	F	84107	Coriobacteriaceae	1.22601072860251
14	1	C014_1	1228	0.215342034073533	7536	0	G	102106	Collinsella	1.21616649345116
14	1	C014_1	1229	0.215342034073533	7536	7536	S	74426	Collinsella aerofaciens	1.21616649345116
14	1	C014_1	1231	0.000771527988320781	27	27	S	1531429	Coriobacteriaceae bacterium 68-1-3	0.00435728441125019
14	1	C014_1	1232	0.000742952877642233	26	0	G	33870	Coriobacterium	0.00419590350712981
14	1	C014_1	1233	0.000742952877642233	26	0	S	33871	Coriobacterium glomerans	0.00419590350712981
14	1	C014_1	1235	0.00365761416685407	128	3	F	1643824	Atopobiaceae	0.0206567557274083
14	1	C014_1	1236	0.00182880708342704	64	0	G	1935188	Libanicoccus	0.0103283778637041
14	1	C014_1	1237	0.00182880708342704	64	64	S	1871022	Libanicoccus massiliensis	0.0103283778637041
14	1	C014_1	1238	0.00165735641935575	58	4	G	133925	Olsenella	0.00936009243898188
14	1	C014_1	1239	0.000628652434928044	22	0	S	133926	Olsenella uli	0.0035503798906483
14	1	C014_1	1241	0.000485776881535306	17	17	S	604330	Olsenella umbonata	0.00274347537004641
14	1	C014_1	1242	0.000257175996106927	9	9	S	1805478	Olsenella sp. Marseille-P2300	0.0014524281370834
14	1	C014_1	1243	0.000171450664071285	6	6	S	712411	Olsenella sp. oral taxon 807	0.000968285424722263
14	1	C014_1	1244	8.57253320356423e-05	3	0	G	1380	Atopobium	0.000484142712361132
14	1	C014_1	1245	8.57253320356423e-05	3	0	S	1382	Atopobium parvulum	0.000484142712361132
14	1	C014_1	1247	2.85751106785474e-05	1	0	C	908620	Nitriliruptoria	0.000161380904120377
14	1	C014_1	1248	2.85751106785474e-05	1	0	O	908621	Euzebyales	0.000161380904120377
14	1	C014_1	1249	2.85751106785474e-05	1	0	F	908622	Euzebyaceae	0.000161380904120377
14	1	C014_1	1250	2.85751106785474e-05	1	0	G	908623	Euzebya	0.000161380904120377
14	1	C014_1	1251	2.85751106785474e-05	1	1	S	1608957	Euzebya sp. DY32-46	0.000161380904120377
14	1	C014_1	1252	2.85751106785474e-05	1	0	C	1497346	Thermoleophilia	0.000161380904120377
14	1	C014_1	1253	2.85751106785474e-05	1	0	O	588673	Solirubrobacterales	0.000161380904120377
14	1	C014_1	1254	2.85751106785474e-05	1	0	F	320583	Conexibacteraceae	0.000161380904120377
14	1	C014_1	1255	2.85751106785474e-05	1	0	G	191494	Conexibacter	0.000161380904120377
14	1	C014_1	1256	2.85751106785474e-05	1	0	S	191495	Conexibacter woesei	0.000161380904120377
14	1	C014_1	1292	0.00248603462903363	87	17	P	1117	Cyanobacteria	0.0140401386584728
14	1	C014_1	1294	0.000400051549499664	14	2	O	1150	Oscillatoriales	0.00225933265768528
14	1	C014_1	1295	0.000228600885428379	8	0	F	1892255	Gomontiellaceae	0.00129104723296302
14	1	C014_1	1296	0.000228600885428379	8	0	G	241421	Crinalium	0.00129104723296302
14	1	C014_1	1297	0.000228600885428379	8	0	S	241425	Crinalium epipsammum	0.00129104723296302
14	1	C014_1	1299	8.57253320356423e-05	3	0	F	1892254	Oscillatoriaceae	0.000484142712361132
14	1	C014_1	1300	8.57253320356423e-05	3	2	G	1158	Oscillatoria	0.000484142712361132
14	1	C014_1	1301	2.85751106785474e-05	1	0	S	118323	Oscillatoria acuminata	0.000161380904120377
14	1	C014_1	1303	2.85751106785474e-05	1	0	F	1892251	Coleofasciculaceae	0.000161380904120377
14	1	C014_1	1304	2.85751106785474e-05	1	0	G	63132	Geitlerinema	0.000161380904120377
14	1	C014_1	1305	2.85751106785474e-05	1	1	S	1173025	Geitlerinema sp. PCC 7407	0.000161380904120377
14	1	C014_1	1306	0.000285751106785474	10	0	O	1118	Chroococcales	0.00161380904120377
14	1	C014_1	1307	0.000228600885428379	8	0	F	1890449	Microcystaceae	0.00129104723296302
14	1	C014_1	1308	0.000228600885428379	8	1	G	1125	Microcystis	0.00129104723296302
14	1	C014_1	1309	0.000200025774749832	7	7	S	1967666	Microcystis sp. MC19	0.00112966632884264
14	1	C014_1	1310	5.71502213570949e-05	2	0	F	1890464	Chroococcaceae	0.000322761808240755
14	1	C014_1	1311	5.71502213570949e-05	2	0	G	669357	Geminocystis	0.000322761808240755
14	1	C014_1	1312	5.71502213570949e-05	2	2	S	1617448	Geminocystis sp. NIES-3709	0.000322761808240755
14	1	C014_1	1313	0.000771527988320781	27	0	O	1890424	Synechococcales	0.00435728441125019
14	1	C014_1	1314	0.000742952877642233	26	0	F	1890426	Synechococcaceae	0.00419590350712981
14	1	C014_1	1315	0.000657227545606591	23	10	G	1129	Synechococcus	0.00371176079476868
14	1	C014_1	1316	0.000285751106785474	10	10	S	321327	Synechococcus sp. JA-3-3Ab	0.00161380904120377
14	1	C014_1	1317	5.71502213570949e-05	2	2	S	321332	Synechococcus sp. JA-2-3B'a(2-13)	0.000322761808240755
14	1	C014_1	1318	2.85751106785474e-05	1	1	S	1916956	Synechococcus sp. SynAce01	0.000161380904120377
14	1	C014_1	1319	5.71502213570949e-05	2	0	G	167375	Cyanobium	0.000322761808240755
14	1	C014_1	1320	2.85751106785474e-05	1	0	S	59930	Cyanobium gracile	0.000161380904120377
14	1	C014_1	1322	2.85751106785474e-05	1	1	S	1851505	Cyanobium sp. NIES-981	0.000161380904120377
14	1	C014_1	1323	2.85751106785474e-05	1	0	G	13034	Dactylococcopsis	0.000161380904120377
14	1	C014_1	1324	2.85751106785474e-05	1	0	S	292566	Dactylococcopsis salina	0.000161380904120377
14	1	C014_1	1326	2.85751106785474e-05	1	0	F	2303730	Prochlorotrichaceae	0.000161380904120377
14	1	C014_1	1327	2.85751106785474e-05	1	0	G	170610	Halomicronema	0.000161380904120377
14	1	C014_1	1328	2.85751106785474e-05	1	0	S	1209493	Halomicronema hongdechloris	0.000161380904120377
14	1	C014_1	1330	0.000371476438821117	13	0	O	1161	Nostocales	0.0020979517535649
14	1	C014_1	1331	0.000171450664071285	6	0	F	1182	Scytonemataceae	0.000968285424722263
14	1	C014_1	1332	0.000171450664071285	6	0	G	1203	Scytonema	0.000968285424722263
14	1	C014_1	1333	0.000171450664071285	6	6	S	1137095	Scytonema sp. HK-05	0.000968285424722263
14	1	C014_1	1336	0.000142875553392737	5	5	S	1940762	Nostocales cyanobacterium HT-58-2	0.000806904520601886
14	1	C014_1	1337	5.71502213570949e-05	2	0	F	1162	Nostocaceae	0.000322761808240755
14	1	C014_1	1338	5.71502213570949e-05	2	2	G	1177	Nostoc	0.000322761808240755
14	1	C014_1	1339	0.00125730486985609	44	5	P	544448	Tenericutes	0.0071007597812966
14	1	C014_1	1340	0.00105727909510626	37	5	C	31969	Mollicutes	0.00597109345245396
14	1	C014_1	1341	0.000428626660178212	15	0	O	2085	Mycoplasmatales	0.00242071356180566
14	1	C014_1	1342	0.000428626660178212	15	0	F	2092	Mycoplasmataceae	0.00242071356180566
14	1	C014_1	1343	0.000428626660178212	15	9	G	2093	Mycoplasma	0.00242071356180566
14	1	C014_1	1345	2.85751106785474e-05	1	1	S	1749074	Mycoplasma sp. (ex Biomphalaria glabrata)	0.000161380904120377
14	1	C014_1	1346	2.85751106785474e-05	1	0	S	171284	Mycoplasma cynos	0.000161380904120377
14	1	C014_1	1348	2.85751106785474e-05	1	0	S	50052	Mycoplasma crocodyli	0.000161380904120377
14	1	C014_1	1350	2.85751106785474e-05	1	0	S	2118	Mycoplasma mobile	0.000161380904120377
14	1	C014_1	1352	0.000314326217464022	11	0	O	186329	Acholeplasmatales	0.00177518994532415
14	1	C014_1	1353	0.000314326217464022	11	2	F	2146	Acholeplasmataceae	0.00177518994532415
14	1	C014_1	1354	0.000257175996106927	9	1	G	2147	Acholeplasma	0.0014524281370834
14	1	C014_1	1355	0.00011430044271419	4	4	S	61635	Acholeplasma brassicae	0.000645523616481509
14	1	C014_1	1356	8.57253320356423e-05	3	3	S	35623	Acholeplasma oculi	0.000484142712361132
14	1	C014_1	1357	2.85751106785474e-05	1	1	S	2148	Acholeplasma laidlawii	0.000161380904120377
14	1	C014_1	1358	0.000171450664071285	6	0	O	186328	Entomoplasmatales	0.000968285424722263
14	1	C014_1	1359	0.000171450664071285	6	0	F	2131	Spiroplasmataceae	0.000968285424722263
14	1	C014_1	1360	0.000171450664071285	6	5	G	2132	Spiroplasma	0.000968285424722263
14	1	C014_1	1361	2.85751106785474e-05	1	0	S	2145	Spiroplasma taiwanense	0.000161380904120377
14	1	C014_1	1363	5.71502213570949e-05	2	0	G	1912503	Candidatus Izimaplasma	0.000322761808240755
14	1	C014_1	1364	5.71502213570949e-05	2	2	S	1541959	Candidatus Izimaplasma sp. HR1	0.000322761808240755
14	1	C014_1	1365	0.000400051549499664	14	0	P	200795	Chloroflexi	0.00225933265768528
14	1	C014_1	1366	0.000200025774749832	7	0	C	292625	Anaerolineae	0.00112966632884264
14	1	C014_1	1367	0.000200025774749832	7	0	O	292629	Anaerolineales	0.00112966632884264
14	1	C014_1	1368	0.000200025774749832	7	0	F	292628	Anaerolineaceae	0.00112966632884264
14	1	C014_1	1369	0.000200025774749832	7	0	G	2019482	Brevefilum	0.00112966632884264
14	1	C014_1	1370	0.000200025774749832	7	7	S	1986204	Brevefilum fermentans	0.00112966632884264
14	1	C014_1	1371	0.000171450664071285	6	0	C	1382928	Ardenticatenia	0.000968285424722263
14	1	C014_1	1372	0.000171450664071285	6	0	O	1382929	Ardenticatenales	0.000968285424722263
14	1	C014_1	1373	0.000171450664071285	6	0	F	1382930	Ardenticatenaceae	0.000968285424722263
14	1	C014_1	1374	0.000171450664071285	6	0	G	1988031	Candidatus Promineofilum	0.000968285424722263
14	1	C014_1	1375	0.000171450664071285	6	6	S	1806508	Candidatus Promineofilum breve	0.000968285424722263
14	1	C014_1	1376	2.85751106785474e-05	1	0	C	301297	Dehalococcoidia	0.000161380904120377
14	1	C014_1	1377	2.85751106785474e-05	1	0	O	1202465	Dehalococcoidales	0.000161380904120377
14	1	C014_1	1378	2.85751106785474e-05	1	0	F	1202464	Dehalococcoidaceae	0.000161380904120377
14	1	C014_1	1379	2.85751106785474e-05	1	0	G	61434	Dehalococcoides	0.000161380904120377
14	1	C014_1	1380	2.85751106785474e-05	1	1	S	61435	Dehalococcoides mccartyi	0.000161380904120377
14	1	C014_1	1381	5.71502213570949e-05	2	0	P	67819	Armatimonadetes	0.000322761808240755
14	1	C014_1	1382	5.71502213570949e-05	2	0	C	1077257	Chthonomonadetes	0.000322761808240755
14	1	C014_1	1383	5.71502213570949e-05	2	0	O	1077263	Chthonomonadales	0.000322761808240755
14	1	C014_1	1384	5.71502213570949e-05	2	0	F	1077264	Chthonomonadaceae	0.000322761808240755
14	1	C014_1	1385	5.71502213570949e-05	2	0	G	1077265	Chthonomonas	0.000322761808240755
14	1	C014_1	1386	5.71502213570949e-05	2	0	S	454171	Chthonomonas calidirosea	0.000322761808240755
14	1	C014_1	1388	5.71502213570949e-05	2	0	P	2138240	Coprothermobacterota	0.000322761808240755
14	1	C014_1	1389	5.71502213570949e-05	2	0	C	2138243	Coprothermobacteria	0.000322761808240755
14	1	C014_1	1390	5.71502213570949e-05	2	0	O	2138246	Coprothermobacterales	0.000322761808240755
14	1	C014_1	1391	5.71502213570949e-05	2	0	F	2138247	Coprothermobacteraceae	0.000322761808240755
14	1	C014_1	1392	5.71502213570949e-05	2	0	G	68335	Coprothermobacter	0.000322761808240755
14	1	C014_1	1393	5.71502213570949e-05	2	0	S	35786	Coprothermobacter proteolyticus	0.000322761808240755
14	1	C014_1	1396	0.507293939876253	17753	36	P	74201	Verrucomicrobia	2.86499519084906
14	1	C014_1	1397	0.506065210117075	17710	0	C	203494	Verrucomicrobiae	2.85805581197188
14	1	C014_1	1398	0.506065210117075	17710	18	O	48461	Verrucomicrobiales	2.85805581197188
14	1	C014_1	1399	0.50537940746079	17686	0	F	1647988	Akkermansiaceae	2.85418267027299
14	1	C014_1	1400	0.50537940746079	17686	279	G	239934	Akkermansia	2.85418267027299
14	1	C014_1	1401	0.496035346268905	17359	12423	S	239935	Akkermansia muciniphila	2.80141111462563
14	1	C014_1	1403	0.00137160531257028	48	48	S	1679444	Akkermansia glycaniphila	0.00774628339777811
14	1	C014_1	1404	0.000171450664071285	6	0	F	203557	Verrucomicrobiaceae	0.000968285424722263
14	1	C014_1	1405	0.000171450664071285	6	0	G	2735	Verrucomicrobium	0.000968285424722263
14	1	C014_1	1406	0.00011430044271419	4	4	S	1882831	Verrucomicrobium sp. GAS474	0.000645523616481509
14	1	C014_1	1407	5.71502213570949e-05	2	0	S	2736	Verrucomicrobium spinosum	0.000322761808240755
14	1	C014_1	1409	0.000200025774749832	7	0	C	414999	Opitutae	0.00112966632884264
14	1	C014_1	1410	0.000200025774749832	7	0	O	415000	Opitutales	0.00112966632884264
14	1	C014_1	1411	0.000200025774749832	7	1	F	134623	Opitutaceae	0.00112966632884264
14	1	C014_1	1413	0.000171450664071285	6	6	S	794903	Opitutaceae bacterium TAV5	0.000968285424722263
14	1	C014_1	1414	2.85751106785474e-05	1	0	P	134625	Kiritimatiellaeota	0.000161380904120377
14	1	C014_1	1415	2.85751106785474e-05	1	0	C	1921781	Kiritimatiellae	0.000161380904120377
14	1	C014_1	1416	2.85751106785474e-05	1	0	O	1921782	Kiritimatiellales	0.000161380904120377
14	1	C014_1	1417	2.85751106785474e-05	1	0	F	1921783	Kiritimatiellaceae	0.000161380904120377
14	1	C014_1	1418	2.85751106785474e-05	1	0	G	1921784	Kiritimatiella	0.000161380904120377
14	1	C014_1	1419	2.85751106785474e-05	1	1	S	1307763	Kiritimatiella glycovorans	0.000161380904120377
14	1	C014_1	1420	2.85751106785474e-05	1	0	P	203682	Planctomycetes	0.000161380904120377
14	1	C014_1	1421	2.85751106785474e-05	1	0	C	203683	Planctomycetia	0.000161380904120377
14	1	C014_1	1422	2.85751106785474e-05	1	0	O	112	Planctomycetales	0.000161380904120377
14	1	C014_1	1423	2.85751106785474e-05	1	0	F	1763524	Isosphaeraceae	0.000161380904120377
14	1	C014_1	1424	2.85751106785474e-05	1	0	G	127	Isosphaera	0.000161380904120377
14	1	C014_1	1425	2.85751106785474e-05	1	0	S	128	Isosphaera pallida	0.000161380904120377
14	1	C014_1	1427	2.85751106785474e-05	1	0	P	256845	Lentisphaerae	0.000161380904120377
14	1	C014_1	1428	2.85751106785474e-05	1	0	C	1313211	Lentisphaeria	0.000161380904120377
14	1	C014_1	1429	2.85751106785474e-05	1	0	O	278082	Victivallales	0.000161380904120377
14	1	C014_1	1431	2.85751106785474e-05	1	1	S	2094242	Victivallales bacterium CCUG 44730	0.000161380904120377
14	1	C014_1	1432	0.342872753031891	11999	234	P	1224	Proteobacteria	1.93640946854041
14	1	C014_1	1433	0.266062855527955	9311	104	C	1236	Gammaproteobacteria	1.50261759826483
14	1	C014_1	1434	0.21148439413193	7401	0	O	135625	Pasteurellales	1.19438007139491
14	1	C014_1	1435	0.21148439413193	7401	152	F	712	Pasteurellaceae	1.19438007139491
14	1	C014_1	1436	0.204683517790435	7163	161	G	724	Haemophilus	1.15597141621426
14	1	C014_1	1437	0.183652236331024	6427	1232	S	729	Haemophilus parainfluenzae	1.03719507078166
14	1	C014_1	1439	0.00674372612013719	236	236	S	726	Haemophilus haemolyticus	0.038085893372409
14	1	C014_1	1440	0.00428626660178211	150	121	S	727	Haemophilus influenzae	0.0242071356180566
14	1	C014_1	1449	0.00400051549499664	140	140	S	249188	Haemophilus pittmaniae	0.0225933265768528
14	1	C014_1	1450	0.000914403541713518	32	32	S	712310	Haemophilus sp. oral taxon 036	0.00516418893185207
14	1	C014_1	1451	0.000428626660178212	15	15	S	730	Haemophilus ducreyi	0.00242071356180566
14	1	C014_1	1452	5.71502213570949e-05	2	2	S	197575	Haemophilus aegyptius	0.000322761808240755
14	1	C014_1	1453	0.00200025774749832	70	0	G	416916	Aggregatibacter	0.0112966632884264
14	1	C014_1	1454	0.00165735641935575	58	46	S	732	Aggregatibacter aphrophilus	0.00936009243898188
14	1	C014_1	1456	0.000342901328142569	12	0	S	739	Aggregatibacter segnis	0.00193657084944453
14	1	C014_1	1458	0.000171450664071285	6	0	G	713	Actinobacillus	0.000968285424722263
14	1	C014_1	1459	0.00011430044271419	4	0	S	715	Actinobacillus pleuropneumoniae	0.000645523616481509
14	1	C014_1	1461	5.71502213570949e-05	2	0	S	718	Actinobacillus equuli	0.000322761808240755
14	1	C014_1	1463	0.000171450664071285	6	0	G	476528	Bibersteinia	0.000968285424722263
14	1	C014_1	1464	0.000171450664071285	6	6	S	47735	Bibersteinia trehalosi	0.000968285424722263
14	1	C014_1	1465	8.57253320356423e-05	3	0	G	75984	Mannheimia	0.000484142712361132
14	1	C014_1	1466	5.71502213570949e-05	2	2	S	85404	Mannheimia varigena	0.000322761808240755
14	1	C014_1	1467	2.85751106785474e-05	1	0	S	75985	Mannheimia haemolytica	0.000161380904120377
14	1	C014_1	1469	2.85751106785474e-05	1	0	G	214906	Histophilus	0.000161380904120377
14	1	C014_1	1470	2.85751106785474e-05	1	1	S	731	Histophilus somni	0.000161380904120377
14	1	C014_1	1471	0.0451772499827835	1581	26	O	91347	Enterobacterales	0.255143209414316
14	1	C014_1	1472	0.0428626660178212	1500	41	F	543	Enterobacteriaceae	0.242071356180566
14	1	C014_1	1473	0.0401480305033591	1405	20	G	561	Escherichia	0.22674017028913
14	1	C014_1	1474	0.027089204923263	948	948	S	1499973	Escherichia marmotae	0.152989097106118
14	1	C014_1	1475	0.0103727651763127	363	360	S	208962	Escherichia albertii	0.0585812681956969
14	1	C014_1	1477	0.00211455819021251	74	69	S	562	Escherichia coli	0.0119421869049079
14	1	C014_1	1483	0.000600077324249496	21	0	G	590	Salmonella	0.00338899898652792
14	1	C014_1	1484	0.000600077324249496	21	3	S	28901	Salmonella enterica	0.00338899898652792
14	1	C014_1	1492	0.000371476438821117	13	0	G	547	Enterobacter	0.0020979517535649
14	1	C014_1	1494	2.85751106785474e-05	1	1	S	550	Enterobacter cloacae	0.000161380904120377
14	1	C014_1	1495	8.57253320356423e-05	3	3	S	1692238	Enterobacter sp. FY-07	0.000484142712361132
14	1	C014_1	1496	5.71502213570949e-05	2	2	S	399742	Enterobacter sp. 638	0.000322761808240755
14	1	C014_1	1497	5.71502213570949e-05	2	2	S	1914861	Enterobacter sp. SA187	0.000322761808240755
14	1	C014_1	1498	2.85751106785474e-05	1	1	S	881260	Enterobacter bugandensis	0.000161380904120377
14	1	C014_1	1499	2.85751106785474e-05	1	1	S	1977566	Enterobacter sp. Crenshaw	0.000161380904120377
14	1	C014_1	1500	0.000200025774749832	7	2	G	570	Klebsiella	0.00112966632884264
14	1	C014_1	1501	5.71502213570949e-05	2	2	S	573	Klebsiella pneumoniae	0.000322761808240755
14	1	C014_1	1502	5.71502213570949e-05	2	2	S	1463165	Klebsiella quasipneumoniae	0.000322761808240755
14	1	C014_1	1503	2.85751106785474e-05	1	0	S	1134687	Klebsiella michiganensis	0.000161380904120377
14	1	C014_1	1507	0.00011430044271419	4	4	S	2282310	Enterobacteriaceae bacterium w6	0.000645523616481509
14	1	C014_1	1508	0.00011430044271419	4	1	G	544	Citrobacter	0.000645523616481509
14	1	C014_1	1510	2.85751106785474e-05	1	0	G	620	Shigella	0.000161380904120377
14	1	C014_1	1511	2.85751106785474e-05	1	0	S	622	Shigella dysenteriae	0.000161380904120377
14	1	C014_1	1513	2.85751106785474e-05	1	0	G	929812	Gibbsiella	0.000161380904120377
14	1	C014_1	1514	2.85751106785474e-05	1	1	S	929813	Gibbsiella quercinecans	0.000161380904120377
14	1	C014_1	1515	2.85751106785474e-05	1	0	G	1330545	Lelliottia	0.000161380904120377
14	1	C014_1	1516	2.85751106785474e-05	1	1	S	2153385	Lelliottia sp. WB101	0.000161380904120377
14	1	C014_1	1517	2.85751106785474e-05	1	0	G	1330546	Pluralibacter	0.000161380904120377
14	1	C014_1	1518	2.85751106785474e-05	1	1	S	1334193	Enterobacter lignolyticus	0.000161380904120377
14	1	C014_1	1519	2.85751106785474e-05	1	0	G	1330547	Kosakonia	0.000161380904120377
14	1	C014_1	1520	2.85751106785474e-05	1	1	S	497725	Kosakonia oryzae	0.000161380904120377
14	1	C014_1	1521	0.000685802656285138	24	0	F	1903411	Yersiniaceae	0.00387314169888905
14	1	C014_1	1522	0.000571502213570949	20	4	G	613	Serratia	0.00322761808240755
14	1	C014_1	1523	0.000200025774749832	7	7	S	614	Serratia liquefaciens	0.00112966632884264
14	1	C014_1	1524	0.00011430044271419	4	4	S	671990	Serratia sp. FGI94	0.000645523616481509
14	1	C014_1	1525	8.57253320356423e-05	3	3	S	615	Serratia marcescens	0.000484142712361132
14	1	C014_1	1526	5.71502213570949e-05	2	2	S	61651	Serratia ficaria	0.000322761808240755
14	1	C014_1	1527	5.71502213570949e-05	2	1	G	629	Yersinia	0.000322761808240755
14	1	C014_1	1528	2.85751106785474e-05	1	1	S	29484	Yersinia frederiksenii	0.000161380904120377
14	1	C014_1	1529	2.85751106785474e-05	1	0	G	34037	Rahnella	0.000161380904120377
14	1	C014_1	1530	2.85751106785474e-05	1	0	S	34038	Rahnella aquatilis	0.000161380904120377
14	1	C014_1	1532	2.85751106785474e-05	1	0	G	1565532	Rouxiella	0.000161380904120377
14	1	C014_1	1533	2.85751106785474e-05	1	1	S	1805933	Rouxiella sp. ERMR1:05	0.000161380904120377
14	1	C014_1	1534	0.000628652434928044	22	0	F	1903409	Erwiniaceae	0.0035503798906483
14	1	C014_1	1535	0.000571502213570949	20	0	G	53335	Pantoea	0.00322761808240755
14	1	C014_1	1536	0.000285751106785474	10	10	S	1484158	Pantoea sp. PSNIH1	0.00161380904120377
14	1	C014_1	1538	0.000142875553392737	5	5	S	549	Pantoea agglomerans	0.000806904520601886
14	1	C014_1	1539	5.71502213570949e-05	2	2	S	470934	Pantoea vagans	0.000322761808240755
14	1	C014_1	1540	2.85751106785474e-05	1	1	S	1076550	Pantoea rwandensis	0.000161380904120377
14	1	C014_1	1541	2.85751106785474e-05	1	1	S	1235990	Candidatus Pantoea carbekii	0.000161380904120377
14	1	C014_1	1542	2.85751106785474e-05	1	1	S	1891675	Pantoea alhagi	0.000161380904120377
14	1	C014_1	1543	5.71502213570949e-05	2	0	G	82986	Tatumella	0.000322761808240755
14	1	C014_1	1544	5.71502213570949e-05	2	2	S	82987	Tatumella ptyseos	0.000322761808240755
14	1	C014_1	1545	0.000142875553392737	5	0	F	1903410	Pectobacteriaceae	0.000806904520601886
14	1	C014_1	1546	0.000142875553392737	5	1	G	204037	Dickeya	0.000806904520601886
14	1	C014_1	1547	5.71502213570949e-05	2	0	S	556	Dickeya chrysanthemi	0.000322761808240755
14	1	C014_1	1549	2.85751106785474e-05	1	0	S	69223	Dickeya paradisiaca	0.000161380904120377
14	1	C014_1	1551	2.85751106785474e-05	1	1	S	204042	Dickeya zeae	0.000161380904120377
14	1	C014_1	1552	8.57253320356423e-05	3	0	F	1903414	Morganellaceae	0.000484142712361132
14	1	C014_1	1553	5.71502213570949e-05	2	0	G	29487	Photorhabdus	0.000322761808240755
14	1	C014_1	1554	5.71502213570949e-05	2	2	S	291112	Photorhabdus asymbiotica	0.000322761808240755
14	1	C014_1	1555	2.85751106785474e-05	1	0	G	586	Providencia	0.000161380904120377
14	1	C014_1	1556	2.85751106785474e-05	1	1	S	588	Providencia stuartii	0.000161380904120377
14	1	C014_1	1557	2.85751106785474e-05	1	0	F	1903412	Hafniaceae	0.000161380904120377
14	1	C014_1	1558	2.85751106785474e-05	1	0	G	635	Edwardsiella	0.000161380904120377
14	1	C014_1	1559	2.85751106785474e-05	1	1	S	93378	Edwardsiella hoshinae	0.000161380904120377
14	1	C014_1	1560	0.00260033507174782	91	0	O	72274	Pseudomonadales	0.0146856622749543
14	1	C014_1	1561	0.00248603462903363	87	2	F	135621	Pseudomonadaceae	0.0140401386584728
14	1	C014_1	1562	0.00228600885428379	80	18	G	286	Pseudomonas	0.0129104723296302
14	1	C014_1	1564	0.00088582843103497	31	31	S	287	Pseudomonas aeruginosa	0.00500280802773169
14	1	C014_1	1565	8.57253320356423e-05	3	0	S	300	Pseudomonas mendocina	0.000484142712361132
14	1	C014_1	1567	2.85751106785474e-05	1	1	S	53408	Pseudomonas citronellolis	0.000161380904120377
14	1	C014_1	1568	2.85751106785474e-05	1	0	S	53412	Pseudomonas resinovorans	0.000161380904120377
14	1	C014_1	1571	2.85751106785474e-05	1	1	S	1149133	Pseudomonas furukawaii	0.000161380904120377
14	1	C014_1	1573	8.57253320356423e-05	3	0	S	380021	Pseudomonas protegens	0.000484142712361132
14	1	C014_1	1575	2.85751106785474e-05	1	1	S	294	Pseudomonas fluorescens	0.000161380904120377
14	1	C014_1	1578	5.71502213570949e-05	2	2	S	303	Pseudomonas putida	0.000322761808240755
14	1	C014_1	1579	2.85751106785474e-05	1	1	S	76759	Pseudomonas monteilii	0.000161380904120377
14	1	C014_1	1580	5.71502213570949e-05	2	2	S	53407	Pseudomonas asplenii	0.000322761808240755
14	1	C014_1	1581	5.71502213570949e-05	2	2	S	1434072	Pseudomonas salegens	0.000322761808240755
14	1	C014_1	1584	5.71502213570949e-05	2	2	S	316	Pseudomonas stutzeri	0.000322761808240755
14	1	C014_1	1586	5.71502213570949e-05	2	2	S	587753	Pseudomonas chlororaphis	0.000322761808240755
14	1	C014_1	1587	2.85751106785474e-05	1	1	S	122355	Pseudomonas psychrophila	0.000161380904120377
14	1	C014_1	1588	2.85751106785474e-05	1	1	S	2083054	Pseudomonas sp. LG1D9	0.000161380904120377
14	1	C014_1	1589	2.85751106785474e-05	1	1	S	487184	Pseudomonas xinjiangensis	0.000161380904120377
14	1	C014_1	1590	2.85751106785474e-05	1	1	S	1294143	Pseudomonas sp. ATCC 13867	0.000161380904120377
14	1	C014_1	1591	2.85751106785474e-05	1	1	S	1981174	Pseudomonas sp. M30-35	0.000161380904120377
14	1	C014_1	1592	2.85751106785474e-05	1	1	S	157782	Pseudomonas parafulva	0.000161380904120377
14	1	C014_1	1593	2.85751106785474e-05	1	1	S	198618	Pseudomonas umsongensis	0.000161380904120377
14	1	C014_1	1595	0.000142875553392737	5	1	G	352	Azotobacter	0.000806904520601886
14	1	C014_1	1596	0.00011430044271419	4	4	S	354	Azotobacter vinelandii	0.000645523616481509
14	1	C014_1	1597	0.00011430044271419	4	0	F	468	Moraxellaceae	0.000645523616481509
14	1	C014_1	1598	8.57253320356423e-05	3	0	G	475	Moraxella	0.000484142712361132
14	1	C014_1	1599	8.57253320356423e-05	3	3	S	34062	Moraxella osloensis	0.000484142712361132
14	1	C014_1	1600	2.85751106785474e-05	1	1	G	469	Acinetobacter	0.000161380904120377
14	1	C014_1	1601	0.00102870398442771	36	5	O	135614	Xanthomonadales	0.00580971254833358
14	1	C014_1	1602	0.000771527988320781	27	0	F	32033	Xanthomonadaceae	0.00435728441125019
14	1	C014_1	1603	0.000400051549499664	14	0	G	40323	Stenotrophomonas	0.00225933265768528
14	1	C014_1	1605	0.000228600885428379	8	7	S	40324	Stenotrophomonas maltophilia	0.00129104723296302
14	1	C014_1	1607	2.85751106785474e-05	1	1	S	216778	Stenotrophomonas rhizophila	0.000161380904120377
14	1	C014_1	1608	0.000171450664071285	6	5	G	68	Lysobacter	0.000968285424722263
14	1	C014_1	1609	2.85751106785474e-05	1	1	S	2290922	Lysobacter sp. TY2-98	0.000161380904120377
14	1	C014_1	1610	0.000142875553392737	5	1	G	338	Xanthomonas	0.000806904520601886
14	1	C014_1	1611	8.57253320356423e-05	3	3	S	339	Xanthomonas campestris	0.000484142712361132
14	1	C014_1	1612	2.85751106785474e-05	1	0	S	56450	Xanthomonas cassavae	0.000161380904120377
14	1	C014_1	1614	2.85751106785474e-05	1	0	G	83614	Luteimonas	0.000161380904120377
14	1	C014_1	1615	2.85751106785474e-05	1	1	S	2172536	Luteimonas sp. 83-4	0.000161380904120377
14	1	C014_1	1616	2.85751106785474e-05	1	0	G	83618	Pseudoxanthomonas	0.000161380904120377
14	1	C014_1	1617	2.85751106785474e-05	1	0	S	415229	Pseudoxanthomonas spadix	0.000161380904120377
14	1	C014_1	1619	0.00011430044271419	4	0	F	1775411	Rhodanobacteraceae	0.000645523616481509
14	1	C014_1	1620	2.85751106785474e-05	1	0	G	70411	Frateuria	0.000161380904120377
14	1	C014_1	1621	2.85751106785474e-05	1	0	S	81475	Frateuria aurantia	0.000161380904120377
14	1	C014_1	1623	2.85751106785474e-05	1	0	G	75309	Rhodanobacter	0.000161380904120377
14	1	C014_1	1624	2.85751106785474e-05	1	1	S	666685	Rhodanobacter denitrificans	0.000161380904120377
14	1	C014_1	1625	2.85751106785474e-05	1	0	G	231454	Dyella	0.000161380904120377
14	1	C014_1	1626	2.85751106785474e-05	1	1	S	1379159	Dyella jiangningensis	0.000161380904120377
14	1	C014_1	1627	2.85751106785474e-05	1	0	G	242605	Luteibacter	0.000161380904120377
14	1	C014_1	1628	2.85751106785474e-05	1	0	S	242606	Luteibacter rhizovicinus	0.000161380904120377
14	1	C014_1	1630	0.000828678209677876	29	0	O	135613	Chromatiales	0.00468004621949094
14	1	C014_1	1631	0.000400051549499664	14	0	F	1046	Chromatiaceae	0.00225933265768528
14	1	C014_1	1632	0.000200025774749832	7	0	G	1227	Nitrosococcus	0.00112966632884264
14	1	C014_1	1633	0.000200025774749832	7	0	S	133539	Nitrosococcus halophilus	0.00112966632884264
14	1	C014_1	1635	8.57253320356423e-05	3	0	G	13724	Thiocystis	0.000484142712361132
14	1	C014_1	1636	8.57253320356423e-05	3	0	S	73141	Thiocystis violascens	0.000484142712361132
14	1	C014_1	1638	5.71502213570949e-05	2	0	G	85072	Allochromatium	0.000322761808240755
14	1	C014_1	1639	5.71502213570949e-05	2	0	S	1049	Allochromatium vinosum	0.000322761808240755
14	1	C014_1	1641	2.85751106785474e-05	1	0	G	53392	Thiodictyon	0.000161380904120377
14	1	C014_1	1642	2.85751106785474e-05	1	1	S	1166950	Candidatus Thiodictyon syntrophicum	0.000161380904120377
14	1	C014_1	1643	2.85751106785474e-05	1	0	G	1980513	Candidatus Nitrosoglobus	0.000161380904120377
14	1	C014_1	1644	2.85751106785474e-05	1	1	S	1630141	Candidatus Nitrosoglobus terrae	0.000161380904120377
14	1	C014_1	1645	0.000342901328142569	12	1	F	72276	Ectothiorhodospiraceae	0.00193657084944453
14	1	C014_1	1646	0.000142875553392737	5	0	G	106633	Thioalkalivibrio	0.000806904520601886
14	1	C014_1	1647	5.71502213570949e-05	2	0	S	108010	Thioalkalivibrio paradoxus	0.000322761808240755
14	1	C014_1	1649	2.85751106785474e-05	1	1	S	106634	Thioalkalivibrio versutus	0.000161380904120377
14	1	C014_1	1650	2.85751106785474e-05	1	0	S	186931	Thioalkalivibrio nitratireducens	0.000161380904120377
14	1	C014_1	1652	2.85751106785474e-05	1	0	S	1033854	Thioalkalivibrio sulfidiphilus	0.000161380904120377
14	1	C014_1	1654	8.57253320356423e-05	3	0	G	1335745	Spiribacter	0.000484142712361132
14	1	C014_1	1655	8.57253320356423e-05	3	0	S	1335746	Spiribacter salinus	0.000484142712361132
14	1	C014_1	1657	2.85751106785474e-05	1	0	G	85108	Halorhodospira	0.000161380904120377
14	1	C014_1	1658	2.85751106785474e-05	1	0	S	1053	Halorhodospira halophila	0.000161380904120377
14	1	C014_1	1660	2.85751106785474e-05	1	0	G	133193	Alkalilimnicola	0.000161380904120377
14	1	C014_1	1661	2.85751106785474e-05	1	0	S	351052	Alkalilimnicola ehrlichii	0.000161380904120377
14	1	C014_1	1663	2.85751106785474e-05	1	0	G	1765964	Acidihalobacter	0.000161380904120377
14	1	C014_1	1664	2.85751106785474e-05	1	1	S	160660	Acidihalobacter prosperus	0.000161380904120377
14	1	C014_1	1665	5.71502213570949e-05	2	0	F	449719	Granulosicoccaceae	0.000322761808240755
14	1	C014_1	1666	5.71502213570949e-05	2	0	G	437504	Granulosicoccus	0.000322761808240755
14	1	C014_1	1667	5.71502213570949e-05	2	0	S	437505	Granulosicoccus antarcticus	0.000322761808240755
14	1	C014_1	1669	2.85751106785474e-05	1	0	F	255526	Halothiobacillaceae	0.000161380904120377
14	1	C014_1	1670	2.85751106785474e-05	1	1	G	109262	Halothiobacillus	0.000161380904120377
14	1	C014_1	1671	0.000542927102892401	19	3	O	135622	Alteromonadales	0.00306623717828717
14	1	C014_1	1672	0.000285751106785474	10	0	F	267892	Ferrimonadaceae	0.00161380904120377
14	1	C014_1	1673	0.000285751106785474	10	0	G	44011	Ferrimonas	0.00161380904120377
14	1	C014_1	1674	0.000285751106785474	10	0	S	44012	Ferrimonas balearica	0.00161380904120377
14	1	C014_1	1676	8.57253320356423e-05	3	0	F	72275	Alteromonadaceae	0.000484142712361132
14	1	C014_1	1677	5.71502213570949e-05	2	0	G	2742	Marinobacter	0.000322761808240755
14	1	C014_1	1678	5.71502213570949e-05	2	2	S	1420917	Marinobacter salarius	0.000322761808240755
14	1	C014_1	1679	2.85751106785474e-05	1	1	G	226	Alteromonas	0.000161380904120377
14	1	C014_1	1680	8.57253320356423e-05	3	0	F	267890	Shewanellaceae	0.000484142712361132
14	1	C014_1	1681	8.57253320356423e-05	3	0	G	22	Shewanella	0.000484142712361132
14	1	C014_1	1682	5.71502213570949e-05	2	0	S	60478	Shewanella amazonensis	0.000322761808240755
14	1	C014_1	1684	2.85751106785474e-05	1	0	S	70863	Shewanella oneidensis	0.000161380904120377
14	1	C014_1	1686	0.000485776881535306	17	0	O	135619	Oceanospirillales	0.00274347537004641
14	1	C014_1	1687	0.000257175996106927	9	0	F	224372	Alcanivoracaceae	0.0014524281370834
14	1	C014_1	1688	0.000257175996106927	9	0	G	59753	Alcanivorax	0.0014524281370834
14	1	C014_1	1689	0.000200025774749832	7	7	S	2014542	Alcanivorax sp. N3-2A	0.00112966632884264
14	1	C014_1	1690	5.71502213570949e-05	2	2	S	1094342	Alcanivorax xenomutans	0.000322761808240755
14	1	C014_1	1691	0.00011430044271419	4	0	F	135620	Oceanospirillaceae	0.000645523616481509
14	1	C014_1	1692	0.00011430044271419	4	0	G	28253	Marinomonas	0.000645523616481509
14	1	C014_1	1693	0.00011430044271419	4	4	S	178399	Marinomonas primoryensis	0.000645523616481509
14	1	C014_1	1694	5.71502213570949e-05	2	0	F	224379	Hahellaceae	0.000322761808240755
14	1	C014_1	1695	5.71502213570949e-05	2	0	G	158481	Hahella	0.000322761808240755
14	1	C014_1	1696	5.71502213570949e-05	2	0	S	158327	Hahella chejuensis	0.000322761808240755
14	1	C014_1	1698	2.85751106785474e-05	1	0	F	28256	Halomonadaceae	0.000161380904120377
14	1	C014_1	1699	2.85751106785474e-05	1	0	G	2745	Halomonas	0.000161380904120377
14	1	C014_1	1700	2.85751106785474e-05	1	1	S	115561	Halomonas hydrothermalis	0.000161380904120377
14	1	C014_1	1701	2.85751106785474e-05	1	0	F	2066474	Endozoicomonadaceae	0.000161380904120377
14	1	C014_1	1702	2.85751106785474e-05	1	0	G	305899	Endozoicomonas	0.000161380904120377
14	1	C014_1	1703	2.85751106785474e-05	1	0	S	1027273	Endozoicomonas montiporae	0.000161380904120377
14	1	C014_1	1705	0.000314326217464022	11	0	O	135624	Aeromonadales	0.00177518994532415
14	1	C014_1	1706	0.000314326217464022	11	0	F	84642	Aeromonadaceae	0.00177518994532415
14	1	C014_1	1707	0.000257175996106927	9	2	G	642	Aeromonas	0.0014524281370834
14	1	C014_1	1708	0.00011430044271419	4	1	S	645	Aeromonas salmonicida	0.000645523616481509
14	1	C014_1	1711	2.85751106785474e-05	1	0	S	651	Aeromonas media	0.000161380904120377
14	1	C014_1	1713	2.85751106785474e-05	1	1	S	652	Aeromonas schubertii	0.000161380904120377
14	1	C014_1	1714	2.85751106785474e-05	1	1	S	196024	Aeromonas dhakensis	0.000161380904120377
14	1	C014_1	1715	5.71502213570949e-05	2	0	G	225143	Oceanisphaera	0.000322761808240755
14	1	C014_1	1716	2.85751106785474e-05	1	1	S	1416627	Oceanisphaera profunda	0.000161380904120377
14	1	C014_1	1717	2.85751106785474e-05	1	1	S	1903694	Oceanisphaera avium	0.000161380904120377
14	1	C014_1	1718	0.000228600885428379	8	0	O	135618	Methylococcales	0.00129104723296302
14	1	C014_1	1719	0.000228600885428379	8	0	F	403	Methylococcaceae	0.00129104723296302
14	1	C014_1	1720	0.000200025774749832	7	0	G	413	Methylococcus	0.00112966632884264
14	1	C014_1	1721	0.000200025774749832	7	0	S	414	Methylococcus capsulatus	0.00112966632884264
14	1	C014_1	1723	2.85751106785474e-05	1	0	G	39773	Methylomicrobium	0.000161380904120377
14	1	C014_1	1724	2.85751106785474e-05	1	0	S	271065	Methylomicrobium alcaliphilum	0.000161380904120377
14	1	C014_1	1726	0.00011430044271419	4	0	O	72273	Thiotrichales	0.000645523616481509
14	1	C014_1	1727	5.71502213570949e-05	2	2	F	34064	Francisellaceae	0.000322761808240755
14	1	C014_1	1728	2.85751106785474e-05	1	0	F	135616	Piscirickettsiaceae	0.000161380904120377
14	1	C014_1	1729	2.85751106785474e-05	1	1	G	34067	Cycloclasticus	0.000161380904120377
14	1	C014_1	1730	2.85751106785474e-05	1	0	F	135617	Thiotrichaceae	0.000161380904120377
14	1	C014_1	1731	2.85751106785474e-05	1	0	G	1021	Beggiatoa	0.000161380904120377
14	1	C014_1	1732	2.85751106785474e-05	1	1	S	288004	Beggiatoa leptomitoformis	0.000161380904120377
14	1	C014_1	1733	5.71502213570949e-05	2	0	O	118969	Legionellales	0.000322761808240755
14	1	C014_1	1734	5.71502213570949e-05	2	0	F	444	Legionellaceae	0.000322761808240755
14	1	C014_1	1735	5.71502213570949e-05	2	0	G	445	Legionella	0.000322761808240755
14	1	C014_1	1736	2.85751106785474e-05	1	1	S	450	Legionella longbeachae	0.000161380904120377
14	1	C014_1	1737	2.85751106785474e-05	1	1	S	1867846	Legionella clemsonensis	0.000161380904120377
14	1	C014_1	1738	5.71502213570949e-05	2	0	O	135623	Vibrionales	0.000322761808240755
14	1	C014_1	1739	5.71502213570949e-05	2	0	F	641	Vibrionaceae	0.000322761808240755
14	1	C014_1	1740	5.71502213570949e-05	2	0	G	662	Vibrio	0.000322761808240755
14	1	C014_1	1741	2.85751106785474e-05	1	1	S	674	Vibrio mimicus	0.000161380904120377
14	1	C014_1	1743	5.71502213570949e-05	2	0	O	1692040	Acidiferrobacterales	0.000322761808240755
14	1	C014_1	1744	5.71502213570949e-05	2	0	F	1692041	Acidiferrobacteraceae	0.000322761808240755
14	1	C014_1	1745	2.85751106785474e-05	1	0	G	1692042	Sulfurifustis	0.000161380904120377
14	1	C014_1	1746	2.85751106785474e-05	1	1	S	1675686	Sulfurifustis variabilis	0.000161380904120377
14	1	C014_1	1747	2.85751106785474e-05	1	0	G	1744881	Sulfuricaulis	0.000161380904120377
14	1	C014_1	1748	2.85751106785474e-05	1	1	S	1620215	Sulfuricaulis limicola	0.000161380904120377
14	1	C014_1	1749	5.71502213570949e-05	2	0	O	1706369	Cellvibrionales	0.000322761808240755
14	1	C014_1	1750	5.71502213570949e-05	2	0	F	1706371	Cellvibrionaceae	0.000322761808240755
14	1	C014_1	1751	2.85751106785474e-05	1	0	G	10	Cellvibrio	0.000161380904120377
14	1	C014_1	1752	2.85751106785474e-05	1	1	S	1987723	Cellvibrio sp. PSBB006	0.000161380904120377
14	1	C014_1	1753	2.85751106785474e-05	1	0	G	2036021	Agarilytica	0.000161380904120377
14	1	C014_1	1754	2.85751106785474e-05	1	1	S	1737490	Agarilytica rhodophyticola	0.000161380904120377
14	1	C014_1	1757	2.85751106785474e-05	1	1	S	186490	Candidatus Baumannia cicadellinicola	0.000161380904120377
14	1	C014_1	1758	2.85751106785474e-05	1	0	O	742030	Salinisphaerales	0.000161380904120377
14	1	C014_1	1759	2.85751106785474e-05	1	0	F	742031	Salinisphaeraceae	0.000161380904120377
14	1	C014_1	1760	2.85751106785474e-05	1	0	G	180541	Salinisphaera	0.000161380904120377
14	1	C014_1	1761	2.85751106785474e-05	1	1	S	2183911	Salinisphaera sp. LB1	0.000161380904120377
14	1	C014_1	1763	0.0346901843637566	1214	0	C	29547	Epsilonproteobacteria	0.195916417602138
14	1	C014_1	1764	0.0346901843637566	1214	2	O	213849	Campylobacterales	0.195916417602138
14	1	C014_1	1765	0.0342329825928998	1198	0	F	72294	Campylobacteraceae	0.193334323136212
14	1	C014_1	1766	0.0341758323715427	1196	186	G	194	Campylobacter	0.193011561327971
14	1	C014_1	1767	0.0214884832302677	752	312	S	197	Campylobacter jejuni	0.121358439898524
14	1	C014_1	1770	0.00711520255895831	249	228	S	195	Campylobacter coli	0.0401838451259739
14	1	C014_1	1772	0.000171450664071285	6	0	S	76517	Campylobacter hominis	0.000968285424722263
14	1	C014_1	1774	5.71502213570949e-05	2	0	S	201	Campylobacter lari	0.000322761808240755
14	1	C014_1	1776	2.85751106785474e-05	1	0	S	196	Campylobacter fetus	0.000161380904120377
14	1	C014_1	1778	5.71502213570949e-05	2	0	G	28196	Arcobacter	0.000322761808240755
14	1	C014_1	1779	2.85751106785474e-05	1	0	S	28199	Arcobacter nitrofigilis	0.000161380904120377
14	1	C014_1	1781	2.85751106785474e-05	1	0	S	603050	Arcobacter mytili	0.000161380904120377
14	1	C014_1	1783	0.000400051549499664	14	0	F	72293	Helicobacteraceae	0.00225933265768528
14	1	C014_1	1784	0.000257175996106927	9	9	G	202746	Sulfurimonas	0.0014524281370834
14	1	C014_1	1785	0.000142875553392737	5	0	G	209	Helicobacter	0.000806904520601886
14	1	C014_1	1786	0.000142875553392737	5	5	S	210	Helicobacter pylori	0.000806904520601886
14	1	C014_1	1787	0.00760097944049362	266	6	C	28221	Deltaproteobacteria	0.0429273204960203
14	1	C014_1	1788	0.00511494481145999	179	2	O	213115	Desulfovibrionales	0.0288871818375475
14	1	C014_1	1789	0.00480061859399597	168	2	F	194924	Desulfovibrionaceae	0.0271119918922234
14	1	C014_1	1790	0.003914790162961	137	20	G	872	Desulfovibrio	0.0221091838644917
14	1	C014_1	1791	0.000971553763070613	34	34	S	901	Desulfovibrio piger	0.00548695074009283
14	1	C014_1	1792	0.000800103098999328	28	28	S	44742	Desulfovibrio fairfieldensis	0.00451866531537056
14	1	C014_1	1793	0.000685802656285138	24	12	S	881	Desulfovibrio vulgaris	0.00387314169888905
14	1	C014_1	1796	0.000257175996106927	9	9	S	631220	Desulfovibrio sp. G11	0.0014524281370834
14	1	C014_1	1797	0.000142875553392737	5	0	S	879	Desulfovibrio gigas	0.000806904520601886
14	1	C014_1	1799	0.000142875553392737	5	0	S	184917	Desulfovibrio magneticus	0.000806904520601886
14	1	C014_1	1801	0.00011430044271419	4	0	S	58180	Desulfovibrio alaskensis	0.000645523616481509
14	1	C014_1	1803	8.57253320356423e-05	3	0	S	876	Desulfovibrio desulfuricans	0.000484142712361132
14	1	C014_1	1805	5.71502213570949e-05	2	2	S	1725232	Candidatus Desulfovibrio trichonymphae	0.000322761808240755
14	1	C014_1	1806	2.85751106785474e-05	1	0	S	873	Desulfovibrio africanus	0.000161380904120377
14	1	C014_1	1808	2.85751106785474e-05	1	0	S	880	Desulfovibrio salexigens	0.000161380904120377
14	1	C014_1	1810	2.85751106785474e-05	1	0	S	191026	Desulfovibrio hydrothermalis	0.000161380904120377
14	1	C014_1	1812	0.000800103098999328	28	0	G	41707	Lawsonia	0.00451866531537056
14	1	C014_1	1813	0.000800103098999328	28	28	S	29546	Lawsonia intracellularis	0.00451866531537056
14	1	C014_1	1814	2.85751106785474e-05	1	0	G	2035811	Pseudodesulfovibrio	0.000161380904120377
14	1	C014_1	1815	2.85751106785474e-05	1	0	S	182210	Pseudodesulfovibrio aespoeensis	0.000161380904120377
14	1	C014_1	1817	0.000257175996106927	9	0	F	213116	Desulfomicrobiaceae	0.0014524281370834
14	1	C014_1	1818	0.000257175996106927	9	0	G	898	Desulfomicrobium	0.0014524281370834
14	1	C014_1	1819	0.000200025774749832	7	0	S	899	Desulfomicrobium baculatum	0.00112966632884264
14	1	C014_1	1821	5.71502213570949e-05	2	0	S	132132	Desulfomicrobium orale	0.000322761808240755
14	1	C014_1	1823	0.000942978652392065	33	0	O	29	Myxococcales	0.00532556983597245
14	1	C014_1	1825	0.000200025774749832	7	1	F	31	Myxococcaceae	0.00112966632884264
14	1	C014_1	1826	0.00011430044271419	4	2	G	32	Myxococcus	0.000645523616481509
14	1	C014_1	1827	2.85751106785474e-05	1	0	S	33	Myxococcus fulvus	0.000161380904120377
14	1	C014_1	1829	2.85751106785474e-05	1	0	S	83455	Myxococcus stipitatus	0.000161380904120377
14	1	C014_1	1831	5.71502213570949e-05	2	0	G	83461	Corallococcus	0.000322761808240755
14	1	C014_1	1832	5.71502213570949e-05	2	0	S	184914	Corallococcus coralloides	0.000322761808240755
14	1	C014_1	1834	0.000171450664071285	6	0	F	1524215	Anaeromyxobacteraceae	0.000968285424722263
14	1	C014_1	1835	0.000171450664071285	6	1	G	161492	Anaeromyxobacter	0.000968285424722263
14	1	C014_1	1836	8.57253320356423e-05	3	0	S	161493	Anaeromyxobacter dehalogenans	0.000484142712361132
14	1	C014_1	1838	5.71502213570949e-05	2	2	S	404589	Anaeromyxobacter sp. Fw109-5	0.000322761808240755
14	1	C014_1	1839	8.57253320356423e-05	3	0	F	1524213	Vulgatibacteraceae	0.000484142712361132
14	1	C014_1	1840	8.57253320356423e-05	3	0	G	1524214	Vulgatibacter	0.000484142712361132
14	1	C014_1	1841	8.57253320356423e-05	3	3	S	1391653	Vulgatibacter incomptus	0.000484142712361132
14	1	C014_1	1843	0.000285751106785474	10	0	F	49	Polyangiaceae	0.00161380904120377
14	1	C014_1	1844	0.000285751106785474	10	0	G	39643	Sorangium	0.00161380904120377
14	1	C014_1	1845	0.000285751106785474	10	3	S	56	Sorangium cellulosum	0.00161380904120377
14	1	C014_1	1847	8.57253320356423e-05	3	0	F	1055686	Sandaracinaceae	0.000484142712361132
14	1	C014_1	1848	8.57253320356423e-05	3	0	G	1055688	Sandaracinus	0.000484142712361132
14	1	C014_1	1849	8.57253320356423e-05	3	3	S	927083	Sandaracinus amylolyticus	0.000484142712361132
14	1	C014_1	1851	5.71502213570949e-05	2	0	F	224464	Kofleriaceae	0.000322761808240755
14	1	C014_1	1852	5.71502213570949e-05	2	0	G	162027	Haliangium	0.000322761808240755
14	1	C014_1	1853	5.71502213570949e-05	2	0	S	80816	Haliangium ochraceum	0.000322761808240755
14	1	C014_1	1855	0.000600077324249496	21	1	O	69541	Desulfuromonadales	0.00338899898652792
14	1	C014_1	1856	0.000485776881535306	17	0	F	213422	Geobacteraceae	0.00274347537004641
14	1	C014_1	1857	0.000485776881535306	17	1	G	28231	Geobacter	0.00274347537004641
14	1	C014_1	1858	0.000171450664071285	6	6	S	443143	Geobacter sp. M18	0.000968285424722263
14	1	C014_1	1859	8.57253320356423e-05	3	0	S	225194	Geobacter bemidjiensis	0.000484142712361132
14	1	C014_1	1861	8.57253320356423e-05	3	3	S	443144	Geobacter sp. M21	0.000484142712361132
14	1	C014_1	1862	5.71502213570949e-05	2	2	S	1340425	Geobacter anodireducens	0.000322761808240755
14	1	C014_1	1863	2.85751106785474e-05	1	0	S	28232	Geobacter metallireducens	0.000161380904120377
14	1	C014_1	1865	2.85751106785474e-05	1	0	S	1203471	Geobacter daltonii	0.000161380904120377
14	1	C014_1	1867	8.57253320356423e-05	3	0	F	213421	Desulfuromonadaceae	0.000484142712361132
14	1	C014_1	1868	8.57253320356423e-05	3	0	G	18	Pelobacter	0.000484142712361132
14	1	C014_1	1869	5.71502213570949e-05	2	2	S	29542	Pelobacter acetylenicus	0.000322761808240755
14	1	C014_1	1870	2.85751106785474e-05	1	0	S	29543	Pelobacter propionicus	0.000161380904120377
14	1	C014_1	1872	0.000400051549499664	14	2	O	213118	Desulfobacterales	0.00225933265768528
14	1	C014_1	1873	0.000228600885428379	8	0	F	213119	Desulfobacteraceae	0.00129104723296302
14	1	C014_1	1874	0.00011430044271419	4	0	G	896	Desulfococcus	0.000645523616481509
14	1	C014_1	1875	0.00011430044271419	4	4	S	897	Desulfococcus multivorans	0.000645523616481509
14	1	C014_1	1876	8.57253320356423e-05	3	0	G	218207	Desulfatibacillum	0.000484142712361132
14	1	C014_1	1877	8.57253320356423e-05	3	0	S	259354	Desulfatibacillum alkenivorans	0.000484142712361132
14	1	C014_1	1879	2.85751106785474e-05	1	0	G	2295	Desulfobacterium	0.000161380904120377
14	1	C014_1	1880	2.85751106785474e-05	1	0	S	2296	Desulfobacterium autotrophicum	0.000161380904120377
14	1	C014_1	1882	0.00011430044271419	4	0	F	213121	Desulfobulbaceae	0.000645523616481509
14	1	C014_1	1883	8.57253320356423e-05	3	0	G	109168	Desulfotalea	0.000484142712361132
14	1	C014_1	1884	8.57253320356423e-05	3	0	S	84980	Desulfotalea psychrophila	0.000484142712361132
14	1	C014_1	1886	2.85751106785474e-05	1	0	G	427922	Desulfurivibrio	0.000161380904120377
14	1	C014_1	1887	2.85751106785474e-05	1	0	S	427923	Desulfurivibrio alkaliphilus	0.000161380904120377
14	1	C014_1	1889	0.000314326217464022	11	0	O	453227	Desulfarculales	0.00177518994532415
14	1	C014_1	1890	0.000314326217464022	11	0	F	453228	Desulfarculaceae	0.00177518994532415
14	1	C014_1	1891	0.000314326217464022	11	0	G	453229	Desulfarculus	0.00177518994532415
14	1	C014_1	1892	0.000314326217464022	11	0	S	453230	Desulfarculus baarsii	0.00177518994532415
14	1	C014_1	1894	5.71502213570949e-05	2	0	O	213462	Syntrophobacterales	0.000322761808240755
14	1	C014_1	1895	5.71502213570949e-05	2	0	F	213468	Syntrophaceae	0.000322761808240755
14	1	C014_1	1896	5.71502213570949e-05	2	0	G	60892	Desulfobacca	0.000322761808240755
14	1	C014_1	1897	5.71502213570949e-05	2	0	S	60893	Desulfobacca acetoxidans	0.000322761808240755
14	1	C014_1	1899	0.0142875553392737	500	22	C	28216	Betaproteobacteria	0.0806904520601886
14	1	C014_1	1900	0.0120015464849899	420	32	O	80840	Burkholderiales	0.0677799797305584
14	1	C014_1	1903	0.00477204348331742	167	167	S	1834205	Burkholderiales bacterium YL45	0.026950610988103
14	1	C014_1	1905	0.000142875553392737	5	0	G	88	Leptothrix	0.000806904520601886
14	1	C014_1	1906	0.000142875553392737	5	0	S	34029	Leptothrix cholodnii	0.000806904520601886
14	1	C014_1	1908	8.57253320356423e-05	3	0	G	32012	Thiomonas	0.000484142712361132
14	1	C014_1	1909	8.57253320356423e-05	3	3	S	1050370	Thiomonas sp. X19	0.000484142712361132
14	1	C014_1	1910	2.85751106785474e-05	1	0	G	212743	Rhizobacter	0.000161380904120377
14	1	C014_1	1911	2.85751106785474e-05	1	1	S	946333	Rhizobacter gummiphilus	0.000161380904120377
14	1	C014_1	1912	0.00177165686206994	62	10	F	80864	Comamonadaceae	0.0100056160554634
14	1	C014_1	1913	0.000457201770856759	16	3	G	47420	Hydrogenophaga	0.00258209446592604
14	1	C014_1	1914	0.000314326217464022	11	11	S	1763535	Hydrogenophaga crassostreae	0.00177518994532415
14	1	C014_1	1915	5.71502213570949e-05	2	2	S	1842537	Hydrogenophaga sp. RAC07	0.000322761808240755
14	1	C014_1	1916	0.000314326217464022	11	6	G	283	Comamonas	0.00177518994532415
14	1	C014_1	1917	8.57253320356423e-05	3	3	S	1082851	Comamonas serinivorans	0.000484142712361132
14	1	C014_1	1918	2.85751106785474e-05	1	0	S	285	Comamonas testosteroni	0.000161380904120377
14	1	C014_1	1920	2.85751106785474e-05	1	1	S	225991	Comamonas aquatica	0.000161380904120377
14	1	C014_1	1921	0.000171450664071285	6	2	G	12916	Acidovorax	0.000968285424722263
14	1	C014_1	1922	0.00011430044271419	4	4	S	80868	Acidovorax cattleyae	0.000645523616481509
14	1	C014_1	1923	0.000171450664071285	6	0	G	34072	Variovorax	0.000968285424722263
14	1	C014_1	1924	0.00011430044271419	4	1	S	34073	Variovorax paradoxus	0.000645523616481509
14	1	C014_1	1926	5.71502213570949e-05	2	2	S	436515	Variovorax boronicumulans	0.000322761808240755
14	1	C014_1	1927	0.000142875553392737	5	0	G	201096	Alicycliphilus	0.000806904520601886
14	1	C014_1	1928	0.000142875553392737	5	5	S	179636	Alicycliphilus denitrificans	0.000806904520601886
14	1	C014_1	1929	0.00011430044271419	4	0	G	174951	Ramlibacter	0.000645523616481509
14	1	C014_1	1930	0.00011430044271419	4	3	S	94132	Ramlibacter tataouinensis	0.000645523616481509
14	1	C014_1	1932	2.85751106785474e-05	1	0	G	52972	Polaromonas	0.000161380904120377
14	1	C014_1	1933	2.85751106785474e-05	1	1	S	296591	Polaromonas sp. JS666	0.000161380904120377
14	1	C014_1	1934	2.85751106785474e-05	1	0	G	238749	Diaphorobacter	0.000161380904120377
14	1	C014_1	1935	2.85751106785474e-05	1	1	S	1546149	Diaphorobacter polyhydroxybutyrativorans	0.000161380904120377
14	1	C014_1	1936	2.85751106785474e-05	1	0	G	364316	Verminephrobacter	0.000161380904120377
14	1	C014_1	1937	2.85751106785474e-05	1	0	S	364317	Verminephrobacter eiseniae	0.000161380904120377
14	1	C014_1	1939	2.85751106785474e-05	1	0	G	1436289	Candidatus Symbiobacter	0.000161380904120377
14	1	C014_1	1940	2.85751106785474e-05	1	0	S	1436290	Candidatus Symbiobacter mobilis	0.000161380904120377
14	1	C014_1	1942	0.00165735641935575	58	7	F	119060	Burkholderiaceae	0.00936009243898188
14	1	C014_1	1943	0.000600077324249496	21	0	G	1822464	Paraburkholderia	0.00338899898652792
14	1	C014_1	1944	0.000314326217464022	11	11	S	1761016	Paraburkholderia caffeinilytica	0.00177518994532415
14	1	C014_1	1945	0.000200025774749832	7	7	S	134536	Paraburkholderia caledonica	0.00112966632884264
14	1	C014_1	1946	8.57253320356423e-05	3	0	S	148447	Paraburkholderia phymatum	0.000484142712361132
14	1	C014_1	1948	0.000257175996106927	9	1	G	32008	Burkholderia	0.0014524281370834
14	1	C014_1	1950	5.71502213570949e-05	2	0	S	152480	Burkholderia ambifaria	0.000322761808240755
14	1	C014_1	1952	2.85751106785474e-05	1	1	S	1503055	Burkholderia territorii	0.000161380904120377
14	1	C014_1	1953	2.85751106785474e-05	1	1	S	95486	Burkholderia cenocepacia	0.000161380904120377
14	1	C014_1	1954	5.71502213570949e-05	2	2	S	640512	Burkholderia sp. CCGE1003	0.000322761808240755
14	1	C014_1	1955	2.85751106785474e-05	1	1	S	1740163	Burkholderia sp. Bp7605	0.000161380904120377
14	1	C014_1	1956	0.000228600885428379	8	0	G	106589	Cupriavidus	0.00129104723296302
14	1	C014_1	1957	0.00011430044271419	4	4	S	2036817	Cupriavidus sp. NH9	0.000645523616481509
14	1	C014_1	1958	5.71502213570949e-05	2	2	S	68895	Cupriavidus basilensis	0.000322761808240755
14	1	C014_1	1959	2.85751106785474e-05	1	1	S	119219	Cupriavidus metallidurans	0.000161380904120377
14	1	C014_1	1960	2.85751106785474e-05	1	1	S	164546	Cupriavidus taiwanensis	0.000161380904120377
14	1	C014_1	1961	0.000171450664071285	6	2	G	44013	Polynucleobacter	0.000968285424722263
14	1	C014_1	1962	8.57253320356423e-05	3	3	S	576610	Polynucleobacter necessarius	0.000484142712361132
14	1	C014_1	1963	2.85751106785474e-05	1	1	S	556054	Polynucleobacter difficilis	0.000161380904120377
14	1	C014_1	1964	0.00011430044271419	4	0	G	48736	Ralstonia	0.000645523616481509
14	1	C014_1	1965	5.71502213570949e-05	2	2	S	305	Ralstonia solanacearum	0.000322761808240755
14	1	C014_1	1966	2.85751106785474e-05	1	1	S	329	Ralstonia pickettii	0.000161380904120377
14	1	C014_1	1967	2.85751106785474e-05	1	1	S	190721	Ralstonia insidiosa	0.000161380904120377
14	1	C014_1	1968	8.57253320356423e-05	3	0	G	93217	Pandoraea	0.000484142712361132
14	1	C014_1	1969	2.85751106785474e-05	1	1	S	93218	Pandoraea apista	0.000161380904120377
14	1	C014_1	1970	2.85751106785474e-05	1	1	S	445709	Pandoraea thiooxydans	0.000161380904120377
14	1	C014_1	1971	2.85751106785474e-05	1	1	S	656179	Pandoraea faecigallinarum	0.000161380904120377
14	1	C014_1	1972	0.00145733064460592	51	2	F	75682	Oxalobacteraceae	0.00823042611013924
14	1	C014_1	1973	0.000857253320356423	30	0	G	846	Oxalobacter	0.00484142712361132
14	1	C014_1	1974	0.000857253320356423	30	30	S	847	Oxalobacter formigenes	0.00484142712361132
14	1	C014_1	1975	0.000228600885428379	8	3	G	149698	Massilia	0.00129104723296302
14	1	C014_1	1976	8.57253320356423e-05	3	3	S	2072590	Massilia armeniaca	0.000484142712361132
14	1	C014_1	1977	2.85751106785474e-05	1	1	S	47229	Massilia timonae	0.000161380904120377
14	1	C014_1	1978	2.85751106785474e-05	1	1	S	1678028	Massilia sp. NR 4-1	0.000161380904120377
14	1	C014_1	1979	0.000200025774749832	7	0	G	29580	Janthinobacterium	0.00112966632884264
14	1	C014_1	1980	0.000142875553392737	5	5	S	1644131	Janthinobacterium sp. 1_2014MBL_MicDiv	0.000806904520601886
14	1	C014_1	1981	5.71502213570949e-05	2	2	S	368607	Janthinobacterium svalbardensis	0.000322761808240755
14	1	C014_1	1982	8.57253320356423e-05	3	1	G	202907	Collimonas	0.000484142712361132
14	1	C014_1	1983	5.71502213570949e-05	2	2	S	279113	Collimonas pratensis	0.000322761808240755
14	1	C014_1	1984	2.85751106785474e-05	1	0	G	963	Herbaspirillum	0.000161380904120377
14	1	C014_1	1985	2.85751106785474e-05	1	1	S	964	Herbaspirillum seropedicae	0.000161380904120377
14	1	C014_1	1986	0.000828678209677876	29	3	F	506	Alcaligenaceae	0.00468004621949094
14	1	C014_1	1987	0.000257175996106927	9	0	G	90243	Oligella	0.0014524281370834
14	1	C014_1	1988	0.000257175996106927	9	9	S	90245	Oligella urethralis	0.0014524281370834
14	1	C014_1	1989	0.000228600885428379	8	2	G	517	Bordetella	0.00129104723296302
14	1	C014_1	1990	8.57253320356423e-05	3	3	S	463014	Bordetella flabilis	0.000484142712361132
14	1	C014_1	1991	2.85751106785474e-05	1	1	S	1697043	Bordetella sp. H567	0.000161380904120377
14	1	C014_1	1992	2.85751106785474e-05	1	1	S	35814	Bordetella holmesii	0.000161380904120377
14	1	C014_1	1993	2.85751106785474e-05	1	1	S	1331258	Bordetella pseudohinzii	0.000161380904120377
14	1	C014_1	1994	0.00011430044271419	4	0	G	222	Achromobacter	0.000645523616481509
14	1	C014_1	1995	5.71502213570949e-05	2	0	S	85698	Achromobacter xylosoxidans	0.000322761808240755
14	1	C014_1	1998	5.71502213570949e-05	2	2	S	217203	Achromobacter spanius	0.000322761808240755
14	1	C014_1	1999	0.00011430044271419	4	0	G	359336	Castellaniella	0.000645523616481509
14	1	C014_1	2000	0.00011430044271419	4	0	S	75697	Castellaniella defragrans	0.000645523616481509
14	1	C014_1	2002	2.85751106785474e-05	1	0	G	1472344	Basilea	0.000161380904120377
14	1	C014_1	2003	2.85751106785474e-05	1	0	S	1472345	Basilea psittacipulmonis	0.000161380904120377
14	1	C014_1	2005	0.00102870398442771	36	0	O	206351	Neisseriales	0.00580971254833358
14	1	C014_1	2006	0.000600077324249496	21	1	F	1499392	Chromobacteriaceae	0.00338899898652792
14	1	C014_1	2007	0.000200025774749832	7	0	G	168470	Laribacter	0.00112966632884264
14	1	C014_1	2008	0.000200025774749832	7	7	S	168471	Laribacter hongkongensis	0.00112966632884264
14	1	C014_1	2009	0.000171450664071285	6	0	G	885864	Jeongeupia	0.000968285424722263
14	1	C014_1	2010	0.000171450664071285	6	6	S	1906741	Jeongeupia sp. USM3	0.000968285424722263
14	1	C014_1	2011	5.71502213570949e-05	2	0	G	57739	Vogesella	0.000322761808240755
14	1	C014_1	2012	5.71502213570949e-05	2	2	S	1192162	Vogesella sp. LIG4	0.000322761808240755
14	1	C014_1	2013	5.71502213570949e-05	2	0	G	568394	Pseudogulbenkiania	0.000322761808240755
14	1	C014_1	2014	5.71502213570949e-05	2	2	S	748280	Pseudogulbenkiania sp. NH8B	0.000322761808240755
14	1	C014_1	2015	2.85751106785474e-05	1	0	G	187	Aquaspirillum	0.000161380904120377
14	1	C014_1	2016	2.85751106785474e-05	1	1	S	1938604	Aquaspirillum sp. LM1	0.000161380904120377
14	1	C014_1	2017	2.85751106785474e-05	1	0	G	57479	Microvirgula	0.000161380904120377
14	1	C014_1	2018	2.85751106785474e-05	1	1	S	57480	Microvirgula aerodenitrificans	0.000161380904120377
14	1	C014_1	2020	2.85751106785474e-05	1	0	G	535	Chromobacterium	0.000161380904120377
14	1	C014_1	2021	2.85751106785474e-05	1	1	S	1108595	Chromobacterium vaccinii	0.000161380904120377
14	1	C014_1	2022	0.000428626660178212	15	0	F	481	Neisseriaceae	0.00242071356180566
14	1	C014_1	2023	0.000428626660178212	15	3	G	482	Neisseria	0.00242071356180566
14	1	C014_1	2024	8.57253320356423e-05	3	2	S	487	Neisseria meningitidis	0.000484142712361132
14	1	C014_1	2026	8.57253320356423e-05	3	3	S	1853278	Neisseria sp. 10023	0.000484142712361132
14	1	C014_1	2027	5.71502213570949e-05	2	2	S	490	Neisseria sicca	0.000322761808240755
14	1	C014_1	2028	5.71502213570949e-05	2	2	S	28449	Neisseria subflava	0.000322761808240755
14	1	C014_1	2029	2.85751106785474e-05	1	1	S	28091	Neisseria weaveri	0.000161380904120377
14	1	C014_1	2030	2.85751106785474e-05	1	1	S	326523	Neisseria zoodegmatis	0.000161380904120377
14	1	C014_1	2031	0.000314326217464022	11	0	O	206389	Rhodocyclales	0.00177518994532415
14	1	C014_1	2032	0.000285751106785474	10	1	F	2008794	Zoogloeaceae	0.00161380904120377
14	1	C014_1	2033	0.000200025774749832	7	0	G	12960	Azoarcus	0.00112966632884264
14	1	C014_1	2034	0.000200025774749832	7	7	S	198107	Azoarcus sp. CIB	0.00112966632884264
14	1	C014_1	2035	5.71502213570949e-05	2	0	G	33057	Thauera	0.000322761808240755
14	1	C014_1	2036	2.85751106785474e-05	1	1	S	96773	Thauera chlorobenzoica	0.000161380904120377
14	1	C014_1	2037	2.85751106785474e-05	1	1	S	2184083	Thauera hydrothermalis	0.000161380904120377
14	1	C014_1	2038	2.85751106785474e-05	1	0	F	75787	Rhodocyclaceae	0.000161380904120377
14	1	C014_1	2039	2.85751106785474e-05	1	0	G	146937	Azospira	0.000161380904120377
14	1	C014_1	2040	2.85751106785474e-05	1	0	S	146939	Azospira oryzae	0.000161380904120377
14	1	C014_1	2042	0.000171450664071285	6	0	O	32003	Nitrosomonadales	0.000968285424722263
14	1	C014_1	2043	0.000142875553392737	5	0	F	90627	Gallionellaceae	0.000806904520601886
14	1	C014_1	2044	8.57253320356423e-05	3	0	G	1778653	Sulfuriferula	0.000484142712361132
14	1	C014_1	2045	8.57253320356423e-05	3	3	S	1985873	Sulfuriferula sp. AH1	0.000484142712361132
14	1	C014_1	2046	5.71502213570949e-05	2	0	G	314343	Sideroxydans	0.000322761808240755
14	1	C014_1	2047	5.71502213570949e-05	2	0	S	63745	Sideroxydans lithotrophicus	0.000322761808240755
14	1	C014_1	2049	2.85751106785474e-05	1	0	F	206379	Nitrosomonadaceae	0.000161380904120377
14	1	C014_1	2050	2.85751106785474e-05	1	0	G	914	Nitrosomonas	0.000161380904120377
14	1	C014_1	2051	2.85751106785474e-05	1	1	S	44577	Nitrosomonas ureae	0.000161380904120377
14	1	C014_1	2053	0.00011430044271419	4	0	G	327159	Candidatus Accumulibacter	0.000645523616481509
14	1	C014_1	2054	0.00011430044271419	4	0	S	327160	Candidatus Accumulibacter phosphatis	0.000645523616481509
14	1	C014_1	2057	2.85751106785474e-05	1	1	S	1904640	Betaproteobacteria bacterium GR16-43	0.000161380904120377
14	1	C014_1	2058	0.0133445766868817	467	52	C	28211	Alphaproteobacteria	0.0753648822242162
14	1	C014_1	2059	0.00482919370467452	169	8	O	356	Rhizobiales	0.0272733727963438
14	1	C014_1	2060	0.0016859315300343	59	11	F	82115	Rhizobiaceae	0.00952147334310226
14	1	C014_1	2062	0.000685802656285138	24	0	G	379	Rhizobium	0.00387314169888905
14	1	C014_1	2063	0.000142875553392737	5	5	S	2028343	Rhizobium sp. 11515TR	0.000806904520601886
14	1	C014_1	2064	0.000142875553392737	5	1	S	384	Rhizobium leguminosarum	0.000806904520601886
14	1	C014_1	2070	0.00011430044271419	4	4	S	2048897	Rhizobium sp. NXC24	0.000645523616481509
14	1	C014_1	2071	0.00011430044271419	4	3	S	56730	Rhizobium gallicum	0.000645523616481509
14	1	C014_1	2074	8.57253320356423e-05	3	3	S	348824	Rhizobium favelukesii	0.000484142712361132
14	1	C014_1	2075	2.85751106785474e-05	1	0	S	398	Rhizobium tropici	0.000161380904120377
14	1	C014_1	2077	2.85751106785474e-05	1	0	S	29449	Rhizobium etli	0.000161380904120377
14	1	C014_1	2079	2.85751106785474e-05	1	1	S	1125847	Rhizobium sp. NT-26	0.000161380904120377
14	1	C014_1	2080	0.000228600885428379	8	4	G	357	Agrobacterium	0.00129104723296302
14	1	C014_1	2081	8.57253320356423e-05	3	3	S	359	Agrobacterium rhizogenes	0.000484142712361132
14	1	C014_1	2082	2.85751106785474e-05	1	1	S	1842536	Agrobacterium sp. RAC06	0.000161380904120377
14	1	C014_1	2083	2.85751106785474e-05	1	0	G	1525371	Neorhizobium	0.000161380904120377
14	1	C014_1	2084	2.85751106785474e-05	1	0	S	399	Neorhizobium galegae	0.000161380904120377
14	1	C014_1	2088	0.000257175996106927	9	0	G	28105	Sinorhizobium	0.0014524281370834
14	1	C014_1	2089	8.57253320356423e-05	3	0	S	110321	Sinorhizobium medicae	0.000484142712361132
14	1	C014_1	2092	8.57253320356423e-05	3	0	S	380	Sinorhizobium fredii	0.000484142712361132
14	1	C014_1	2094	5.71502213570949e-05	2	2	S	1842534	Sinorhizobium sp. RAC02	0.000322761808240755
14	1	C014_1	2095	2.85751106785474e-05	1	1	S	382	Sinorhizobium meliloti	0.000161380904120377
14	1	C014_1	2096	2.85751106785474e-05	1	0	G	34019	Liberibacter	0.000161380904120377
14	1	C014_1	2097	2.85751106785474e-05	1	0	S	556287	Candidatus Liberibacter solanacearum	0.000161380904120377
14	1	C014_1	2099	0.000800103098999328	28	0	F	69277	Phyllobacteriaceae	0.00451866531537056
14	1	C014_1	2100	0.000314326217464022	11	1	G	68287	Mesorhizobium	0.00177518994532415
14	1	C014_1	2101	0.000200025774749832	7	7	S	1670800	Mesorhizobium oceanicum	0.00112966632884264
14	1	C014_1	2102	8.57253320356423e-05	3	0	S	39645	Mesorhizobium ciceri	0.000484142712361132
14	1	C014_1	2104	0.000285751106785474	10	0	G	274591	Hoeflea	0.00161380904120377
14	1	C014_1	2105	0.000285751106785474	10	10	S	1620421	Hoeflea sp. IMCC20628	0.00161380904120377
14	1	C014_1	2106	0.00011430044271419	4	0	G	245876	Nitratireductor	0.000645523616481509
14	1	C014_1	2107	8.57253320356423e-05	3	3	S	1756988	Nitratireductor sp. OM-1	0.000484142712361132
14	1	C014_1	2108	2.85751106785474e-05	1	1	S	472175	Nitratireductor basaltis	0.000161380904120377
14	1	C014_1	2109	5.71502213570949e-05	2	0	G	28100	Phyllobacterium	0.000322761808240755
14	1	C014_1	2110	5.71502213570949e-05	2	2	S	1867719	Phyllobacterium zundukense	0.000322761808240755
14	1	C014_1	2111	2.85751106785474e-05	1	0	G	31988	Aminobacter	0.000161380904120377
14	1	C014_1	2112	2.85751106785474e-05	1	1	S	83263	Aminobacter aminovorans	0.000161380904120377
14	1	C014_1	2113	0.000600077324249496	21	1	F	41294	Bradyrhizobiaceae	0.00338899898652792
14	1	C014_1	2114	0.000428626660178212	15	2	G	374	Bradyrhizobium	0.00242071356180566
14	1	C014_1	2115	8.57253320356423e-05	3	3	S	1437360	Bradyrhizobium erythrophlei	0.000484142712361132
14	1	C014_1	2116	8.57253320356423e-05	3	3	S	1274631	Bradyrhizobium icense	0.000484142712361132
14	1	C014_1	2117	5.71502213570949e-05	2	2	S	375	Bradyrhizobium japonicum	0.000322761808240755
14	1	C014_1	2118	5.71502213570949e-05	2	2	S	722472	Bradyrhizobium lablabi	0.000322761808240755
14	1	C014_1	2119	5.71502213570949e-05	2	2	S	931866	Bradyrhizobium ottawaense	0.000322761808240755
14	1	C014_1	2120	2.85751106785474e-05	1	1	S	288000	Bradyrhizobium sp. BTAi1	0.000161380904120377
14	1	C014_1	2121	5.71502213570949e-05	2	0	G	1073	Rhodopseudomonas	0.000322761808240755
14	1	C014_1	2122	5.71502213570949e-05	2	1	S	1076	Rhodopseudomonas palustris	0.000322761808240755
14	1	C014_1	2124	5.71502213570949e-05	2	0	G	85413	Bosea	0.000322761808240755
14	1	C014_1	2125	2.85751106785474e-05	1	1	S	1792307	Bosea sp. PAMC 26642	0.000161380904120377
14	1	C014_1	2126	2.85751106785474e-05	1	1	S	2015316	Bosea sp. AS-1	0.000161380904120377
14	1	C014_1	2127	2.85751106785474e-05	1	0	G	1649510	Variibacter	0.000161380904120377
14	1	C014_1	2128	2.85751106785474e-05	1	1	S	1333996	Variibacter gotjawalensis	0.000161380904120377
14	1	C014_1	2129	0.000457201770856759	16	1	F	119045	Methylobacteriaceae	0.00258209446592604
14	1	C014_1	2130	0.000342901328142569	12	0	G	407	Methylobacterium	0.00193657084944453
14	1	C014_1	2131	0.000171450664071285	6	6	S	925818	Methylobacterium sp. AMS5	0.000968285424722263
14	1	C014_1	2132	0.000142875553392737	5	5	S	2067957	Methylobacterium sp. DM1	0.000806904520601886
14	1	C014_1	2133	2.85751106785474e-05	1	1	S	2202828	Methylobacterium sp. 17Sr1-43	0.000161380904120377
14	1	C014_1	2134	5.71502213570949e-05	2	0	G	2282523	Methylorubrum	0.000322761808240755
14	1	C014_1	2135	5.71502213570949e-05	2	2	S	408	Methylorubrum extorquens	0.000322761808240755
14	1	C014_1	2136	2.85751106785474e-05	1	0	G	186650	Microvirga	0.000161380904120377
14	1	C014_1	2137	2.85751106785474e-05	1	1	S	2082949	Microvirga sp. 17 mud 1-3	0.000161380904120377
14	1	C014_1	2139	0.000200025774749832	7	3	G	1484898	Methyloceanibacter	0.00112966632884264
14	1	C014_1	2140	0.00011430044271419	4	4	S	1384459	Methyloceanibacter caenitepidi	0.000645523616481509
14	1	C014_1	2141	0.000142875553392737	5	0	G	1572860	Hartmannibacter	0.000806904520601886
14	1	C014_1	2142	0.000142875553392737	5	5	S	1482074	Hartmannibacter diazotrophicus	0.000806904520601886
14	1	C014_1	2143	2.85751106785474e-05	1	0	G	1734920	Pseudorhodoplanes	0.000161380904120377
14	1	C014_1	2144	2.85751106785474e-05	1	1	S	1235591	Pseudorhodoplanes sinuspersici	0.000161380904120377
14	1	C014_1	2145	0.000200025774749832	7	0	F	45401	Hyphomicrobiaceae	0.00112966632884264
14	1	C014_1	2146	0.00011430044271419	4	0	G	81	Hyphomicrobium	0.000645523616481509
14	1	C014_1	2147	0.00011430044271419	4	0	S	53399	Hyphomicrobium denitrificans	0.000645523616481509
14	1	C014_1	2149	5.71502213570949e-05	2	0	G	119044	Filomicrobium	0.000322761808240755
14	1	C014_1	2150	5.71502213570949e-05	2	2	S	1608628	Candidatus Filomicrobium marinum	0.000322761808240755
14	1	C014_1	2151	2.85751106785474e-05	1	0	G	29407	Rhodoplanes	0.000161380904120377
14	1	C014_1	2152	2.85751106785474e-05	1	1	S	674703	Rhodoplanes sp. Z2-YC6860	0.000161380904120377
14	1	C014_1	2153	0.000171450664071285	6	0	F	31993	Methylocystaceae	0.000968285424722263
14	1	C014_1	2154	0.000171450664071285	6	0	G	425	Methylosinus	0.000968285424722263
14	1	C014_1	2155	0.000171450664071285	6	0	S	426	Methylosinus trichosporium	0.000968285424722263
14	1	C014_1	2157	0.000142875553392737	5	0	F	118882	Brucellaceae	0.000806904520601886
14	1	C014_1	2158	8.57253320356423e-05	3	3	G	234	Brucella	0.000484142712361132
14	1	C014_1	2159	5.71502213570949e-05	2	0	G	528	Ochrobactrum	0.000322761808240755
14	1	C014_1	2160	2.85751106785474e-05	1	1	S	271865	Ochrobactrum sp. A44	0.000161380904120377
14	1	C014_1	2161	2.85751106785474e-05	1	1	S	419475	Ochrobactrum pseudogrignonense	0.000161380904120377
14	1	C014_1	2162	0.00011430044271419	4	1	F	335928	Xanthobacteraceae	0.000645523616481509
14	1	C014_1	2163	5.71502213570949e-05	2	0	G	6	Azorhizobium	0.000322761808240755
14	1	C014_1	2164	5.71502213570949e-05	2	0	S	7	Azorhizobium caulinodans	0.000322761808240755
14	1	C014_1	2166	2.85751106785474e-05	1	0	G	152053	Starkeya	0.000161380904120377
14	1	C014_1	2167	2.85751106785474e-05	1	0	S	921	Starkeya novella	0.000161380904120377
14	1	C014_1	2169	2.85751106785474e-05	1	0	F	45404	Beijerinckiaceae	0.000161380904120377
14	1	C014_1	2170	2.85751106785474e-05	1	0	G	532	Beijerinckia	0.000161380904120377
14	1	C014_1	2171	2.85751106785474e-05	1	0	S	533	Beijerinckia indica	0.000161380904120377
14	1	C014_1	2174	2.85751106785474e-05	1	0	F	119043	Rhodobiaceae	0.000161380904120377
14	1	C014_1	2175	2.85751106785474e-05	1	0	G	1541445	Candidatus Phaeomarinobacter	0.000161380904120377
14	1	C014_1	2176	2.85751106785474e-05	1	1	S	1458461	Candidatus Phaeomarinobacter ectocarpi	0.000161380904120377
14	1	C014_1	2177	0.00245745951835508	86	1	O	204441	Rhodospirillales	0.0138787577543524
14	1	C014_1	2178	0.00145733064460592	51	2	F	41295	Rhodospirillaceae	0.00823042611013924
14	1	C014_1	2179	0.00111442931646335	39	16	G	191	Azospirillum	0.00629385526069471
14	1	C014_1	2180	0.000285751106785474	10	10	S	192	Azospirillum brasilense	0.00161380904120377
14	1	C014_1	2181	0.000171450664071285	6	6	S	528244	Azospirillum thiophilum	0.000968285424722263
14	1	C014_1	2182	0.000142875553392737	5	0	S	193	Azospirillum lipoferum	0.000806904520601886
14	1	C014_1	2185	5.71502213570949e-05	2	2	S	1226968	Azospirillum humicireducens	0.000322761808240755
14	1	C014_1	2186	0.00011430044271419	4	1	G	13134	Magnetospirillum	0.000645523616481509
14	1	C014_1	2187	5.71502213570949e-05	2	0	S	84159	Magnetospirillum magneticum	0.000322761808240755
14	1	C014_1	2189	2.85751106785474e-05	1	1	S	55518	Magnetospirillum gryphiswaldense	0.000161380904120377
14	1	C014_1	2190	5.71502213570949e-05	2	0	G	1543705	Nitrospirillum	0.000322761808240755
14	1	C014_1	2191	5.71502213570949e-05	2	0	S	28077	Nitrospirillum amazonense	0.000322761808240755
14	1	C014_1	2193	2.85751106785474e-05	1	0	G	1081	Rhodospirillum	0.000161380904120377
14	1	C014_1	2194	2.85751106785474e-05	1	0	S	34018	Rhodospirillum centenum	0.000161380904120377
14	1	C014_1	2196	2.85751106785474e-05	1	0	G	1263978	Candidatus Endolissoclinum	0.000161380904120377
14	1	C014_1	2197	2.85751106785474e-05	1	0	S	1263979	Candidatus Endolissoclinum faulkneri	0.000161380904120377
14	1	C014_1	2199	2.85751106785474e-05	1	0	G	1543704	Niveispirillum	0.000161380904120377
14	1	C014_1	2200	2.85751106785474e-05	1	1	S	1612173	Niveispirillum cyanobacteriorum	0.000161380904120377
14	1	C014_1	2201	2.85751106785474e-05	1	0	G	1612157	Pararhodospirillum	0.000161380904120377
14	1	C014_1	2202	2.85751106785474e-05	1	0	S	1084	Pararhodospirillum photometricum	0.000161380904120377
14	1	C014_1	2204	0.000971553763070613	34	0	F	433	Acetobacteraceae	0.00548695074009283
14	1	C014_1	2205	0.000428626660178212	15	2	G	1434011	Komagataeibacter	0.00242071356180566
14	1	C014_1	2206	0.000314326217464022	11	0	S	28448	Komagataeibacter xylinus	0.00177518994532415
14	1	C014_1	2208	2.85751106785474e-05	1	1	S	33995	Komagataeibacter europaeus	0.000161380904120377
14	1	C014_1	2209	2.85751106785474e-05	1	1	S	265960	Komagataeibacter nataicola	0.000161380904120377
14	1	C014_1	2210	0.000200025774749832	7	0	G	125216	Roseomonas	0.00112966632884264
14	1	C014_1	2211	0.000200025774749832	7	7	S	257708	Roseomonas gilardii	0.00112966632884264
14	1	C014_1	2212	8.57253320356423e-05	3	1	G	434	Acetobacter	0.000484142712361132
14	1	C014_1	2213	2.85751106785474e-05	1	0	S	438	Acetobacter pasteurianus	0.000161380904120377
14	1	C014_1	2215	2.85751106785474e-05	1	1	S	104102	Acetobacter tropicalis	0.000161380904120377
14	1	C014_1	2216	8.57253320356423e-05	3	0	G	91914	Asaia	0.000484142712361132
14	1	C014_1	2217	8.57253320356423e-05	3	0	S	91915	Asaia bogorensis	0.000484142712361132
14	1	C014_1	2219	5.71502213570949e-05	2	1	G	522	Acidiphilium	0.000322761808240755
14	1	C014_1	2220	2.85751106785474e-05	1	0	S	524	Acidiphilium cryptum	0.000161380904120377
14	1	C014_1	2222	5.71502213570949e-05	2	0	G	364409	Granulibacter	0.000322761808240755
14	1	C014_1	2223	5.71502213570949e-05	2	2	S	364410	Granulibacter bethesdensis	0.000322761808240755
14	1	C014_1	2224	2.85751106785474e-05	1	0	G	441	Gluconobacter	0.000161380904120377
14	1	C014_1	2225	2.85751106785474e-05	1	0	S	442	Gluconobacter oxydans	0.000161380904120377
14	1	C014_1	2227	2.85751106785474e-05	1	0	G	50714	Acidisphaera	0.000161380904120377
14	1	C014_1	2228	2.85751106785474e-05	1	1	S	1969806	Acidisphaera sp. G45-3	0.000161380904120377
14	1	C014_1	2229	0.00211455819021251	74	4	O	204455	Rhodobacterales	0.0119421869049079
14	1	C014_1	2230	0.00191453241546268	67	8	F	31989	Rhodobacteraceae	0.0108125205760653
14	1	C014_1	2231	0.000200025774749832	7	1	G	302485	Phaeobacter	0.00112966632884264
14	1	C014_1	2232	0.000171450664071285	6	6	S	1580596	Phaeobacter piscinae	0.000968285424722263
14	1	C014_1	2233	0.000171450664071285	6	0	G	1060	Rhodobacter	0.000968285424722263
14	1	C014_1	2234	8.57253320356423e-05	3	2	S	1063	Rhodobacter sphaeroides	0.000484142712361132
14	1	C014_1	2236	8.57253320356423e-05	3	3	S	1850250	Rhodobacter sp. LPB0142	0.000484142712361132
14	1	C014_1	2237	0.000171450664071285	6	0	G	265	Paracoccus	0.000968285424722263
14	1	C014_1	2238	5.71502213570949e-05	2	0	S	266	Paracoccus denitrificans	0.000322761808240755
14	1	C014_1	2240	5.71502213570949e-05	2	2	S	1529068	Paracoccus sp. BM15	0.000322761808240755
14	1	C014_1	2241	2.85751106785474e-05	1	1	S	1077935	Paracoccus zhejiangensis	0.000161380904120377
14	1	C014_1	2242	2.85751106785474e-05	1	1	S	2065379	Paracoccus sp. CBA4604	0.000161380904120377
14	1	C014_1	2243	0.000171450664071285	6	0	G	1097466	Defluviimonas	0.000968285424722263
14	1	C014_1	2244	0.000171450664071285	6	6	S	1335048	Defluviimonas alba	0.000968285424722263
14	1	C014_1	2245	0.000142875553392737	5	0	G	204456	Gemmobacter	0.000806904520601886
14	1	C014_1	2246	0.000142875553392737	5	5	S	2169400	Gemmobacter sp. HYN0069	0.000806904520601886
14	1	C014_1	2247	0.00011430044271419	4	0	G	92944	Ketogulonicigenium	0.000645523616481509
14	1	C014_1	2248	0.00011430044271419	4	4	S	92945	Ketogulonicigenium vulgare	0.000645523616481509
14	1	C014_1	2249	0.00011430044271419	4	0	G	97050	Ruegeria	0.000645523616481509
14	1	C014_1	2250	0.00011430044271419	4	0	S	89184	Ruegeria pomeroyi	0.000645523616481509
14	1	C014_1	2252	8.57253320356423e-05	3	0	G	367771	Marinovum	0.000484142712361132
14	1	C014_1	2253	8.57253320356423e-05	3	0	S	42444	Marinovum algicola	0.000484142712361132
14	1	C014_1	2256	8.57253320356423e-05	3	3	S	2033435	Rhodobacteraceae bacterium QY30	0.000484142712361132
14	1	C014_1	2257	8.57253320356423e-05	3	3	G	478070	Labrenzia	0.000484142712361132
14	1	C014_1	2258	8.57253320356423e-05	3	0	G	60136	Sulfitobacter	0.000484142712361132
14	1	C014_1	2259	5.71502213570949e-05	2	2	S	1389011	Sulfitobacter sp. SK025	0.000322761808240755
14	1	C014_1	2260	2.85751106785474e-05	1	1	S	1402135	Sulfitobacter pseudonitzschiae	0.000161380904120377
14	1	C014_1	2261	8.57253320356423e-05	3	0	G	875170	Celeribacter	0.000484142712361132
14	1	C014_1	2262	5.71502213570949e-05	2	2	S	1208324	Celeribacter indicus	0.000322761808240755
14	1	C014_1	2263	2.85751106785474e-05	1	1	S	1758178	Celeribacter ethanolicus	0.000161380904120377
14	1	C014_1	2264	5.71502213570949e-05	2	0	G	119541	Rhodobaca	0.000322761808240755
14	1	C014_1	2265	5.71502213570949e-05	2	2	S	441209	Rhodobaca barguzinensis	0.000322761808240755
14	1	C014_1	2266	5.71502213570949e-05	2	0	G	1855413	Brevirhabdus	0.000322761808240755
14	1	C014_1	2267	5.71502213570949e-05	2	2	S	1267768	Brevirhabdus pacifica	0.000322761808240755
14	1	C014_1	2268	2.85751106785474e-05	1	0	G	74030	Roseovarius	0.000161380904120377
14	1	C014_1	2269	2.85751106785474e-05	1	1	S	215743	Roseovarius mucosus	0.000161380904120377
14	1	C014_1	2270	2.85751106785474e-05	1	0	G	2433	Roseobacter	0.000161380904120377
14	1	C014_1	2271	2.85751106785474e-05	1	0	S	42443	Roseobacter litoralis	0.000161380904120377
14	1	C014_1	2273	8.57253320356423e-05	3	0	F	69657	Hyphomonadaceae	0.000484142712361132
14	1	C014_1	2274	5.71502213570949e-05	2	0	G	2723	Hirschia	0.000322761808240755
14	1	C014_1	2275	5.71502213570949e-05	2	0	S	2724	Hirschia baltica	0.000322761808240755
14	1	C014_1	2277	2.85751106785474e-05	1	0	G	74317	Maricaulis	0.000161380904120377
14	1	C014_1	2278	2.85751106785474e-05	1	0	S	74318	Maricaulis maris	0.000161380904120377
14	1	C014_1	2280	0.00151448086596301	53	3	O	204457	Sphingomonadales	0.00855318791837999
14	1	C014_1	2281	0.00111442931646335	39	5	F	41297	Sphingomonadaceae	0.00629385526069471
14	1	C014_1	2282	0.000371476438821117	13	0	G	165695	Sphingobium	0.0020979517535649
14	1	C014_1	2283	0.000142875553392737	5	5	S	76947	Sphingobium herbicidovorans	0.000806904520601886
14	1	C014_1	2284	0.00011430044271419	4	4	S	1843368	Sphingobium sp. RAC03	0.000645523616481509
14	1	C014_1	2285	5.71502213570949e-05	2	2	S	13690	Sphingobium yanoikuyae	0.000322761808240755
14	1	C014_1	2286	2.85751106785474e-05	1	1	S	1332080	Sphingobium baderi	0.000161380904120377
14	1	C014_1	2287	2.85751106785474e-05	1	1	S	2072936	Sphingobium sp. SCG-1	0.000161380904120377
14	1	C014_1	2288	0.000257175996106927	9	0	G	13687	Sphingomonas	0.0014524281370834
14	1	C014_1	2289	8.57253320356423e-05	3	0	S	152682	Sphingomonas melonis	0.000484142712361132
14	1	C014_1	2291	8.57253320356423e-05	3	1	S	160791	Sphingomonas wittichii	0.000484142712361132
14	1	C014_1	2293	8.57253320356423e-05	3	3	S	1560345	Sphingomonas panacis	0.000484142712361132
14	1	C014_1	2294	0.00011430044271419	4	2	G	165696	Novosphingobium	0.000645523616481509
14	1	C014_1	2295	5.71502213570949e-05	2	2	S	1609758	Novosphingobium sp. P6W	0.000322761808240755
14	1	C014_1	2296	0.00011430044271419	4	0	G	1649486	Rhizorhabdus	0.000645523616481509
14	1	C014_1	2297	0.00011430044271419	4	4	S	1850238	Rhizorhabdus dicambivorans	0.000645523616481509
14	1	C014_1	2298	2.85751106785474e-05	1	0	G	541	Zymomonas	0.000161380904120377
14	1	C014_1	2299	2.85751106785474e-05	1	0	S	542	Zymomonas mobilis	0.000161380904120377
14	1	C014_1	2301	2.85751106785474e-05	1	0	G	72173	Citromicrobium	0.000161380904120377
14	1	C014_1	2302	2.85751106785474e-05	1	1	S	1634516	Citromicrobium sp. JL477	0.000161380904120377
14	1	C014_1	2303	2.85751106785474e-05	1	0	G	150203	Blastomonas	0.000161380904120377
14	1	C014_1	2304	2.85751106785474e-05	1	1	S	1842535	Blastomonas sp. RAC04	0.000161380904120377
14	1	C014_1	2305	2.85751106785474e-05	1	1	G	165697	Sphingopyxis	0.000161380904120377
14	1	C014_1	2306	0.000314326217464022	11	4	F	335929	Erythrobacteraceae	0.00177518994532415
14	1	C014_1	2307	8.57253320356423e-05	3	0	G	1111	Porphyrobacter	0.000484142712361132
14	1	C014_1	2308	5.71502213570949e-05	2	2	S	2003315	Porphyrobacter sp. CACIAM 03H1	0.000322761808240755
14	1	C014_1	2309	2.85751106785474e-05	1	1	S	1896196	Porphyrobacter sp. LM 6	0.000161380904120377
14	1	C014_1	2310	8.57253320356423e-05	3	0	G	1295327	Croceicoccus	0.000484142712361132
14	1	C014_1	2311	5.71502213570949e-05	2	2	S	1348774	Croceicoccus naphthovorans	0.000322761808240755
14	1	C014_1	2312	2.85751106785474e-05	1	1	S	450378	Croceicoccus marinus	0.000161380904120377
14	1	C014_1	2313	2.85751106785474e-05	1	0	G	1041	Erythrobacter	0.000161380904120377
14	1	C014_1	2314	2.85751106785474e-05	1	1	S	192812	Erythrobacter flavus	0.000161380904120377
14	1	C014_1	2315	0.000428626660178212	15	0	O	204458	Caulobacterales	0.00242071356180566
14	1	C014_1	2316	0.000428626660178212	15	0	F	76892	Caulobacteraceae	0.00242071356180566
14	1	C014_1	2317	0.000257175996106927	9	4	G	75	Caulobacter	0.0014524281370834
14	1	C014_1	2318	0.00011430044271419	4	4	S	69666	Caulobacter mirabilis	0.000645523616481509
14	1	C014_1	2319	2.85751106785474e-05	1	1	S	366602	Caulobacter sp. K31	0.000161380904120377
14	1	C014_1	2320	0.000142875553392737	5	0	G	41275	Brevundimonas	0.000806904520601886
14	1	C014_1	2321	5.71502213570949e-05	2	2	S	293	Brevundimonas diminuta	0.000322761808240755
14	1	C014_1	2322	5.71502213570949e-05	2	2	S	41276	Brevundimonas vesicularis	0.000322761808240755
14	1	C014_1	2323	2.85751106785474e-05	1	1	S	1827469	Brevundimonas sp. GW460-12-10-14-LB2	0.000161380904120377
14	1	C014_1	2324	2.85751106785474e-05	1	0	G	20	Phenylobacterium	0.000161380904120377
14	1	C014_1	2325	2.85751106785474e-05	1	0	S	284016	Phenylobacterium zucineum	0.000161380904120377
14	1	C014_1	2328	0.000371476438821117	13	0	G	213485	Micavibrio	0.0020979517535649
14	1	C014_1	2329	0.000371476438821117	13	0	S	349221	Micavibrio aeruginosavorus	0.0020979517535649
14	1	C014_1	2331	2.85751106785474e-05	1	0	G	991903	Polymorphum	0.000161380904120377
14	1	C014_1	2332	2.85751106785474e-05	1	0	S	991904	Polymorphum gilvum	0.000161380904120377
14	1	C014_1	2334	0.00011430044271419	4	0	O	766	Rickettsiales	0.000645523616481509
14	1	C014_1	2335	5.71502213570949e-05	2	0	F	775	Rickettsiaceae	0.000322761808240755
14	1	C014_1	2337	5.71502213570949e-05	2	0	G	780	Rickettsia	0.000322761808240755
14	1	C014_1	2340	2.85751106785474e-05	1	0	S	35793	Rickettsia sibirica	0.000161380904120377
14	1	C014_1	2343	2.85751106785474e-05	1	0	S	337479	Rickettsia endosymbiont of Bemisia tabaci	0.000161380904120377
14	1	C014_1	2345	5.71502213570949e-05	2	0	F	1328881	Candidatus Midichloriaceae	0.000322761808240755
14	1	C014_1	2346	5.71502213570949e-05	2	0	G	1802983	Candidatus Fokinia	0.000322761808240755
14	1	C014_1	2347	5.71502213570949e-05	2	2	S	1802984	Candidatus Fokinia solitaria	0.000322761808240755
14	1	C014_1	2348	0.00011430044271419	4	0	C	1807140	Acidithiobacillia	0.000645523616481509
14	1	C014_1	2349	0.00011430044271419	4	0	O	225057	Acidithiobacillales	0.000645523616481509
14	1	C014_1	2350	0.00011430044271419	4	0	F	225058	Acidithiobacillaceae	0.000645523616481509
14	1	C014_1	2351	0.00011430044271419	4	0	G	119977	Acidithiobacillus	0.000645523616481509
14	1	C014_1	2352	5.71502213570949e-05	2	2	S	33059	Acidithiobacillus caldus	0.000322761808240755
14	1	C014_1	2353	5.71502213570949e-05	2	2	S	160808	Acidithiobacillus ferrivorans	0.000322761808240755
14	1	C014_1	2354	5.71502213570949e-05	2	0	C	580370	Zetaproteobacteria	0.000322761808240755
14	1	C014_1	2355	5.71502213570949e-05	2	0	O	580371	Mariprofundales	0.000322761808240755
14	1	C014_1	2356	5.71502213570949e-05	2	0	F	580372	Mariprofundaceae	0.000322761808240755
14	1	C014_1	2357	5.71502213570949e-05	2	1	G	377315	Mariprofundus	0.000322761808240755
14	1	C014_1	2358	2.85751106785474e-05	1	1	S	1921087	Mariprofundus ferrinatatus	0.000161380904120377
14	1	C014_1	2359	0.00191453241546268	67	0	P	203691	Spirochaetes	0.0108125205760653
14	1	C014_1	2360	0.00191453241546268	67	0	C	203692	Spirochaetia	0.0108125205760653
14	1	C014_1	2361	0.00174308175139139	61	0	O	136	Spirochaetales	0.00984423515134301
14	1	C014_1	2362	0.00174308175139139	61	0	F	137	Spirochaetaceae	0.00984423515134301
14	1	C014_1	2363	0.00157163108732011	55	4	G	157	Treponema	0.00887594972662075
14	1	C014_1	2364	0.000571502213570949	20	0	S	167	Treponema succinifaciens	0.00322761808240755
14	1	C014_1	2366	0.000514351992213854	18	4	S	158	Treponema denticola	0.00290485627416679
14	1	C014_1	2368	0.000285751106785474	10	10	S	1539298	Treponema sp. OMZ 838	0.00161380904120377
14	1	C014_1	2369	5.71502213570949e-05	2	2	S	221027	Treponema putidum	0.000322761808240755
14	1	C014_1	2370	2.85751106785474e-05	1	0	S	150829	Treponema azotonutricium	0.000161380904120377
14	1	C014_1	2372	0.00011430044271419	4	0	G	146	Spirochaeta	0.000645523616481509
14	1	C014_1	2373	0.00011430044271419	4	3	S	154	Spirochaeta thermophila	0.000645523616481509
14	1	C014_1	2375	2.85751106785474e-05	1	0	G	399320	Sphaerochaeta	0.000161380904120377
14	1	C014_1	2376	2.85751106785474e-05	1	0	S	273376	Sphaerochaeta coccoides	0.000161380904120377
14	1	C014_1	2378	2.85751106785474e-05	1	0	G	1911556	Sediminispirochaeta	0.000161380904120377
14	1	C014_1	2379	2.85751106785474e-05	1	0	S	55206	Sediminispirochaeta smaragdinae	0.000161380904120377
14	1	C014_1	2381	0.00011430044271419	4	0	O	1643686	Brachyspirales	0.000645523616481509
14	1	C014_1	2382	0.00011430044271419	4	0	F	143786	Brachyspiraceae	0.000645523616481509
14	1	C014_1	2383	0.00011430044271419	4	0	G	29521	Brachyspira	0.000645523616481509
14	1	C014_1	2384	0.00011430044271419	4	1	S	52584	Brachyspira pilosicoli	0.000645523616481509
14	1	C014_1	2387	5.71502213570949e-05	2	0	F	170	Leptospiraceae	0.000322761808240755
14	1	C014_1	2388	2.85751106785474e-05	1	0	G	171	Leptospira	0.000161380904120377
14	1	C014_1	2389	2.85751106785474e-05	1	1	S	28183	Leptospira santarosai	0.000161380904120377
14	1	C014_1	2390	2.85751106785474e-05	1	0	G	338321	Turneriella	0.000161380904120377
14	1	C014_1	2391	2.85751106785474e-05	1	0	S	29510	Turneriella parva	0.000161380904120377
14	1	C014_1	2393	0.00177165686206994	62	0	P	508458	Synergistetes	0.0100056160554634
14	1	C014_1	2394	0.00177165686206994	62	0	C	649775	Synergistia	0.0100056160554634
14	1	C014_1	2395	0.00177165686206994	62	0	O	649776	Synergistales	0.0100056160554634
14	1	C014_1	2396	0.00177165686206994	62	0	F	649777	Synergistaceae	0.0100056160554634
14	1	C014_1	2397	0.00171450664071285	60	0	G	508459	Cloacibacillus	0.00968285424722263
14	1	C014_1	2398	0.00171450664071285	60	60	S	1197717	Cloacibacillus porcorum	0.00968285424722263
14	1	C014_1	2399	5.71502213570949e-05	2	0	G	428711	Jonquetella	0.000322761808240755
14	1	C014_1	2400	5.71502213570949e-05	2	0	S	428712	Jonquetella anthropi	0.000322761808240755
14	1	C014_1	2402	0.000400051549499664	14	0	P	32066	Fusobacteria	0.00225933265768528
14	1	C014_1	2403	0.000400051549499664	14	0	C	203490	Fusobacteriia	0.00225933265768528
14	1	C014_1	2404	0.000400051549499664	14	0	O	203491	Fusobacteriales	0.00225933265768528
14	1	C014_1	2405	0.000285751106785474	10	0	F	203492	Fusobacteriaceae	0.00161380904120377
14	1	C014_1	2406	0.000257175996106927	9	3	G	848	Fusobacterium	0.0014524281370834
14	1	C014_1	2407	8.57253320356423e-05	3	0	S	851	Fusobacterium nucleatum	0.000484142712361132
14	1	C014_1	2409	5.71502213570949e-05	2	0	S	850	Fusobacterium mortiferum	0.000322761808240755
14	1	C014_1	2411	2.85751106785474e-05	1	1	S	861	Fusobacterium ulcerans	0.000161380904120377
14	1	C014_1	2412	2.85751106785474e-05	1	0	G	167639	Ilyobacter	0.000161380904120377
14	1	C014_1	2413	2.85751106785474e-05	1	0	S	167642	Ilyobacter polytropus	0.000161380904120377
14	1	C014_1	2415	0.00011430044271419	4	0	F	1129771	Leptotrichiaceae	0.000645523616481509
14	1	C014_1	2416	0.00011430044271419	4	0	G	32067	Leptotrichia	0.000645523616481509
14	1	C014_1	2417	0.00011430044271419	4	4	S	712357	Leptotrichia sp. oral taxon 212	0.000645523616481509
14	1	C014_1	2418	0.000200025774749832	7	0	P	57723	Acidobacteria	0.00112966632884264
14	1	C014_1	2419	0.000171450664071285	6	0	C	204432	Acidobacteriia	0.000968285424722263
14	1	C014_1	2420	0.000171450664071285	6	0	O	204433	Acidobacteriales	0.000968285424722263
14	1	C014_1	2421	0.000171450664071285	6	0	F	204434	Acidobacteriaceae	0.000968285424722263
14	1	C014_1	2422	5.71502213570949e-05	2	0	G	33973	Acidobacterium	0.000322761808240755
14	1	C014_1	2423	5.71502213570949e-05	2	0	S	33075	Acidobacterium capsulatum	0.000322761808240755
14	1	C014_1	2426	5.71502213570949e-05	2	2	S	2211140	Acidobacteriaceae bacterium SBC82	0.000322761808240755
14	1	C014_1	2427	5.71502213570949e-05	2	2	G	392733	Terriglobus	0.000322761808240755
14	1	C014_1	2429	2.85751106785474e-05	1	0	C	1813735	Acidobacteria subdivision 6	0.000161380904120377
14	1	C014_1	2430	2.85751106785474e-05	1	0	F	2211325	Vicinamibacteraceae	0.000161380904120377
14	1	C014_1	2431	2.85751106785474e-05	1	0	G	2004797	Luteitalea	0.000161380904120377
14	1	C014_1	2432	2.85751106785474e-05	1	1	S	1855912	Luteitalea pratensis	0.000161380904120377
14	1	C014_1	2433	5.71502213570949e-05	2	0	P	1930617	Calditrichaeota	0.000322761808240755
14	1	C014_1	2434	5.71502213570949e-05	2	0	C	1962850	Calditrichae	0.000322761808240755
14	1	C014_1	2435	5.71502213570949e-05	2	0	O	1962852	Calditrichales	0.000322761808240755
14	1	C014_1	2436	5.71502213570949e-05	2	0	F	1962854	Calditrichaceae	0.000322761808240755
14	1	C014_1	2437	5.71502213570949e-05	2	0	G	187144	Caldithrix	0.000322761808240755
14	1	C014_1	2438	5.71502213570949e-05	2	0	S	187145	Caldithrix abyssi	0.000322761808240755
14	1	C014_1	2440	5.71502213570949e-05	2	0	P	40117	Nitrospirae	0.000322761808240755
14	1	C014_1	2441	5.71502213570949e-05	2	0	C	203693	Nitrospira	0.000322761808240755
14	1	C014_1	2442	5.71502213570949e-05	2	0	O	189778	Nitrospirales	0.000322761808240755
14	1	C014_1	2443	5.71502213570949e-05	2	0	F	189779	Nitrospiraceae	0.000322761808240755
14	1	C014_1	2444	2.85751106785474e-05	1	1	G	179	Leptospirillum	0.000161380904120377
14	1	C014_1	2445	2.85751106785474e-05	1	0	G	1234	Nitrospira	0.000161380904120377
14	1	C014_1	2446	2.85751106785474e-05	1	1	S	42253	Nitrospira moscoviensis	0.000161380904120377
14	1	C014_1	2447	2.85751106785474e-05	1	0	P	200918	Thermotogae	0.000161380904120377
14	1	C014_1	2448	2.85751106785474e-05	1	0	C	188708	Thermotogae	0.000161380904120377
14	1	C014_1	2449	2.85751106785474e-05	1	0	O	2419	Thermotogales	0.000161380904120377
14	1	C014_1	2450	2.85751106785474e-05	1	0	F	1643950	Fervidobacteriaceae	0.000161380904120377
14	1	C014_1	2451	2.85751106785474e-05	1	0	G	2420	Thermosipho	0.000161380904120377
14	1	C014_1	2452	2.85751106785474e-05	1	0	S	2421	Thermosipho africanus	0.000161380904120377
14	1	C014_1	2454	2.85751106785474e-05	1	0	P	200930	Deferribacteres	0.000161380904120377
14	1	C014_1	2455	2.85751106785474e-05	1	0	C	68337	Deferribacteres	0.000161380904120377
14	1	C014_1	2456	2.85751106785474e-05	1	0	O	191393	Deferribacterales	0.000161380904120377
14	1	C014_1	2457	2.85751106785474e-05	1	0	F	191394	Deferribacteraceae	0.000161380904120377
14	1	C014_1	2458	2.85751106785474e-05	1	0	G	117999	Denitrovibrio	0.000161380904120377
14	1	C014_1	2459	2.85751106785474e-05	1	0	S	118000	Denitrovibrio acetiphilus	0.000161380904120377
14	1	C014_1	2461	0.796388334611117	27870	0	D	10239	Viruses	4.49768579783491
14	1	C014_1	2464	0.796016858172296	27857	27857	S	1211417	uncultured crAssphage	4.49558784608135
14	1	C014_1	2466	0.000371476438821117	13	0	O	28883	Caudovirales	0.0020979517535649
14	1	C014_1	2467	0.000285751106785474	10	0	F	10699	Siphoviridae	0.00161380904120377
14	1	C014_1	2468	0.000285751106785474	10	3	G	1623305	Sk1virus	0.00161380904120377
14	1	C014_1	2469	8.57253320356423e-05	3	3	S	287412	Lactococcus virus Sl4	0.000484142712361132
14	1	C014_1	2470	5.71502213570949e-05	2	2	S	63118	Lactococcus virus bIL170	0.000322761808240755
14	1	C014_1	2472	2.85751106785474e-05	1	1	S	1262535	Lactococcus phage jm2	0.000161380904120377
14	1	C014_1	2473	2.85751106785474e-05	1	1	S	1262537	Lactococcus phage P680	0.000161380904120377
14	1	C014_1	2474	8.57253320356423e-05	3	0	F	10662	Myoviridae	0.000484142712361132
14	1	C014_1	2476	5.71502213570949e-05	2	0	G	1198140	Felixo1virus	0.000322761808240755
14	1	C014_1	2477	5.71502213570949e-05	2	0	S	1965377	Salmonella virus HB2014	0.000322761808240755
14	1	C014_1	2479	2.85751106785474e-05	1	0	G	1980929	Spn3virus	0.000161380904120377
14	1	C014_1	2480	2.85751106785474e-05	1	0	S	1984796	Salmonella virus SPN3US	0.000161380904120377
15	1	C015_1	0	100	3499797	0	-	50000	total	379.997198715318
15	1	C015_1	1	73.6840165301016	2578791	2578791	U	0	unclassified	279.997198715318
15	1	C015_1	2	26.3159834698984	921006	66	R	1	root	100
15	1	C015_1	4	25.8474705818652	904609	6205	D	2	Bacteria	98.2196641498535
15	1	C015_1	6	11.0406975033123	386402	4313	P	1239	Firmicutes	41.9543412312189
15	1	C015_1	7	10.5388112510526	368837	77	C	186801	Clostridia	40.0471875318945
15	1	C015_1	8	10.5322108682304	368606	13137	O	186802	Clostridiales	40.0221062620656
15	1	C015_1	9	5.97863247496926	209240	2749	F	186803	Lachnospiraceae	22.7186359263675
15	1	C015_1	10	4.55895013339345	159554	0	G	207244	Anaerostipes	17.3238827977234
15	1	C015_1	11	4.55895013339345	159554	159554	S	649756	Anaerostipes hadrus	17.3238827977234
15	1	C015_1	13	0.451683340490891	15808	0	S	39491	Eubacterium rectale	1.71638404092916
15	1	C015_1	15	0.00222870069321163	78	78	S	712991	Lachnospiraceae bacterium oral taxon 500	0.00846900020195308
15	1	C015_1	16	0.403823421758462	14133	0	G	841	Roseburia	1.5345176904385
15	1	C015_1	17	0.403823421758462	14133	0	S	301301	Roseburia hominis	1.5345176904385
15	1	C015_1	19	0.250728827986309	8775	530	G	1506553	Lachnoclostridium	0.952762522719722
15	1	C015_1	20	0.111463607746392	3901	3901	S	208479	Clostridium bolteae	0.42355858702332
15	1	C015_1	21	0.0725184917868093	2538	2538	S	1871021	Lachnoclostridium phocaeense	0.275568237340473
15	1	C015_1	22	0.0294302783847177	1030	1030	S	1834196	Lachnoclostridium sp. YL32	0.111834233436047
15	1	C015_1	23	0.0138579466180467	485	0	S	84030	Clostridium saccharolyticum	0.0526598089480416
15	1	C015_1	25	0.00454312064385449	159	0	S	66219	Lachnoclostridium phytofermentans	0.0172637311809044
15	1	C015_1	27	0.00377164732697354	132	0	S	29370	Clostridium sphenoides	0.0143321541879206
15	1	C015_1	29	0.213583816432782	7475	1374	G	572511	Blautia	0.811612519353837
15	1	C015_1	30	0.0911767168210042	3191	3191	S	1912897	Blautia sp. N6H1-15	0.346468969800414
15	1	C015_1	31	0.0793474592954963	2777	0	S	1322	Blautia hansenii	0.301518122574663
15	1	C015_1	33	0.00334305103981745	117	117	S	1796616	Blautia sp. YL58	0.0127035003029296
15	1	C015_1	34	0.000457169372966489	16	16	S	1532	Blautia coccoides	0.00173723081065704
15	1	C015_1	35	0.0115149535815934	403	127	G	830	Butyrivibrio	0.0437565010434243
15	1	C015_1	36	0.00451454755804408	158	158	S	831	Butyrivibrio fibrisolvens	0.0171551542552383
15	1	C015_1	37	0.00285730858104056	100	100	S	185008	Butyrivibrio hungatei	0.0108576925666065
15	1	C015_1	38	0.0005143155445873	18	0	S	43305	Butyrivibrio proteoclasticus	0.00195438466198917
15	1	C015_1	40	0.00354306264049029	124	0	G	1663717	Herbinix	0.0134635387825921
15	1	C015_1	41	0.00354306264049029	124	124	S	1679721	Herbinix luporum	0.0134635387825921
15	1	C015_1	42	0.0020286890925388	71	0	G	2039240	Anaerotignum	0.00770896172229063
15	1	C015_1	43	0.0020286890925388	71	0	S	28446	Anaerotignum propionicum	0.00770896172229063
15	1	C015_1	45	0.00200011600672839	70	0	G	698776	Cellulosilyticum	0.00760038479662456
15	1	C015_1	46	0.00200011600672839	70	0	S	29360	Cellulosilyticum lentocellum	0.00760038479662456
15	1	C015_1	48	2.3584796489625	82542	1197	F	541000	Ruminococcaceae	8.96215659832835
15	1	C015_1	49	2.06746276998352	72357	0	G	216851	Faecalibacterium	7.85630061041948
15	1	C015_1	50	2.06746276998352	72357	72357	S	853	Faecalibacterium prausnitzii	7.85630061041948
15	1	C015_1	51	0.204783306003177	7167	362	G	1263	Ruminococcus	0.778170826248689
15	1	C015_1	52	0.162895162205122	5701	5701	S	1160721	Ruminococcus bicirculans	0.618997053222237
15	1	C015_1	53	0.0254014732854506	889	0	S	1161942	Ruminococcus champanellensis	0.0965248869171319
15	1	C015_1	55	0.0061432134492372	215	0	S	1264	Ruminococcus albus	0.023344039018204
15	1	C015_1	58	0.0243156960246551	851	851	S	1572656	Ruminococcaceae bacterium CPB6	0.0923989637418214
15	1	C015_1	59	0.0123435730700952	432	0	G	253238	Ethanoligenens	0.0469052318877401
15	1	C015_1	60	0.0123435730700952	432	0	S	253239	Ethanoligenens harbinense	0.0469052318877401
15	1	C015_1	62	0.00851477957150086	298	11	G	1508657	Ruminiclostridium	0.0323559238484874
15	1	C015_1	63	0.00374307424116313	131	131	S	29343	Clostridium cellulosi	0.0142235772622545
15	1	C015_1	64	0.00225727377902204	79	79	S	84032	Clostridium thermosuccinogenes	0.00857757712761915
15	1	C015_1	65	0.00108577726079541	38	0	S	288965	Clostridium clariflavum	0.00412592317531048
15	1	C015_1	67	0.000485742458776895	17	17	S	1515	Ruminiclostridium thermocellum	0.00184580773632311
15	1	C015_1	68	0.000428596287156084	15	15	S	1510	Clostridium stercorarium	0.00162865388499098
15	1	C015_1	69	0.000171438514862433	6	0	S	1521	Clostridium cellulolyticum	0.000651461553996391
15	1	C015_1	71	2.85730858104056e-05	1	1	S	1834198	Ruminiclostridium sp. KB18	0.000108576925666065
15	1	C015_1	72	0.00400023201345678	140	0	G	1637257	Mageeibacillus	0.0152007695932491
15	1	C015_1	73	0.00400023201345678	140	0	S	884684	Mageeibacillus indolicus	0.0152007695932491
15	1	C015_1	75	0.00145722737633068	51	0	G	1890281	Herbivorax	0.00553742320896932
15	1	C015_1	76	0.00145722737633068	51	51	S	1677857	Herbivorax saccincola	0.00553742320896932
15	1	C015_1	77	0.00140008120470987	49	0	G	236752	Fastidiosipila	0.00532026935763719
15	1	C015_1	78	0.00140008120470987	49	49	S	236753	Fastidiosipila sanguinis	0.00532026935763719
15	1	C015_1	79	0.901852307433831	31563	7	F	186806	Eubacteriaceae	3.42701350479801
15	1	C015_1	80	0.901166553374381	31539	147	G	1730	Eubacterium	3.42440765858203
15	1	C015_1	81	0.782531101089577	27387	27387	S	39488	Eubacterium hallii	2.97359626321653
15	1	C015_1	82	0.0874050694940307	3059	0	S	39485	Eubacterium eligens	0.332136815612493
15	1	C015_1	84	0.0211155104138897	739	120	S	1736	Eubacterium limosum	0.0802383480672221
15	1	C015_1	86	0.00591462876275395	207	0	S	29322	Eubacterium cellulosolvens	0.0224754236128755
15	1	C015_1	88	0.000485742458776895	17	9	G	33951	Acetobacterium	0.00184580773632311
15	1	C015_1	89	0.000171438514862433	6	6	S	2184575	Acetobacterium sp. KB-1	0.000651461553996391
15	1	C015_1	90	5.71461716208111e-05	2	0	S	33952	Acetobacterium woodii	0.00021715385133213
15	1	C015_1	92	0.347591588883584	12165	17	F	186804	Peptostreptococcaceae	1.32083830072768
15	1	C015_1	93	0.340791194460707	11927	0	G	1870884	Clostridioides	1.29499699241916
15	1	C015_1	94	0.340791194460707	11927	9637	S	1496	Clostridioides difficile	1.29499699241916
15	1	C015_1	100	0.00382879349859435	134	0	G	1849828	Paeniclostridium	0.0145493080392527
15	1	C015_1	101	0.00382879349859435	134	134	S	1505	Paeniclostridium sordellii	0.0145493080392527
15	1	C015_1	102	0.00131436194727866	46	0	G	1481960	Peptoclostridium	0.004994538580639
15	1	C015_1	103	0.00131436194727866	46	0	S	1731	Peptoclostridium acidaminophilum	0.004994538580639
15	1	C015_1	106	0.000657180973639328	23	23	S	2081703	Peptostreptococcaceae bacterium oral taxon 929	0.0024972692903195
15	1	C015_1	107	0.000314303943914461	11	0	G	44259	Filifactor	0.00119434618232672
15	1	C015_1	108	0.000314303943914461	11	0	S	143361	Filifactor alocis	0.00119434618232672
15	1	C015_1	110	0.000200011600672839	7	0	G	186831	Acetoanaerobium	0.000760038479662456
15	1	C015_1	111	0.000200011600672839	7	7	S	1511	Acetoanaerobium sticklandii	0.000760038479662456
15	1	C015_1	113	0.145465579860775	5091	0	G	1392389	Intestinimonas	0.552765128565938
15	1	C015_1	114	0.145465579860775	5091	5091	S	1297617	Intestinimonas butyriciproducens	0.552765128565938
15	1	C015_1	115	0.0654895126774496	2292	0	G	946234	Flavonifractor	0.248858313626621
15	1	C015_1	116	0.0654895126774496	2292	2292	S	292800	Flavonifractor plautii	0.248858313626621
15	1	C015_1	117	0.0626036310105986	2191	0	G	2039302	Monoglobus	0.237892044134349
15	1	C015_1	118	0.0626036310105986	2191	2191	S	1981510	Monoglobus pectinilyticus	0.237892044134349
15	1	C015_1	119	0.199754442900545	6991	69	F	31979	Clostridiaceae	0.759061287331461
15	1	C015_1	120	0.11274939660786	3946	0	G	1981033	Mordavella	0.428444548678293
15	1	C015_1	121	0.11274939660786	3946	3946	S	2086584	Mordavella sp. Marseille-P3756	0.428444548678293
15	1	C015_1	122	0.0826905103353137	2894	218	G	1485	Clostridium	0.314221622877593
15	1	C015_1	123	0.0624036194099258	2184	2184	S	1042156	Clostridium sp. SY8519	0.237132005654686
15	1	C015_1	124	0.00265729698036772	93	91	S	1502	Clostridium perfringens	0.0100976540869441
15	1	C015_1	126	0.00251443155131569	88	88	S	1494	Clostridium cochlearium	0.00955476945861373
15	1	C015_1	127	0.00191439674929717	67	51	S	1491	Clostridium botulinum	0.00727465401962636
15	1	C015_1	130	0.00160009280538271	56	56	S	46867	Clostridium chauvoei	0.00608030783729965
15	1	C015_1	131	0.00097148491755379	34	34	S	1492	Clostridium butyricum	0.00369161547264622
15	1	C015_1	132	0.000685754059449734	24	0	S	238834	Clostridium estertheticum	0.00260584621598556
15	1	C015_1	134	0.000542888630397706	19	14	S	1501	Clostridium pasteurianum	0.00206296158765524
15	1	C015_1	136	0.000428596287156084	15	15	S	1534	Clostridium kluyveri	0.00162865388499098
15	1	C015_1	137	0.000314303943914461	11	11	S	1216932	Clostridium bornimense	0.00119434618232672
15	1	C015_1	138	0.000314303943914461	11	11	S	1519	Clostridium tyrobutyricum	0.00119434618232672
15	1	C015_1	139	0.000314303943914461	11	11	S	1488	Clostridium acetobutylicum	0.00119434618232672
15	1	C015_1	140	0.00025715777229365	9	6	S	1561	Clostridium baratii	0.000977192330994586
15	1	C015_1	142	0.00025715777229365	9	3	S	1513	Clostridium tetani	0.000977192330994586
15	1	C015_1	145	0.000228584686483245	8	8	S	29341	Clostridium argentinense	0.000868615405328521
15	1	C015_1	146	0.000228584686483245	8	8	S	36745	Clostridium saccharoperbutylacetonicum	0.000868615405328521
15	1	C015_1	147	0.000228584686483245	8	0	S	1493	Clostridium cellulovorans	0.000868615405328521
15	1	C015_1	149	0.000142865429052028	5	5	S	1520	Clostridium beijerinckii	0.000542884628330326
15	1	C015_1	150	0.000114292343241622	4	4	S	755731	Clostridium sp. BNL1100	0.000434307702664261
15	1	C015_1	151	0.000114292343241622	4	4	S	641107	Clostridium sp. DL-VIII	0.000434307702664261
15	1	C015_1	152	8.57192574312167e-05	3	3	S	169679	Clostridium saccharobutylicum	0.000325730776998195
15	1	C015_1	153	5.71461716208111e-05	2	2	S	1497	Clostridium formicaceticum	0.00021715385133213
15	1	C015_1	154	2.85730858104056e-05	1	1	S	1548	Clostridium scatologenes	0.000108576925666065
15	1	C015_1	155	2.85730858104056e-05	1	0	S	84023	Clostridium autoethanogenum	0.000108576925666065
15	1	C015_1	157	2.85730858104056e-05	1	1	S	394958	Clostridium taeniosporum	0.000108576925666065
15	1	C015_1	158	0.0010000580033642	35	6	G	114627	Alkaliphilus	0.00380019239831228
15	1	C015_1	159	0.000600034802018517	21	0	S	461876	Alkaliphilus oremlandii	0.00228011543898737
15	1	C015_1	161	0.000228584686483245	8	0	S	208226	Alkaliphilus metalliredigens	0.000868615405328521
15	1	C015_1	164	0.000600034802018517	21	21	S	2082193	Clostridiaceae bacterium 14S0207	0.00228011543898737
15	1	C015_1	165	0.000485742458776895	17	17	G	49082	Candidatus Arthromitus	0.00184580773632311
15	1	C015_1	166	0.00025715777229365	9	0	G	390805	Geosporobacter	0.000977192330994586
15	1	C015_1	167	0.00025715777229365	9	9	S	1424294	Geosporobacter ferrireducens	0.000977192330994586
15	1	C015_1	168	0.0604606495748182	2116	0	F	990719	Christensenellaceae	0.229748774709394
15	1	C015_1	169	0.0604606495748182	2116	0	G	990721	Christensenella	0.229748774709394
15	1	C015_1	170	0.0604606495748182	2116	2116	S	1805714	Christensenella massiliensis	0.229748774709394
15	1	C015_1	171	0.0184296403477116	645	0	F	216572	Oscillospiraceae	0.070032117054612
15	1	C015_1	172	0.0184296403477116	645	0	G	459786	Oscillibacter	0.070032117054612
15	1	C015_1	173	0.0184296403477116	645	0	S	351091	Oscillibacter valericigenes	0.070032117054612
15	1	C015_1	175	0.00477170533033773	167	55	F	186807	Peptococcaceae	0.0181323465862329
15	1	C015_1	176	0.000942911831743384	33	1	G	1562	Desulfotomaculum	0.00358303854698015
15	1	C015_1	177	0.000771473316880951	27	0	S	1564	Desulfotomaculum ruminis	0.00293157699298376
15	1	C015_1	179	8.57192574312167e-05	3	3	S	1833852	Desulfotomaculum ferrireducens	0.000325730776998195
15	1	C015_1	180	5.71461716208111e-05	2	0	S	1565	Desulfotomaculum nigrificans	0.00021715385133213
15	1	C015_1	182	0.000857192574312167	30	5	G	36853	Desulfitobacterium	0.00325730776998195
15	1	C015_1	183	0.000542888630397706	19	0	S	142877	Desulfitobacterium metallireducens	0.00206296158765524
15	1	C015_1	185	8.57192574312167e-05	3	0	S	36854	Desulfitobacterium dehalogenans	0.000325730776998195
15	1	C015_1	187	5.71461716208111e-05	2	0	S	233055	Desulfitobacterium dichloroeliminans	0.00021715385133213
15	1	C015_1	189	2.85730858104056e-05	1	0	S	49338	Desulfitobacterium hafniense	0.000108576925666065
15	1	C015_1	191	0.000457169372966489	16	15	G	56112	Dehalobacter	0.00173723081065704
15	1	C015_1	192	2.85730858104056e-05	1	0	S	55583	Dehalobacter restrictus	0.000108576925666065
15	1	C015_1	194	0.000285730858104056	10	0	G	2282742	Desulfofarcimen	0.00108576925666065
15	1	C015_1	195	0.000285730858104056	10	0	S	58138	Desulfofarcimen acetoxidans	0.00108576925666065
15	1	C015_1	197	0.000228584686483245	8	6	G	79206	Desulfosporosinus	0.000868615405328521
15	1	C015_1	198	5.71461716208111e-05	2	0	S	885581	Desulfosporosinus acidiphilus	0.00021715385133213
15	1	C015_1	200	0.000142865429052028	5	0	G	51514	Dehalobacterium	0.000542884628330326
15	1	C015_1	201	0.000142865429052028	5	5	S	51515	Dehalobacterium formicoaceticum	0.000542884628330326
15	1	C015_1	202	0.000142865429052028	5	0	G	2282740	Desulfallas	0.000542884628330326
15	1	C015_1	203	0.000142865429052028	5	0	S	102134	Desulfallas gibsoniae	0.000542884628330326
15	1	C015_1	205	8.57192574312167e-05	3	0	G	278993	Thermincola	0.000325730776998195
15	1	C015_1	206	8.57192574312167e-05	3	0	S	863643	Thermincola potens	0.000325730776998195
15	1	C015_1	208	2.85730858104056e-05	1	0	G	51196	Syntrophobotulus	0.000108576925666065
15	1	C015_1	209	2.85730858104056e-05	1	0	S	51197	Syntrophobotulus glycolicus	0.000108576925666065
15	1	C015_1	211	2.85730858104056e-05	1	0	G	471826	Candidatus Desulforudis	0.000108576925666065
15	1	C015_1	212	2.85730858104056e-05	1	0	S	471827	Candidatus Desulforudis audaxviator	0.000108576925666065
15	1	C015_1	215	0.00297160092428218	104	9	F	543314	Clostridiales Family XIII. Incertae Sedis	0.0112920002692708
15	1	C015_1	216	0.00165723897700352	58	0	S	143393	Eubacterium sulci	0.00629746168863178
15	1	C015_1	218	0.00105720417498501	37	25	G	86331	Mogibacterium	0.00401734624964441
15	1	C015_1	219	0.00025715777229365	9	9	S	114527	Mogibacterium diversum	0.000977192330994586
15	1	C015_1	220	8.57192574312167e-05	3	3	S	86332	Mogibacterium pumilum	0.000325730776998195
15	1	C015_1	221	0.000285730858104056	10	0	F	543347	Clostridiales Family XVI. Incertae Sedis	0.00108576925666065
15	1	C015_1	222	0.000285730858104056	10	0	G	178898	Carboxydocella	0.00108576925666065
15	1	C015_1	223	0.000285730858104056	10	10	S	178899	Carboxydocella thermautotrophica	0.00108576925666065
15	1	C015_1	224	5.71461716208111e-05	2	0	F	539000	Clostridiales Family XVII. Incertae Sedis	0.00021715385133213
15	1	C015_1	225	5.71461716208111e-05	2	0	G	73918	Thermaerobacter	0.00021715385133213
15	1	C015_1	226	5.71461716208111e-05	2	0	S	73919	Thermaerobacter marianensis	0.00021715385133213
15	1	C015_1	228	0.00157151971957231	55	31	F	68298	Syntrophomonadaceae	0.00597173091163358
15	1	C015_1	229	0.000685754059449734	24	0	G	862	Syntrophomonas	0.00260584621598556
15	1	C015_1	230	0.000685754059449734	24	0	S	863	Syntrophomonas wolfei	0.00260584621598556
15	1	C015_1	233	0.000914338745932978	32	0	F	31984	Heliobacteriaceae	0.00347446162131408
15	1	C015_1	234	0.000914338745932978	32	0	G	2697	Heliobacterium	0.00347446162131408
15	1	C015_1	235	0.000914338745932978	32	0	S	35701	Heliobacterium modesticaldum	0.00347446162131408
15	1	C015_1	237	0.000200011600672839	7	0	F	543349	Symbiobacteriaceae	0.000760038479662456
15	1	C015_1	238	0.000200011600672839	7	0	G	2733	Symbiobacterium	0.000760038479662456
15	1	C015_1	239	0.000200011600672839	7	0	S	2734	Symbiobacterium thermophilum	0.000760038479662456
15	1	C015_1	241	0.00405737818507759	142	0	O	68295	Thermoanaerobacterales	0.0154179234445813
15	1	C015_1	242	0.00225727377902204	79	18	F	186814	Thermoanaerobacteraceae	0.00857757712761915
15	1	C015_1	243	0.000542888630397706	19	17	G	1754	Thermoanaerobacter	0.00206296158765524
15	1	C015_1	244	2.85730858104056e-05	1	0	S	106578	Thermoanaerobacter siderophilus	0.000108576925666065
15	1	C015_1	246	2.85730858104056e-05	1	0	S	108150	Thermoanaerobacter italicus	0.000108576925666065
15	1	C015_1	248	0.000371450115535272	13	0	G	140458	Thermacetogenium	0.00141150003365885
15	1	C015_1	249	0.000371450115535272	13	0	S	85874	Thermacetogenium phaeum	0.00141150003365885
15	1	C015_1	251	0.000285730858104056	10	0	G	499228	Tepidanaerobacter	0.00108576925666065
15	1	C015_1	252	0.000285730858104056	10	0	S	499229	Tepidanaerobacter acetatoxydans	0.00108576925666065
15	1	C015_1	254	0.00025715777229365	9	0	G	249529	Caldanaerobacter	0.000977192330994586
15	1	C015_1	255	0.00025715777229365	9	0	S	911092	Caldanaerobacter subterraneus	0.000977192330994586
15	1	C015_1	259	0.000114292343241622	4	0	G	44260	Moorella	0.000434307702664261
15	1	C015_1	260	0.000114292343241622	4	4	S	1525	Moorella thermoacetica	0.000434307702664261
15	1	C015_1	261	2.85730858104056e-05	1	0	G	42837	Ammonifex	0.000108576925666065
15	1	C015_1	262	2.85730858104056e-05	1	0	S	42838	Ammonifex degensii	0.000108576925666065
15	1	C015_1	264	5.71461716208111e-05	2	0	G	129957	Carboxydothermus	0.00021715385133213
15	1	C015_1	265	5.71461716208111e-05	2	0	S	129958	Carboxydothermus hydrogenoformans	0.00021715385133213
15	1	C015_1	267	5.71461716208111e-05	2	0	G	202949	Thermanaeromonas	0.00021715385133213
15	1	C015_1	268	5.71461716208111e-05	2	0	S	161154	Thermanaeromonas toyohensis	0.00021715385133213
15	1	C015_1	270	0.00165723897700352	58	0	F	543371	Thermoanaerobacterales Family III. Incertae Sedis	0.00629746168863178
15	1	C015_1	271	0.000742900231070545	26	8	G	44000	Caldicellulosiruptor	0.00282300006731769
15	1	C015_1	272	0.000457169372966489	16	0	S	44001	Caldicellulosiruptor saccharolyticus	0.00173723081065704
15	1	C015_1	274	5.71461716208111e-05	2	0	S	55205	Caldicellulosiruptor owensensis	0.00021715385133213
15	1	C015_1	276	0.000457169372966489	16	2	G	28895	Thermoanaerobacterium	0.00173723081065704
15	1	C015_1	277	0.000228584686483245	8	0	S	29329	Thermoanaerobacterium xylanolyticum	0.000868615405328521
15	1	C015_1	279	0.000171438514862433	6	5	S	1517	Thermoanaerobacterium thermosaccharolyticum	0.000651461553996391
15	1	C015_1	281	0.000457169372966489	16	0	G	291988	Thermosediminibacter	0.00173723081065704
15	1	C015_1	282	0.000457169372966489	16	0	S	291990	Thermosediminibacter oceani	0.00173723081065704
15	1	C015_1	284	8.57192574312167e-05	3	0	F	543372	Thermoanaerobacterales Family IV. Incertae Sedis	0.000325730776998195
15	1	C015_1	285	8.57192574312167e-05	3	0	G	252965	Mahella	0.000325730776998195
15	1	C015_1	286	8.57192574312167e-05	3	0	S	252966	Mahella australiensis	0.000325730776998195
15	1	C015_1	288	5.71461716208111e-05	2	0	F	227387	Thermodesulfobiaceae	0.00021715385133213
15	1	C015_1	289	5.71461716208111e-05	2	1	G	227388	Thermodesulfobium	0.00021715385133213
15	1	C015_1	290	2.85730858104056e-05	1	0	S	184064	Thermodesulfobium narugense	0.000108576925666065
15	1	C015_1	292	0.000228584686483245	8	0	O	485256	Natranaerobiales	0.000868615405328521
15	1	C015_1	293	0.000228584686483245	8	0	F	485255	Natranaerobiaceae	0.000868615405328521
15	1	C015_1	294	0.000228584686483245	8	0	G	375928	Natranaerobius	0.000868615405328521
15	1	C015_1	295	0.000228584686483245	8	0	S	375929	Natranaerobius thermophilus	0.000868615405328521
15	1	C015_1	297	0.000114292343241622	4	0	O	53433	Halanaerobiales	0.000434307702664261
15	1	C015_1	298	8.57192574312167e-05	3	0	F	972	Halanaerobiaceae	0.000325730776998195
15	1	C015_1	299	5.71461716208111e-05	2	0	G	32636	Halothermothrix	0.00021715385133213
15	1	C015_1	300	5.71461716208111e-05	2	0	S	31909	Halothermothrix orenii	0.00021715385133213
15	1	C015_1	302	2.85730858104056e-05	1	0	G	2330	Halanaerobium	0.000108576925666065
15	1	C015_1	303	2.85730858104056e-05	1	1	S	656519	Halanaerobium hydrogeniformans	0.000108576925666065
15	1	C015_1	304	2.85730858104056e-05	1	0	F	53434	Halobacteroidaceae	0.000108576925666065
15	1	C015_1	305	2.85730858104056e-05	1	0	G	28186	Acetohalobium	0.000108576925666065
15	1	C015_1	306	2.85730858104056e-05	1	0	S	28187	Acetohalobium arabaticum	0.000108576925666065
15	1	C015_1	308	0.26067226184833	9123	0	C	526524	Erysipelotrichia	0.990547292851512
15	1	C015_1	309	0.26067226184833	9123	0	O	526525	Erysipelotrichales	0.990547292851512
15	1	C015_1	310	0.26067226184833	9123	477	F	128827	Erysipelotrichaceae	0.990547292851512
15	1	C015_1	311	0.242585498530343	8490	0	G	1573534	Faecalitalea	0.921818098904893
15	1	C015_1	312	0.242585498530343	8490	0	S	39483	Faecalitalea cylindroides	0.921818098904893
15	1	C015_1	314	0.0020286890925388	71	0	G	191303	Turicibacter	0.00770896172229063
15	1	C015_1	315	0.0020286890925388	71	71	S	1712675	Turicibacter sp. H121	0.00770896172229063
15	1	C015_1	316	0.00131436194727866	46	4	G	1647	Erysipelothrix	0.004994538580639
15	1	C015_1	317	0.00111435034660582	39	39	S	1648	Erysipelothrix rhusiopathiae	0.00423450010097654
15	1	C015_1	318	8.57192574312167e-05	3	3	S	1514105	Erysipelothrix larvae	0.000325730776998195
15	1	C015_1	319	0.000714327145260139	25	0	G	1729679	Faecalibaculum	0.00271442314165163
15	1	C015_1	320	0.000714327145260139	25	25	S	1702221	Faecalibaculum rodentium	0.00271442314165163
15	1	C015_1	323	0.000342877029724867	12	12	S	1834207	Erysipelotrichaceae bacterium I46	0.00130292310799278
15	1	C015_1	324	5.71461716208111e-05	2	0	G	1505663	Erysipelatoclostridium	0.00021715385133213
15	1	C015_1	325	5.71461716208111e-05	2	2	S	1522	Clostridium innocuum	0.00021715385133213
15	1	C015_1	326	0.0711469836679099	2490	32	C	91061	Bacilli	0.270356544908502
15	1	C015_1	327	0.061717865350476	2160	399	O	186826	Lactobacillales	0.234526159438701
15	1	C015_1	328	0.0348591646886948	1220	3	F	1300	Streptococcaceae	0.132463849312599
15	1	C015_1	329	0.0336305219988474	1177	128	G	1301	Streptococcus	0.127795041508959
15	1	C015_1	330	0.0123435730700952	432	432	S	1311	Streptococcus agalactiae	0.0469052318877401
15	1	C015_1	331	0.00568604407627071	199	183	S	1308	Streptococcus thermophilus	0.021606808207547
15	1	C015_1	341	0.00260015080874691	91	70	S	197614	Streptococcus pasteurianus	0.00988050023561193
15	1	C015_1	344	0.00105720417498501	37	32	S	1328	Streptococcus anginosus	0.00401734624964441
15	1	C015_1	349	0.000628607887828923	22	0	S	76860	Streptococcus constellatus	0.00238869236465343
15	1	C015_1	351	0.000371450115535272	13	5	S	1338	Streptococcus intermedius	0.00141150003365885
15	1	C015_1	353	0.00125721577565785	44	11	S	1307	Streptococcus suis	0.00477738472930687
15	1	C015_1	356	0.000942911831743384	33	33	S	1326	Streptococcus acidominimus	0.00358303854698015
15	1	C015_1	357	0.000714327145260139	25	22	S	1304	Streptococcus salivarius	0.00271442314165163
15	1	C015_1	361	0.000685754059449734	24	0	S	1336	Streptococcus equi	0.00260584621598556
15	1	C015_1	363	0.000685754059449734	24	24	S	1309	Streptococcus mutans	0.00260584621598556
15	1	C015_1	364	0.000600034802018517	21	21	S	1313	Streptococcus pneumoniae	0.00228011543898737
15	1	C015_1	365	0.000457169372966489	16	16	S	1314	Streptococcus pyogenes	0.00173723081065704
15	1	C015_1	366	0.000428596287156084	15	15	S	150055	Streptococcus lutetiensis	0.00162865388499098
15	1	C015_1	367	0.000371450115535272	13	12	S	1302	Streptococcus gordonii	0.00141150003365885
15	1	C015_1	370	0.000285730858104056	10	6	S	1305	Streptococcus sanguinis	0.00108576925666065
15	1	C015_1	372	0.00025715777229365	9	1	S	1318	Streptococcus parasanguinis	0.000977192330994586
15	1	C015_1	375	0.000200011600672839	7	4	S	28037	Streptococcus mitis	0.000760038479662456
15	1	C015_1	377	8.57192574312167e-05	3	0	S	1303	Streptococcus oralis	0.000325730776998195
15	1	C015_1	380	8.57192574312167e-05	3	3	S	1349	Streptococcus uberis	0.000325730776998195
15	1	C015_1	381	5.71461716208111e-05	2	0	S	45634	Streptococcus cristatus	0.00021715385133213
15	1	C015_1	383	5.71461716208111e-05	2	2	S	1839799	Streptococcus sp. FDAARGOS_192	0.00021715385133213
15	1	C015_1	384	2.85730858104056e-05	1	1	S	1811193	Streptococcus pantholopis	0.000108576925666065
15	1	C015_1	385	2.85730858104056e-05	1	1	S	1759399	Streptococcus sp. A12	0.000108576925666065
15	1	C015_1	386	2.85730858104056e-05	1	1	S	712633	Streptococcus sp. oral taxon 431	0.000108576925666065
15	1	C015_1	387	2.85730858104056e-05	1	1	S	1335	Streptococcus equinus	0.000108576925666065
15	1	C015_1	388	0.00114292343241622	40	1	G	1357	Lactococcus	0.00434307702664261
15	1	C015_1	389	0.00111435034660582	39	3	S	1358	Lactococcus lactis	0.00423450010097654
15	1	C015_1	394	0.00942911831743384	330	0	F	81852	Enterococcaceae	0.0358303854698015
15	1	C015_1	395	0.00937197214581303	328	3	G	1350	Enterococcus	0.0356132316184694
15	1	C015_1	396	0.00825762179920721	289	226	S	1352	Enterococcus faecium	0.0313787315174928
15	1	C015_1	399	0.000742900231070545	26	2	S	1351	Enterococcus faecalis	0.00282300006731769
15	1	C015_1	403	0.000228584686483245	8	8	S	44008	Enterococcus cecorum	0.000868615405328521
15	1	C015_1	404	5.71461716208111e-05	2	2	S	160453	Enterococcus gilvus	0.00021715385133213
15	1	C015_1	405	2.85730858104056e-05	1	0	G	2737	Vagococcus	0.000108576925666065
15	1	C015_1	406	2.85730858104056e-05	1	1	S	633807	Vagococcus penaei	0.000108576925666065
15	1	C015_1	407	2.85730858104056e-05	1	0	G	51668	Tetragenococcus	0.000108576925666065
15	1	C015_1	408	2.85730858104056e-05	1	1	S	51669	Tetragenococcus halophilus	0.000108576925666065
15	1	C015_1	409	0.00465741298709611	163	2	F	33958	Lactobacillaceae	0.0176980388835686
15	1	C015_1	410	0.00451454755804408	158	25	G	1578	Lactobacillus	0.0171551542552383
15	1	C015_1	411	0.00148580046214109	52	0	S	1623	Lactobacillus ruminis	0.00564600013463539
15	1	C015_1	413	0.000542888630397706	19	19	S	1601	Lactobacillus agilis	0.00206296158765524
15	1	C015_1	414	0.000428596287156084	15	15	S	1624	Lactobacillus salivarius	0.00162865388499098
15	1	C015_1	415	0.000285730858104056	10	0	S	97478	Lactobacillus mucosae	0.00108576925666065
15	1	C015_1	417	0.000200011600672839	7	0	S	267818	Lactobacillus kefiranofaciens	0.000760038479662456
15	1	C015_1	419	0.000142865429052028	5	0	S	293371	Lactobacillus oligofermentans	0.000542884628330326
15	1	C015_1	422	5.71461716208111e-05	2	1	S	1582	Lactobacillus casei	0.00021715385133213
15	1	C015_1	424	0.000142865429052028	5	0	S	1603	Lactobacillus amylophilus	0.000542884628330326
15	1	C015_1	426	0.000142865429052028	5	5	S	240427	Lactobacillus paracollinoides	0.000542884628330326
15	1	C015_1	427	5.71461716208111e-05	2	0	S	1584	Lactobacillus delbrueckii	0.00021715385133213
15	1	C015_1	430	5.71461716208111e-05	2	2	S	148814	Lactobacillus kunkeei	0.00021715385133213
15	1	C015_1	431	2.85730858104056e-05	1	1	S	1613	Lactobacillus fermentum	0.000108576925666065
15	1	C015_1	432	2.85730858104056e-05	1	1	S	33959	Lactobacillus johnsonii	0.000108576925666065
15	1	C015_1	433	2.85730858104056e-05	1	1	S	303541	Lactobacillus apis	0.000108576925666065
15	1	C015_1	434	2.85730858104056e-05	1	1	S	375175	Lactobacillus backii	0.000108576925666065
15	1	C015_1	435	2.85730858104056e-05	1	1	S	89059	Lactobacillus acidipiscis	0.000108576925666065
15	1	C015_1	436	2.85730858104056e-05	1	0	S	109790	Lactobacillus jensenii	0.000108576925666065
15	1	C015_1	438	8.57192574312167e-05	3	0	G	1253	Pediococcus	0.000325730776998195
15	1	C015_1	439	2.85730858104056e-05	1	1	S	51663	Pediococcus damnosus	0.000108576925666065
15	1	C015_1	440	2.85730858104056e-05	1	1	S	187452	Pediococcus claussenii	0.000108576925666065
15	1	C015_1	442	2.85730858104056e-05	1	1	S	1254	Pediococcus acidilactici	0.000108576925666065
15	1	C015_1	443	0.000857192574312167	30	0	F	81850	Leuconostocaceae	0.00325730776998195
15	1	C015_1	444	0.000485742458776895	17	0	G	46255	Weissella	0.00184580773632311
15	1	C015_1	445	0.000371450115535272	13	13	S	137591	Weissella cibaria	0.00141150003365885
15	1	C015_1	446	0.000114292343241622	4	4	S	759620	Weissella ceti	0.000434307702664261
15	1	C015_1	447	0.00025715777229365	9	8	G	1243	Leuconostoc	0.000977192330994586
15	1	C015_1	448	2.85730858104056e-05	1	0	S	1245	Leuconostoc mesenteroides	0.000108576925666065
15	1	C015_1	450	0.000114292343241622	4	0	G	46254	Oenococcus	0.000434307702664261
15	1	C015_1	451	0.000114292343241622	4	0	S	336988	Oenococcus kitaharae	0.000434307702664261
15	1	C015_1	453	0.000371450115535272	13	0	F	186827	Aerococcaceae	0.00141150003365885
15	1	C015_1	454	0.000371450115535272	13	1	G	1375	Aerococcus	0.00141150003365885
15	1	C015_1	455	0.000228584686483245	8	8	S	119206	Aerococcus sanguinicola	0.000868615405328521
15	1	C015_1	456	5.71461716208111e-05	2	2	S	1376	Aerococcus urinae	0.00021715385133213
15	1	C015_1	457	5.71461716208111e-05	2	2	S	87541	Aerococcus christensenii	0.00021715385133213
15	1	C015_1	458	0.000114292343241622	4	0	F	186828	Carnobacteriaceae	0.000434307702664261
15	1	C015_1	459	8.57192574312167e-05	3	1	G	2747	Carnobacterium	0.000325730776998195
15	1	C015_1	460	5.71461716208111e-05	2	0	S	147709	Carnobacterium inhibens	0.00021715385133213
15	1	C015_1	462	2.85730858104056e-05	1	0	G	191769	Marinilactibacillus	0.000108576925666065
15	1	C015_1	463	2.85730858104056e-05	1	1	S	1911586	Marinilactibacillus sp. 15R	0.000108576925666065
15	1	C015_1	466	2.85730858104056e-05	1	1	S	1993866	Lactobacillales bacterium	0.000108576925666065
15	1	C015_1	467	0.00851477957150086	298	28	O	1385	Bacillales	0.0323559238484874
15	1	C015_1	468	0.00325733178238624	114	19	F	186817	Bacillaceae	0.0123777695259314
15	1	C015_1	469	0.00157151971957231	55	8	G	1386	Bacillus	0.00597173091163358
15	1	C015_1	471	0.000228584686483245	8	1	S	1396	Bacillus cereus	0.000868615405328521
15	1	C015_1	478	0.000228584686483245	8	6	S	1428	Bacillus thuringiensis	0.000868615405328521
15	1	C015_1	481	8.57192574312167e-05	3	3	S	1392	Bacillus anthracis	0.000325730776998195
15	1	C015_1	482	8.57192574312167e-05	3	3	S	580165	Bacillus cytotoxicus	0.000325730776998195
15	1	C015_1	483	0.000171438514862433	6	6	S	199441	Bacillus krulwichiae	0.000651461553996391
15	1	C015_1	486	2.85730858104056e-05	1	1	S	1390	Bacillus amyloliquefaciens	0.000108576925666065
15	1	C015_1	487	2.85730858104056e-05	1	0	S	492670	Bacillus velezensis	0.000108576925666065
15	1	C015_1	489	2.85730858104056e-05	1	1	S	1423	Bacillus subtilis	0.000108576925666065
15	1	C015_1	490	8.57192574312167e-05	3	3	S	1479	Bacillus smithii	0.000325730776998195
15	1	C015_1	491	5.71461716208111e-05	2	0	S	300825	Bacillus lehensis	0.00021715385133213
15	1	C015_1	493	5.71461716208111e-05	2	2	S	1398	Bacillus coagulans	0.00021715385133213
15	1	C015_1	494	5.71461716208111e-05	2	2	S	86664	Bacillus flexus	0.00021715385133213
15	1	C015_1	495	2.85730858104056e-05	1	1	S	129985	Bacillus jeotgali	0.000108576925666065
15	1	C015_1	496	2.85730858104056e-05	1	0	S	1413	Bacillus cellulosilyticus	0.000108576925666065
15	1	C015_1	498	2.85730858104056e-05	1	1	S	98228	Bacillus sp. OxB-1	0.000108576925666065
15	1	C015_1	499	2.85730858104056e-05	1	1	S	561879	Bacillus safensis	0.000108576925666065
15	1	C015_1	500	0.000457169372966489	16	3	G	129337	Geobacillus	0.00173723081065704
15	1	C015_1	501	0.000228584686483245	8	8	S	1921421	Geobacillus genomosp. 3	0.000868615405328521
15	1	C015_1	502	0.000142865429052028	5	5	S	1422	Geobacillus stearothermophilus	0.000542884628330326
15	1	C015_1	503	0.000200011600672839	7	0	G	29331	Amphibacillus	0.000760038479662456
15	1	C015_1	504	0.000200011600672839	7	0	S	1449	Amphibacillus xylanus	0.000760038479662456
15	1	C015_1	506	0.000200011600672839	7	6	G	150247	Anoxybacillus	0.000760038479662456
15	1	C015_1	507	2.85730858104056e-05	1	1	S	198467	Anoxybacillus gonensis	0.000108576925666065
15	1	C015_1	508	0.000142865429052028	5	0	G	84406	Virgibacillus	0.000542884628330326
15	1	C015_1	509	0.000114292343241622	4	4	S	403957	Virgibacillus sp. SK37	0.000434307702664261
15	1	C015_1	510	2.85730858104056e-05	1	1	S	163877	Virgibacillus necropolis	0.000108576925666065
15	1	C015_1	511	5.71461716208111e-05	2	0	G	459532	Terribacillus	0.00021715385133213
15	1	C015_1	512	5.71461716208111e-05	2	2	S	586416	Terribacillus aidingensis	0.00021715385133213
15	1	C015_1	513	2.85730858104056e-05	1	0	G	400634	Lysinibacillus	0.000108576925666065
15	1	C015_1	514	2.85730858104056e-05	1	1	S	1421	Lysinibacillus sphaericus	0.000108576925666065
15	1	C015_1	515	2.85730858104056e-05	1	0	G	1055323	Aeribacillus	0.000108576925666065
15	1	C015_1	516	2.85730858104056e-05	1	1	S	33936	Aeribacillus pallidus	0.000108576925666065
15	1	C015_1	517	2.85730858104056e-05	1	1	G	1329200	Fictibacillus	0.000108576925666065
15	1	C015_1	518	0.00260015080874691	91	1	F	186822	Paenibacillaceae	0.00988050023561193
15	1	C015_1	519	0.00240013920807407	84	5	G	44249	Paenibacillus	0.00912046175594947
15	1	C015_1	520	0.0005143155445873	18	18	S	1536774	Paenibacillus sp. FSL H7-0357	0.00195438466198917
15	1	C015_1	521	0.000342877029724867	12	12	S	1619311	Paenibacillus physcomitrellae	0.00130292310799278
15	1	C015_1	522	0.000314303943914461	11	11	S	162209	Paenibacillus naphthalenovorans	0.00119434618232672
15	1	C015_1	523	0.00025715777229365	9	1	S	61624	Paenibacillus mucilaginosus	0.000977192330994586
15	1	C015_1	525	0.000200011600672839	7	7	S	1464	Paenibacillus larvae	0.000760038479662456
15	1	C015_1	526	0.000114292343241622	4	0	S	1406	Paenibacillus polymyxa	0.000434307702664261
15	1	C015_1	528	8.57192574312167e-05	3	3	S	1536771	Paenibacillus sp. FSL R5-0912	0.000325730776998195
15	1	C015_1	529	8.57192574312167e-05	3	3	S	1536772	Paenibacillus sp. FSL R7-0273	0.000325730776998195
15	1	C015_1	530	8.57192574312167e-05	3	3	S	169760	Paenibacillus stellifer	0.000325730776998195
15	1	C015_1	531	5.71461716208111e-05	2	2	S	1870819	Paenibacillus sp. BIHB4019	0.00021715385133213
15	1	C015_1	532	5.71461716208111e-05	2	2	S	1695218	Paenibacillus sp. 32O-W	0.00021715385133213
15	1	C015_1	533	2.85730858104056e-05	1	1	S	1763538	Paenibacillus crassostreae	0.000108576925666065
15	1	C015_1	534	2.85730858104056e-05	1	1	S	1566358	Paenibacillus sp. IHBB 10380	0.000108576925666065
15	1	C015_1	535	2.85730858104056e-05	1	0	S	365617	Paenibacillus sabinae	0.000108576925666065
15	1	C015_1	537	2.85730858104056e-05	1	1	S	2023772	Paenibacillus sp. RUD330	0.000108576925666065
15	1	C015_1	538	2.85730858104056e-05	1	1	S	59843	Paenibacillus glucanolyticus	0.000108576925666065
15	1	C015_1	539	0.000142865429052028	5	0	G	76632	Thermobacillus	0.000542884628330326
15	1	C015_1	540	0.000142865429052028	5	0	S	377615	Thermobacillus composti	0.000542884628330326
15	1	C015_1	542	2.85730858104056e-05	1	0	G	55080	Brevibacillus	0.000108576925666065
15	1	C015_1	543	2.85730858104056e-05	1	1	S	1393	Brevibacillus brevis	0.000108576925666065
15	1	C015_1	544	0.000657180973639328	23	0	F	90964	Staphylococcaceae	0.0024972692903195
15	1	C015_1	545	0.000628607887828923	22	7	G	1279	Staphylococcus	0.00238869236465343
15	1	C015_1	546	0.000200011600672839	7	7	S	1280	Staphylococcus aureus	0.000760038479662456
15	1	C015_1	547	0.000114292343241622	4	4	S	1290	Staphylococcus hominis	0.000434307702664261
15	1	C015_1	548	2.85730858104056e-05	1	1	S	46127	Staphylococcus felis	0.000108576925666065
15	1	C015_1	549	2.85730858104056e-05	1	1	S	985002	Staphylococcus argenteus	0.000108576925666065
15	1	C015_1	550	2.85730858104056e-05	1	1	S	1284	Staphylococcus hyicus	0.000108576925666065
15	1	C015_1	551	2.85730858104056e-05	1	1	S	308354	Staphylococcus simiae	0.000108576925666065
15	1	C015_1	552	2.85730858104056e-05	1	0	G	2005363	Auricoccus	0.000108576925666065
15	1	C015_1	553	2.85730858104056e-05	1	1	S	1849491	Auricoccus indicus	0.000108576925666065
15	1	C015_1	554	0.000428596287156084	15	0	F	186818	Planococcaceae	0.00162865388499098
15	1	C015_1	555	0.00025715777229365	9	0	G	1569	Sporosarcina	0.000977192330994586
15	1	C015_1	556	0.00025715777229365	9	9	S	1930546	Sporosarcina sp. P37	0.000977192330994586
15	1	C015_1	557	8.57192574312167e-05	3	2	G	1372	Planococcus	0.000325730776998195
15	1	C015_1	558	2.85730858104056e-05	1	1	S	192421	Planococcus maritimus	0.000108576925666065
15	1	C015_1	559	5.71461716208111e-05	2	0	G	648802	Rummeliibacillus	0.00021715385133213
15	1	C015_1	560	5.71461716208111e-05	2	2	S	241244	Rummeliibacillus stabekisii	0.00021715385133213
15	1	C015_1	561	2.85730858104056e-05	1	0	G	157226	Jeotgalibacillus	0.000108576925666065
15	1	C015_1	562	2.85730858104056e-05	1	1	S	1508404	Jeotgalibacillus malaysiensis	0.000108576925666065
15	1	C015_1	563	0.000228584686483245	8	0	F	186824	Thermoactinomycetaceae	0.000868615405328521
15	1	C015_1	564	0.000200011600672839	7	0	G	1677050	Novibacillus	0.000760038479662456
15	1	C015_1	565	0.000200011600672839	7	7	S	1471761	Novibacillus thermophilus	0.000760038479662456
15	1	C015_1	566	2.85730858104056e-05	1	0	G	292635	Laceyella	0.000108576925666065
15	1	C015_1	567	2.85730858104056e-05	1	1	S	2071623	Laceyella sp. FBKL4.010	0.000108576925666065
15	1	C015_1	568	0.000200011600672839	7	0	F	186820	Listeriaceae	0.000760038479662456
15	1	C015_1	569	0.000200011600672839	7	4	G	1637	Listeria	0.000760038479662456
15	1	C015_1	570	2.85730858104056e-05	1	1	S	1639	Listeria monocytogenes	0.000108576925666065
15	1	C015_1	571	2.85730858104056e-05	1	1	S	1640	Listeria seeligeri	0.000108576925666065
15	1	C015_1	572	2.85730858104056e-05	1	1	S	1643	Listeria welshimeri	0.000108576925666065
15	1	C015_1	573	0.000200011600672839	7	0	F	186823	Alicyclobacillaceae	0.000760038479662456
15	1	C015_1	574	0.000200011600672839	7	6	G	432330	Tumebacillus	0.000760038479662456
15	1	C015_1	575	2.85730858104056e-05	1	1	S	1214604	Tumebacillus algifaecis	0.000108576925666065
15	1	C015_1	578	0.000142865429052028	5	0	G	1378	Gemella	0.000542884628330326
15	1	C015_1	579	0.000114292343241622	4	4	S	29391	Gemella morbillorum	0.000434307702664261
15	1	C015_1	580	2.85730858104056e-05	1	1	S	1785995	Gemella sp. oral taxon 928	0.000108576925666065
15	1	C015_1	581	0.0313446751340149	1097	0	C	1737404	Tissierellia	0.119108887455673
15	1	C015_1	582	0.0313161020482045	1096	1	O	1737405	Tissierellales	0.119000310530007
15	1	C015_1	583	0.0308017865036172	1078	0	F	1570339	Peptoniphilaceae	0.117045925868018
15	1	C015_1	584	0.0296874361570114	1039	0	G	1161127	Murdochiella	0.112811425767042
15	1	C015_1	585	0.0296874361570114	1039	1039	S	1852373	Murdochiella vaginalis	0.112811425767042
15	1	C015_1	586	0.000571461716208111	20	3	G	165779	Anaerococcus	0.0021715385133213
15	1	C015_1	587	0.000314303943914461	11	0	S	33034	Anaerococcus prevotii	0.00119434618232672
15	1	C015_1	589	0.000171438514862433	6	6	S	1870984	Anaerococcus mediterraneensis	0.000651461553996391
15	1	C015_1	590	0.000285730858104056	10	0	G	543311	Parvimonas	0.00108576925666065
15	1	C015_1	591	0.000285730858104056	10	10	S	33033	Parvimonas micra	0.00108576925666065
15	1	C015_1	592	0.000171438514862433	6	0	G	162289	Peptoniphilus	0.000651461553996391
15	1	C015_1	593	0.000171438514862433	6	6	S	1912856	Peptoniphilus sp. ING2-D1G	0.000651461553996391
15	1	C015_1	594	8.57192574312167e-05	3	0	G	150022	Finegoldia	0.000325730776998195
15	1	C015_1	595	8.57192574312167e-05	3	1	S	1260	Finegoldia magna	0.000325730776998195
15	1	C015_1	598	0.000485742458776895	17	0	F	2042895	Gottschalkiaceae	0.00184580773632311
15	1	C015_1	599	0.000485742458776895	17	0	G	1505664	Gottschalkia	0.00184580773632311
15	1	C015_1	600	0.000485742458776895	17	0	S	1556	Gottschalkia acidurici	0.00184580773632311
15	1	C015_1	603	2.85730858104056e-05	1	0	G	1582879	Ezakiella	0.000108576925666065
15	1	C015_1	604	2.85730858104056e-05	1	1	S	1852374	Ezakiella massiliensis	0.000108576925666065
15	1	C015_1	605	0.0149722969646525	524	9	C	909932	Negativicutes	0.0568943090490181
15	1	C015_1	606	0.00851477957150086	298	0	O	1843489	Veillonellales	0.0323559238484874
15	1	C015_1	607	0.00851477957150086	298	3	F	31977	Veillonellaceae	0.0323559238484874
15	1	C015_1	608	0.00574319024789152	201	2	G	906	Megasphaera	0.0218239620588791
15	1	C015_1	609	0.00508600927425219	178	178	S	2144175	Megasphaera sp. AJH120	0.0193266927685596
15	1	C015_1	610	0.000400023201345678	14	5	S	907	Megasphaera elsdenii	0.00152007695932491
15	1	C015_1	612	0.000200011600672839	7	7	S	1675036	Megasphaera hexanoica	0.000760038479662456
15	1	C015_1	613	0.00234299303645326	82	4	G	39948	Dialister	0.00890330790461734
15	1	C015_1	614	0.00157151971957231	55	55	S	2161821	Dialister sp. Marseille-P5638	0.00597173091163358
15	1	C015_1	615	0.000657180973639328	23	23	S	39950	Dialister pneumosintes	0.0024972692903195
15	1	C015_1	616	0.000200011600672839	7	3	G	29465	Veillonella	0.000760038479662456
15	1	C015_1	617	0.000114292343241622	4	4	S	29466	Veillonella parvula	0.000434307702664261
15	1	C015_1	618	0.000142865429052028	5	0	G	909928	Negativicoccus	0.000542884628330326
15	1	C015_1	619	0.000142865429052028	5	5	S	1702287	Negativicoccus massiliensis	0.000542884628330326
15	1	C015_1	620	0.00494314384520016	173	0	O	1843488	Acidaminococcales	0.0187838081402293
15	1	C015_1	621	0.00494314384520016	173	0	F	909930	Acidaminococcaceae	0.0187838081402293
15	1	C015_1	622	0.00494314384520016	173	26	G	904	Acidaminococcus	0.0187838081402293
15	1	C015_1	623	0.00368592806954232	129	0	S	187327	Acidaminococcus intestini	0.0140064234109224
15	1	C015_1	625	0.0005143155445873	18	0	S	905	Acidaminococcus fermentans	0.00195438466198917
15	1	C015_1	627	0.00125721577565785	44	3	O	909929	Selenomonadales	0.00477738472930687
15	1	C015_1	628	0.0010000580033642	35	2	F	1843491	Selenomonadaceae	0.00380019239831228
15	1	C015_1	629	0.000828619488501762	29	14	G	970	Selenomonas	0.00314873084431589
15	1	C015_1	630	0.000171438514862433	6	0	S	971	Selenomonas ruminantium	0.000651461553996391
15	1	C015_1	633	8.57192574312167e-05	3	0	S	69823	Selenomonas sputigena	0.000325730776998195
15	1	C015_1	635	8.57192574312167e-05	3	3	S	1884263	Selenomonas sp. oral taxon 920	0.000325730776998195
15	1	C015_1	636	5.71461716208111e-05	2	2	S	713030	Selenomonas sp. oral taxon 136	0.00021715385133213
15	1	C015_1	637	2.85730858104056e-05	1	1	S	712528	Selenomonas sp. oral taxon 126	0.000108576925666065
15	1	C015_1	638	0.000114292343241622	4	0	G	158846	Megamonas	0.000434307702664261
15	1	C015_1	639	0.000114292343241622	4	4	S	158847	Megamonas hypermegale	0.000434307702664261
15	1	C015_1	640	0.000171438514862433	6	0	F	1843490	Sporomusaceae	0.000651461553996391
15	1	C015_1	641	0.000171438514862433	6	1	G	365348	Pelosinus	0.000651461553996391
15	1	C015_1	642	0.000114292343241622	4	4	S	484770	Pelosinus sp. UFO1	0.000434307702664261
15	1	C015_1	643	2.85730858104056e-05	1	0	S	365349	Pelosinus fermentans	0.000108576925666065
15	1	C015_1	646	0.000428596287156084	15	0	G	1930845	Ndongobacter	0.00162865388499098
15	1	C015_1	647	0.000428596287156084	15	15	S	1871025	Ndongobacter massiliensis	0.00162865388499098
15	1	C015_1	649	2.85730858104056e-05	1	1	S	243899	endosymbiont 'TC1' of Trimyema compressum	0.000108576925666065
15	1	C015_1	650	5.71461716208111e-05	2	0	C	1676648	Limnochordia	0.00021715385133213
15	1	C015_1	651	5.71461716208111e-05	2	0	O	1676649	Limnochordales	0.00021715385133213
15	1	C015_1	652	5.71461716208111e-05	2	0	F	1676650	Limnochordaceae	0.00021715385133213
15	1	C015_1	653	5.71461716208111e-05	2	0	G	1676651	Limnochorda	0.00021715385133213
15	1	C015_1	654	5.71461716208111e-05	2	2	S	1555112	Limnochorda pilosa	0.00021715385133213
15	1	C015_1	655	9.92200404766334	347250	325	P	201174	Actinobacteria	37.7033374375411
15	1	C015_1	656	7.70387539620155	269620	168	C	1760	Actinobacteria	29.2745106980845
15	1	C015_1	657	7.67633094148032	268656	0	O	85004	Bifidobacteriales	29.1698425417424
15	1	C015_1	658	7.67633094148032	268656	7	F	31953	Bifidobacteriaceae	29.1698425417424
15	1	C015_1	659	7.67510229879047	268613	6951	G	1678	Bifidobacterium	29.1651737339388
15	1	C015_1	660	5.89842782309945	206433	191482	S	1680	Bifidobacterium adolescentis	22.4138604960228
15	1	C015_1	662	1.28361730694666	44924	38018	S	216816	Bifidobacterium longum	4.87770980862231
15	1	C015_1	675	0.0833191182231427	2916	0	S	1686	Bifidobacterium catenulatum	0.316610315242246
15	1	C015_1	677	0.0669753131395907	2344	0	S	28026	Bifidobacterium pseudocatenulatum	0.254504313761257
15	1	C015_1	679	0.050231484854693	1758	937	S	1685	Bifidobacterium breve	0.190878235320943
15	1	C015_1	685	0.0323447331373791	1132	195	S	1681	Bifidobacterium bifidum	0.122909079853986
15	1	C015_1	690	0.0306874941603756	1074	65	S	630129	Bifidobacterium kashiwanohense	0.116611618165354
15	1	C015_1	693	0.0232013456780493	812	466	S	1683	Bifidobacterium angulatum	0.0881644636408449
15	1	C015_1	695	0.00365735498373191	128	128	S	1689	Bifidobacterium dentium	0.0138978464852563
15	1	C015_1	696	0.00222870069321163	78	0	S	33905	Bifidobacterium thermophilum	0.00846900020195308
15	1	C015_1	698	0.000685754059449734	24	24	S	35760	Bifidobacterium choerinum	0.00260584621598556
15	1	C015_1	699	0.000600034802018517	21	0	S	158787	Bifidobacterium scardovii	0.00228011543898737
15	1	C015_1	701	0.000285730858104056	10	3	S	1694	Bifidobacterium pseudolongum	0.00108576925666065
15	1	C015_1	705	0.000142865429052028	5	4	S	28025	Bifidobacterium animalis	0.000542884628330326
15	1	C015_1	708	2.85730858104056e-05	1	0	S	1691	Bifidobacterium indicum	0.000108576925666065
15	1	C015_1	710	2.85730858104056e-05	1	1	S	1684	Bifidobacterium asteroides	0.000108576925666065
15	1	C015_1	711	2.85730858104056e-05	1	0	S	638619	Bifidobacterium actinocoloniiforme	0.000108576925666065
15	1	C015_1	713	0.0010000580033642	35	0	G	2701	Gardnerella	0.00380019239831228
15	1	C015_1	714	0.0010000580033642	35	16	S	2702	Gardnerella vaginalis	0.00380019239831228
15	1	C015_1	717	2.85730858104056e-05	1	0	G	196082	Parascardovia	0.000108576925666065
15	1	C015_1	718	2.85730858104056e-05	1	0	S	78258	Parascardovia denticolens	0.000108576925666065
15	1	C015_1	720	0.00994343386202114	348	0	O	2037	Actinomycetales	0.0377847701317907
15	1	C015_1	721	0.00994343386202114	348	2	F	2049	Actinomycetaceae	0.0377847701317907
15	1	C015_1	722	0.00811475637015518	284	13	G	1654	Actinomyces	0.0308358468891625
15	1	C015_1	723	0.00320018561076542	112	112	S	544580	Actinomyces oris	0.0121606156745993
15	1	C015_1	724	0.0015143735479515	53	53	S	712122	Actinomyces sp. oral taxon 414	0.00575457706030145
15	1	C015_1	725	0.000857192574312167	30	30	S	52773	Actinomyces meyeri	0.00325730776998195
15	1	C015_1	726	0.000714327145260139	25	25	S	1852377	Actinomyces pacaensis	0.00271442314165163
15	1	C015_1	727	0.000428596287156084	15	15	S	131110	Actinomyces radingae	0.00162865388499098
15	1	C015_1	728	0.000371450115535272	13	13	S	178339	Actinomyces hongkongensis	0.00141150003365885
15	1	C015_1	729	0.000285730858104056	10	10	S	1912795	Actinomyces sp. VUL4_3	0.00108576925666065
15	1	C015_1	730	0.000200011600672839	7	7	S	1960083	Actinomyces gaoshouyii	0.000760038479662456
15	1	C015_1	731	8.57192574312167e-05	3	3	S	2081702	Actinomyces sp. oral taxon 897	0.000325730776998195
15	1	C015_1	732	5.71461716208111e-05	2	2	S	2079536	Actinomyces sp. Z16	0.00021715385133213
15	1	C015_1	733	2.85730858104056e-05	1	1	S	111015	Actinomyces radicidentis	0.000108576925666065
15	1	C015_1	734	0.00105720417498501	37	0	G	2050	Mobiluncus	0.00401734624964441
15	1	C015_1	735	0.00105720417498501	37	0	S	2051	Mobiluncus curtisii	0.00401734624964441
15	1	C015_1	737	0.000342877029724867	12	0	G	1653174	Actinotignum	0.00130292310799278
15	1	C015_1	738	0.000228584686483245	8	8	S	2171980	Actinotignum sp. 313	0.000868615405328521
15	1	C015_1	739	0.000114292343241622	4	4	S	59505	Actinotignum schaalii	0.000434307702664261
15	1	C015_1	740	0.000200011600672839	7	0	G	1069494	Trueperella	0.000760038479662456
15	1	C015_1	741	0.000200011600672839	7	7	S	1661	Trueperella pyogenes	0.000760038479662456
15	1	C015_1	742	0.000171438514862433	6	0	G	28263	Arcanobacterium	0.000651461553996391
15	1	C015_1	743	0.000142865429052028	5	5	S	28264	Arcanobacterium haemolyticum	0.000542884628330326
15	1	C015_1	744	2.85730858104056e-05	1	1	S	131112	Arcanobacterium phocae	0.000108576925666065
15	1	C015_1	745	0.00437168212899205	153	3	O	85007	Corynebacteriales	0.016612269626908
15	1	C015_1	746	0.00317161252495502	111	0	F	1653	Corynebacteriaceae	0.0120520387489332
15	1	C015_1	747	0.00317161252495502	111	20	G	1716	Corynebacterium	0.0120520387489332
15	1	C015_1	748	0.000657180973639328	23	0	S	258224	Corynebacterium resistens	0.0024972692903195
15	1	C015_1	750	0.000228584686483245	8	4	S	1717	Corynebacterium diphtheriae	0.000868615405328521
15	1	C015_1	752	0.000200011600672839	7	7	S	35757	Corynebacterium cystitidis	0.000760038479662456
15	1	C015_1	753	0.000171438514862433	6	6	S	43770	Corynebacterium striatum	0.000651461553996391
15	1	C015_1	754	0.000142865429052028	5	5	S	191610	Corynebacterium atypicum	0.000542884628330326
15	1	C015_1	755	0.000114292343241622	4	4	S	1724	Corynebacterium renale	0.000434307702664261
15	1	C015_1	756	8.57192574312167e-05	3	0	S	160386	Corynebacterium casei	0.000325730776998195
15	1	C015_1	758	8.57192574312167e-05	3	3	S	38289	Corynebacterium jeikeium	0.000325730776998195
15	1	C015_1	759	8.57192574312167e-05	3	0	S	152794	Corynebacterium efficiens	0.000325730776998195
15	1	C015_1	761	8.57192574312167e-05	3	3	S	1050174	Corynebacterium epidermidicanis	0.000325730776998195
15	1	C015_1	762	5.71461716208111e-05	2	0	S	1727	Corynebacterium variabile	0.00021715385133213
15	1	C015_1	764	5.71461716208111e-05	2	2	S	1072256	Corynebacterium uterequi	0.00021715385133213
15	1	C015_1	765	5.71461716208111e-05	2	0	S	108486	Corynebacterium falsenii	0.00021715385133213
15	1	C015_1	767	2.85730858104056e-05	1	1	S	161895	Corynebacterium phocae	0.000108576925666065
15	1	C015_1	768	2.85730858104056e-05	1	1	S	1697	Corynebacterium ammoniagenes	0.000108576925666065
15	1	C015_1	769	2.85730858104056e-05	1	1	S	161896	Corynebacterium camporealensis	0.000108576925666065
15	1	C015_1	770	2.85730858104056e-05	1	1	S	156978	Corynebacterium imitans	0.000108576925666065
15	1	C015_1	771	2.85730858104056e-05	1	1	S	156976	Corynebacterium riegelii	0.000108576925666065
15	1	C015_1	772	2.85730858104056e-05	1	0	S	1121358	Corynebacterium doosanense	0.000108576925666065
15	1	C015_1	774	2.85730858104056e-05	1	0	S	191493	Corynebacterium sphenisci	0.000108576925666065
15	1	C015_1	776	2.85730858104056e-05	1	1	S	187491	Corynebacterium glaucum	0.000108576925666065
15	1	C015_1	777	2.85730858104056e-05	1	1	S	702967	Corynebacterium sp. NML98-0116	0.000108576925666065
15	1	C015_1	778	2.85730858104056e-05	1	1	S	43771	Corynebacterium urealyticum	0.000108576925666065
15	1	C015_1	779	2.85730858104056e-05	1	0	S	42817	Corynebacterium argentoratense	0.000108576925666065
15	1	C015_1	781	2.85730858104056e-05	1	0	S	38305	Corynebacterium vitaeruminis	0.000108576925666065
15	1	C015_1	783	2.85730858104056e-05	1	0	S	349751	Corynebacterium marinum	0.000108576925666065
15	1	C015_1	785	2.85730858104056e-05	1	1	S	401472	Corynebacterium ureicelerivorans	0.000108576925666065
15	1	C015_1	786	2.85730858104056e-05	1	1	S	35755	Corynebacterium kutscheri	0.000108576925666065
15	1	C015_1	787	2.85730858104056e-05	1	1	S	28028	Corynebacterium flavescens	0.000108576925666065
15	1	C015_1	788	2.85730858104056e-05	1	0	S	1721	Corynebacterium callunae	0.000108576925666065
15	1	C015_1	790	2.85730858104056e-05	1	1	S	1737425	Corynebacterium provencense	0.000108576925666065
15	1	C015_1	791	2.85730858104056e-05	1	1	S	2079535	Corynebacterium sp. 2184	0.000108576925666065
15	1	C015_1	792	2.85730858104056e-05	1	1	S	571915	Corynebacterium mustelae	0.000108576925666065
15	1	C015_1	793	0.000342877029724867	12	0	F	1762	Mycobacteriaceae	0.00130292310799278
15	1	C015_1	794	0.00025715777229365	9	1	G	1763	Mycobacterium	0.000977192330994586
15	1	C015_1	795	5.71461716208111e-05	2	2	S	482462	Mycobacterium dioxanotrophicus	0.00021715385133213
15	1	C015_1	796	5.71461716208111e-05	2	2	S	212767	Mycobacterium sp. JS623	0.00021715385133213
15	1	C015_1	798	2.85730858104056e-05	1	1	S	1784	Mycobacterium simiae	0.000108576925666065
15	1	C015_1	799	2.85730858104056e-05	1	1	S	1768	Mycobacterium kansasii	0.000108576925666065
15	1	C015_1	801	2.85730858104056e-05	1	0	S	339268	Mycobacterium colombiense	0.000108576925666065
15	1	C015_1	803	2.85730858104056e-05	1	1	S	1769	Mycobacterium leprae	0.000108576925666065
15	1	C015_1	804	8.57192574312167e-05	3	0	G	1866885	Mycolicibacterium	0.000325730776998195
15	1	C015_1	805	5.71461716208111e-05	2	2	S	1797	Mycolicibacterium thermoresistibile	0.00021715385133213
15	1	C015_1	806	2.85730858104056e-05	1	1	S	1791	Mycolicibacterium aurum	0.000108576925666065
15	1	C015_1	807	0.000285730858104056	10	0	F	85025	Nocardiaceae	0.00108576925666065
15	1	C015_1	808	0.000171438514862433	6	0	G	1827	Rhodococcus	0.000651461553996391
15	1	C015_1	809	5.71461716208111e-05	2	2	S	1653479	Rhodococcus sp. PBTS 2	0.00021715385133213
15	1	C015_1	810	2.85730858104056e-05	1	1	S	1833	Rhodococcus erythropolis	0.000108576925666065
15	1	C015_1	811	2.85730858104056e-05	1	0	S	37919	Rhodococcus opacus	0.000108576925666065
15	1	C015_1	813	2.85730858104056e-05	1	1	S	38310	Rhodococcus coprophilus	0.000108576925666065
15	1	C015_1	814	2.85730858104056e-05	1	1	S	1805827	Rhodococcus sp. MTM3W5.2	0.000108576925666065
15	1	C015_1	815	0.000114292343241622	4	0	G	1817	Nocardia	0.000434307702664261
15	1	C015_1	816	5.71461716208111e-05	2	2	S	134962	Nocardia soli	0.00021715385133213
15	1	C015_1	817	2.85730858104056e-05	1	1	S	37332	Nocardia seriolae	0.000108576925666065
15	1	C015_1	818	2.85730858104056e-05	1	1	S	455432	Nocardia terpenica	0.000108576925666065
15	1	C015_1	819	0.000228584686483245	8	0	F	85029	Dietziaceae	0.000868615405328521
15	1	C015_1	820	0.000228584686483245	8	1	G	37914	Dietzia	0.000868615405328521
15	1	C015_1	821	0.000200011600672839	7	7	S	499555	Dietzia timorensis	0.000760038479662456
15	1	C015_1	823	0.000228584686483245	8	0	G	1847725	Lawsonella	0.000868615405328521
15	1	C015_1	824	0.000228584686483245	8	8	S	1528099	Lawsonella clevelandensis	0.000868615405328521
15	1	C015_1	825	2.85730858104056e-05	1	0	F	85026	Gordoniaceae	0.000108576925666065
15	1	C015_1	826	2.85730858104056e-05	1	0	G	2053	Gordonia	0.000108576925666065
15	1	C015_1	827	2.85730858104056e-05	1	1	S	1004901	Gordonia iterans	0.000108576925666065
15	1	C015_1	828	0.00331447795400705	116	2	O	85009	Propionibacteriales	0.0125949233772636
15	1	C015_1	829	0.00302874709590299	106	4	F	31957	Propionibacteriaceae	0.0115091541206029
15	1	C015_1	830	0.00174295823443474	61	0	G	203133	Propionimicrobium	0.00662319246562997
15	1	C015_1	831	0.00174295823443474	61	61	S	1871034	Propionimicrobium sp. Marseille-P3275	0.00662319246562997
15	1	C015_1	832	0.000800046402691356	28	0	G	1912217	Pseudopropionibacterium	0.00304015391864982
15	1	C015_1	833	0.000800046402691356	28	0	S	1750	Pseudopropionibacterium propionicum	0.00304015391864982
15	1	C015_1	835	0.000171438514862433	6	0	G	72763	Tessaracoccus	0.000651461553996391
15	1	C015_1	836	8.57192574312167e-05	3	3	S	1332264	Tessaracoccus aquimaris	0.000325730776998195
15	1	C015_1	837	2.85730858104056e-05	1	1	S	399497	Tessaracoccus flavescens	0.000108576925666065
15	1	C015_1	838	2.85730858104056e-05	1	1	S	1610493	Tessaracoccus flavus	0.000108576925666065
15	1	C015_1	839	2.85730858104056e-05	1	1	S	2161816	Tessaracoccus sp. Marseille-P5995	0.000108576925666065
15	1	C015_1	840	8.57192574312167e-05	3	0	G	29404	Microlunatus	0.000325730776998195
15	1	C015_1	841	5.71461716208111e-05	2	0	S	29405	Microlunatus phosphovorus	0.00021715385133213
15	1	C015_1	843	2.85730858104056e-05	1	1	S	630515	Microlunatus soli	0.000108576925666065
15	1	C015_1	844	5.71461716208111e-05	2	0	G	1743	Propionibacterium	0.00021715385133213
15	1	C015_1	845	5.71461716208111e-05	2	2	S	1744	Propionibacterium freudenreichii	0.00021715385133213
15	1	C015_1	846	5.71461716208111e-05	2	0	G	1912215	Acidipropionibacterium	0.00021715385133213
15	1	C015_1	847	5.71461716208111e-05	2	2	S	2057246	Acidipropionibacterium sp. JS278	0.00021715385133213
15	1	C015_1	848	0.000228584686483245	8	0	F	85015	Nocardioidaceae	0.000868615405328521
15	1	C015_1	849	8.57192574312167e-05	3	0	G	116071	Micropruina	0.000325730776998195
15	1	C015_1	850	8.57192574312167e-05	3	3	S	75385	Micropruina glycogenica	0.000325730776998195
15	1	C015_1	851	5.71461716208111e-05	2	0	G	2040	Aeromicrobium	0.00021715385133213
15	1	C015_1	852	5.71461716208111e-05	2	2	S	2079793	Aeromicrobium sp. 592	0.00021715385133213
15	1	C015_1	853	5.71461716208111e-05	2	0	G	53387	Friedmanniella	0.00021715385133213
15	1	C015_1	854	5.71461716208111e-05	2	2	S	546874	Friedmanniella sagamiharensis	0.00021715385133213
15	1	C015_1	855	2.85730858104056e-05	1	0	G	1839	Nocardioides	0.000108576925666065
15	1	C015_1	856	2.85730858104056e-05	1	1	S	196162	Nocardioides sp. JS614	0.000108576925666065
15	1	C015_1	857	0.00322875869657583	113	3	O	85006	Micrococcales	0.0122691926002654
15	1	C015_1	858	0.00168581206281393	59	2	F	1268	Micrococcaceae	0.00640603861429784
15	1	C015_1	859	0.00105720417498501	37	0	G	32207	Rothia	0.00401734624964441
15	1	C015_1	860	0.00097148491755379	34	33	S	43675	Rothia mucilaginosa	0.00369161547264622
15	1	C015_1	862	8.57192574312167e-05	3	0	S	2047	Rothia dentocariosa	0.000325730776998195
15	1	C015_1	864	0.000200011600672839	7	3	G	1663	Arthrobacter	0.000760038479662456
15	1	C015_1	865	5.71461716208111e-05	2	2	S	2211210	Arthrobacter sp. DCT5	0.00021715385133213
15	1	C015_1	866	2.85730858104056e-05	1	1	S	37928	Arthrobacter crystallopoietes	0.000108576925666065
15	1	C015_1	867	2.85730858104056e-05	1	1	S	656366	Arthrobacter alpinus	0.000108576925666065
15	1	C015_1	868	0.000114292343241622	4	3	G	57493	Kocuria	0.000434307702664261
15	1	C015_1	869	2.85730858104056e-05	1	1	S	71999	Kocuria palustris	0.000108576925666065
15	1	C015_1	870	5.71461716208111e-05	2	0	G	1269	Micrococcus	0.00021715385133213
15	1	C015_1	871	5.71461716208111e-05	2	2	S	1270	Micrococcus luteus	0.00021715385133213
15	1	C015_1	872	5.71461716208111e-05	2	0	G	596707	Sinomonas	0.00021715385133213
15	1	C015_1	873	5.71461716208111e-05	2	2	S	37927	Sinomonas atrocyanea	0.00021715385133213
15	1	C015_1	874	5.71461716208111e-05	2	0	G	1742993	Pseudarthrobacter	0.00021715385133213
15	1	C015_1	875	5.71461716208111e-05	2	2	S	121292	Pseudarthrobacter sulfonivorans	0.00021715385133213
15	1	C015_1	876	5.71461716208111e-05	2	0	G	1868332	Neomicrococcus	0.00021715385133213
15	1	C015_1	877	5.71461716208111e-05	2	2	S	556325	Neomicrococcus aestuarii	0.00021715385133213
15	1	C015_1	878	2.85730858104056e-05	1	0	G	1742989	Glutamicibacter	0.000108576925666065
15	1	C015_1	879	2.85730858104056e-05	1	0	S	256701	Glutamicibacter arilaitensis	0.000108576925666065
15	1	C015_1	881	0.000857192574312167	30	12	F	85023	Microbacteriaceae	0.00325730776998195
15	1	C015_1	882	0.000200011600672839	7	3	G	110932	Leifsonia	0.000760038479662456
15	1	C015_1	883	8.57192574312167e-05	3	1	S	1575	Leifsonia xyli	0.000325730776998195
15	1	C015_1	888	2.85730858104056e-05	1	1	S	1798223	Leifsonia sp. 21MFCrub1.1	0.000108576925666065
15	1	C015_1	889	0.000114292343241622	4	2	G	1705353	Aurantimicrobium	0.000434307702664261
15	1	C015_1	890	2.85730858104056e-05	1	1	S	1987356	Aurantimicrobium sp. MWH-Mo1	0.000108576925666065
15	1	C015_1	891	2.85730858104056e-05	1	1	S	2079575	Aurantimicrobium sp. MWH-Uga1	0.000108576925666065
15	1	C015_1	892	8.57192574312167e-05	3	0	G	33886	Rathayibacter	0.000325730776998195
15	1	C015_1	893	5.71461716208111e-05	2	2	S	33888	Rathayibacter tritici	0.00021715385133213
15	1	C015_1	894	2.85730858104056e-05	1	1	S	145458	Rathayibacter toxicus	0.000108576925666065
15	1	C015_1	895	5.71461716208111e-05	2	0	G	76634	Mycetocola	0.00021715385133213
15	1	C015_1	896	5.71461716208111e-05	2	2	S	2079792	Mycetocola sp. CGMCC 1.16372	0.00021715385133213
15	1	C015_1	897	2.85730858104056e-05	1	0	G	33882	Microbacterium	0.000108576925666065
15	1	C015_1	898	2.85730858104056e-05	1	1	S	1795053	Microbacterium sp. PAMC 28756	0.000108576925666065
15	1	C015_1	899	2.85730858104056e-05	1	1	G	46352	Agrococcus	0.000108576925666065
15	1	C015_1	900	0.000171438514862433	6	0	F	85020	Dermabacteraceae	0.000651461553996391
15	1	C015_1	901	0.000114292343241622	4	2	G	43668	Brachybacterium	0.000434307702664261
15	1	C015_1	902	2.85730858104056e-05	1	1	S	556288	Brachybacterium saurashtrense	0.000108576925666065
15	1	C015_1	903	2.85730858104056e-05	1	1	S	1903186	Brachybacterium sp. P6-10-X1	0.000108576925666065
15	1	C015_1	904	2.85730858104056e-05	1	0	G	36739	Dermabacter	0.000108576925666065
15	1	C015_1	905	2.85730858104056e-05	1	1	S	1630135	Dermabacter vaginalis	0.000108576925666065
15	1	C015_1	906	2.85730858104056e-05	1	0	G	472568	Devriesea	0.000108576925666065
15	1	C015_1	907	2.85730858104056e-05	1	1	S	472569	Devriesea agamarum	0.000108576925666065
15	1	C015_1	908	0.000171438514862433	6	2	F	85021	Intrasporangiaceae	0.000651461553996391
15	1	C015_1	909	8.57192574312167e-05	3	0	G	267408	Arsenicicoccus	0.000325730776998195
15	1	C015_1	910	8.57192574312167e-05	3	3	S	1658671	Arsenicicoccus sp. oral taxon 190	0.000325730776998195
15	1	C015_1	911	2.85730858104056e-05	1	0	G	53457	Janibacter	0.000108576925666065
15	1	C015_1	912	2.85730858104056e-05	1	1	S	857417	Janibacter indicus	0.000108576925666065
15	1	C015_1	913	0.000114292343241622	4	0	F	85018	Dermatophilaceae	0.000434307702664261
15	1	C015_1	914	0.000114292343241622	4	0	G	1184606	Austwickia	0.000434307702664261
15	1	C015_1	915	0.000114292343241622	4	4	S	100225	Austwickia chelonae	0.000434307702664261
15	1	C015_1	916	5.71461716208111e-05	2	0	F	85017	Promicromonosporaceae	0.00021715385133213
15	1	C015_1	917	2.85730858104056e-05	1	0	G	186188	Xylanimonas	0.000108576925666065
15	1	C015_1	918	2.85730858104056e-05	1	0	S	186189	Xylanimonas cellulosilytica	0.000108576925666065
15	1	C015_1	920	2.85730858104056e-05	1	0	G	254250	Isoptericola	0.000108576925666065
15	1	C015_1	921	2.85730858104056e-05	1	0	S	139208	Isoptericola variabilis	0.000108576925666065
15	1	C015_1	923	2.85730858104056e-05	1	0	F	85019	Brevibacteriaceae	0.000108576925666065
15	1	C015_1	924	2.85730858104056e-05	1	0	G	1696	Brevibacterium	0.000108576925666065
15	1	C015_1	925	2.85730858104056e-05	1	1	S	1703	Brevibacterium linens	0.000108576925666065
15	1	C015_1	926	2.85730858104056e-05	1	1	F	125316	Beutenbergiaceae	0.000108576925666065
15	1	C015_1	927	2.85730858104056e-05	1	0	F	145360	Sanguibacteraceae	0.000108576925666065
15	1	C015_1	928	2.85730858104056e-05	1	0	G	60919	Sanguibacter	0.000108576925666065
15	1	C015_1	929	2.85730858104056e-05	1	0	S	60920	Sanguibacter keddieii	0.000108576925666065
15	1	C015_1	931	0.000942911831743384	33	0	O	85011	Streptomycetales	0.00358303854698015
15	1	C015_1	932	0.000942911831743384	33	0	F	2062	Streptomycetaceae	0.00358303854698015
15	1	C015_1	933	0.000857192574312167	30	9	G	1883	Streptomyces	0.00325730776998195
15	1	C015_1	934	8.57192574312167e-05	3	0	S	68570	Streptomyces albulus	0.000325730776998195
15	1	C015_1	936	8.57192574312167e-05	3	0	S	68246	Streptomyces olivoreticuli	0.000325730776998195
15	1	C015_1	938	5.71461716208111e-05	2	2	S	40318	Streptomyces nodosus	0.00021715385133213
15	1	C015_1	939	5.71461716208111e-05	2	0	S	285530	Streptomyces sviceus	0.00021715385133213
15	1	C015_1	941	2.85730858104056e-05	1	0	S	348043	Streptomyces davaonensis	0.000108576925666065
15	1	C015_1	943	2.85730858104056e-05	1	1	S	2202000	Streptomyces sp. NEAU-S7GS2	0.000108576925666065
15	1	C015_1	944	2.85730858104056e-05	1	0	S	42684	Streptomyces collinus	0.000108576925666065
15	1	C015_1	946	2.85730858104056e-05	1	1	S	164348	Streptomyces puniciscabiei	0.000108576925666065
15	1	C015_1	947	2.85730858104056e-05	1	1	S	1964449	Streptomyces sp. 3211	0.000108576925666065
15	1	C015_1	948	2.85730858104056e-05	1	1	S	68209	Streptomyces globosus	0.000108576925666065
15	1	C015_1	949	2.85730858104056e-05	1	1	S	1926	Streptomyces reticuli	0.000108576925666065
15	1	C015_1	950	2.85730858104056e-05	1	0	S	29303	Streptomyces cattleya	0.000108576925666065
15	1	C015_1	952	2.85730858104056e-05	1	1	S	67267	Streptomyces alboflavus	0.000108576925666065
15	1	C015_1	953	2.85730858104056e-05	1	1	S	2049881	Streptomyces sp. XZHG99	0.000108576925666065
15	1	C015_1	954	2.85730858104056e-05	1	1	S	1969	Streptomyces chartreusis	0.000108576925666065
15	1	C015_1	955	8.57192574312167e-05	3	0	G	2063	Kitasatospora	0.000325730776998195
15	1	C015_1	956	8.57192574312167e-05	3	3	S	2018025	Kitasatospora sp. MMS16-BH015	0.000325730776998195
15	1	C015_1	957	0.000285730858104056	10	0	O	85010	Pseudonocardiales	0.00108576925666065
15	1	C015_1	958	0.000285730858104056	10	1	F	2070	Pseudonocardiaceae	0.00108576925666065
15	1	C015_1	959	8.57192574312167e-05	3	0	G	1137960	Allokutzneria	0.000325730776998195
15	1	C015_1	960	8.57192574312167e-05	3	3	S	211114	Allokutzneria albata	0.000325730776998195
15	1	C015_1	961	5.71461716208111e-05	2	1	G	1847	Pseudonocardia	0.00021715385133213
15	1	C015_1	962	2.85730858104056e-05	1	0	S	240495	Pseudonocardia dioxanivorans	0.000108576925666065
15	1	C015_1	964	5.71461716208111e-05	2	0	G	1851	Saccharomonospora	0.00021715385133213
15	1	C015_1	965	5.71461716208111e-05	2	0	S	40989	Saccharomonospora cyanea	0.00021715385133213
15	1	C015_1	967	5.71461716208111e-05	2	2	G	65496	Actinoalloteichus	0.00021715385133213
15	1	C015_1	968	0.000171438514862433	6	0	O	85008	Micromonosporales	0.000651461553996391
15	1	C015_1	969	0.000171438514862433	6	1	F	28056	Micromonosporaceae	0.000651461553996391
15	1	C015_1	970	8.57192574312167e-05	3	0	G	1873	Micromonospora	0.000325730776998195
15	1	C015_1	971	5.71461716208111e-05	2	2	S	1881	Micromonospora viridifaciens	0.00021715385133213
15	1	C015_1	972	2.85730858104056e-05	1	1	S	299146	Micromonospora narathiwatensis	0.000108576925666065
15	1	C015_1	973	5.71461716208111e-05	2	0	G	1865	Actinoplanes	0.00021715385133213
15	1	C015_1	974	5.71461716208111e-05	2	0	S	196914	Actinoplanes friuliensis	0.00021715385133213
15	1	C015_1	976	0.000142865429052028	5	0	O	85013	Frankiales	0.000542884628330326
15	1	C015_1	977	0.000142865429052028	5	0	F	74712	Frankiaceae	0.000542884628330326
15	1	C015_1	978	0.000114292343241622	4	0	G	1854	Frankia	0.000434307702664261
15	1	C015_1	979	8.57192574312167e-05	3	3	S	656024	Frankia symbiont of Datisca glomerata	0.000325730776998195
15	1	C015_1	980	2.85730858104056e-05	1	1	S	298654	Frankia inefficax	0.000108576925666065
15	1	C015_1	981	2.85730858104056e-05	1	0	G	1434010	Jatrophihabitans	0.000108576925666065
15	1	C015_1	982	2.85730858104056e-05	1	1	S	1907575	Jatrophihabitans sp. GAS493	0.000108576925666065
15	1	C015_1	983	0.000114292343241622	4	0	O	85012	Streptosporangiales	0.000434307702664261
15	1	C015_1	984	8.57192574312167e-05	3	0	F	2004	Streptosporangiaceae	0.000325730776998195
15	1	C015_1	985	5.71461716208111e-05	2	0	G	83681	Nonomuraea	0.00021715385133213
15	1	C015_1	986	5.71461716208111e-05	2	2	S	1909395	Nonomuraea sp. ATCC 55076	0.00021715385133213
15	1	C015_1	987	2.85730858104056e-05	1	0	G	2000	Streptosporangium	0.000108576925666065
15	1	C015_1	988	2.85730858104056e-05	1	0	S	2001	Streptosporangium roseum	0.000108576925666065
15	1	C015_1	990	2.85730858104056e-05	1	0	F	2012	Thermomonosporaceae	0.000108576925666065
15	1	C015_1	991	2.85730858104056e-05	1	0	G	2019	Thermomonospora	0.000108576925666065
15	1	C015_1	992	2.85730858104056e-05	1	0	S	2020	Thermomonospora curvata	0.000108576925666065
15	1	C015_1	994	8.57192574312167e-05	3	0	O	85014	Glycomycetales	0.000325730776998195
15	1	C015_1	995	8.57192574312167e-05	3	0	F	85034	Glycomycetaceae	0.000325730776998195
15	1	C015_1	996	8.57192574312167e-05	3	0	G	283810	Stackebrandtia	0.000325730776998195
15	1	C015_1	997	8.57192574312167e-05	3	0	S	283811	Stackebrandtia nassauensis	0.000325730776998195
15	1	C015_1	999	5.71461716208111e-05	2	0	O	1643684	Nakamurellales	0.00021715385133213
15	1	C015_1	1000	5.71461716208111e-05	2	0	F	85031	Nakamurellaceae	0.00021715385133213
15	1	C015_1	1001	5.71461716208111e-05	2	0	G	53460	Nakamurella	0.00021715385133213
15	1	C015_1	1002	5.71461716208111e-05	2	0	S	53461	Nakamurella multipartita	0.00021715385133213
15	1	C015_1	1004	5.71461716208111e-05	2	0	O	1643682	Geodermatophilales	0.00021715385133213
15	1	C015_1	1005	5.71461716208111e-05	2	1	F	85030	Geodermatophilaceae	0.00021715385133213
15	1	C015_1	1006	2.85730858104056e-05	1	0	G	88138	Modestobacter	0.000108576925666065
15	1	C015_1	1007	2.85730858104056e-05	1	1	S	477641	Modestobacter marinus	0.000108576925666065
15	1	C015_1	1009	2.85730858104056e-05	1	0	G	147067	Thermobispora	0.000108576925666065
15	1	C015_1	1010	2.85730858104056e-05	1	0	S	2006	Thermobispora bispora	0.000108576925666065
15	1	C015_1	1012	2.20872810623016	77301	336	C	84998	Coriobacteriia	8.3931049309125
15	1	C015_1	1013	1.76147359403988	61648	342	O	84999	Coriobacteriales	6.69355031346158
15	1	C015_1	1014	1.7417581648307	60958	20	F	84107	Coriobacteriaceae	6.618632234752
15	1	C015_1	1015	1.74078667991315	60924	0	G	102106	Collinsella	6.61494061927935
15	1	C015_1	1016	1.74078667991315	60924	60924	S	74426	Collinsella aerofaciens	6.61494061927935
15	1	C015_1	1018	0.000314303943914461	11	11	S	1531429	Coriobacteriaceae bacterium 68-1-3	0.00119434618232672
15	1	C015_1	1019	8.57192574312167e-05	3	0	G	33870	Coriobacterium	0.000325730776998195
15	1	C015_1	1020	8.57192574312167e-05	3	0	S	33871	Coriobacterium glomerans	0.000325730776998195
15	1	C015_1	1022	0.00994343386202114	348	11	F	1643824	Atopobiaceae	0.0377847701317907
15	1	C015_1	1023	0.00685754059449734	240	0	G	1935188	Libanicoccus	0.0260584621598556
15	1	C015_1	1024	0.00685754059449734	240	240	S	1871022	Libanicoccus massiliensis	0.0260584621598556
15	1	C015_1	1025	0.0025430046371261	89	12	G	133925	Olsenella	0.0096633463842798
15	1	C015_1	1026	0.000800046402691356	28	28	S	712411	Olsenella sp. oral taxon 807	0.00304015391864982
15	1	C015_1	1027	0.000542888630397706	19	19	S	1805478	Olsenella sp. Marseille-P2300	0.00206296158765524
15	1	C015_1	1028	0.000457169372966489	16	0	S	133926	Olsenella uli	0.00173723081065704
15	1	C015_1	1030	0.000400023201345678	14	14	S	604330	Olsenella umbonata	0.00152007695932491
15	1	C015_1	1031	0.000228584686483245	8	0	G	1380	Atopobium	0.000868615405328521
15	1	C015_1	1032	0.000228584686483245	8	0	S	1382	Atopobium parvulum	0.000868615405328521
15	1	C015_1	1034	0.437653955357982	15317	0	O	1643822	Eggerthellales	1.66307277042712
15	1	C015_1	1035	0.437653955357982	15317	287	F	1643826	Eggerthellaceae	1.66307277042712
15	1	C015_1	1036	0.189210974236506	6622	0	G	447020	Adlercreutzia	0.718996401760683
15	1	C015_1	1037	0.189210974236506	6622	0	S	446660	Adlercreutzia equolifaciens	0.718996401760683
15	1	C015_1	1039	0.113235139066637	3963	44	G	84111	Eggerthella	0.430290356414616
15	1	C015_1	1040	0.100205811937092	3507	2441	S	84112	Eggerthella lenta	0.38077927831089
15	1	C015_1	1042	0.0117721113538871	412	412	S	502558	Eggerthella sp. YY7918	0.0447336933744188
15	1	C015_1	1043	0.0761472736847309	2665	81	G	644652	Gordonibacter	0.289357506900064
15	1	C015_1	1044	0.0625750579247882	2190	0	S	471189	Gordonibacter pamelaeae	0.237783467208683
15	1	C015_1	1046	0.00968627608972749	339	339	S	1335613	Gordonibacter urolithinfaciens	0.0368075778007961
15	1	C015_1	1047	0.00157151971957231	55	55	S	1841863	Gordonibacter massiliensis	0.00597173091163358
15	1	C015_1	1048	0.0501743386830722	1756	0	G	1981050	Phoenicibacter	0.19066108146961
15	1	C015_1	1049	0.0501743386830722	1756	1756	S	1944646	Phoenicibacter massiliensis	0.19066108146961
15	1	C015_1	1050	0.000314303943914461	11	0	G	84108	Slackia	0.00119434618232672
15	1	C015_1	1051	0.000314303943914461	11	0	S	84110	Slackia heliotrinireducens	0.00119434618232672
15	1	C015_1	1053	0.000200011600672839	7	0	G	79603	Denitrobacterium	0.000760038479662456
15	1	C015_1	1054	0.000200011600672839	7	7	S	79604	Denitrobacterium detoxificans	0.000760038479662456
15	1	C015_1	1055	0.000171438514862433	6	0	G	84162	Cryptobacterium	0.000651461553996391
15	1	C015_1	1056	0.000171438514862433	6	0	S	84163	Cryptobacterium curtum	0.000651461553996391
15	1	C015_1	1058	5.71461716208111e-05	2	0	C	84995	Rubrobacteria	0.00021715385133213
15	1	C015_1	1059	5.71461716208111e-05	2	0	O	84996	Rubrobacterales	0.00021715385133213
15	1	C015_1	1060	5.71461716208111e-05	2	0	F	84997	Rubrobacteraceae	0.00021715385133213
15	1	C015_1	1061	5.71461716208111e-05	2	0	G	42255	Rubrobacter	0.00021715385133213
15	1	C015_1	1062	2.85730858104056e-05	1	1	S	42256	Rubrobacter radiotolerans	0.000108576925666065
15	1	C015_1	1063	2.85730858104056e-05	1	0	S	49319	Rubrobacter xylanophilus	0.000108576925666065
15	1	C015_1	1065	2.85730858104056e-05	1	0	C	84992	Acidimicrobiia	0.000108576925666065
15	1	C015_1	1066	2.85730858104056e-05	1	0	O	84993	Acidimicrobiales	0.000108576925666065
15	1	C015_1	1067	2.85730858104056e-05	1	0	F	84994	Acidimicrobiaceae	0.000108576925666065
15	1	C015_1	1068	2.85730858104056e-05	1	0	G	53634	Acidimicrobium	0.000108576925666065
15	1	C015_1	1069	2.85730858104056e-05	1	0	S	53635	Acidimicrobium ferrooxidans	0.000108576925666065
15	1	C015_1	1071	2.85730858104056e-05	1	0	C	908620	Nitriliruptoria	0.000108576925666065
15	1	C015_1	1072	2.85730858104056e-05	1	0	O	908621	Euzebyales	0.000108576925666065
15	1	C015_1	1073	2.85730858104056e-05	1	0	F	908622	Euzebyaceae	0.000108576925666065
15	1	C015_1	1074	2.85730858104056e-05	1	0	G	908623	Euzebya	0.000108576925666065
15	1	C015_1	1075	2.85730858104056e-05	1	1	S	1608957	Euzebya sp. DY32-46	0.000108576925666065
15	1	C015_1	1105	0.00271444315198853	95	17	P	544448	Tenericutes	0.0103148079382762
15	1	C015_1	1106	0.0020286890925388	71	24	C	31969	Mollicutes	0.00770896172229063
15	1	C015_1	1107	0.000571461716208111	20	0	O	2085	Mycoplasmatales	0.0021715385133213
15	1	C015_1	1108	0.000571461716208111	20	0	F	2092	Mycoplasmataceae	0.0021715385133213
15	1	C015_1	1109	0.000428596287156084	15	4	G	2093	Mycoplasma	0.00162865388499098
15	1	C015_1	1110	0.000114292343241622	4	3	S	2098	Mycoplasma hominis	0.000434307702664261
15	1	C015_1	1112	8.57192574312167e-05	3	3	S	2096	Mycoplasma gallisepticum	0.000325730776998195
15	1	C015_1	1113	2.85730858104056e-05	1	1	S	29554	Mycoplasma canadense	0.000108576925666065
15	1	C015_1	1114	2.85730858104056e-05	1	0	S	2111	Mycoplasma arthritidis	0.000108576925666065
15	1	C015_1	1116	2.85730858104056e-05	1	1	S	2115	Mycoplasma fermentans	0.000108576925666065
15	1	C015_1	1117	2.85730858104056e-05	1	0	S	2118	Mycoplasma mobile	0.000108576925666065
15	1	C015_1	1119	0.000142865429052028	5	5	G	2129	Ureaplasma	0.000542884628330326
15	1	C015_1	1120	0.000542888630397706	19	0	O	186329	Acholeplasmatales	0.00206296158765524
15	1	C015_1	1121	0.000542888630397706	19	0	F	2146	Acholeplasmataceae	0.00206296158765524
15	1	C015_1	1122	0.000485742458776895	17	0	G	2147	Acholeplasma	0.00184580773632311
15	1	C015_1	1123	0.00025715777229365	9	0	S	38986	Acholeplasma palmae	0.000977192330994586
15	1	C015_1	1125	0.000200011600672839	7	7	S	61635	Acholeplasma brassicae	0.000760038479662456
15	1	C015_1	1126	2.85730858104056e-05	1	1	S	2148	Acholeplasma laidlawii	0.000108576925666065
15	1	C015_1	1127	5.71461716208111e-05	2	1	G	33926	Candidatus Phytoplasma	0.00021715385133213
15	1	C015_1	1129	2.85730858104056e-05	1	1	S	37692	Candidatus Phytoplasma mali	0.000108576925666065
15	1	C015_1	1130	0.000228584686483245	8	0	O	186328	Entomoplasmatales	0.000868615405328521
15	1	C015_1	1131	0.000142865429052028	5	1	F	33925	Entomoplasmataceae	0.000542884628330326
15	1	C015_1	1132	8.57192574312167e-05	3	0	G	46239	Mesoplasma	0.000325730776998195
15	1	C015_1	1133	5.71461716208111e-05	2	0	S	138853	Mesoplasma lactucae	0.00021715385133213
15	1	C015_1	1135	2.85730858104056e-05	1	1	S	2151	Mesoplasma florum	0.000108576925666065
15	1	C015_1	1136	2.85730858104056e-05	1	0	G	46238	Entomoplasma	0.000108576925666065
15	1	C015_1	1137	2.85730858104056e-05	1	1	S	214888	Entomoplasma luminosum	0.000108576925666065
15	1	C015_1	1138	8.57192574312167e-05	3	0	F	2131	Spiroplasmataceae	0.000325730776998195
15	1	C015_1	1139	8.57192574312167e-05	3	1	G	2132	Spiroplasma	0.000325730776998195
15	1	C015_1	1140	5.71461716208111e-05	2	2	S	216942	Spiroplasma litorale	0.00021715385133213
15	1	C015_1	1141	0.000142865429052028	5	0	G	1912503	Candidatus Izimaplasma	0.000542884628330326
15	1	C015_1	1142	0.000142865429052028	5	5	S	1541959	Candidatus Izimaplasma sp. HR1	0.000542884628330326
15	1	C015_1	1145	0.00108577726079541	38	13	P	1117	Cyanobacteria	0.00412592317531048
15	1	C015_1	1146	0.000571461716208111	20	0	O	1890424	Synechococcales	0.0021715385133213
15	1	C015_1	1147	0.000285730858104056	10	0	F	1890426	Synechococcaceae	0.00108576925666065
15	1	C015_1	1148	0.000142865429052028	5	0	G	1129	Synechococcus	0.000542884628330326
15	1	C015_1	1149	5.71461716208111e-05	2	2	S	321332	Synechococcus sp. JA-2-3B'a(2-13)	0.00021715385133213
15	1	C015_1	1150	5.71461716208111e-05	2	2	S	321327	Synechococcus sp. JA-3-3Ab	0.00021715385133213
15	1	C015_1	1151	2.85730858104056e-05	1	1	S	1916956	Synechococcus sp. SynAce01	0.000108576925666065
15	1	C015_1	1152	0.000114292343241622	4	2	G	167375	Cyanobium	0.000434307702664261
15	1	C015_1	1153	2.85730858104056e-05	1	0	S	59930	Cyanobium gracile	0.000108576925666065
15	1	C015_1	1155	2.85730858104056e-05	1	1	S	1851505	Cyanobium sp. NIES-981	0.000108576925666065
15	1	C015_1	1156	2.85730858104056e-05	1	0	G	13034	Dactylococcopsis	0.000108576925666065
15	1	C015_1	1157	2.85730858104056e-05	1	0	S	292566	Dactylococcopsis salina	0.000108576925666065
15	1	C015_1	1159	0.000114292343241622	4	0	F	1213	Prochloraceae	0.000434307702664261
15	1	C015_1	1160	0.000114292343241622	4	2	G	1218	Prochlorococcus	0.000434307702664261
15	1	C015_1	1161	2.85730858104056e-05	1	0	S	1219	Prochlorococcus marinus	0.000108576925666065
15	1	C015_1	1164	2.85730858104056e-05	1	1	S	1501268	Prochlorococcus sp. MIT 0604	0.000108576925666065
15	1	C015_1	1165	8.57192574312167e-05	3	0	F	1890438	Leptolyngbyaceae	0.000325730776998195
15	1	C015_1	1166	8.57192574312167e-05	3	0	G	47251	Leptolyngbya	0.000325730776998195
15	1	C015_1	1167	5.71461716208111e-05	2	2	S	111781	Leptolyngbya sp. PCC 7376	0.00021715385133213
15	1	C015_1	1168	2.85730858104056e-05	1	1	S	1184	Leptolyngbya boryana	0.000108576925666065
15	1	C015_1	1169	8.57192574312167e-05	3	0	F	2303730	Prochlorotrichaceae	0.000325730776998195
15	1	C015_1	1170	8.57192574312167e-05	3	0	G	170610	Halomicronema	0.000325730776998195
15	1	C015_1	1171	8.57192574312167e-05	3	0	S	1209493	Halomicronema hongdechloris	0.000325730776998195
15	1	C015_1	1173	8.57192574312167e-05	3	0	O	1161	Nostocales	0.000325730776998195
15	1	C015_1	1174	5.71461716208111e-05	2	0	F	1892263	Hapalosiphonaceae	0.00021715385133213
15	1	C015_1	1175	5.71461716208111e-05	2	0	G	1190	Fischerella	0.00021715385133213
15	1	C015_1	1176	5.71461716208111e-05	2	2	S	1752063	Fischerella sp. NIES-3754	0.00021715385133213
15	1	C015_1	1177	2.85730858104056e-05	1	0	F	1162	Nostocaceae	0.000108576925666065
15	1	C015_1	1178	2.85730858104056e-05	1	0	G	1163	Anabaena	0.000108576925666065
15	1	C015_1	1179	2.85730858104056e-05	1	0	S	1165	Anabaena cylindrica	0.000108576925666065
15	1	C015_1	1181	2.85730858104056e-05	1	0	O	52604	Pleurocapsales	0.000108576925666065
15	1	C015_1	1182	2.85730858104056e-05	1	0	F	1890498	Dermocarpellaceae	0.000108576925666065
15	1	C015_1	1183	2.85730858104056e-05	1	1	G	102115	Stanieria	0.000108576925666065
15	1	C015_1	1185	2.85730858104056e-05	1	0	O	1150	Oscillatoriales	0.000108576925666065
15	1	C015_1	1186	2.85730858104056e-05	1	0	F	1892255	Gomontiellaceae	0.000108576925666065
15	1	C015_1	1187	2.85730858104056e-05	1	0	G	241421	Crinalium	0.000108576925666065
15	1	C015_1	1188	2.85730858104056e-05	1	0	S	241425	Crinalium epipsammum	0.000108576925666065
15	1	C015_1	1190	0.0005143155445873	18	0	P	200795	Chloroflexi	0.00195438466198917
15	1	C015_1	1191	0.000400023201345678	14	0	C	292625	Anaerolineae	0.00152007695932491
15	1	C015_1	1192	0.000400023201345678	14	0	O	292629	Anaerolineales	0.00152007695932491
15	1	C015_1	1193	0.000400023201345678	14	0	F	292628	Anaerolineaceae	0.00152007695932491
15	1	C015_1	1194	0.000285730858104056	10	0	G	2019482	Brevefilum	0.00108576925666065
15	1	C015_1	1195	0.000285730858104056	10	10	S	1986204	Brevefilum fermentans	0.00108576925666065
15	1	C015_1	1197	0.000114292343241622	4	4	S	1889813	Anaerolineaceae bacterium oral taxon 439	0.000434307702664261
15	1	C015_1	1198	5.71461716208111e-05	2	0	C	32061	Chloroflexia	0.00021715385133213
15	1	C015_1	1199	5.71461716208111e-05	2	1	O	32064	Chloroflexales	0.00021715385133213
15	1	C015_1	1201	2.85730858104056e-05	1	0	F	1508635	Roseiflexaceae	0.000108576925666065
15	1	C015_1	1202	2.85730858104056e-05	1	0	G	120961	Roseiflexus	0.000108576925666065
15	1	C015_1	1203	2.85730858104056e-05	1	0	S	120962	Roseiflexus castenholzii	0.000108576925666065
15	1	C015_1	1205	2.85730858104056e-05	1	0	C	301297	Dehalococcoidia	0.000108576925666065
15	1	C015_1	1206	2.85730858104056e-05	1	0	O	1202465	Dehalococcoidales	0.000108576925666065
15	1	C015_1	1207	2.85730858104056e-05	1	0	F	1202464	Dehalococcoidaceae	0.000108576925666065
15	1	C015_1	1208	2.85730858104056e-05	1	0	G	61434	Dehalococcoides	0.000108576925666065
15	1	C015_1	1209	2.85730858104056e-05	1	0	S	61435	Dehalococcoides mccartyi	0.000108576925666065
15	1	C015_1	1211	2.85730858104056e-05	1	0	C	1382928	Ardenticatenia	0.000108576925666065
15	1	C015_1	1212	2.85730858104056e-05	1	0	O	1382929	Ardenticatenales	0.000108576925666065
15	1	C015_1	1213	2.85730858104056e-05	1	0	F	1382930	Ardenticatenaceae	0.000108576925666065
15	1	C015_1	1214	2.85730858104056e-05	1	0	G	1988031	Candidatus Promineofilum	0.000108576925666065
15	1	C015_1	1215	2.85730858104056e-05	1	1	S	1806508	Candidatus Promineofilum breve	0.000108576925666065
15	1	C015_1	1216	0.00025715777229365	9	0	P	67819	Armatimonadetes	0.000977192330994586
15	1	C015_1	1217	0.00025715777229365	9	0	C	1077257	Chthonomonadetes	0.000977192330994586
15	1	C015_1	1218	0.00025715777229365	9	0	O	1077263	Chthonomonadales	0.000977192330994586
15	1	C015_1	1219	0.00025715777229365	9	0	F	1077264	Chthonomonadaceae	0.000977192330994586
15	1	C015_1	1220	0.00025715777229365	9	0	G	1077265	Chthonomonas	0.000977192330994586
15	1	C015_1	1221	0.00025715777229365	9	0	S	454171	Chthonomonas calidirosea	0.000977192330994586
15	1	C015_1	1225	2.97902992659289	104260	395	P	976	Bacteroidetes	11.320230269944
15	1	C015_1	1226	2.96560057626199	103790	17	C	200643	Bacteroidia	11.2691991148809
15	1	C015_1	1227	2.96502911454579	103770	4777	O	171549	Bacteroidales	11.2670275763676
15	1	C015_1	1228	1.54451815348147	54055	0	F	815	Bacteroidaceae	5.86912571687915
15	1	C015_1	1229	1.54451815348147	54055	3771	G	816	Bacteroides	5.86912571687915
15	1	C015_1	1230	0.750157794866388	26254	17043	S	821	Bacteroides vulgatus	2.85057860643687
15	1	C015_1	1232	0.204040405772106	7141	7141	S	47678	Bacteroides caccae	0.775347826181371
15	1	C015_1	1233	0.136836507946032	4789	0	S	357276	Bacteroides dorei	0.519974897014786
15	1	C015_1	1235	0.0988914499898137	3461	3461	S	246787	Bacteroides cellulosilyticus	0.375784739730252
15	1	C015_1	1236	0.09017665881764	3156	2247	S	818	Bacteroides thetaiotaomicron	0.342668777402102
15	1	C015_1	1238	0.0506600811418491	1773	1769	S	28116	Bacteroides ovatus	0.192506889205934
15	1	C015_1	1240	0.0445740138642327	1560	706	S	817	Bacteroides fragilis	0.169380004039062
15	1	C015_1	1244	0.0388593967021516	1360	1360	S	1796613	Bacteroides caecimuris	0.147664618905849
15	1	C015_1	1245	0.00965770300391708	338	0	S	290053	Bacteroides helcogenes	0.03669900087513
15	1	C015_1	1247	0.00642894430734125	225	0	S	376805	Bacteroides salanitronis	0.0244298082748647
15	1	C015_1	1249	0.00300017401009259	105	105	S	28113	Bacteroides heparinolyticus	0.0114005771949368
15	1	C015_1	1250	0.00280016240941975	98	98	S	28119	Bacteroides zoogleoformans	0.0106405387152744
15	1	C015_1	1251	0.000685754059449734	24	0	S	151276	Bacteroides coprosuis	0.00260584621598556
15	1	C015_1	1253	0.762501367936483	26686	7	F	171550	Rikenellaceae	2.89748383832461
15	1	C015_1	1254	0.761929906220275	26666	891	G	239759	Alistipes	2.89531229981129
15	1	C015_1	1255	0.592062911077414	20721	0	S	328814	Alistipes shahii	2.24982247672654
15	1	C015_1	1257	0.14440837568579	5054	0	S	214856	Alistipes finegoldii	0.548747782316293
15	1	C015_1	1259	0.000371450115535272	13	0	G	1611681	Mucinivorans	0.00141150003365885
15	1	C015_1	1260	0.000371450115535272	13	13	S	1433126	Mucinivorans hirudinis	0.00141150003365885
15	1	C015_1	1261	0.351191797695695	12291	6	F	2005525	Tannerellaceae	1.33451899336161
15	1	C015_1	1262	0.35016316660652	12255	4678	G	375288	Parabacteroides	1.33061022403763
15	1	C015_1	1263	0.11552098593147	4043	4043	S	2025876	Parabacteroides sp. CT06	0.438976510467901
15	1	C015_1	1264	0.100977285253973	3534	0	S	823	Parabacteroides distasonis	0.383710855303874
15	1	C015_1	1266	0.000857192574312167	30	13	G	195950	Tannerella	0.00325730776998195
15	1	C015_1	1267	0.000371450115535272	13	13	S	712710	Tannerella sp. oral taxon HOT-286	0.00141150003365885
15	1	C015_1	1268	0.000114292343241622	4	4	S	28112	Tannerella forsythia	0.000434307702664261
15	1	C015_1	1269	0.145094129745239	5078	0	F	1853231	Odoribacteraceae	0.551353628532279
15	1	C015_1	1270	0.145094129745239	5078	0	G	283168	Odoribacter	0.551353628532279
15	1	C015_1	1271	0.145094129745239	5078	5072	S	28118	Odoribacter splanchnicus	0.551353628532279
15	1	C015_1	1273	0.015429466337619	540	0	F	171552	Prevotellaceae	0.0586315398596752
15	1	C015_1	1274	0.015429466337619	540	61	G	838	Prevotella	0.0586315398596752
15	1	C015_1	1275	0.0118864036971287	416	414	S	28131	Prevotella intermedia	0.0451680010770831
15	1	C015_1	1277	0.000485742458776895	17	0	S	839	Prevotella ruminicola	0.00184580773632311
15	1	C015_1	1279	0.000314303943914461	11	0	S	52227	Prevotella dentalis	0.00119434618232672
15	1	C015_1	1281	0.00025715777229365	9	9	S	76123	Prevotella enoeca	0.000977192330994586
15	1	C015_1	1282	0.000228584686483245	8	0	S	28129	Prevotella denticola	0.000868615405328521
15	1	C015_1	1284	0.000200011600672839	7	0	S	589437	Prevotella scopos	0.000760038479662456
15	1	C015_1	1286	0.000171438514862433	6	0	S	652716	Prevotella sp. oral taxon 299	0.000651461553996391
15	1	C015_1	1288	8.57192574312167e-05	3	0	S	589436	Prevotella fusca	0.000325730776998195
15	1	C015_1	1290	5.71461716208111e-05	2	2	S	1177574	Prevotella jejuni	0.00021715385133213
15	1	C015_1	1291	0.00551460556140828	193	0	F	2005519	Barnesiellaceae	0.0209553466535506
15	1	C015_1	1292	0.00551460556140828	193	0	G	397864	Barnesiella	0.0209553466535506
15	1	C015_1	1293	0.00551460556140828	193	0	S	397865	Barnesiella viscericola	0.0209553466535506
15	1	C015_1	1295	0.00285730858104056	100	0	F	2005473	Muribaculaceae	0.0108576925666065
15	1	C015_1	1296	0.00285730858104056	100	0	G	1918540	Muribaculum	0.0108576925666065
15	1	C015_1	1297	0.00285730858104056	100	100	S	1796646	Muribaculum intestinale	0.0108576925666065
15	1	C015_1	1298	0.00105720417498501	37	0	F	171551	Porphyromonadaceae	0.00401734624964441
15	1	C015_1	1299	0.000857192574312167	30	2	G	836	Porphyromonas	0.00325730776998195
15	1	C015_1	1300	0.000371450115535272	13	13	S	837	Porphyromonas gingivalis	0.00141150003365885
15	1	C015_1	1301	0.000285730858104056	10	0	S	28123	Porphyromonas asaccharolytica	0.00108576925666065
15	1	C015_1	1303	0.000142865429052028	5	5	S	393921	Porphyromonas crevioricanis	0.000542884628330326
15	1	C015_1	1304	0.000200011600672839	7	0	G	307628	Petrimonas	0.000760038479662456
15	1	C015_1	1305	0.000200011600672839	7	7	S	1642646	Petrimonas mucosa	0.000760038479662456
15	1	C015_1	1307	0.000171438514862433	6	0	G	511434	Candidatus Azobacteroides	0.000651461553996391
15	1	C015_1	1308	0.000171438514862433	6	0	S	511435	Candidatus Azobacteroides pseudotrichonymphae	0.000651461553996391
15	1	C015_1	1311	8.57192574312167e-05	3	3	S	1400053	Bacteroidales bacterium CF	0.000325730776998195
15	1	C015_1	1312	0.000114292343241622	4	0	F	2005523	Paludibacteraceae	0.000434307702664261
15	1	C015_1	1313	0.000114292343241622	4	0	G	346096	Paludibacter	0.000434307702664261
15	1	C015_1	1314	0.000114292343241622	4	0	S	185300	Paludibacter propionicigenes	0.000434307702664261
15	1	C015_1	1316	8.57192574312167e-05	3	0	O	1970189	Marinilabiliales	0.000325730776998195
15	1	C015_1	1317	2.85730858104056e-05	1	0	F	558415	Marinilabiliaceae	0.000108576925666065
15	1	C015_1	1318	2.85730858104056e-05	1	0	G	1193324	Alkalitalea	0.000108576925666065
15	1	C015_1	1319	2.85730858104056e-05	1	1	S	889453	Alkalitalea saponilacus	0.000108576925666065
15	1	C015_1	1320	2.85730858104056e-05	1	0	F	1471398	Prolixibacteraceae	0.000108576925666065
15	1	C015_1	1321	2.85730858104056e-05	1	0	G	1471399	Draconibacterium	0.000108576925666065
15	1	C015_1	1322	2.85730858104056e-05	1	1	S	1168034	Draconibacterium orientale	0.000108576925666065
15	1	C015_1	1323	2.85730858104056e-05	1	0	F	1970190	Salinivirgaceae	0.000108576925666065
15	1	C015_1	1324	2.85730858104056e-05	1	0	G	1970191	Salinivirga	0.000108576925666065
15	1	C015_1	1325	2.85730858104056e-05	1	1	S	1307839	Salinivirga cyanobacteriivorans	0.000108576925666065
15	1	C015_1	1326	0.00157151971957231	55	0	C	117743	Flavobacteriia	0.00597173091163358
15	1	C015_1	1327	0.00157151971957231	55	1	O	200644	Flavobacteriales	0.00597173091163358
15	1	C015_1	1328	0.00140008120470987	49	1	F	49546	Flavobacteriaceae	0.00532026935763719
15	1	C015_1	1329	0.0010286310891746	36	0	G	28250	Ornithobacterium	0.00390876932397835
15	1	C015_1	1330	0.0010286310891746	36	0	S	28251	Ornithobacterium rhinotracheale	0.00390876932397835
15	1	C015_1	1332	0.000114292343241622	4	0	G	1016	Capnocytophaga	0.000434307702664261
15	1	C015_1	1333	5.71461716208111e-05	2	2	S	209053	Capnocytophaga sp. ChDC OS43	0.00021715385133213
15	1	C015_1	1334	2.85730858104056e-05	1	1	S	28188	Capnocytophaga canimorsus	0.000108576925666065
15	1	C015_1	1335	2.85730858104056e-05	1	1	S	327575	Capnocytophaga leadbetteri	0.000108576925666065
15	1	C015_1	1336	0.000114292343241622	4	0	G	59732	Chryseobacterium	0.000434307702664261
15	1	C015_1	1337	0.000114292343241622	4	4	S	1324352	Chryseobacterium gallinarum	0.000434307702664261
15	1	C015_1	1338	2.85730858104056e-05	1	0	G	1649495	Seonamhaeicola	0.000108576925666065
15	1	C015_1	1339	2.85730858104056e-05	1	1	S	1936081	Seonamhaeicola sp. S2-3	0.000108576925666065
15	1	C015_1	1340	2.85730858104056e-05	1	0	G	237	Flavobacterium	0.000108576925666065
15	1	C015_1	1341	2.85730858104056e-05	1	1	S	1306519	Flavobacterium commune	0.000108576925666065
15	1	C015_1	1342	2.85730858104056e-05	1	0	G	111500	Muricauda	0.000108576925666065
15	1	C015_1	1343	2.85730858104056e-05	1	0	S	111501	Muricauda ruestringensis	0.000108576925666065
15	1	C015_1	1345	2.85730858104056e-05	1	0	G	34084	Riemerella	0.000108576925666065
15	1	C015_1	1346	2.85730858104056e-05	1	0	S	34085	Riemerella anatipestifer	0.000108576925666065
15	1	C015_1	1348	0.000142865429052028	5	0	F	39782	Blattabacteriaceae	0.000542884628330326
15	1	C015_1	1349	0.000142865429052028	5	0	G	34098	Blattabacterium	0.000542884628330326
15	1	C015_1	1350	0.000142865429052028	5	0	S	367806	Blattabacterium sp. (Blatta orientalis)	0.000542884628330326
15	1	C015_1	1352	0.000485742458776895	17	0	C	768503	Cytophagia	0.00184580773632311
15	1	C015_1	1353	0.000485742458776895	17	1	O	768507	Cytophagales	0.00184580773632311
15	1	C015_1	1354	0.000314303943914461	11	5	F	89373	Cytophagaceae	0.00119434618232672
15	1	C015_1	1355	0.000142865429052028	5	0	G	120831	Dyadobacter	0.000542884628330326
15	1	C015_1	1356	0.000142865429052028	5	0	S	94254	Dyadobacter fermentans	0.000542884628330326
15	1	C015_1	1358	2.85730858104056e-05	1	0	G	861914	Fibrella	0.000108576925666065
15	1	C015_1	1359	2.85730858104056e-05	1	0	S	651143	Fibrella aestuarina	0.000108576925666065
15	1	C015_1	1361	8.57192574312167e-05	3	0	F	563798	Cyclobacteriaceae	0.000325730776998195
15	1	C015_1	1362	8.57192574312167e-05	3	3	G	68288	Cyclobacterium	0.000325730776998195
15	1	C015_1	1363	5.71461716208111e-05	2	0	F	1853232	Hymenobacteraceae	0.00021715385133213
15	1	C015_1	1364	5.71461716208111e-05	2	0	G	89966	Hymenobacter	0.00021715385133213
15	1	C015_1	1365	2.85730858104056e-05	1	1	S	1484118	Hymenobacter sp. PAMC 26628	0.000108576925666065
15	1	C015_1	1366	2.85730858104056e-05	1	1	S	1850093	Hymenobacter nivis	0.000108576925666065
15	1	C015_1	1367	5.71461716208111e-05	2	0	O	1100069	Bacteroidetes Order II. Incertae sedis	0.00021715385133213
15	1	C015_1	1368	5.71461716208111e-05	2	0	F	563843	Rhodothermaceae	0.00021715385133213
15	1	C015_1	1370	2.85730858104056e-05	1	1	S	1779382	Rhodothermaceae bacterium RA	0.000108576925666065
15	1	C015_1	1371	2.85730858104056e-05	1	0	C	1853228	Chitinophagia	0.000108576925666065
15	1	C015_1	1372	2.85730858104056e-05	1	0	O	1853229	Chitinophagales	0.000108576925666065
15	1	C015_1	1373	2.85730858104056e-05	1	0	F	563835	Chitinophagaceae	0.000108576925666065
15	1	C015_1	1374	2.85730858104056e-05	1	0	G	79328	Chitinophaga	0.000108576925666065
15	1	C015_1	1375	2.85730858104056e-05	1	0	S	79329	Chitinophaga pinensis	0.000108576925666065
15	1	C015_1	1377	0.000142865429052028	5	0	P	1090	Chlorobi	0.000542884628330326
15	1	C015_1	1378	0.000142865429052028	5	0	C	191410	Chlorobia	0.000542884628330326
15	1	C015_1	1379	0.000142865429052028	5	0	O	191411	Chlorobiales	0.000542884628330326
15	1	C015_1	1380	0.000142865429052028	5	0	F	191412	Chlorobiaceae	0.000542884628330326
15	1	C015_1	1382	8.57192574312167e-05	3	0	G	1099	Pelodictyon	0.000325730776998195
15	1	C015_1	1383	8.57192574312167e-05	3	0	S	1100	Pelodictyon luteolum	0.000325730776998195
15	1	C015_1	1385	5.71461716208111e-05	2	0	G	256319	Chlorobaculum	0.00021715385133213
15	1	C015_1	1386	5.71461716208111e-05	2	0	S	274539	Chlorobaculum parvum	0.00021715385133213
15	1	C015_1	1388	5.71461716208111e-05	2	0	P	65842	Fibrobacteres	0.00021715385133213
15	1	C015_1	1389	5.71461716208111e-05	2	0	C	204430	Fibrobacteria	0.00021715385133213
15	1	C015_1	1390	5.71461716208111e-05	2	0	O	218872	Fibrobacterales	0.00021715385133213
15	1	C015_1	1391	5.71461716208111e-05	2	0	F	204431	Fibrobacteraceae	0.00021715385133213
15	1	C015_1	1392	5.71461716208111e-05	2	0	G	832	Fibrobacter	0.00021715385133213
15	1	C015_1	1393	5.71461716208111e-05	2	0	S	833	Fibrobacter succinogenes	0.00021715385133213
15	1	C015_1	1396	2.85730858104056e-05	1	0	P	142182	Gemmatimonadetes	0.000108576925666065
15	1	C015_1	1397	2.85730858104056e-05	1	0	C	219685	Gemmatimonadetes	0.000108576925666065
15	1	C015_1	1398	2.85730858104056e-05	1	0	O	219686	Gemmatimonadales	0.000108576925666065
15	1	C015_1	1399	2.85730858104056e-05	1	0	F	219687	Gemmatimonadaceae	0.000108576925666065
15	1	C015_1	1400	2.85730858104056e-05	1	0	G	1706036	Gemmatirosa	0.000108576925666065
15	1	C015_1	1401	2.85730858104056e-05	1	1	S	861299	Gemmatirosa kalamazoonesis	0.000108576925666065
15	1	C015_1	1403	1.39139498662351	48696	1	P	74201	Verrucomicrobia	5.28726197223471
15	1	C015_1	1404	1.3913664135377	48695	0	C	203494	Verrucomicrobiae	5.28715339530904
15	1	C015_1	1405	1.3913664135377	48695	0	O	48461	Verrucomicrobiales	5.28715339530904
15	1	C015_1	1406	1.3913664135377	48695	0	F	1647988	Akkermansiaceae	5.28715339530904
15	1	C015_1	1407	1.3913664135377	48695	7	G	239934	Akkermansia	5.28715339530904
15	1	C015_1	1408	1.39116640193703	48688	23833	S	239935	Akkermansia muciniphila	5.28639335682938
15	1	C015_1	1410	0.000485742458776895	17	0	P	256845	Lentisphaerae	0.00184580773632311
15	1	C015_1	1411	0.000485742458776895	17	0	C	1313211	Lentisphaeria	0.00184580773632311
15	1	C015_1	1412	0.000485742458776895	17	0	O	278082	Victivallales	0.00184580773632311
15	1	C015_1	1414	0.000485742458776895	17	17	S	2094242	Victivallales bacterium CCUG 44730	0.00184580773632311
15	1	C015_1	1415	2.85730858104056e-05	1	0	P	134625	Kiritimatiellaeota	0.000108576925666065
15	1	C015_1	1416	2.85730858104056e-05	1	0	C	1921781	Kiritimatiellae	0.000108576925666065
15	1	C015_1	1417	2.85730858104056e-05	1	0	O	1921782	Kiritimatiellales	0.000108576925666065
15	1	C015_1	1418	2.85730858104056e-05	1	0	F	1921783	Kiritimatiellaceae	0.000108576925666065
15	1	C015_1	1419	2.85730858104056e-05	1	0	G	1921784	Kiritimatiella	0.000108576925666065
15	1	C015_1	1420	2.85730858104056e-05	1	1	S	1307763	Kiritimatiella glycovorans	0.000108576925666065
15	1	C015_1	1421	2.85730858104056e-05	1	0	P	203682	Planctomycetes	0.000108576925666065
15	1	C015_1	1422	2.85730858104056e-05	1	0	C	203683	Planctomycetia	0.000108576925666065
15	1	C015_1	1423	2.85730858104056e-05	1	0	O	112	Planctomycetales	0.000108576925666065
15	1	C015_1	1424	2.85730858104056e-05	1	0	F	1763524	Isosphaeraceae	0.000108576925666065
15	1	C015_1	1425	2.85730858104056e-05	1	0	G	466152	Singulisphaera	0.000108576925666065
15	1	C015_1	1426	2.85730858104056e-05	1	0	S	466153	Singulisphaera acidiphila	0.000108576925666065
15	1	C015_1	1428	0.231013398777129	8085	180	P	1224	Proteobacteria	0.877844444010137
15	1	C015_1	1429	0.124778665734041	4367	48	C	1236	Gammaproteobacteria	0.474155434383706
15	1	C015_1	1430	0.118664025370614	4153	29	O	91347	Enterobacterales	0.450919972291169
15	1	C015_1	1431	0.117263944165904	4104	534	F	543	Enterobacteriaceae	0.445599702933531
15	1	C015_1	1432	0.101091577597215	3538	132	G	561	Escherichia	0.384145163006539
15	1	C015_1	1433	0.097148491755379	3400	3378	S	562	Escherichia coli	0.369161547264622
15	1	C015_1	1448	8.57192574312167e-05	3	3	S	208962	Escherichia albertii	0.000325730776998195
15	1	C015_1	1449	5.71461716208111e-05	2	2	S	1499973	Escherichia marmotae	0.00021715385133213
15	1	C015_1	1450	2.85730858104056e-05	1	1	S	564	Escherichia fergusonii	0.000108576925666065
15	1	C015_1	1451	0.000371450115535272	13	4	G	547	Enterobacter	0.00141150003365885
15	1	C015_1	1453	8.57192574312167e-05	3	2	S	550	Enterobacter cloacae	0.000325730776998195
15	1	C015_1	1456	5.71461716208111e-05	2	2	S	1914861	Enterobacter sp. SA187	0.00021715385133213
15	1	C015_1	1457	2.85730858104056e-05	1	1	S	1827481	Enterobacter sp. ODB01	0.000108576925666065
15	1	C015_1	1458	0.000171438514862433	6	0	G	590	Salmonella	0.000651461553996391
15	1	C015_1	1459	0.000114292343241622	4	3	S	28901	Salmonella enterica	0.000434307702664261
15	1	C015_1	1462	5.71461716208111e-05	2	1	S	54736	Salmonella bongori	0.00021715385133213
15	1	C015_1	1464	0.000114292343241622	4	1	G	620	Shigella	0.000434307702664261
15	1	C015_1	1465	5.71461716208111e-05	2	0	S	622	Shigella dysenteriae	0.00021715385133213
15	1	C015_1	1467	2.85730858104056e-05	1	0	S	623	Shigella flexneri	0.000108576925666065
15	1	C015_1	1470	8.57192574312167e-05	3	0	G	413496	Cronobacter	0.000325730776998195
15	1	C015_1	1471	5.71461716208111e-05	2	0	S	535744	Cronobacter universalis	0.00021715385133213
15	1	C015_1	1473	2.85730858104056e-05	1	1	S	28141	Cronobacter sakazakii	0.000108576925666065
15	1	C015_1	1474	5.71461716208111e-05	2	1	G	160674	Raoultella	0.00021715385133213
15	1	C015_1	1475	2.85730858104056e-05	1	1	S	54291	Raoultella ornithinolytica	0.000108576925666065
15	1	C015_1	1478	2.85730858104056e-05	1	1	S	2282309	Enterobacteriaceae bacterium w17	0.000108576925666065
15	1	C015_1	1479	2.85730858104056e-05	1	0	G	1335483	Shimwellia	0.000108576925666065
15	1	C015_1	1480	2.85730858104056e-05	1	0	S	563	Shimwellia blattae	0.000108576925666065
15	1	C015_1	1482	2.85730858104056e-05	1	1	G	544	Citrobacter	0.000108576925666065
15	1	C015_1	1483	2.85730858104056e-05	1	0	G	570	Klebsiella	0.000108576925666065
15	1	C015_1	1484	2.85730858104056e-05	1	0	S	573	Klebsiella pneumoniae	0.000108576925666065
15	1	C015_1	1487	0.000228584686483245	8	0	F	1903410	Pectobacteriaceae	0.000868615405328521
15	1	C015_1	1488	0.000114292343241622	4	3	G	84565	Sodalis	0.000434307702664261
15	1	C015_1	1489	2.85730858104056e-05	1	1	S	1239307	Sodalis praecaptivus	0.000108576925666065
15	1	C015_1	1490	5.71461716208111e-05	2	1	G	204037	Dickeya	0.00021715385133213
15	1	C015_1	1491	2.85730858104056e-05	1	0	S	204042	Dickeya zeae	0.000108576925666065
15	1	C015_1	1493	2.85730858104056e-05	1	0	G	71655	Brenneria	0.000108576925666065
15	1	C015_1	1494	2.85730858104056e-05	1	1	S	598467	Brenneria sp. EniD312	0.000108576925666065
15	1	C015_1	1495	2.85730858104056e-05	1	1	G	122277	Pectobacterium	0.000108576925666065
15	1	C015_1	1496	0.000171438514862433	6	0	F	1903409	Erwiniaceae	0.000651461553996391
15	1	C015_1	1497	0.000114292343241622	4	2	G	53335	Pantoea	0.000434307702664261
15	1	C015_1	1498	2.85730858104056e-05	1	1	S	1076550	Pantoea rwandensis	0.000108576925666065
15	1	C015_1	1500	2.85730858104056e-05	1	1	S	549	Pantoea agglomerans	0.000108576925666065
15	1	C015_1	1501	5.71461716208111e-05	2	0	G	551	Erwinia	0.00021715385133213
15	1	C015_1	1502	2.85730858104056e-05	1	0	S	338565	Erwinia tasmaniensis	0.000108576925666065
15	1	C015_1	1504	2.85730858104056e-05	1	1	S	1922217	Candidatus Erwinia sp. ErCipseudotaxifoliae	0.000108576925666065
15	1	C015_1	1505	0.000142865429052028	5	0	F	1903411	Yersiniaceae	0.000542884628330326
15	1	C015_1	1506	0.000142865429052028	5	2	G	613	Serratia	0.000542884628330326
15	1	C015_1	1507	2.85730858104056e-05	1	1	S	615	Serratia marcescens	0.000108576925666065
15	1	C015_1	1508	2.85730858104056e-05	1	1	S	61651	Serratia ficaria	0.000108576925666065
15	1	C015_1	1509	2.85730858104056e-05	1	1	S	671990	Serratia sp. FGI94	0.000108576925666065
15	1	C015_1	1510	2.85730858104056e-05	1	0	F	1903414	Morganellaceae	0.000108576925666065
15	1	C015_1	1511	2.85730858104056e-05	1	0	G	29487	Photorhabdus	0.000108576925666065
15	1	C015_1	1512	2.85730858104056e-05	1	1	S	291112	Photorhabdus asymbiotica	0.000108576925666065
15	1	C015_1	1513	0.00157151971957231	55	1	O	72274	Pseudomonadales	0.00597173091163358
15	1	C015_1	1514	0.00117149651822663	41	0	F	135621	Pseudomonadaceae	0.00445165395230867
15	1	C015_1	1515	0.00117149651822663	41	7	G	286	Pseudomonas	0.00445165395230867
15	1	C015_1	1517	0.000200011600672839	7	7	S	287	Pseudomonas aeruginosa	0.000760038479662456
15	1	C015_1	1518	8.57192574312167e-05	3	3	S	43263	Pseudomonas alcaligenes	0.000325730776998195
15	1	C015_1	1519	5.71461716208111e-05	2	2	S	53408	Pseudomonas citronellolis	0.00021715385133213
15	1	C015_1	1520	2.85730858104056e-05	1	0	S	300	Pseudomonas mendocina	0.000108576925666065
15	1	C015_1	1523	5.71461716208111e-05	2	2	S	76759	Pseudomonas monteilii	0.00021715385133213
15	1	C015_1	1524	2.85730858104056e-05	1	0	S	303	Pseudomonas putida	0.000108576925666065
15	1	C015_1	1527	2.85730858104056e-05	1	0	S	74829	Pseudomonas balearica	0.000108576925666065
15	1	C015_1	1530	2.85730858104056e-05	1	1	S	316	Pseudomonas stutzeri	0.000108576925666065
15	1	C015_1	1531	5.71461716208111e-05	2	2	S	2049589	Pseudomonas sp. HLS-6	0.00021715385133213
15	1	C015_1	1533	2.85730858104056e-05	1	1	S	380021	Pseudomonas protegens	0.000108576925666065
15	1	C015_1	1534	2.85730858104056e-05	1	1	S	76758	Pseudomonas orientalis	0.000108576925666065
15	1	C015_1	1535	2.85730858104056e-05	1	1	S	1028989	Pseudomonas sp. StFLB209	0.000108576925666065
15	1	C015_1	1536	2.85730858104056e-05	1	1	S	487184	Pseudomonas xinjiangensis	0.000108576925666065
15	1	C015_1	1537	2.85730858104056e-05	1	1	S	1930532	Pseudomonas sp. CC6-YY-74	0.000108576925666065
15	1	C015_1	1538	2.85730858104056e-05	1	1	S	1245526	Pseudomonas guangdongensis	0.000108576925666065
15	1	C015_1	1541	2.85730858104056e-05	1	0	S	587753	Pseudomonas chlororaphis	0.000108576925666065
15	1	C015_1	1544	2.85730858104056e-05	1	1	S	1259844	Pseudomonas sp. FGI182	0.000108576925666065
15	1	C015_1	1545	2.85730858104056e-05	1	1	S	237610	Pseudomonas psychrotolerans	0.000108576925666065
15	1	C015_1	1546	2.85730858104056e-05	1	1	S	46677	Pseudomonas agarici	0.000108576925666065
15	1	C015_1	1547	2.85730858104056e-05	1	1	S	1392877	Pseudomonas oryzae	0.000108576925666065
15	1	C015_1	1548	2.85730858104056e-05	1	1	S	1856685	Pseudomonas sp. TCU-HL1	0.000108576925666065
15	1	C015_1	1549	2.85730858104056e-05	1	1	S	321846	Pseudomonas simiae	0.000108576925666065
15	1	C015_1	1550	0.000371450115535272	13	0	F	468	Moraxellaceae	0.00141150003365885
15	1	C015_1	1551	0.000371450115535272	13	12	G	469	Acinetobacter	0.00141150003365885
15	1	C015_1	1552	2.85730858104056e-05	1	0	S	40214	Acinetobacter johnsonii	0.000108576925666065
15	1	C015_1	1554	0.000857192574312167	30	0	O	135622	Alteromonadales	0.00325730776998195
15	1	C015_1	1555	0.000800046402691356	28	0	F	267890	Shewanellaceae	0.00304015391864982
15	1	C015_1	1556	0.000800046402691356	28	0	G	22	Shewanella	0.00304015391864982
15	1	C015_1	1557	0.000771473316880951	27	27	S	260364	Shewanella marisflavi	0.00293157699298376
15	1	C015_1	1558	2.85730858104056e-05	1	0	S	60478	Shewanella amazonensis	0.000108576925666065
15	1	C015_1	1560	2.85730858104056e-05	1	0	F	72275	Alteromonadaceae	0.000108576925666065
15	1	C015_1	1561	2.85730858104056e-05	1	0	G	2742	Marinobacter	0.000108576925666065
15	1	C015_1	1562	2.85730858104056e-05	1	1	S	1749259	Marinobacter sp. LQ44	0.000108576925666065
15	1	C015_1	1563	2.85730858104056e-05	1	0	F	267893	Idiomarinaceae	0.000108576925666065
15	1	C015_1	1564	2.85730858104056e-05	1	0	G	135575	Idiomarina	0.000108576925666065
15	1	C015_1	1565	2.85730858104056e-05	1	1	S	2055892	Idiomarina sp. X4	0.000108576925666065
15	1	C015_1	1566	0.000657180973639328	23	2	O	135613	Chromatiales	0.0024972692903195
15	1	C015_1	1567	0.00025715777229365	9	0	F	1046	Chromatiaceae	0.000977192330994586
15	1	C015_1	1569	0.000142865429052028	5	5	S	1978339	Chromatiaceae bacterium 2141T.STBD.0c.01a	0.000542884628330326
15	1	C015_1	1570	5.71461716208111e-05	2	0	G	85072	Allochromatium	0.00021715385133213
15	1	C015_1	1571	5.71461716208111e-05	2	0	S	1049	Allochromatium vinosum	0.00021715385133213
15	1	C015_1	1573	2.85730858104056e-05	1	0	G	1227	Nitrosococcus	0.000108576925666065
15	1	C015_1	1574	2.85730858104056e-05	1	0	S	1229	Nitrosococcus oceani	0.000108576925666065
15	1	C015_1	1576	2.85730858104056e-05	1	0	G	53392	Thiodictyon	0.000108576925666065
15	1	C015_1	1577	2.85730858104056e-05	1	1	S	1166950	Candidatus Thiodictyon syntrophicum	0.000108576925666065
15	1	C015_1	1578	0.000228584686483245	8	0	F	72276	Ectothiorhodospiraceae	0.000868615405328521
15	1	C015_1	1579	8.57192574312167e-05	3	0	G	106633	Thioalkalivibrio	0.000325730776998195
15	1	C015_1	1580	2.85730858104056e-05	1	1	S	106634	Thioalkalivibrio versutus	0.000108576925666065
15	1	C015_1	1581	2.85730858104056e-05	1	1	S	396595	Thioalkalivibrio sp. K90mix	0.000108576925666065
15	1	C015_1	1582	2.85730858104056e-05	1	0	S	1033854	Thioalkalivibrio sulfidiphilus	0.000108576925666065
15	1	C015_1	1584	8.57192574312167e-05	3	0	G	1335745	Spiribacter	0.000325730776998195
15	1	C015_1	1585	5.71461716208111e-05	2	0	S	1335746	Spiribacter salinus	0.00021715385133213
15	1	C015_1	1587	2.85730858104056e-05	1	1	S	1335757	Spiribacter curvatus	0.000108576925666065
15	1	C015_1	1588	2.85730858104056e-05	1	0	G	1051	Ectothiorhodospira	0.000108576925666065
15	1	C015_1	1589	2.85730858104056e-05	1	1	S	1442136	Ectothiorhodospira sp. BSL-9	0.000108576925666065
15	1	C015_1	1590	2.85730858104056e-05	1	0	G	1765964	Acidihalobacter	0.000108576925666065
15	1	C015_1	1591	2.85730858104056e-05	1	1	S	160660	Acidihalobacter prosperus	0.000108576925666065
15	1	C015_1	1592	5.71461716208111e-05	2	0	F	255526	Halothiobacillaceae	0.00021715385133213
15	1	C015_1	1593	5.71461716208111e-05	2	0	G	109262	Halothiobacillus	0.00021715385133213
15	1	C015_1	1594	5.71461716208111e-05	2	0	S	927	Halothiobacillus neapolitanus	0.00021715385133213
15	1	C015_1	1596	5.71461716208111e-05	2	0	F	1738654	Woeseiaceae	0.00021715385133213
15	1	C015_1	1597	5.71461716208111e-05	2	0	G	1738655	Woeseia	0.00021715385133213
15	1	C015_1	1598	5.71461716208111e-05	2	2	S	1548547	Woeseia oceani	0.00021715385133213
15	1	C015_1	1599	0.000371450115535272	13	3	O	135614	Xanthomonadales	0.00141150003365885
15	1	C015_1	1600	0.00025715777229365	9	2	F	32033	Xanthomonadaceae	0.000977192330994586
15	1	C015_1	1601	0.000142865429052028	5	2	G	338	Xanthomonas	0.000542884628330326
15	1	C015_1	1603	2.85730858104056e-05	1	0	S	346	Xanthomonas citri	0.000108576925666065
15	1	C015_1	1605	2.85730858104056e-05	1	0	S	56459	Xanthomonas vasicola	0.000108576925666065
15	1	C015_1	1607	2.85730858104056e-05	1	0	S	56454	Xanthomonas hortorum	0.000108576925666065
15	1	C015_1	1610	2.85730858104056e-05	1	0	G	68	Lysobacter	0.000108576925666065
15	1	C015_1	1611	2.85730858104056e-05	1	1	S	69	Lysobacter enzymogenes	0.000108576925666065
15	1	C015_1	1612	2.85730858104056e-05	1	0	G	83618	Pseudoxanthomonas	0.000108576925666065
15	1	C015_1	1613	2.85730858104056e-05	1	0	S	415229	Pseudoxanthomonas spadix	0.000108576925666065
15	1	C015_1	1615	2.85730858104056e-05	1	0	F	1775411	Rhodanobacteraceae	0.000108576925666065
15	1	C015_1	1616	2.85730858104056e-05	1	0	G	242605	Luteibacter	0.000108576925666065
15	1	C015_1	1617	2.85730858104056e-05	1	0	S	242606	Luteibacter rhizovicinus	0.000108576925666065
15	1	C015_1	1619	0.000314303943914461	11	0	O	135619	Oceanospirillales	0.00119434618232672
15	1	C015_1	1620	0.000171438514862433	6	1	F	28256	Halomonadaceae	0.000651461553996391
15	1	C015_1	1621	0.000114292343241622	4	1	G	2745	Halomonas	0.000434307702664261
15	1	C015_1	1622	2.85730858104056e-05	1	1	S	29571	Halomonas subglaciescola	0.000108576925666065
15	1	C015_1	1623	2.85730858104056e-05	1	1	S	1897729	Halomonas aestuarii	0.000108576925666065
15	1	C015_1	1624	2.85730858104056e-05	1	1	S	1761789	Halomonas sp. hl-4	0.000108576925666065
15	1	C015_1	1626	2.85730858104056e-05	1	0	G	114185	Candidatus Carsonella	0.000108576925666065
15	1	C015_1	1627	2.85730858104056e-05	1	0	S	114186	Candidatus Carsonella ruddii	0.000108576925666065
15	1	C015_1	1629	0.000114292343241622	4	0	F	135620	Oceanospirillaceae	0.000434307702664261
15	1	C015_1	1630	5.71461716208111e-05	2	0	G	48075	Marinobacterium	0.00021715385133213
15	1	C015_1	1631	5.71461716208111e-05	2	2	S	1821621	Marinobacterium aestuarii	0.00021715385133213
15	1	C015_1	1632	2.85730858104056e-05	1	0	G	28253	Marinomonas	0.000108576925666065
15	1	C015_1	1633	2.85730858104056e-05	1	1	S	178399	Marinomonas primoryensis	0.000108576925666065
15	1	C015_1	1634	2.85730858104056e-05	1	0	G	188907	Oleispira	0.000108576925666065
15	1	C015_1	1635	2.85730858104056e-05	1	0	S	188908	Oleispira antarctica	0.000108576925666065
15	1	C015_1	1637	2.85730858104056e-05	1	0	F	2066474	Endozoicomonadaceae	0.000108576925666065
15	1	C015_1	1638	2.85730858104056e-05	1	0	G	305899	Endozoicomonas	0.000108576925666065
15	1	C015_1	1639	2.85730858104056e-05	1	0	S	1027273	Endozoicomonas montiporae	0.000108576925666065
15	1	C015_1	1641	0.00025715777229365	9	0	O	135624	Aeromonadales	0.000977192330994586
15	1	C015_1	1642	0.00025715777229365	9	0	F	84642	Aeromonadaceae	0.000977192330994586
15	1	C015_1	1643	0.00025715777229365	9	0	G	642	Aeromonas	0.000977192330994586
15	1	C015_1	1644	0.000171438514862433	6	0	S	645	Aeromonas salmonicida	0.000651461553996391
15	1	C015_1	1647	2.85730858104056e-05	1	1	S	644	Aeromonas hydrophila	0.000108576925666065
15	1	C015_1	1648	2.85730858104056e-05	1	0	S	651	Aeromonas media	0.000108576925666065
15	1	C015_1	1650	2.85730858104056e-05	1	1	S	654	Aeromonas veronii	0.000108576925666065
15	1	C015_1	1653	5.71461716208111e-05	2	2	S	1248727	endosymbiont of unidentified scaly snail isolate Monju	0.00021715385133213
15	1	C015_1	1654	2.85730858104056e-05	1	1	S	83406	gamma proteobacterium HdN1	0.000108576925666065
15	1	C015_1	1655	2.85730858104056e-05	1	1	S	2070539	Gammaproteobacteria bacterium ESL0073	0.000108576925666065
15	1	C015_1	1656	5.71461716208111e-05	2	0	G	655184	Candidatus Thioglobus	0.00021715385133213
15	1	C015_1	1657	5.71461716208111e-05	2	2	S	1427364	Candidatus Thioglobus singularis	0.00021715385133213
15	1	C015_1	1658	0.000142865429052028	5	0	O	72273	Thiotrichales	0.000542884628330326
15	1	C015_1	1659	0.000114292343241622	4	2	F	34064	Francisellaceae	0.000434307702664261
15	1	C015_1	1660	5.71461716208111e-05	2	0	G	262	Francisella	0.00021715385133213
15	1	C015_1	1661	2.85730858104056e-05	1	0	S	622488	Francisella hispaniensis	0.000108576925666065
15	1	C015_1	1663	2.85730858104056e-05	1	1	S	2007306	Francisella sp. FDC440	0.000108576925666065
15	1	C015_1	1664	2.85730858104056e-05	1	0	F	135617	Thiotrichaceae	0.000108576925666065
15	1	C015_1	1665	2.85730858104056e-05	1	0	G	40751	Thioploca	0.000108576925666065
15	1	C015_1	1666	2.85730858104056e-05	1	1	S	40754	Thioploca ingrica	0.000108576925666065
15	1	C015_1	1667	0.000142865429052028	5	0	O	135623	Vibrionales	0.000542884628330326
15	1	C015_1	1668	0.000142865429052028	5	0	F	641	Vibrionaceae	0.000542884628330326
15	1	C015_1	1669	0.000114292343241622	4	1	G	662	Vibrio	0.000434307702664261
15	1	C015_1	1670	5.71461716208111e-05	2	2	S	1534743	Vibrio hyugaensis	0.00021715385133213
15	1	C015_1	1672	2.85730858104056e-05	1	0	G	2042066	Paraphotobacterium	0.000108576925666065
15	1	C015_1	1673	2.85730858104056e-05	1	1	S	1755811	Paraphotobacterium marinum	0.000108576925666065
15	1	C015_1	1674	0.000142865429052028	5	0	O	135625	Pasteurellales	0.000542884628330326
15	1	C015_1	1675	0.000142865429052028	5	0	F	712	Pasteurellaceae	0.000542884628330326
15	1	C015_1	1676	5.71461716208111e-05	2	0	G	724	Haemophilus	0.00021715385133213
15	1	C015_1	1677	2.85730858104056e-05	1	1	S	727	Haemophilus influenzae	0.000108576925666065
15	1	C015_1	1678	2.85730858104056e-05	1	1	S	730	Haemophilus ducreyi	0.000108576925666065
15	1	C015_1	1679	5.71461716208111e-05	2	0	G	697331	Basfia	0.00021715385133213
15	1	C015_1	1680	5.71461716208111e-05	2	0	S	157673	Mannheimia succiniciproducens	0.00021715385133213
15	1	C015_1	1682	2.85730858104056e-05	1	0	G	745	Pasteurella	0.000108576925666065
15	1	C015_1	1683	2.85730858104056e-05	1	0	S	747	Pasteurella multocida	0.000108576925666065
15	1	C015_1	1686	2.85730858104056e-05	1	0	O	118969	Legionellales	0.000108576925666065
15	1	C015_1	1687	2.85730858104056e-05	1	0	F	444	Legionellaceae	0.000108576925666065
15	1	C015_1	1688	2.85730858104056e-05	1	0	G	445	Legionella	0.000108576925666065
15	1	C015_1	1689	2.85730858104056e-05	1	1	S	66969	Legionella waltersii	0.000108576925666065
15	1	C015_1	1690	2.85730858104056e-05	1	0	O	1706369	Cellvibrionales	0.000108576925666065
15	1	C015_1	1691	2.85730858104056e-05	1	0	F	1706373	Microbulbiferaceae	0.000108576925666065
15	1	C015_1	1692	2.85730858104056e-05	1	0	G	48073	Microbulbifer	0.000108576925666065
15	1	C015_1	1693	2.85730858104056e-05	1	1	S	1769779	Microbulbifer aggregans	0.000108576925666065
15	1	C015_1	1694	2.85730858104056e-05	1	0	O	1692040	Acidiferrobacterales	0.000108576925666065
15	1	C015_1	1695	2.85730858104056e-05	1	0	F	1692041	Acidiferrobacteraceae	0.000108576925666065
15	1	C015_1	1696	2.85730858104056e-05	1	0	G	1692042	Sulfurifustis	0.000108576925666065
15	1	C015_1	1697	2.85730858104056e-05	1	1	S	1675686	Sulfurifustis variabilis	0.000108576925666065
15	1	C015_1	1699	0.0485456727918791	1699	11	C	28221	Deltaproteobacteria	0.184472196706645
15	1	C015_1	1700	0.0473741762736524	1658	2	O	213115	Desulfovibrionales	0.180020542754336
15	1	C015_1	1701	0.04720273775879	1652	3	F	194924	Desulfovibrionaceae	0.17936908120034
15	1	C015_1	1702	0.0464026913560987	1624	30	G	872	Desulfovibrio	0.17632892728169
15	1	C015_1	1703	0.0438311136331622	1534	1534	S	901	Desulfovibrio piger	0.166557003971744
15	1	C015_1	1704	0.000914338745932978	32	15	S	881	Desulfovibrio vulgaris	0.00347446162131408
15	1	C015_1	1707	0.000285730858104056	10	10	S	44742	Desulfovibrio fairfieldensis	0.00108576925666065
15	1	C015_1	1708	0.000142865429052028	5	0	S	184917	Desulfovibrio magneticus	0.000542884628330326
15	1	C015_1	1710	0.000114292343241622	4	0	S	873	Desulfovibrio africanus	0.000434307702664261
15	1	C015_1	1712	8.57192574312167e-05	3	0	S	879	Desulfovibrio gigas	0.000325730776998195
15	1	C015_1	1714	8.57192574312167e-05	3	3	S	1725232	Candidatus Desulfovibrio trichonymphae	0.000325730776998195
15	1	C015_1	1715	5.71461716208111e-05	2	0	S	58180	Desulfovibrio alaskensis	0.00021715385133213
15	1	C015_1	1717	2.85730858104056e-05	1	0	S	880	Desulfovibrio salexigens	0.000108576925666065
15	1	C015_1	1719	0.000657180973639328	23	0	G	41707	Lawsonia	0.0024972692903195
15	1	C015_1	1720	0.000657180973639328	23	23	S	29546	Lawsonia intracellularis	0.0024972692903195
15	1	C015_1	1721	5.71461716208111e-05	2	0	G	2035811	Pseudodesulfovibrio	0.00021715385133213
15	1	C015_1	1722	2.85730858104056e-05	1	0	S	182210	Pseudodesulfovibrio aespoeensis	0.000108576925666065
15	1	C015_1	1724	2.85730858104056e-05	1	1	S	1716143	Pseudodesulfovibrio indicus	0.000108576925666065
15	1	C015_1	1725	0.000114292343241622	4	0	F	213116	Desulfomicrobiaceae	0.000434307702664261
15	1	C015_1	1726	0.000114292343241622	4	0	G	898	Desulfomicrobium	0.000434307702664261
15	1	C015_1	1727	8.57192574312167e-05	3	0	S	899	Desulfomicrobium baculatum	0.000325730776998195
15	1	C015_1	1729	2.85730858104056e-05	1	0	S	132132	Desulfomicrobium orale	0.000108576925666065
15	1	C015_1	1731	0.00025715777229365	9	0	O	29	Myxococcales	0.000977192330994586
15	1	C015_1	1733	8.57192574312167e-05	3	0	F	31	Myxococcaceae	0.000325730776998195
15	1	C015_1	1734	5.71461716208111e-05	2	0	G	32	Myxococcus	0.00021715385133213
15	1	C015_1	1735	5.71461716208111e-05	2	2	S	1297742	Myxococcus hansupus	0.00021715385133213
15	1	C015_1	1736	2.85730858104056e-05	1	0	G	83461	Corallococcus	0.000108576925666065
15	1	C015_1	1737	2.85730858104056e-05	1	0	S	184914	Corallococcus coralloides	0.000108576925666065
15	1	C015_1	1740	8.57192574312167e-05	3	0	F	49	Polyangiaceae	0.000325730776998195
15	1	C015_1	1741	8.57192574312167e-05	3	0	G	39643	Sorangium	0.000325730776998195
15	1	C015_1	1742	8.57192574312167e-05	3	3	S	56	Sorangium cellulosum	0.000325730776998195
15	1	C015_1	1743	2.85730858104056e-05	1	0	F	1055686	Sandaracinaceae	0.000108576925666065
15	1	C015_1	1744	2.85730858104056e-05	1	0	G	1055688	Sandaracinus	0.000108576925666065
15	1	C015_1	1745	2.85730858104056e-05	1	1	S	927083	Sandaracinus amylolyticus	0.000108576925666065
15	1	C015_1	1746	0.00025715777229365	9	0	O	69541	Desulfuromonadales	0.000977192330994586
15	1	C015_1	1747	0.000171438514862433	6	0	F	213422	Geobacteraceae	0.000651461553996391
15	1	C015_1	1748	0.000142865429052028	5	2	G	28231	Geobacter	0.000542884628330326
15	1	C015_1	1749	2.85730858104056e-05	1	0	S	28232	Geobacter metallireducens	0.000108576925666065
15	1	C015_1	1751	2.85730858104056e-05	1	0	S	225194	Geobacter bemidjiensis	0.000108576925666065
15	1	C015_1	1753	2.85730858104056e-05	1	1	S	443143	Geobacter sp. M18	0.000108576925666065
15	1	C015_1	1754	2.85730858104056e-05	1	0	G	392332	Geoalkalibacter	0.000108576925666065
15	1	C015_1	1755	2.85730858104056e-05	1	1	S	483547	Geoalkalibacter subterraneus	0.000108576925666065
15	1	C015_1	1756	8.57192574312167e-05	3	0	F	213421	Desulfuromonadaceae	0.000325730776998195
15	1	C015_1	1757	5.71461716208111e-05	2	0	G	18	Pelobacter	0.00021715385133213
15	1	C015_1	1758	2.85730858104056e-05	1	1	S	29542	Pelobacter acetylenicus	0.000108576925666065
15	1	C015_1	1759	2.85730858104056e-05	1	0	S	29543	Pelobacter propionicus	0.000108576925666065
15	1	C015_1	1761	2.85730858104056e-05	1	0	G	890	Desulfuromonas	0.000108576925666065
15	1	C015_1	1762	2.85730858104056e-05	1	1	S	1603606	Desulfuromonas soudanensis	0.000108576925666065
15	1	C015_1	1763	0.00025715777229365	9	0	O	213118	Desulfobacterales	0.000977192330994586
15	1	C015_1	1764	0.000142865429052028	5	0	F	213121	Desulfobulbaceae	0.000542884628330326
15	1	C015_1	1765	5.71461716208111e-05	2	0	G	109168	Desulfotalea	0.00021715385133213
15	1	C015_1	1766	5.71461716208111e-05	2	0	S	84980	Desulfotalea psychrophila	0.00021715385133213
15	1	C015_1	1768	5.71461716208111e-05	2	0	G	427922	Desulfurivibrio	0.00021715385133213
15	1	C015_1	1769	5.71461716208111e-05	2	0	S	427923	Desulfurivibrio alkaliphilus	0.00021715385133213
15	1	C015_1	1771	2.85730858104056e-05	1	0	G	53318	Desulfocapsa	0.000108576925666065
15	1	C015_1	1772	2.85730858104056e-05	1	0	S	65555	Desulfocapsa sulfexigens	0.000108576925666065
15	1	C015_1	1774	0.000114292343241622	4	0	F	213119	Desulfobacteraceae	0.000434307702664261
15	1	C015_1	1775	8.57192574312167e-05	3	0	G	218207	Desulfatibacillum	0.000325730776998195
15	1	C015_1	1776	8.57192574312167e-05	3	0	S	259354	Desulfatibacillum alkenivorans	0.000325730776998195
15	1	C015_1	1778	2.85730858104056e-05	1	0	G	896	Desulfococcus	0.000108576925666065
15	1	C015_1	1779	2.85730858104056e-05	1	1	S	897	Desulfococcus multivorans	0.000108576925666065
15	1	C015_1	1780	2.85730858104056e-05	1	0	O	213462	Syntrophobacterales	0.000108576925666065
15	1	C015_1	1781	2.85730858104056e-05	1	0	F	213468	Syntrophaceae	0.000108576925666065
15	1	C015_1	1782	2.85730858104056e-05	1	0	G	43773	Syntrophus	0.000108576925666065
15	1	C015_1	1783	2.85730858104056e-05	1	0	S	316277	Syntrophus aciditrophicus	0.000108576925666065
15	1	C015_1	1785	2.85730858104056e-05	1	0	O	453227	Desulfarculales	0.000108576925666065
15	1	C015_1	1786	2.85730858104056e-05	1	0	F	453228	Desulfarculaceae	0.000108576925666065
15	1	C015_1	1787	2.85730858104056e-05	1	0	G	453229	Desulfarculus	0.000108576925666065
15	1	C015_1	1788	2.85730858104056e-05	1	0	S	453230	Desulfarculus baarsii	0.000108576925666065
15	1	C015_1	1790	2.85730858104056e-05	1	0	O	1779134	Bradymonadales	0.000108576925666065
15	1	C015_1	1791	2.85730858104056e-05	1	0	F	1779135	Bradymonadaceae	0.000108576925666065
15	1	C015_1	1792	2.85730858104056e-05	1	0	G	1779136	Bradymonas	0.000108576925666065
15	1	C015_1	1793	2.85730858104056e-05	1	1	S	1548548	Bradymonas sediminis	0.000108576925666065
15	1	C015_1	1794	0.0385736658440475	1350	0	C	29547	Epsilonproteobacteria	0.146578849649188
15	1	C015_1	1795	0.0385736658440475	1350	0	O	213849	Campylobacterales	0.146578849649188
15	1	C015_1	1796	0.0384593735008059	1346	0	F	72294	Campylobacteraceae	0.146144541946524
15	1	C015_1	1797	0.0384022273291851	1344	160	G	194	Campylobacter	0.145927388095192
15	1	C015_1	1798	0.021344095100373	747	745	S	195	Campylobacter coli	0.0811069634725507
15	1	C015_1	1800	0.0123149999842848	431	255	S	197	Campylobacter jejuni	0.0467966549620741
15	1	C015_1	1803	0.000114292343241622	4	0	S	76517	Campylobacter hominis	0.000434307702664261
15	1	C015_1	1805	5.71461716208111e-05	2	0	S	201	Campylobacter lari	0.00021715385133213
15	1	C015_1	1807	5.71461716208111e-05	2	0	G	28196	Arcobacter	0.00021715385133213
15	1	C015_1	1808	5.71461716208111e-05	2	2	S	1850254	Arcobacter sp. LPB0137	0.00021715385133213
15	1	C015_1	1809	0.000114292343241622	4	0	F	72293	Helicobacteraceae	0.000434307702664261
15	1	C015_1	1810	5.71461716208111e-05	2	0	G	209	Helicobacter	0.00021715385133213
15	1	C015_1	1811	5.71461716208111e-05	2	2	S	213	Helicobacter cinaedi	0.00021715385133213
15	1	C015_1	1812	5.71461716208111e-05	2	2	G	202746	Sulfurimonas	0.00021715385133213
15	1	C015_1	1813	0.00705755219517018	247	43	C	28211	Alphaproteobacteria	0.0268185006395181
15	1	C015_1	1814	0.00262872389455731	92	22	O	356	Rhizobiales	0.00998907716127799
15	1	C015_1	1815	0.0005143155445873	18	0	F	82115	Rhizobiaceae	0.00195438466198917
15	1	C015_1	1817	0.000285730858104056	10	0	G	379	Rhizobium	0.00108576925666065
15	1	C015_1	1818	5.71461716208111e-05	2	2	S	396	Rhizobium phaseoli	0.00021715385133213
15	1	C015_1	1819	5.71461716208111e-05	2	1	S	384	Rhizobium leguminosarum	0.00021715385133213
15	1	C015_1	1822	5.71461716208111e-05	2	1	S	29449	Rhizobium etli	0.00021715385133213
15	1	C015_1	1824	5.71461716208111e-05	2	0	S	56730	Rhizobium gallicum	0.00021715385133213
15	1	C015_1	1827	2.85730858104056e-05	1	1	S	2048897	Rhizobium sp. NXC24	0.000108576925666065
15	1	C015_1	1828	2.85730858104056e-05	1	1	S	348824	Rhizobium favelukesii	0.000108576925666065
15	1	C015_1	1829	5.71461716208111e-05	2	2	G	357	Agrobacterium	0.00021715385133213
15	1	C015_1	1831	0.000171438514862433	6	0	G	28105	Sinorhizobium	0.000651461553996391
15	1	C015_1	1832	5.71461716208111e-05	2	0	S	110321	Sinorhizobium medicae	0.00021715385133213
15	1	C015_1	1835	5.71461716208111e-05	2	0	S	380	Sinorhizobium fredii	0.00021715385133213
15	1	C015_1	1838	5.71461716208111e-05	2	2	S	1842534	Sinorhizobium sp. RAC02	0.00021715385133213
15	1	C015_1	1839	0.000342877029724867	12	3	F	119045	Methylobacteriaceae	0.00130292310799278
15	1	C015_1	1840	0.000114292343241622	4	0	G	186650	Microvirga	0.000434307702664261
15	1	C015_1	1841	0.000114292343241622	4	4	S	1882682	Microvirga ossetica	0.000434307702664261
15	1	C015_1	1842	8.57192574312167e-05	3	1	G	2282523	Methylorubrum	0.000325730776998195
15	1	C015_1	1843	2.85730858104056e-05	1	1	S	408	Methylorubrum extorquens	0.000108576925666065
15	1	C015_1	1844	2.85730858104056e-05	1	1	S	223967	Methylorubrum populi	0.000108576925666065
15	1	C015_1	1845	5.71461716208111e-05	2	1	G	407	Methylobacterium	0.00021715385133213
15	1	C015_1	1846	2.85730858104056e-05	1	1	S	2202825	Methylobacterium sp. 17SD2-17	0.000108576925666065
15	1	C015_1	1847	0.000285730858104056	10	1	F	41294	Bradyrhizobiaceae	0.00108576925666065
15	1	C015_1	1848	0.000114292343241622	4	0	G	374	Bradyrhizobium	0.000434307702664261
15	1	C015_1	1849	5.71461716208111e-05	2	2	S	1355477	Bradyrhizobium diazoefficiens	0.00021715385133213
15	1	C015_1	1850	2.85730858104056e-05	1	1	S	1404367	Bradyrhizobium sp. 3 85S1MB	0.000108576925666065
15	1	C015_1	1851	2.85730858104056e-05	1	1	S	722472	Bradyrhizobium lablabi	0.000108576925666065
15	1	C015_1	1852	8.57192574312167e-05	3	0	G	85413	Bosea	0.000325730776998195
15	1	C015_1	1853	5.71461716208111e-05	2	2	S	1526658	Bosea vaviloviae	0.00021715385133213
15	1	C015_1	1854	2.85730858104056e-05	1	1	S	1842539	Bosea sp. RAC05	0.000108576925666065
15	1	C015_1	1855	2.85730858104056e-05	1	0	G	1033	Afipia	0.000108576925666065
15	1	C015_1	1856	2.85730858104056e-05	1	1	S	1882747	Afipia sp. GAS231	0.000108576925666065
15	1	C015_1	1857	2.85730858104056e-05	1	0	G	1073	Rhodopseudomonas	0.000108576925666065
15	1	C015_1	1858	2.85730858104056e-05	1	0	S	1076	Rhodopseudomonas palustris	0.000108576925666065
15	1	C015_1	1860	0.000171438514862433	6	0	F	69277	Phyllobacteriaceae	0.000651461553996391
15	1	C015_1	1861	8.57192574312167e-05	3	1	G	68287	Mesorhizobium	0.000325730776998195
15	1	C015_1	1862	2.85730858104056e-05	1	0	S	39645	Mesorhizobium ciceri	0.000108576925666065
15	1	C015_1	1864	2.85730858104056e-05	1	0	S	593909	Mesorhizobium opportunistum	0.000108576925666065
15	1	C015_1	1866	2.85730858104056e-05	1	0	G	28100	Phyllobacterium	0.000108576925666065
15	1	C015_1	1867	2.85730858104056e-05	1	1	S	1867719	Phyllobacterium zundukense	0.000108576925666065
15	1	C015_1	1868	2.85730858104056e-05	1	0	G	31988	Aminobacter	0.000108576925666065
15	1	C015_1	1869	2.85730858104056e-05	1	1	S	83263	Aminobacter aminovorans	0.000108576925666065
15	1	C015_1	1870	2.85730858104056e-05	1	0	G	245876	Nitratireductor	0.000108576925666065
15	1	C015_1	1871	2.85730858104056e-05	1	1	S	472175	Nitratireductor basaltis	0.000108576925666065
15	1	C015_1	1872	0.000171438514862433	6	0	F	255475	Aurantimonadaceae	0.000651461553996391
15	1	C015_1	1873	0.000114292343241622	4	2	G	293088	Martelella	0.000434307702664261
15	1	C015_1	1874	5.71461716208111e-05	2	2	S	686597	Martelella sp. AD-3	0.00021715385133213
15	1	C015_1	1875	5.71461716208111e-05	2	0	G	414371	Aureimonas	0.00021715385133213
15	1	C015_1	1876	5.71461716208111e-05	2	2	S	1349819	Aureimonas sp. AU20	0.00021715385133213
15	1	C015_1	1877	0.000142865429052028	5	0	F	772	Bartonellaceae	0.000542884628330326
15	1	C015_1	1878	0.000142865429052028	5	0	G	773	Bartonella	0.000542884628330326
15	1	C015_1	1879	0.000142865429052028	5	0	S	33045	Bartonella grahamii	0.000542884628330326
15	1	C015_1	1881	0.000142865429052028	5	0	F	118882	Brucellaceae	0.000542884628330326
15	1	C015_1	1882	0.000142865429052028	5	0	G	528	Ochrobactrum	0.000542884628330326
15	1	C015_1	1883	0.000142865429052028	5	5	S	271865	Ochrobactrum sp. A44	0.000542884628330326
15	1	C015_1	1884	0.000114292343241622	4	0	F	45401	Hyphomicrobiaceae	0.000434307702664261
15	1	C015_1	1885	8.57192574312167e-05	3	0	G	46913	Devosia	0.000325730776998195
15	1	C015_1	1886	5.71461716208111e-05	2	2	S	1643450	Devosia sp. H5989	0.00021715385133213
15	1	C015_1	1887	2.85730858104056e-05	1	1	S	1736675	Devosia sp. A16	0.000108576925666065
15	1	C015_1	1888	2.85730858104056e-05	1	0	G	1068	Rhodomicrobium	0.000108576925666065
15	1	C015_1	1889	2.85730858104056e-05	1	0	S	1069	Rhodomicrobium vannielii	0.000108576925666065
15	1	C015_1	1891	8.57192574312167e-05	3	1	F	335928	Xanthobacteraceae	0.000325730776998195
15	1	C015_1	1892	2.85730858104056e-05	1	0	G	6	Azorhizobium	0.000108576925666065
15	1	C015_1	1893	2.85730858104056e-05	1	0	S	7	Azorhizobium caulinodans	0.000108576925666065
15	1	C015_1	1895	2.85730858104056e-05	1	0	G	279	Xanthobacter	0.000108576925666065
15	1	C015_1	1896	2.85730858104056e-05	1	0	S	280	Xanthobacter autotrophicus	0.000108576925666065
15	1	C015_1	1898	2.85730858104056e-05	1	0	F	119043	Rhodobiaceae	0.000108576925666065
15	1	C015_1	1899	2.85730858104056e-05	1	0	G	256616	Parvibaculum	0.000108576925666065
15	1	C015_1	1900	2.85730858104056e-05	1	0	S	256618	Parvibaculum lavamentivorans	0.000108576925666065
15	1	C015_1	1902	0.00111435034660582	39	7	O	204457	Sphingomonadales	0.00423450010097654
15	1	C015_1	1903	0.000628607887828923	22	1	F	41297	Sphingomonadaceae	0.00238869236465343
15	1	C015_1	1904	0.00025715777229365	9	7	G	165695	Sphingobium	0.000977192330994586
15	1	C015_1	1905	5.71461716208111e-05	2	2	S	13690	Sphingobium yanoikuyae	0.00021715385133213
15	1	C015_1	1906	0.000114292343241622	4	0	G	13687	Sphingomonas	0.000434307702664261
15	1	C015_1	1907	5.71461716208111e-05	2	2	S	93064	Sphingomonas koreensis	0.00021715385133213
15	1	C015_1	1908	2.85730858104056e-05	1	0	S	160791	Sphingomonas wittichii	0.000108576925666065
15	1	C015_1	1910	2.85730858104056e-05	1	1	S	1921510	Sphingomonas sp. JJ-A5	0.000108576925666065
15	1	C015_1	1911	0.000114292343241622	4	2	G	165696	Novosphingobium	0.000434307702664261
15	1	C015_1	1912	5.71461716208111e-05	2	0	S	48935	Novosphingobium aromaticivorans	0.00021715385133213
15	1	C015_1	1914	8.57192574312167e-05	3	0	G	165697	Sphingopyxis	0.000325730776998195
15	1	C015_1	1915	5.71461716208111e-05	2	2	S	33050	Sphingopyxis macrogoltabida	0.00021715385133213
15	1	C015_1	1916	2.85730858104056e-05	1	1	S	1913578	Sphingopyxis sp. LPB0140	0.000108576925666065
15	1	C015_1	1917	2.85730858104056e-05	1	0	G	1649486	Rhizorhabdus	0.000108576925666065
15	1	C015_1	1918	2.85730858104056e-05	1	1	S	1850238	Rhizorhabdus dicambivorans	0.000108576925666065
15	1	C015_1	1919	0.000285730858104056	10	1	F	335929	Erythrobacteraceae	0.00108576925666065
15	1	C015_1	1920	8.57192574312167e-05	3	0	G	1041	Erythrobacter	0.000325730776998195
15	1	C015_1	1921	5.71461716208111e-05	2	2	S	39960	Erythrobacter litoralis	0.00021715385133213
15	1	C015_1	1922	2.85730858104056e-05	1	1	S	1922225	Erythrobacter sp. Alg231-14	0.000108576925666065
15	1	C015_1	1923	8.57192574312167e-05	3	0	G	1111	Porphyrobacter	0.000325730776998195
15	1	C015_1	1924	8.57192574312167e-05	3	3	S	1896196	Porphyrobacter sp. LM 6	0.000325730776998195
15	1	C015_1	1925	8.57192574312167e-05	3	0	G	361177	Altererythrobacter	0.000325730776998195
15	1	C015_1	1926	5.71461716208111e-05	2	2	S	543877	Altererythrobacter marensis	0.00021715385133213
15	1	C015_1	1927	2.85730858104056e-05	1	1	S	2185142	Altererythrobacter sp. ZODW24	0.000108576925666065
15	1	C015_1	1928	0.000857192574312167	30	2	O	204455	Rhodobacterales	0.00325730776998195
15	1	C015_1	1929	0.000742900231070545	26	8	F	31989	Rhodobacteraceae	0.00282300006731769
15	1	C015_1	1930	0.000114292343241622	4	0	G	265	Paracoccus	0.000434307702664261
15	1	C015_1	1931	2.85730858104056e-05	1	0	S	34003	Paracoccus aminophilus	0.000108576925666065
15	1	C015_1	1933	2.85730858104056e-05	1	1	S	147645	Paracoccus yeei	0.000108576925666065
15	1	C015_1	1934	2.85730858104056e-05	1	1	S	1945662	Paracoccus contaminans	0.000108576925666065
15	1	C015_1	1935	2.85730858104056e-05	1	1	S	2065379	Paracoccus sp. CBA4604	0.000108576925666065
15	1	C015_1	1936	5.71461716208111e-05	2	0	G	1060	Rhodobacter	0.00021715385133213
15	1	C015_1	1937	5.71461716208111e-05	2	0	S	1063	Rhodobacter sphaeroides	0.00021715385133213
15	1	C015_1	1939	5.71461716208111e-05	2	0	G	302485	Phaeobacter	0.00021715385133213
15	1	C015_1	1940	2.85730858104056e-05	1	1	S	1580596	Phaeobacter piscinae	0.000108576925666065
15	1	C015_1	1941	2.85730858104056e-05	1	1	S	1844006	Phaeobacter porticola	0.000108576925666065
15	1	C015_1	1942	5.71461716208111e-05	2	0	G	354203	Yangia	0.00021715385133213
15	1	C015_1	1943	5.71461716208111e-05	2	2	S	1792508	Yangia sp. CCB-MM3	0.00021715385133213
15	1	C015_1	1944	5.71461716208111e-05	2	0	G	60136	Sulfitobacter	0.00021715385133213
15	1	C015_1	1945	2.85730858104056e-05	1	1	S	1389011	Sulfitobacter sp. SK025	0.000108576925666065
15	1	C015_1	1946	2.85730858104056e-05	1	1	S	1917485	Sulfitobacter sp. AM1-D1	0.000108576925666065
15	1	C015_1	1947	2.85730858104056e-05	1	0	G	53945	Octadecabacter	0.000108576925666065
15	1	C015_1	1948	2.85730858104056e-05	1	0	S	53946	Octadecabacter arcticus	0.000108576925666065
15	1	C015_1	1950	2.85730858104056e-05	1	0	G	1579315	Halocynthiibacter	0.000108576925666065
15	1	C015_1	1951	2.85730858104056e-05	1	1	S	1579316	Halocynthiibacter arcticus	0.000108576925666065
15	1	C015_1	1952	2.85730858104056e-05	1	0	G	227873	Pannonibacter	0.000108576925666065
15	1	C015_1	1953	2.85730858104056e-05	1	1	S	121719	Pannonibacter phragmitetus	0.000108576925666065
15	1	C015_1	1954	2.85730858104056e-05	1	0	G	478070	Labrenzia	0.000108576925666065
15	1	C015_1	1955	2.85730858104056e-05	1	1	S	2021862	Labrenzia sp. VG12	0.000108576925666065
15	1	C015_1	1956	2.85730858104056e-05	1	0	G	367771	Marinovum	0.000108576925666065
15	1	C015_1	1957	2.85730858104056e-05	1	0	S	42444	Marinovum algicola	0.000108576925666065
15	1	C015_1	1959	2.85730858104056e-05	1	0	G	188905	Jannaschia	0.000108576925666065
15	1	C015_1	1960	2.85730858104056e-05	1	1	S	290400	Jannaschia sp. CCS1	0.000108576925666065
15	1	C015_1	1961	5.71461716208111e-05	2	0	F	69657	Hyphomonadaceae	0.00021715385133213
15	1	C015_1	1962	5.71461716208111e-05	2	2	G	85	Hyphomonas	0.00021715385133213
15	1	C015_1	1963	0.000828619488501762	29	1	O	204441	Rhodospirillales	0.00314873084431589
15	1	C015_1	1964	0.000571461716208111	20	2	F	41295	Rhodospirillaceae	0.0021715385133213
15	1	C015_1	1965	0.000171438514862433	6	2	G	191	Azospirillum	0.000651461553996391
15	1	C015_1	1966	8.57192574312167e-05	3	3	S	192	Azospirillum brasilense	0.000325730776998195
15	1	C015_1	1967	2.85730858104056e-05	1	1	S	528244	Azospirillum thiophilum	0.000108576925666065
15	1	C015_1	1968	0.000114292343241622	4	0	G	1081	Rhodospirillum	0.000434307702664261
15	1	C015_1	1969	8.57192574312167e-05	3	0	S	34018	Rhodospirillum centenum	0.000325730776998195
15	1	C015_1	1971	2.85730858104056e-05	1	1	S	1085	Rhodospirillum rubrum	0.000108576925666065
15	1	C015_1	1972	5.71461716208111e-05	2	1	G	168934	Thalassospira	0.00021715385133213
15	1	C015_1	1973	2.85730858104056e-05	1	0	S	220697	Thalassospira xiamenensis	0.000108576925666065
15	1	C015_1	1975	5.71461716208111e-05	2	0	G	1182780	Magnetospira	0.00021715385133213
15	1	C015_1	1976	5.71461716208111e-05	2	2	S	1288970	Magnetospira sp. QH-2	0.00021715385133213
15	1	C015_1	1977	5.71461716208111e-05	2	0	G	1263978	Candidatus Endolissoclinum	0.00021715385133213
15	1	C015_1	1978	5.71461716208111e-05	2	0	S	1263979	Candidatus Endolissoclinum faulkneri	0.00021715385133213
15	1	C015_1	1980	2.85730858104056e-05	1	0	G	13134	Magnetospirillum	0.000108576925666065
15	1	C015_1	1981	2.85730858104056e-05	1	0	S	84159	Magnetospirillum magneticum	0.000108576925666065
15	1	C015_1	1983	2.85730858104056e-05	1	0	G	171436	Tistrella	0.000108576925666065
15	1	C015_1	1984	2.85730858104056e-05	1	0	S	171437	Tistrella mobilis	0.000108576925666065
15	1	C015_1	1986	0.000228584686483245	8	0	F	433	Acetobacteraceae	0.000868615405328521
15	1	C015_1	1987	8.57192574312167e-05	3	0	G	125216	Roseomonas	0.000325730776998195
15	1	C015_1	1988	8.57192574312167e-05	3	3	S	257708	Roseomonas gilardii	0.000325730776998195
15	1	C015_1	1989	5.71461716208111e-05	2	0	G	434	Acetobacter	0.00021715385133213
15	1	C015_1	1990	2.85730858104056e-05	1	0	S	438	Acetobacter pasteurianus	0.000108576925666065
15	1	C015_1	1993	2.85730858104056e-05	1	1	S	435	Acetobacter aceti	0.000108576925666065
15	1	C015_1	1994	5.71461716208111e-05	2	0	G	441	Gluconobacter	0.00021715385133213
15	1	C015_1	1995	5.71461716208111e-05	2	0	S	442	Gluconobacter oxydans	0.00021715385133213
15	1	C015_1	1997	2.85730858104056e-05	1	0	G	91914	Asaia	0.000108576925666065
15	1	C015_1	1998	2.85730858104056e-05	1	0	S	91915	Asaia bogorensis	0.000108576925666065
15	1	C015_1	2000	0.00025715777229365	9	0	O	204458	Caulobacterales	0.000977192330994586
15	1	C015_1	2001	0.00025715777229365	9	0	F	76892	Caulobacteraceae	0.000977192330994586
15	1	C015_1	2002	0.000114292343241622	4	0	G	41275	Brevundimonas	0.000434307702664261
15	1	C015_1	2003	8.57192574312167e-05	3	3	S	1532555	Brevundimonas sp. DS20	0.000325730776998195
15	1	C015_1	2004	2.85730858104056e-05	1	1	S	293	Brevundimonas diminuta	0.000108576925666065
15	1	C015_1	2006	0.000114292343241622	4	4	S	1759059	Caulobacteraceae bacterium OTSz_A_272	0.000434307702664261
15	1	C015_1	2007	2.85730858104056e-05	1	0	G	76890	Asticcacaulis	0.000108576925666065
15	1	C015_1	2008	2.85730858104056e-05	1	0	S	78587	Asticcacaulis excentricus	0.000108576925666065
15	1	C015_1	2010	8.57192574312167e-05	3	0	O	766	Rickettsiales	0.000325730776998195
15	1	C015_1	2011	2.85730858104056e-05	1	0	F	775	Rickettsiaceae	0.000108576925666065
15	1	C015_1	2013	2.85730858104056e-05	1	0	G	780	Rickettsia	0.000108576925666065
15	1	C015_1	2015	2.85730858104056e-05	1	0	S	337479	Rickettsia endosymbiont of Bemisia tabaci	0.000108576925666065
15	1	C015_1	2019	2.85730858104056e-05	1	1	S	1528098	Rickettsiales bacterium Ac37b	0.000108576925666065
15	1	C015_1	2020	2.85730858104056e-05	1	0	F	1328881	Candidatus Midichloriaceae	0.000108576925666065
15	1	C015_1	2021	2.85730858104056e-05	1	0	G	1802983	Candidatus Fokinia	0.000108576925666065
15	1	C015_1	2022	2.85730858104056e-05	1	1	S	1802984	Candidatus Fokinia solitaria	0.000108576925666065
15	1	C015_1	2023	5.71461716208111e-05	2	0	O	1191478	Magnetococcales	0.00021715385133213
15	1	C015_1	2024	5.71461716208111e-05	2	0	F	1191479	Magnetococcaceae	0.00021715385133213
15	1	C015_1	2025	5.71461716208111e-05	2	0	G	162171	Magnetococcus	0.00021715385133213
15	1	C015_1	2026	5.71461716208111e-05	2	0	S	1124597	Magnetococcus marinus	0.00021715385133213
15	1	C015_1	2028	0.00688611368030774	241	8	C	28216	Betaproteobacteria	0.0261670390855217
15	1	C015_1	2029	0.00600034802018517	210	22	O	80840	Burkholderiales	0.0228011543898737
15	1	C015_1	2030	0.00140008120470987	49	2	F	80864	Comamonadaceae	0.00532026935763719
15	1	C015_1	2031	0.000314303943914461	11	0	G	47420	Hydrogenophaga	0.00119434618232672
15	1	C015_1	2032	0.000314303943914461	11	11	S	1763535	Hydrogenophaga crassostreae	0.00119434618232672
15	1	C015_1	2033	0.00025715777229365	9	8	G	283	Comamonas	0.000977192330994586
15	1	C015_1	2034	2.85730858104056e-05	1	1	S	1082851	Comamonas serinivorans	0.000108576925666065
15	1	C015_1	2035	0.000142865429052028	5	0	G	12916	Acidovorax	0.000542884628330326
15	1	C015_1	2036	5.71461716208111e-05	2	2	S	80868	Acidovorax cattleyae	0.00021715385133213
15	1	C015_1	2037	5.71461716208111e-05	2	2	S	1842533	Acidovorax sp. RAC01	0.00021715385133213
15	1	C015_1	2038	2.85730858104056e-05	1	1	S	553814	Acidovorax carolinensis	0.000108576925666065
15	1	C015_1	2039	0.000142865429052028	5	1	G	34072	Variovorax	0.000542884628330326
15	1	C015_1	2040	5.71461716208111e-05	2	2	S	1795631	Variovorax sp. PAMC 28711	0.00021715385133213
15	1	C015_1	2041	2.85730858104056e-05	1	0	S	34073	Variovorax paradoxus	0.000108576925666065
15	1	C015_1	2043	2.85730858104056e-05	1	1	S	1034889	Variovorax sp. HW608	0.000108576925666065
15	1	C015_1	2044	0.000142865429052028	5	2	G	80865	Delftia	0.000542884628330326
15	1	C015_1	2045	2.85730858104056e-05	1	1	S	80866	Delftia acidovorans	0.000108576925666065
15	1	C015_1	2046	2.85730858104056e-05	1	1	S	180282	Delftia tsuruhatensis	0.000108576925666065
15	1	C015_1	2047	2.85730858104056e-05	1	1	S	1920191	Delftia sp. HK171	0.000108576925666065
15	1	C015_1	2048	0.000142865429052028	5	0	G	219181	Ottowia	0.000542884628330326
15	1	C015_1	2049	0.000142865429052028	5	5	S	1658672	Ottowia sp. oral taxon 894	0.000542884628330326
15	1	C015_1	2050	5.71461716208111e-05	2	0	G	1436289	Candidatus Symbiobacter	0.00021715385133213
15	1	C015_1	2051	5.71461716208111e-05	2	0	S	1436290	Candidatus Symbiobacter mobilis	0.00021715385133213
15	1	C015_1	2053	2.85730858104056e-05	1	0	G	1649468	Melaminivora	0.000108576925666065
15	1	C015_1	2054	2.85730858104056e-05	1	1	S	2116657	Melaminivora sp. SC2-7	0.000108576925666065
15	1	C015_1	2055	2.85730858104056e-05	1	0	G	665874	Limnohabitans	0.000108576925666065
15	1	C015_1	2056	2.85730858104056e-05	1	1	S	1678129	Limnohabitans sp. 103DPR2	0.000108576925666065
15	1	C015_1	2057	2.85730858104056e-05	1	0	G	352450	Simplicispira	0.000108576925666065
15	1	C015_1	2058	2.85730858104056e-05	1	1	S	2109915	Simplicispira suum	0.000108576925666065
15	1	C015_1	2059	2.85730858104056e-05	1	0	G	238749	Diaphorobacter	0.000108576925666065
15	1	C015_1	2060	2.85730858104056e-05	1	1	S	1546149	Diaphorobacter polyhydroxybutyrativorans	0.000108576925666065
15	1	C015_1	2061	2.85730858104056e-05	1	0	G	28065	Rhodoferax	0.000108576925666065
15	1	C015_1	2062	2.85730858104056e-05	1	1	S	1484693	Rhodoferax saidenbachensis	0.000108576925666065
15	1	C015_1	2063	0.00125721577565785	44	14	F	119060	Burkholderiaceae	0.00477738472930687
15	1	C015_1	2064	0.000228584686483245	8	1	G	32008	Burkholderia	0.000868615405328521
15	1	C015_1	2066	2.85730858104056e-05	1	1	S	1637862	Burkholderia sp. LA-2-3-30-S1-D2	0.000108576925666065
15	1	C015_1	2067	2.85730858104056e-05	1	1	S	488732	Burkholderia diffusa	0.000108576925666065
15	1	C015_1	2068	2.85730858104056e-05	1	0	S	292	Burkholderia cepacia	0.000108576925666065
15	1	C015_1	2071	2.85730858104056e-05	1	1	S	28450	Burkholderia pseudomallei	0.000108576925666065
15	1	C015_1	2072	2.85730858104056e-05	1	1	S	758793	Burkholderia insecticola	0.000108576925666065
15	1	C015_1	2073	0.000228584686483245	8	3	G	106589	Cupriavidus	0.000868615405328521
15	1	C015_1	2074	5.71461716208111e-05	2	2	S	68895	Cupriavidus basilensis	0.00021715385133213
15	1	C015_1	2075	5.71461716208111e-05	2	2	S	119219	Cupriavidus metallidurans	0.00021715385133213
15	1	C015_1	2076	2.85730858104056e-05	1	1	S	2036817	Cupriavidus sp. NH9	0.000108576925666065
15	1	C015_1	2077	0.000114292343241622	4	0	G	44013	Polynucleobacter	0.000434307702664261
15	1	C015_1	2078	5.71461716208111e-05	2	2	S	556053	Polynucleobacter acidiphobus	0.00021715385133213
15	1	C015_1	2079	2.85730858104056e-05	1	1	S	556054	Polynucleobacter difficilis	0.000108576925666065
15	1	C015_1	2080	2.85730858104056e-05	1	1	S	576610	Polynucleobacter necessarius	0.000108576925666065
15	1	C015_1	2081	8.57192574312167e-05	3	0	G	93217	Pandoraea	0.000325730776998195
15	1	C015_1	2082	8.57192574312167e-05	3	3	S	93221	Pandoraea pulmonicola	0.000325730776998195
15	1	C015_1	2083	8.57192574312167e-05	3	0	G	1910924	Hydromonas	0.000325730776998195
15	1	C015_1	2084	8.57192574312167e-05	3	3	S	2268024	Hydromonas sp. F02	0.000325730776998195
15	1	C015_1	2085	5.71461716208111e-05	2	1	G	48736	Ralstonia	0.00021715385133213
15	1	C015_1	2086	2.85730858104056e-05	1	1	S	329	Ralstonia pickettii	0.000108576925666065
15	1	C015_1	2087	5.71461716208111e-05	2	0	G	1822464	Paraburkholderia	0.00021715385133213
15	1	C015_1	2088	2.85730858104056e-05	1	0	S	148447	Paraburkholderia phymatum	0.000108576925666065
15	1	C015_1	2090	2.85730858104056e-05	1	1	S	169427	Paraburkholderia terricola	0.000108576925666065
15	1	C015_1	2093	0.000371450115535272	13	13	S	1834205	Burkholderiales bacterium YL45	0.00141150003365885
15	1	C015_1	2094	0.000342877029724867	12	12	S	1469502	Burkholderiales bacterium GJ-E10	0.00130292310799278
15	1	C015_1	2096	5.71461716208111e-05	2	0	G	65047	Mitsuaria	0.00021715385133213
15	1	C015_1	2097	5.71461716208111e-05	2	2	S	1658665	Mitsuaria sp. 7	0.00021715385133213
15	1	C015_1	2098	2.85730858104056e-05	1	0	G	88	Leptothrix	0.000108576925666065
15	1	C015_1	2099	2.85730858104056e-05	1	0	S	34029	Leptothrix cholodnii	0.000108576925666065
15	1	C015_1	2101	2.85730858104056e-05	1	0	G	32012	Thiomonas	0.000108576925666065
15	1	C015_1	2102	2.85730858104056e-05	1	1	S	1050370	Thiomonas sp. X19	0.000108576925666065
15	1	C015_1	2103	2.85730858104056e-05	1	0	G	212743	Rhizobacter	0.000108576925666065
15	1	C015_1	2104	2.85730858104056e-05	1	1	S	946333	Rhizobacter gummiphilus	0.000108576925666065
15	1	C015_1	2105	2.85730858104056e-05	1	0	G	318147	Paucibacter	0.000108576925666065
15	1	C015_1	2106	2.85730858104056e-05	1	1	S	1768242	Paucibacter sp. KCTC 42545	0.000108576925666065
15	1	C015_1	2107	0.00097148491755379	34	3	F	75682	Oxalobacteraceae	0.00369161547264622
15	1	C015_1	2108	0.000628607887828923	22	0	G	846	Oxalobacter	0.00238869236465343
15	1	C015_1	2109	0.000628607887828923	22	22	S	847	Oxalobacter formigenes	0.00238869236465343
15	1	C015_1	2110	0.000114292343241622	4	0	G	963	Herbaspirillum	0.000434307702664261
15	1	C015_1	2111	8.57192574312167e-05	3	3	S	2025949	Herbaspirillum sp. meg3	0.000325730776998195
15	1	C015_1	2112	2.85730858104056e-05	1	1	S	92645	Herbaspirillum frisingense	0.000108576925666065
15	1	C015_1	2113	8.57192574312167e-05	3	1	G	29580	Janthinobacterium	0.000325730776998195
15	1	C015_1	2114	5.71461716208111e-05	2	2	S	1236179	Janthinobacterium sp. B9-8	0.00021715385133213
15	1	C015_1	2115	2.85730858104056e-05	1	0	G	149698	Massilia	0.000108576925666065
15	1	C015_1	2116	2.85730858104056e-05	1	1	S	1707785	Massilia sp. WG5	0.000108576925666065
15	1	C015_1	2117	2.85730858104056e-05	1	0	G	202907	Collimonas	0.000108576925666065
15	1	C015_1	2118	2.85730858104056e-05	1	1	S	279113	Collimonas pratensis	0.000108576925666065
15	1	C015_1	2119	0.000714327145260139	25	1	F	506	Alcaligenaceae	0.00271442314165163
15	1	C015_1	2120	0.000314303943914461	11	4	G	517	Bordetella	0.00119434618232672
15	1	C015_1	2121	2.85730858104056e-05	1	1	S	1746199	Bordetella sp. N	0.000108576925666065
15	1	C015_1	2122	2.85730858104056e-05	1	1	S	35814	Bordetella holmesii	0.000108576925666065
15	1	C015_1	2123	2.85730858104056e-05	1	1	S	123899	Bordetella trematum	0.000108576925666065
15	1	C015_1	2124	2.85730858104056e-05	1	1	S	463014	Bordetella flabilis	0.000108576925666065
15	1	C015_1	2125	2.85730858104056e-05	1	1	S	518	Bordetella bronchiseptica	0.000108576925666065
15	1	C015_1	2126	2.85730858104056e-05	1	1	S	463025	Bordetella bronchialis	0.000108576925666065
15	1	C015_1	2127	2.85730858104056e-05	1	1	S	1331258	Bordetella pseudohinzii	0.000108576925666065
15	1	C015_1	2128	0.000142865429052028	5	1	G	222	Achromobacter	0.000542884628330326
15	1	C015_1	2129	5.71461716208111e-05	2	0	S	85698	Achromobacter xylosoxidans	0.00021715385133213
15	1	C015_1	2131	5.71461716208111e-05	2	2	S	217203	Achromobacter spanius	0.00021715385133213
15	1	C015_1	2132	0.000114292343241622	4	0	G	90243	Oligella	0.000434307702664261
15	1	C015_1	2133	0.000114292343241622	4	4	S	90245	Oligella urethralis	0.000434307702664261
15	1	C015_1	2134	5.71461716208111e-05	2	1	G	507	Alcaligenes	0.00021715385133213
15	1	C015_1	2135	2.85730858104056e-05	1	1	S	511	Alcaligenes faecalis	0.000108576925666065
15	1	C015_1	2136	2.85730858104056e-05	1	0	G	290425	Advenella	0.000108576925666065
15	1	C015_1	2137	2.85730858104056e-05	1	0	S	310575	Advenella kashmirensis	0.000108576925666065
15	1	C015_1	2139	2.85730858104056e-05	1	0	G	1921582	Orrella	0.000108576925666065
15	1	C015_1	2140	2.85730858104056e-05	1	1	S	1851544	Orrella dioscoreae	0.000108576925666065
15	1	C015_1	2141	0.000171438514862433	6	0	O	32003	Nitrosomonadales	0.000651461553996391
15	1	C015_1	2143	5.71461716208111e-05	2	0	F	32011	Methylophilaceae	0.00021715385133213
15	1	C015_1	2144	2.85730858104056e-05	1	0	G	16	Methylophilus	0.000108576925666065
15	1	C015_1	2145	2.85730858104056e-05	1	1	S	1662285	Methylophilus sp. TWE2	0.000108576925666065
15	1	C015_1	2146	2.85730858104056e-05	1	0	G	359407	Methylotenera	0.000108576925666065
15	1	C015_1	2147	2.85730858104056e-05	1	0	S	1055487	Methylotenera versatilis	0.000108576925666065
15	1	C015_1	2149	2.85730858104056e-05	1	0	F	90627	Gallionellaceae	0.000108576925666065
15	1	C015_1	2150	2.85730858104056e-05	1	0	G	1778653	Sulfuriferula	0.000108576925666065
15	1	C015_1	2151	2.85730858104056e-05	1	1	S	1985873	Sulfuriferula sp. AH1	0.000108576925666065
15	1	C015_1	2152	0.000171438514862433	6	0	O	206351	Neisseriales	0.000651461553996391
15	1	C015_1	2153	0.000114292343241622	4	0	F	1499392	Chromobacteriaceae	0.000434307702664261
15	1	C015_1	2154	2.85730858104056e-05	1	0	G	57479	Microvirgula	0.000108576925666065
15	1	C015_1	2155	2.85730858104056e-05	1	1	S	57480	Microvirgula aerodenitrificans	0.000108576925666065
15	1	C015_1	2157	2.85730858104056e-05	1	0	G	535	Chromobacterium	0.000108576925666065
15	1	C015_1	2158	2.85730858104056e-05	1	1	S	2202142	Chromobacterium sp. IIBBL 274-1	0.000108576925666065
15	1	C015_1	2159	2.85730858104056e-05	1	0	G	168470	Laribacter	0.000108576925666065
15	1	C015_1	2160	2.85730858104056e-05	1	1	S	168471	Laribacter hongkongensis	0.000108576925666065
15	1	C015_1	2161	2.85730858104056e-05	1	0	G	885864	Jeongeupia	0.000108576925666065
15	1	C015_1	2162	2.85730858104056e-05	1	1	S	1906741	Jeongeupia sp. USM3	0.000108576925666065
15	1	C015_1	2163	5.71461716208111e-05	2	0	F	481	Neisseriaceae	0.00021715385133213
15	1	C015_1	2164	5.71461716208111e-05	2	1	G	482	Neisseria	0.00021715385133213
15	1	C015_1	2165	2.85730858104056e-05	1	1	S	495	Neisseria elongata	0.000108576925666065
15	1	C015_1	2166	0.000171438514862433	6	0	O	206389	Rhodocyclales	0.000651461553996391
15	1	C015_1	2167	0.000114292343241622	4	0	F	2008794	Zoogloeaceae	0.000434307702664261
15	1	C015_1	2168	0.000114292343241622	4	3	G	33057	Thauera	0.000434307702664261
15	1	C015_1	2169	2.85730858104056e-05	1	1	S	2184083	Thauera hydrothermalis	0.000108576925666065
15	1	C015_1	2170	5.71461716208111e-05	2	0	F	75787	Rhodocyclaceae	0.00021715385133213
15	1	C015_1	2171	5.71461716208111e-05	2	0	G	551759	Aromatoleum	0.00021715385133213
15	1	C015_1	2172	5.71461716208111e-05	2	0	S	551760	Aromatoleum aromaticum	0.00021715385133213
15	1	C015_1	2175	8.57192574312167e-05	3	0	G	1381133	Candidatus Profftella	0.000325730776998195
15	1	C015_1	2176	8.57192574312167e-05	3	3	S	669502	Candidatus Profftella armatura	0.000325730776998195
15	1	C015_1	2178	2.85730858104056e-05	1	1	S	1904640	Betaproteobacteria bacterium GR16-43	0.000108576925666065
15	1	C015_1	2179	2.85730858104056e-05	1	0	G	327159	Candidatus Accumulibacter	0.000108576925666065
15	1	C015_1	2180	2.85730858104056e-05	1	0	S	327160	Candidatus Accumulibacter phosphatis	0.000108576925666065
15	1	C015_1	2182	2.85730858104056e-05	1	0	C	1553900	Oligoflexia	0.000108576925666065
15	1	C015_1	2183	2.85730858104056e-05	1	0	O	2024979	Bacteriovoracales	0.000108576925666065
15	1	C015_1	2184	2.85730858104056e-05	1	0	F	263369	Bacteriovoracaceae	0.000108576925666065
15	1	C015_1	2185	2.85730858104056e-05	1	0	G	146784	Bacteriovorax	0.000108576925666065
15	1	C015_1	2186	2.85730858104056e-05	1	1	S	960	Bacteriovorax stolpii	0.000108576925666065
15	1	C015_1	2187	0.00957198374648587	335	0	P	203691	Spirochaetes	0.0363732700981318
15	1	C015_1	2188	0.00957198374648587	335	0	C	203692	Spirochaetia	0.0363732700981318
15	1	C015_1	2189	0.00948626448905465	332	0	O	136	Spirochaetales	0.0360475393211336
15	1	C015_1	2190	0.00948626448905465	332	0	F	137	Spirochaetaceae	0.0360475393211336
15	1	C015_1	2191	0.00940054523162343	329	31	G	157	Treponema	0.0357218085441354
15	1	C015_1	2192	0.00245728537969488	86	0	S	167	Treponema succinifaciens	0.0093376156072816
15	1	C015_1	2194	0.00222870069321163	78	68	S	158	Treponema denticola	0.00846900020195308
15	1	C015_1	2196	0.00200011600672839	70	70	S	1539298	Treponema sp. OMZ 838	0.00760038479662456
15	1	C015_1	2197	0.00177153132024515	62	62	S	221027	Treponema putidum	0.00673176939129604
15	1	C015_1	2198	2.85730858104056e-05	1	0	S	160	Treponema pallidum	0.000108576925666065
15	1	C015_1	2200	2.85730858104056e-05	1	0	S	150829	Treponema azotonutricium	0.000108576925666065
15	1	C015_1	2202	8.57192574312167e-05	3	0	G	146	Spirochaeta	0.000325730776998195
15	1	C015_1	2203	8.57192574312167e-05	3	3	S	154	Spirochaeta thermophila	0.000325730776998195
15	1	C015_1	2204	8.57192574312167e-05	3	0	O	1643686	Brachyspirales	0.000325730776998195
15	1	C015_1	2205	8.57192574312167e-05	3	0	F	143786	Brachyspiraceae	0.000325730776998195
15	1	C015_1	2206	8.57192574312167e-05	3	0	G	29521	Brachyspira	0.000325730776998195
15	1	C015_1	2207	8.57192574312167e-05	3	3	S	52584	Brachyspira pilosicoli	0.000325730776998195
15	1	C015_1	2208	0.00214298143578042	75	0	P	32066	Fusobacteria	0.00814326942495489
15	1	C015_1	2209	0.00214298143578042	75	0	C	203490	Fusobacteriia	0.00814326942495489
15	1	C015_1	2210	0.00214298143578042	75	0	O	203491	Fusobacteriales	0.00814326942495489
15	1	C015_1	2211	0.00120006960403703	42	34	F	203492	Fusobacteriaceae	0.00456023087797474
15	1	C015_1	2212	0.000228584686483245	8	2	G	848	Fusobacterium	0.000868615405328521
15	1	C015_1	2213	8.57192574312167e-05	3	0	S	851	Fusobacterium nucleatum	0.000325730776998195
15	1	C015_1	2216	5.71461716208111e-05	2	2	S	860	Fusobacterium periodonticum	0.00021715385133213
15	1	C015_1	2217	2.85730858104056e-05	1	1	S	1583098	Fusobacterium hwasookii	0.000108576925666065
15	1	C015_1	2218	0.000942911831743384	33	0	F	1129771	Leptotrichiaceae	0.00358303854698015
15	1	C015_1	2219	0.000571461716208111	20	0	G	168808	Sneathia	0.0021715385133213
15	1	C015_1	2220	0.000571461716208111	20	20	S	187101	Sneathia amnii	0.0021715385133213
15	1	C015_1	2221	0.000371450115535272	13	0	G	32067	Leptotrichia	0.00141150003365885
15	1	C015_1	2222	0.000371450115535272	13	13	S	712357	Leptotrichia sp. oral taxon 212	0.00141150003365885
15	1	C015_1	2223	0.00142865429052028	50	0	P	508458	Synergistetes	0.00542884628330326
15	1	C015_1	2224	0.00142865429052028	50	0	C	649775	Synergistia	0.00542884628330326
15	1	C015_1	2225	0.00142865429052028	50	0	O	649776	Synergistales	0.00542884628330326
15	1	C015_1	2226	0.00142865429052028	50	0	F	649777	Synergistaceae	0.00542884628330326
15	1	C015_1	2227	0.00140008120470987	49	0	G	508459	Cloacibacillus	0.00532026935763719
15	1	C015_1	2228	0.00140008120470987	49	49	S	1197717	Cloacibacillus porcorum	0.00532026935763719
15	1	C015_1	2229	2.85730858104056e-05	1	0	G	428711	Jonquetella	0.000108576925666065
15	1	C015_1	2230	2.85730858104056e-05	1	0	S	428712	Jonquetella anthropi	0.000108576925666065
15	1	C015_1	2232	0.000114292343241622	4	0	P	1930617	Calditrichaeota	0.000434307702664261
15	1	C015_1	2233	0.000114292343241622	4	0	C	1962850	Calditrichae	0.000434307702664261
15	1	C015_1	2234	0.000114292343241622	4	0	O	1962852	Calditrichales	0.000434307702664261
15	1	C015_1	2235	0.000114292343241622	4	0	F	1962854	Calditrichaceae	0.000434307702664261
15	1	C015_1	2236	0.000114292343241622	4	0	G	187144	Caldithrix	0.000434307702664261
15	1	C015_1	2237	0.000114292343241622	4	0	S	187145	Caldithrix abyssi	0.000434307702664261
15	1	C015_1	2239	8.57192574312167e-05	3	0	P	200783	Aquificae	0.000325730776998195
15	1	C015_1	2240	8.57192574312167e-05	3	0	C	187857	Aquificae	0.000325730776998195
15	1	C015_1	2241	5.71461716208111e-05	2	0	O	32069	Aquificales	0.00021715385133213
15	1	C015_1	2242	5.71461716208111e-05	2	1	F	64898	Aquificaceae	0.00021715385133213
15	1	C015_1	2243	2.85730858104056e-05	1	0	G	2713	Aquifex	0.000108576925666065
15	1	C015_1	2244	2.85730858104056e-05	1	0	S	63363	Aquifex aeolicus	0.000108576925666065
15	1	C015_1	2246	2.85730858104056e-05	1	0	O	1485951	Desulfurobacteriales	0.000108576925666065
15	1	C015_1	2247	2.85730858104056e-05	1	0	F	558314	Desulfurobacteriaceae	0.000108576925666065
15	1	C015_1	2248	2.85730858104056e-05	1	0	G	64159	Desulfurobacterium	0.000108576925666065
15	1	C015_1	2249	2.85730858104056e-05	1	0	S	64160	Desulfurobacterium thermolithotrophum	0.000108576925666065
15	1	C015_1	2251	5.71461716208111e-05	2	0	P	200918	Thermotogae	0.00021715385133213
15	1	C015_1	2252	5.71461716208111e-05	2	1	C	188708	Thermotogae	0.00021715385133213
15	1	C015_1	2253	2.85730858104056e-05	1	0	O	1643947	Petrotogales	0.000108576925666065
15	1	C015_1	2255	2.85730858104056e-05	1	1	G	160798	Marinitoga	0.000108576925666065
15	1	C015_1	2256	2.85730858104056e-05	1	0	P	200938	Chrysiogenetes	0.000108576925666065
15	1	C015_1	2257	2.85730858104056e-05	1	0	C	118001	Chrysiogenetes	0.000108576925666065
15	1	C015_1	2258	2.85730858104056e-05	1	0	O	189769	Chrysiogenales	0.000108576925666065
15	1	C015_1	2259	2.85730858104056e-05	1	0	F	189770	Chrysiogenaceae	0.000108576925666065
15	1	C015_1	2260	2.85730858104056e-05	1	0	G	393029	Desulfurispirillum	0.000108576925666065
15	1	C015_1	2261	2.85730858104056e-05	1	0	S	936456	Desulfurispirillum indicum	0.000108576925666065
15	1	C015_1	2263	2.85730858104056e-05	1	0	P	74152	Elusimicrobia	0.000108576925666065
15	1	C015_1	2264	2.85730858104056e-05	1	0	C	641853	Elusimicrobia	0.000108576925666065
15	1	C015_1	2265	2.85730858104056e-05	1	0	O	641854	Elusimicrobiales	0.000108576925666065
15	1	C015_1	2266	2.85730858104056e-05	1	0	F	641876	Elusimicrobiaceae	0.000108576925666065
15	1	C015_1	2267	2.85730858104056e-05	1	0	G	423604	Elusimicrobium	0.000108576925666065
15	1	C015_1	2268	2.85730858104056e-05	1	0	S	423605	Elusimicrobium minutum	0.000108576925666065
15	1	C015_1	2270	2.85730858104056e-05	1	0	P	57723	Acidobacteria	0.000108576925666065
15	1	C015_1	2271	2.85730858104056e-05	1	0	C	204432	Acidobacteriia	0.000108576925666065
15	1	C015_1	2272	2.85730858104056e-05	1	0	O	204433	Acidobacteriales	0.000108576925666065
15	1	C015_1	2273	2.85730858104056e-05	1	0	F	204434	Acidobacteriaceae	0.000108576925666065
15	1	C015_1	2274	2.85730858104056e-05	1	1	G	392733	Terriglobus	0.000108576925666065
15	1	C015_1	2275	2.85730858104056e-05	1	0	P	40117	Nitrospirae	0.000108576925666065
15	1	C015_1	2276	2.85730858104056e-05	1	0	C	203693	Nitrospira	0.000108576925666065
15	1	C015_1	2277	2.85730858104056e-05	1	0	O	189778	Nitrospirales	0.000108576925666065
15	1	C015_1	2278	2.85730858104056e-05	1	0	F	189779	Nitrospiraceae	0.000108576925666065
15	1	C015_1	2279	2.85730858104056e-05	1	0	G	1234	Nitrospira	0.000108576925666065
15	1	C015_1	2280	2.85730858104056e-05	1	1	S	42253	Nitrospira moscoviensis	0.000108576925666065
15	1	C015_1	2281	0.4571979460523	16001	0	D	2157	Archaea	1.73733938758271
15	1	C015_1	2282	0.4571979460523	16001	4	P	28890	Euryarchaeota	1.73733938758271
15	1	C015_1	2284	0.456912215194196	15991	0	C	183925	Methanobacteria	1.73625361832605
15	1	C015_1	2285	0.456912215194196	15991	8	O	2158	Methanobacteriales	1.73625361832605
15	1	C015_1	2286	0.456683630507712	15983	9	F	2159	Methanobacteriaceae	1.73538500292072
15	1	C015_1	2287	0.456426472735419	15974	199	G	2172	Methanobrevibacter	1.73440781058972
15	1	C015_1	2288	0.449568932140921	15734	8176	S	2173	Methanobrevibacter smithii	1.70834934842987
15	1	C015_1	2290	0.000428596287156084	15	15	S	230361	Methanobrevibacter millerae	0.00162865388499098
15	1	C015_1	2291	0.000371450115535272	13	13	S	1609968	Methanobrevibacter sp. YE315	0.00141150003365885
15	1	C015_1	2292	0.000200011600672839	7	7	S	224719	Methanobrevibacter sp. AbM4	0.000760038479662456
15	1	C015_1	2293	0.000114292343241622	4	0	S	83816	Methanobrevibacter ruminantium	0.000434307702664261
15	1	C015_1	2295	5.71461716208111e-05	2	2	S	294671	Methanobrevibacter olleyae	0.00021715385133213
15	1	C015_1	2296	0.000171438514862433	6	0	D	10239	Viruses	0.000651461553996391
15	1	C015_1	2298	8.57192574312167e-05	3	0	O	28883	Caudovirales	0.000325730776998195
15	1	C015_1	2299	8.57192574312167e-05	3	0	F	10699	Siphoviridae	0.000325730776998195
15	1	C015_1	2300	5.71461716208111e-05	2	0	G	1623303	Sfi11virus	0.00021715385133213
15	1	C015_1	2301	5.71461716208111e-05	2	2	S	682370	Streptococcus virus ALQ132	0.00021715385133213
15	1	C015_1	2303	2.85730858104056e-05	1	1	S	114416	Lactococcus phage ul36	0.000108576925666065
15	1	C015_1	2305	5.71461716208111e-05	2	0	F	10841	Microviridae	0.00021715385133213
15	1	C015_1	2307	5.71461716208111e-05	2	2	S	1655645	Parabacteroides phage YZ-2015b	0.00021715385133213
15	1	C015_1	2310	2.85730858104056e-05	1	1	S	1211417	uncultured crAssphage	0.000108576925666065
17	1	C017_1	0	100	3499714	0	-	50000	total	453.907620953569
17	1	C017_1	1	77.9690854738416	2728695	2728695	U	0	unclassified	353.907620953569
17	1	C017_1	2	22.0309145261584	771019	51	R	1	root	100
17	1	C017_1	4	22.0225138397023	770725	6364	D	2	Bacteria	99.9618686439634
17	1	C017_1	6	11.6161777790985	406533	4130	P	1239	Firmicutes	52.7267162028432
17	1	C017_1	7	10.1490864682085	355189	28	C	186801	Clostridia	46.067476936366
17	1	C017_1	8	10.1473720424012	355129	7068	O	186802	Clostridiales	46.0596950269708
17	1	C017_1	9	5.32197773875237	186254	320	F	541000	Ruminococcaceae	24.1568625416494
17	1	C017_1	10	5.2783456019549	184727	0	G	216851	Faecalibacterium	23.9588129475409
17	1	C017_1	11	5.2783456019549	184727	184727	S	853	Faecalibacterium prausnitzii	23.9588129475409
17	1	C017_1	12	0.0260021247450506	910	91	G	1263	Ruminococcus	0.118025625827638
17	1	C017_1	13	0.017515716998589	613	613	S	1160721	Ruminococcus bicirculans	0.0795051743212554
17	1	C017_1	14	0.00442893333569543	155	0	S	1161942	Ruminococcus champanellensis	0.0201032659376747
17	1	C017_1	16	0.00145726193626108	51	0	S	1264	Ruminococcus albus	0.00661462298594457
17	1	C017_1	19	0.00351457290510025	123	123	S	1572656	Ruminococcaceae bacterium CPB6	0.0159529142602193
17	1	C017_1	20	0.00197158967847087	69	0	G	253238	Ethanoligenens	0.00894919580451325
17	1	C017_1	21	0.00197158967847087	69	0	S	253239	Ethanoligenens harbinense	0.00894919580451325
17	1	C017_1	23	0.00128581935552448	45	2	G	1508657	Ruminiclostridium	0.00583643204642168
17	1	C017_1	24	0.000542901505665892	19	19	S	29343	Clostridium cellulosi	0.00246427130848916
17	1	C017_1	25	0.000228590107648796	8	0	S	288965	Clostridium clariflavum	0.00103758791936385
17	1	C017_1	27	0.000142868817280498	5	5	S	1510	Clostridium stercorarium	0.000648492449602409
17	1	C017_1	28	0.000114295053824398	4	0	S	1521	Clostridium cellulolyticum	0.000518793959681927
17	1	C017_1	30	8.57212903682987e-05	3	3	S	1515	Ruminiclostridium thermocellum	0.000389095469761446
17	1	C017_1	31	8.57212903682987e-05	3	3	S	84032	Clostridium thermosuccinogenes	0.000389095469761446
17	1	C017_1	32	2.85737634560996e-05	1	1	S	1834198	Ruminiclostridium sp. KB18	0.000129698489920482
17	1	C017_1	33	0.000771491613314688	27	0	G	1637257	Mageeibacillus	0.00350185922785301
17	1	C017_1	34	0.000771491613314688	27	0	S	884684	Mageeibacillus indolicus	0.00350185922785301
17	1	C017_1	36	0.000514327742209792	18	0	G	1890281	Herbivorax	0.00233457281856867
17	1	C017_1	37	0.000514327742209792	18	18	S	1677857	Herbivorax saccincola	0.00233457281856867
17	1	C017_1	38	0.000428606451841493	15	0	G	236752	Fastidiosipila	0.00194547734880723
17	1	C017_1	39	0.000428606451841493	15	15	S	236753	Fastidiosipila sanguinis	0.00194547734880723
17	1	C017_1	40	3.78153757707058	132343	1936	F	186803	Lachnospiraceae	17.1646872515463
17	1	C017_1	42	2.33184768812537	81608	0	S	39491	Eubacterium rectale	10.5844343654307
17	1	C017_1	44	0.00125724559206838	44	44	S	712991	Lachnospiraceae bacterium oral taxon 500	0.0057067335565012
17	1	C017_1	45	0.689913518647524	24145	0	G	207244	Anaerostipes	3.13157003913003
17	1	C017_1	46	0.689913518647524	24145	24145	S	649756	Anaerostipes hadrus	3.13157003913003
17	1	C017_1	47	0.397832508599274	13923	0	G	841	Roseburia	1.80579207516287
17	1	C017_1	48	0.397832508599274	13923	0	S	301301	Roseburia hominis	1.80579207516287
17	1	C017_1	50	0.164956336432063	5773	561	G	1506553	Lachnoclostridium	0.748749382310942
17	1	C017_1	51	0.0892358632733989	3123	3123	S	208479	Clostridium bolteae	0.405048384021665
17	1	C017_1	52	0.0327741066841462	1147	1147	S	1871021	Lachnoclostridium phocaeense	0.148764167938793
17	1	C017_1	53	0.0162298976430645	568	568	S	1834196	Lachnoclostridium sp. YL32	0.0736687422748337
17	1	C017_1	54	0.00511470365864182	179	0	S	84030	Clostridium saccharolyticum	0.0232160296957663
17	1	C017_1	56	0.00440035957223933	154	0	S	66219	Lachnoclostridium phytofermentans	0.0199735674477542
17	1	C017_1	58	0.00117152430170008	41	0	S	29370	Clostridium sphenoides	0.00531763808673976
17	1	C017_1	60	0.120095527805986	4203	1153	G	572511	Blautia	0.545122753135785
17	1	C017_1	61	0.0477753324985985	1672	0	S	1322	Blautia hansenii	0.216855875147046
17	1	C017_1	63	0.0365172696968952	1278	1278	S	1912897	Blautia sp. N6H1-15	0.165754670118376
17	1	C017_1	64	0.00200016344192697	70	70	S	1796616	Blautia sp. YL58	0.00907889429443373
17	1	C017_1	65	0.000857212903682987	30	30	S	1532	Blautia coccoides	0.00389095469761446
17	1	C017_1	66	0.0125438821572277	439	130	G	830	Butyrivibrio	0.0569376370750915
17	1	C017_1	67	0.00565760516430771	198	198	S	831	Butyrivibrio fibrisolvens	0.0256803010042554
17	1	C017_1	68	0.00271450752832946	95	95	S	185008	Butyrivibrio hungatei	0.0123213565424458
17	1	C017_1	69	0.000457180215297593	16	0	S	43305	Butyrivibrio proteoclasticus	0.00207517583872771
17	1	C017_1	71	0.00471467097025643	165	0	G	1663717	Herbinix	0.0214002508368795
17	1	C017_1	72	0.00471467097025643	165	165	S	1679721	Herbinix luporum	0.0214002508368795
17	1	C017_1	73	0.00157155699008548	55	0	G	2039240	Anaerotignum	0.0071334169456265
17	1	C017_1	74	0.00157155699008548	55	0	S	28446	Anaerotignum propionicum	0.0071334169456265
17	1	C017_1	76	0.00145726193626108	51	0	G	698776	Cellulosilyticum	0.00661462298594457
17	1	C017_1	77	0.00145726193626108	51	0	S	29360	Cellulosilyticum lentocellum	0.00661462298594457
17	1	C017_1	79	0.603335015375542	21115	7	F	186806	Eubacteriaceae	2.73858361467097
17	1	C017_1	80	0.602820687633332	21097	82	G	1730	Eubacterium	2.73624904185241
17	1	C017_1	81	0.457608821749434	16015	16015	S	39488	Eubacterium hallii	2.07712131607652
17	1	C017_1	82	0.130296361359814	4560	0	S	39485	Eubacterium eligens	0.591425114037397
17	1	C017_1	84	0.00780063742351518	273	149	S	1736	Eubacterium limosum	0.0354076877482915
17	1	C017_1	86	0.00477181849716863	167	0	S	29322	Eubacterium cellulosolvens	0.0216596478167205
17	1	C017_1	88	0.000314311398017095	11	7	G	33951	Acetobacterium	0.0014266833891253
17	1	C017_1	89	5.71475269121991e-05	2	0	S	33952	Acetobacterium woodii	0.000259396979840964
17	1	C017_1	91	5.71475269121991e-05	2	2	S	2184575	Acetobacterium sp. KB-1	0.000259396979840964
17	1	C017_1	92	0.13149645942497	4602	54	F	186804	Peptostreptococcaceae	0.596872450614057
17	1	C017_1	93	0.124381592324401	4353	0	G	1870884	Clostridioides	0.564577526623858
17	1	C017_1	94	0.124381592324401	4353	3329	S	1496	Clostridioides difficile	0.564577526623858
17	1	C017_1	99	0.00414319570113444	145	0	G	1849828	Paeniclostridium	0.0188062810384699
17	1	C017_1	100	0.00414319570113444	145	145	S	1505	Paeniclostridium sordellii	0.0188062810384699
17	1	C017_1	102	0.00065719655949029	23	23	S	2081703	Peptostreptococcaceae bacterium oral taxon 929	0.00298306526817108
17	1	C017_1	103	0.000457180215297593	16	0	G	1481960	Peptoclostridium	0.00207517583872771
17	1	C017_1	104	0.000457180215297593	16	0	S	1731	Peptoclostridium acidaminophilum	0.00207517583872771
17	1	C017_1	106	0.000200016344192697	7	0	G	44259	Filifactor	0.000907889429443373
17	1	C017_1	107	0.000200016344192697	7	0	S	143361	Filifactor alocis	0.000907889429443373
17	1	C017_1	109	0.000114295053824398	4	0	G	186831	Acetoanaerobium	0.000518793959681927
17	1	C017_1	110	0.000114295053824398	4	4	S	1511	Acetoanaerobium sticklandii	0.000518793959681927
17	1	C017_1	111	0.0586905101388285	2054	12	F	31979	Clostridiaceae	0.26640069829667
17	1	C017_1	112	0.0334598770070926	1171	102	G	1485	Clostridium	0.151876931696884
17	1	C017_1	113	0.0242876989376846	850	850	S	1042156	Clostridium sp. SY8519	0.11024371643241
17	1	C017_1	114	0.00225732731303186	79	79	S	46867	Clostridium chauvoei	0.0102461807037181
17	1	C017_1	115	0.000857212903682987	30	29	S	1502	Clostridium perfringens	0.00389095469761446
17	1	C017_1	117	0.000485753978753692	17	17	S	1492	Clostridium butyricum	0.00220487432864819
17	1	C017_1	118	0.000457180215297593	16	9	S	1491	Clostridium botulinum	0.00207517583872771
17	1	C017_1	120	0.000342885161473195	12	10	S	1561	Clostridium baratii	0.00155638187904578
17	1	C017_1	122	0.000314311398017095	11	11	S	29341	Clostridium argentinense	0.0014266833891253
17	1	C017_1	123	0.000228590107648796	8	7	S	1520	Clostridium beijerinckii	0.00103758791936385
17	1	C017_1	125	0.000200016344192697	7	7	S	1497	Clostridium formicaceticum	0.000907889429443373
17	1	C017_1	126	0.000171442580736597	6	1	S	1513	Clostridium tetani	0.000778190939522891
17	1	C017_1	128	0.000142868817280498	5	0	S	1493	Clostridium cellulovorans	0.000648492449602409
17	1	C017_1	130	0.000142868817280498	5	5	S	1534	Clostridium kluyveri	0.000648492449602409
17	1	C017_1	131	0.000114295053824398	4	4	S	394958	Clostridium taeniosporum	0.000518793959681927
17	1	C017_1	132	8.57212903682987e-05	3	3	S	1494	Clostridium cochlearium	0.000389095469761446
17	1	C017_1	133	8.57212903682987e-05	3	3	S	641107	Clostridium sp. DL-VIII	0.000389095469761446
17	1	C017_1	134	8.57212903682987e-05	3	3	S	1488	Clostridium acetobutylicum	0.000389095469761446
17	1	C017_1	135	8.57212903682987e-05	3	3	S	1519	Clostridium tyrobutyricum	0.000389095469761446
17	1	C017_1	136	5.71475269121991e-05	2	1	S	1501	Clostridium pasteurianum	0.000259396979840964
17	1	C017_1	138	2.85737634560996e-05	1	1	S	36745	Clostridium saccharoperbutylacetonicum	0.000129698489920482
17	1	C017_1	139	2.85737634560996e-05	1	1	S	169679	Clostridium saccharobutylicum	0.000129698489920482
17	1	C017_1	140	2.85737634560996e-05	1	0	S	238834	Clostridium estertheticum	0.000129698489920482
17	1	C017_1	142	2.85737634560996e-05	1	1	S	1216932	Clostridium bornimense	0.000129698489920482
17	1	C017_1	143	2.85737634560996e-05	1	1	S	1702238	Clostridium sp. MF28	0.000129698489920482
17	1	C017_1	144	0.0245162890453334	858	0	G	1981033	Mordavella	0.111281304351773
17	1	C017_1	145	0.0245162890453334	858	858	S	2086584	Mordavella sp. Marseille-P3756	0.111281304351773
17	1	C017_1	146	0.000314311398017095	11	0	G	114627	Alkaliphilus	0.0014266833891253
17	1	C017_1	147	0.000171442580736597	6	0	S	461876	Alkaliphilus oremlandii	0.000778190939522891
17	1	C017_1	149	0.000142868817280498	5	0	S	208226	Alkaliphilus metalliredigens	0.000648492449602409
17	1	C017_1	152	2.85737634560996e-05	1	1	S	2082193	Clostridiaceae bacterium 14S0207	0.000129698489920482
17	1	C017_1	153	2.85737634560996e-05	1	0	G	390805	Geosporobacter	0.000129698489920482
17	1	C017_1	154	2.85737634560996e-05	1	1	S	1424294	Geosporobacter ferrireducens	0.000129698489920482
17	1	C017_1	156	0.0154298322662938	540	0	G	1392389	Intestinimonas	0.0700371845570602
17	1	C017_1	157	0.0154298322662938	540	540	S	1297617	Intestinimonas butyriciproducens	0.0700371845570602
17	1	C017_1	158	0.00831496516572497	291	0	G	2039302	Monoglobus	0.0377422605668602
17	1	C017_1	159	0.00831496516572497	291	291	S	1981510	Monoglobus pectinilyticus	0.0377422605668602
17	1	C017_1	160	0.00691485075637609	242	0	G	946234	Flavonifractor	0.0313870345607566
17	1	C017_1	161	0.00691485075637609	242	242	S	292800	Flavonifractor plautii	0.0313870345607566
17	1	C017_1	162	0.00991509591926655	347	0	F	990719	Christensenellaceae	0.0450053760024072
17	1	C017_1	163	0.00991509591926655	347	0	G	990721	Christensenella	0.0450053760024072
17	1	C017_1	164	0.00991509591926655	347	347	S	1805714	Christensenella massiliensis	0.0450053760024072
17	1	C017_1	165	0.00262878623796116	92	0	F	216572	Oscillospiraceae	0.0119322610726843
17	1	C017_1	166	0.00262878623796116	92	0	G	459786	Oscillibacter	0.0119322610726843
17	1	C017_1	167	0.00262878623796116	92	0	S	351091	Oscillibacter valericigenes	0.0119322610726843
17	1	C017_1	170	0.00237162236685626	83	1	F	543314	Clostridiales Family XIII. Incertae Sedis	0.0107649746634
17	1	C017_1	171	0.00125724559206838	44	8	G	86331	Mogibacterium	0.0057067335565012
17	1	C017_1	172	0.000942934194051285	33	33	S	114527	Mogibacterium diversum	0.0042800501673759
17	1	C017_1	173	8.57212903682987e-05	3	3	S	86332	Mogibacterium pumilum	0.000389095469761446
17	1	C017_1	174	0.00108580301133178	38	0	S	143393	Eubacterium sulci	0.00492854261697831
17	1	C017_1	176	2.85737634560996e-05	1	0	F	539000	Clostridiales Family XVII. Incertae Sedis	0.000129698489920482
17	1	C017_1	177	2.85737634560996e-05	1	0	G	73918	Thermaerobacter	0.000129698489920482
17	1	C017_1	178	2.85737634560996e-05	1	0	S	73919	Thermaerobacter marianensis	0.000129698489920482
17	1	C017_1	180	2.85737634560996e-05	1	0	F	543347	Clostridiales Family XVI. Incertae Sedis	0.000129698489920482
17	1	C017_1	181	2.85737634560996e-05	1	0	G	178898	Carboxydocella	0.000129698489920482
17	1	C017_1	182	2.85737634560996e-05	1	1	S	178899	Carboxydocella thermautotrophica	0.000129698489920482
17	1	C017_1	183	0.00140011440934888	49	14	F	186807	Peptococcaceae	0.00635522600610361
17	1	C017_1	184	0.000257163871104896	9	1	G	1562	Desulfotomaculum	0.00116728640928434
17	1	C017_1	185	0.000142868817280498	5	0	S	1564	Desulfotomaculum ruminis	0.000648492449602409
17	1	C017_1	187	8.57212903682987e-05	3	0	S	59610	Desulfotomaculum reducens	0.000389095469761446
17	1	C017_1	189	0.000171442580736597	6	2	G	56112	Dehalobacter	0.000778190939522891
17	1	C017_1	190	0.000114295053824398	4	0	S	55583	Dehalobacter restrictus	0.000518793959681927
17	1	C017_1	192	0.000142868817280498	5	4	G	36853	Desulfitobacterium	0.000648492449602409
17	1	C017_1	193	2.85737634560996e-05	1	0	S	36854	Desulfitobacterium dehalogenans	0.000129698489920482
17	1	C017_1	195	0.000114295053824398	4	0	G	2282742	Desulfofarcimen	0.000518793959681927
17	1	C017_1	196	0.000114295053824398	4	0	S	58138	Desulfofarcimen acetoxidans	0.000518793959681927
17	1	C017_1	198	8.57212903682987e-05	3	0	G	51514	Dehalobacterium	0.000389095469761446
17	1	C017_1	199	8.57212903682987e-05	3	3	S	51515	Dehalobacterium formicoaceticum	0.000389095469761446
17	1	C017_1	200	5.71475269121991e-05	2	1	G	79206	Desulfosporosinus	0.000259396979840964
17	1	C017_1	201	2.85737634560996e-05	1	0	S	885581	Desulfosporosinus acidiphilus	0.000129698489920482
17	1	C017_1	203	5.71475269121991e-05	2	0	G	278993	Thermincola	0.000259396979840964
17	1	C017_1	204	5.71475269121991e-05	2	0	S	863643	Thermincola potens	0.000259396979840964
17	1	C017_1	206	5.71475269121991e-05	2	0	G	471826	Candidatus Desulforudis	0.000259396979840964
17	1	C017_1	207	5.71475269121991e-05	2	0	S	471827	Candidatus Desulforudis audaxviator	0.000259396979840964
17	1	C017_1	209	5.71475269121991e-05	2	0	G	2282740	Desulfallas	0.000259396979840964
17	1	C017_1	210	5.71475269121991e-05	2	0	S	102134	Desulfallas gibsoniae	0.000259396979840964
17	1	C017_1	212	0.000371458924929294	13	0	F	31984	Heliobacteriaceae	0.00168608036896626
17	1	C017_1	213	0.000371458924929294	13	0	G	2697	Heliobacterium	0.00168608036896626
17	1	C017_1	214	0.000371458924929294	13	0	S	35701	Heliobacterium modesticaldum	0.00168608036896626
17	1	C017_1	216	0.000142868817280498	5	4	F	68298	Syntrophomonadaceae	0.000648492449602409
17	1	C017_1	217	2.85737634560996e-05	1	0	G	862	Syntrophomonas	0.000129698489920482
17	1	C017_1	218	2.85737634560996e-05	1	0	S	863	Syntrophomonas wolfei	0.000129698489920482
17	1	C017_1	221	0.000828639140226887	29	2	O	68295	Thermoanaerobacterales	0.00376125620769397
17	1	C017_1	222	0.000542901505665892	19	6	F	186814	Thermoanaerobacteraceae	0.00246427130848916
17	1	C017_1	223	0.000228590107648796	8	8	G	1754	Thermoanaerobacter	0.00103758791936385
17	1	C017_1	225	5.71475269121991e-05	2	0	G	44260	Moorella	0.000259396979840964
17	1	C017_1	226	5.71475269121991e-05	2	2	S	1525	Moorella thermoacetica	0.000259396979840964
17	1	C017_1	227	2.85737634560996e-05	1	0	G	42837	Ammonifex	0.000129698489920482
17	1	C017_1	228	2.85737634560996e-05	1	0	S	42838	Ammonifex degensii	0.000129698489920482
17	1	C017_1	230	2.85737634560996e-05	1	0	G	140458	Thermacetogenium	0.000129698489920482
17	1	C017_1	231	2.85737634560996e-05	1	0	S	85874	Thermacetogenium phaeum	0.000129698489920482
17	1	C017_1	233	2.85737634560996e-05	1	0	G	499228	Tepidanaerobacter	0.000129698489920482
17	1	C017_1	234	2.85737634560996e-05	1	0	S	499229	Tepidanaerobacter acetatoxydans	0.000129698489920482
17	1	C017_1	236	0.000200016344192697	7	0	F	543371	Thermoanaerobacterales Family III. Incertae Sedis	0.000907889429443373
17	1	C017_1	237	0.000171442580736597	6	0	G	28895	Thermoanaerobacterium	0.000778190939522891
17	1	C017_1	238	0.000171442580736597	6	0	S	29329	Thermoanaerobacterium xylanolyticum	0.000778190939522891
17	1	C017_1	240	2.85737634560996e-05	1	0	G	291988	Thermosediminibacter	0.000129698489920482
17	1	C017_1	241	2.85737634560996e-05	1	0	S	291990	Thermosediminibacter oceani	0.000129698489920482
17	1	C017_1	243	2.85737634560996e-05	1	0	F	543372	Thermoanaerobacterales Family IV. Incertae Sedis	0.000129698489920482
17	1	C017_1	244	2.85737634560996e-05	1	0	G	252965	Mahella	0.000129698489920482
17	1	C017_1	245	2.85737634560996e-05	1	0	S	252966	Mahella australiensis	0.000129698489920482
17	1	C017_1	247	5.71475269121991e-05	2	0	O	485256	Natranaerobiales	0.000259396979840964
17	1	C017_1	248	5.71475269121991e-05	2	0	F	485255	Natranaerobiaceae	0.000259396979840964
17	1	C017_1	249	5.71475269121991e-05	2	0	G	375928	Natranaerobius	0.000259396979840964
17	1	C017_1	250	5.71475269121991e-05	2	0	S	375929	Natranaerobius thermophilus	0.000259396979840964
17	1	C017_1	252	2.85737634560996e-05	1	0	O	53433	Halanaerobiales	0.000129698489920482
17	1	C017_1	253	2.85737634560996e-05	1	0	F	53434	Halobacteroidaceae	0.000129698489920482
17	1	C017_1	254	2.85737634560996e-05	1	0	G	42417	Halobacteroides	0.000129698489920482
17	1	C017_1	255	2.85737634560996e-05	1	0	S	42422	Halobacteroides halobius	0.000129698489920482
17	1	C017_1	257	0.674140801219757	23593	84	C	91061	Bacilli	3.05997647269393
17	1	C017_1	258	0.666254442505873	23317	206	O	186826	Lactobacillales	3.02417968947588
17	1	C017_1	259	0.572246760735306	20027	2	F	33958	Lactobacillaceae	2.59747165763749
17	1	C017_1	260	0.572161039444937	20024	59	G	1578	Lactobacillus	2.59708256216773
17	1	C017_1	261	0.55118789706816	19290	0	S	1623	Lactobacillus ruminis	2.5018838705661
17	1	C017_1	263	0.0121724232322984	426	92	S	1584	Lactobacillus delbrueckii	0.0552515567061253
17	1	C017_1	270	0.00125724559206838	44	15	S	1597	Lactobacillus paracasei	0.0057067335565012
17	1	C017_1	273	8.57212903682987e-05	3	0	S	1582	Lactobacillus casei	0.000389095469761446
17	1	C017_1	275	0.00105722924787568	37	35	S	1613	Lactobacillus fermentum	0.00479884412705783
17	1	C017_1	277	0.000971507957507385	34	34	S	1601	Lactobacillus agilis	0.00440974865729638
17	1	C017_1	278	0.000542901505665892	19	11	S	1598	Lactobacillus reuteri	0.00246427130848916
17	1	C017_1	281	0.000428606451841493	15	0	S	97478	Lactobacillus mucosae	0.00194547734880723
17	1	C017_1	283	0.000342885161473195	12	12	S	47715	Lactobacillus rhamnosus	0.00155638187904578
17	1	C017_1	284	0.000314311398017095	11	10	S	1596	Lactobacillus gasseri	0.0014266833891253
17	1	C017_1	286	0.000257163871104896	9	4	S	1624	Lactobacillus salivarius	0.00116728640928434
17	1	C017_1	289	0.000200016344192697	7	0	S	267818	Lactobacillus kefiranofaciens	0.000907889429443373
17	1	C017_1	291	0.000114295053824398	4	3	S	1590	Lactobacillus plantarum	0.000518793959681927
17	1	C017_1	293	0.000114295053824398	4	4	S	33959	Lactobacillus johnsonii	0.000518793959681927
17	1	C017_1	294	5.71475269121991e-05	2	0	S	1604	Lactobacillus amylovorus	0.000259396979840964
17	1	C017_1	296	5.71475269121991e-05	2	2	S	1622	Lactobacillus murinus	0.000259396979840964
17	1	C017_1	297	2.85737634560996e-05	1	0	S	293371	Lactobacillus oligofermentans	0.000129698489920482
17	1	C017_1	299	2.85737634560996e-05	1	1	S	1007676	Lactobacillus ginsenosidimutans	0.000129698489920482
17	1	C017_1	300	2.85737634560996e-05	1	0	S	109790	Lactobacillus jensenii	0.000129698489920482
17	1	C017_1	302	2.85737634560996e-05	1	0	G	1253	Pediococcus	0.000129698489920482
17	1	C017_1	303	2.85737634560996e-05	1	1	S	187452	Pediococcus claussenii	0.000129698489920482
17	1	C017_1	304	0.0817781110113569	2862	9	F	1300	Streptococcaceae	0.371197078152419
17	1	C017_1	305	0.0782063905793445	2737	297	G	1301	Streptococcus	0.354984766912359
17	1	C017_1	306	0.0240305350665797	841	794	S	1308	Streptococcus thermophilus	0.109076430023125
17	1	C017_1	316	0.00945791570396895	331	184	S	1305	Streptococcus sanguinis	0.0429302001636795
17	1	C017_1	318	0.0064290967776224	225	138	S	1302	Streptococcus gordonii	0.0291821602321084
17	1	C017_1	321	0.00474324473371253	166	166	S	1759399	Streptococcus sp. A12	0.0215299493268
17	1	C017_1	322	0.00440035957223933	154	114	S	1304	Streptococcus salivarius	0.0199735674477542
17	1	C017_1	325	0.00414319570113444	145	145	S	113107	Streptococcus australis	0.0188062810384699
17	1	C017_1	326	0.00260021247450506	91	90	S	1311	Streptococcus agalactiae	0.0118025625827638
17	1	C017_1	328	0.00214303225920747	75	15	S	1318	Streptococcus parasanguinis	0.00972738674403614
17	1	C017_1	331	0.00182872086119037	64	22	S	1307	Streptococcus suis	0.00830070335491084
17	1	C017_1	335	0.00131439311898058	46	4	S	197614	Streptococcus pasteurianus	0.00596613053634217
17	1	C017_1	337	0.00114295053824398	40	14	S	1303	Streptococcus oralis	0.00518793959681927
17	1	C017_1	341	0.000742917849858588	26	25	S	1328	Streptococcus anginosus	0.00337216073793253
17	1	C017_1	343	0.000171442580736597	6	0	S	76860	Streptococcus constellatus	0.000778190939522891
17	1	C017_1	345	0.000142868817280498	5	4	S	1338	Streptococcus intermedius	0.000648492449602409
17	1	C017_1	347	0.000942934194051285	33	33	S	1156433	Streptococcus sp. I-P16	0.0042800501673759
17	1	C017_1	348	0.000885786667139086	31	16	S	28037	Streptococcus mitis	0.00402065318753494
17	1	C017_1	350	0.000800065376770788	28	28	S	1156431	Streptococcus sp. I-G2	0.00363155771777349
17	1	C017_1	351	0.000542901505665892	19	17	S	1313	Streptococcus pneumoniae	0.00246427130848916
17	1	C017_1	354	0.000542901505665892	19	19	S	150055	Streptococcus lutetiensis	0.00246427130848916
17	1	C017_1	355	0.000514327742209792	18	18	S	712633	Streptococcus sp. oral taxon 431	0.00233457281856867
17	1	C017_1	356	0.000457180215297593	16	1	S	45634	Streptococcus cristatus	0.00207517583872771
17	1	C017_1	359	0.000400032688385394	14	14	S	1335	Streptococcus equinus	0.00181577885888675
17	1	C017_1	360	0.000400032688385394	14	13	S	1309	Streptococcus mutans	0.00181577885888675
17	1	C017_1	362	0.000200016344192697	7	7	S	1839799	Streptococcus sp. FDAARGOS_192	0.000907889429443373
17	1	C017_1	364	0.000200016344192697	7	0	S	1336	Streptococcus equi	0.000907889429443373
17	1	C017_1	366	0.000171442580736597	6	6	S	1340	Streptococcus porcinus	0.000778190939522891
17	1	C017_1	367	0.000114295053824398	4	4	S	712624	Streptococcus sp. oral taxon 064	0.000518793959681927
17	1	C017_1	368	0.000114295053824398	4	4	S	1902136	Streptococcus sp. NPS 308	0.000518793959681927
17	1	C017_1	369	2.85737634560996e-05	1	1	S	1310	Streptococcus sobrinus	0.000129698489920482
17	1	C017_1	370	2.85737634560996e-05	1	0	S	257758	Streptococcus pseudopneumoniae	0.000129698489920482
17	1	C017_1	372	2.85737634560996e-05	1	0	S	1314	Streptococcus pyogenes	0.000129698489920482
17	1	C017_1	375	2.85737634560996e-05	1	1	S	1814128	Streptococcus halotolerans	0.000129698489920482
17	1	C017_1	376	2.85737634560996e-05	1	1	S	1326	Streptococcus acidominimus	0.000129698489920482
17	1	C017_1	377	0.00331455656090755	116	0	G	1357	Lactococcus	0.0150450248307759
17	1	C017_1	378	0.00331455656090755	116	23	S	1358	Lactococcus lactis	0.0150450248307759
17	1	C017_1	385	0.00594334279886871	208	0	F	81852	Enterococcaceae	0.0269772859034602
17	1	C017_1	386	0.00588619527195651	206	4	G	1350	Enterococcus	0.0267178889236193
17	1	C017_1	387	0.00457180215297593	160	149	S	1352	Enterococcus faecium	0.0207517583872771
17	1	C017_1	392	0.000885786667139086	31	31	S	44008	Enterococcus cecorum	0.00402065318753494
17	1	C017_1	393	0.000142868817280498	5	3	S	1351	Enterococcus faecalis	0.000648492449602409
17	1	C017_1	396	0.000114295053824398	4	4	S	2060307	Enterococcus sp. FDAARGOS_375	0.000518793959681927
17	1	C017_1	397	5.71475269121991e-05	2	2	S	417368	Enterococcus thailandicus	0.000259396979840964
17	1	C017_1	398	5.71475269121991e-05	2	0	G	51668	Tetragenococcus	0.000259396979840964
17	1	C017_1	399	5.71475269121991e-05	2	0	S	51669	Tetragenococcus halophilus	0.000259396979840964
17	1	C017_1	401	0.000228590107648796	8	0	F	186828	Carnobacteriaceae	0.00103758791936385
17	1	C017_1	402	0.000200016344192697	7	0	G	191769	Marinilactibacillus	0.000907889429443373
17	1	C017_1	403	0.000200016344192697	7	7	S	1911586	Marinilactibacillus sp. 15R	0.000907889429443373
17	1	C017_1	404	2.85737634560996e-05	1	0	G	1470540	Jeotgalibaca	0.000129698489920482
17	1	C017_1	405	2.85737634560996e-05	1	1	S	1903686	Jeotgalibaca sp. PTS2502	0.000129698489920482
17	1	C017_1	406	8.57212903682987e-05	3	0	F	81850	Leuconostocaceae	0.000389095469761446
17	1	C017_1	407	5.71475269121991e-05	2	0	G	46255	Weissella	0.000259396979840964
17	1	C017_1	408	5.71475269121991e-05	2	2	S	759620	Weissella ceti	0.000259396979840964
17	1	C017_1	409	2.85737634560996e-05	1	0	G	1243	Leuconostoc	0.000129698489920482
17	1	C017_1	410	2.85737634560996e-05	1	1	S	1245	Leuconostoc mesenteroides	0.000129698489920482
17	1	C017_1	411	8.57212903682987e-05	3	0	F	186827	Aerococcaceae	0.000389095469761446
17	1	C017_1	412	8.57212903682987e-05	3	0	G	1375	Aerococcus	0.000389095469761446
17	1	C017_1	413	5.71475269121991e-05	2	2	S	87541	Aerococcus christensenii	0.000259396979840964
17	1	C017_1	414	2.85737634560996e-05	1	1	S	119206	Aerococcus sanguinicola	0.000129698489920482
17	1	C017_1	415	0.00548616258357111	192	18	O	1385	Bacillales	0.0249021100647325
17	1	C017_1	416	0.00202873720538307	71	0	F	90964	Staphylococcaceae	0.00920859278435421
17	1	C017_1	417	0.00200016344192697	70	36	G	1279	Staphylococcus	0.00907889429443373
17	1	C017_1	418	0.00065719655949029	23	10	S	1280	Staphylococcus aureus	0.00298306526817108
17	1	C017_1	422	0.000114295053824398	4	4	S	29385	Staphylococcus saprophyticus	0.000518793959681927
17	1	C017_1	423	8.57212903682987e-05	3	3	S	46127	Staphylococcus felis	0.000389095469761446
17	1	C017_1	424	2.85737634560996e-05	1	1	S	643214	Staphylococcus stepanovicii	0.000129698489920482
17	1	C017_1	425	2.85737634560996e-05	1	1	S	1288	Staphylococcus xylosus	0.000129698489920482
17	1	C017_1	426	2.85737634560996e-05	1	0	S	283734	Staphylococcus pseudintermedius	0.000129698489920482
17	1	C017_1	428	2.85737634560996e-05	1	1	S	29382	Staphylococcus cohnii	0.000129698489920482
17	1	C017_1	429	2.85737634560996e-05	1	1	G	69965	Macrococcus	0.000129698489920482
17	1	C017_1	430	0.00168585204390987	59	1	F	186822	Paenibacillaceae	0.00765221090530843
17	1	C017_1	431	0.00140011440934888	49	9	G	44249	Paenibacillus	0.00635522600610361
17	1	C017_1	432	0.000257163871104896	9	9	S	1536772	Paenibacillus sp. FSL R7-0273	0.00116728640928434
17	1	C017_1	433	0.000200016344192697	7	7	S	162209	Paenibacillus naphthalenovorans	0.000907889429443373
17	1	C017_1	434	0.000171442580736597	6	6	S	1536771	Paenibacillus sp. FSL R5-0912	0.000778190939522891
17	1	C017_1	435	0.000114295053824398	4	0	S	1406	Paenibacillus polymyxa	0.000518793959681927
17	1	C017_1	437	8.57212903682987e-05	3	3	S	2023772	Paenibacillus sp. RUD330	0.000389095469761446
17	1	C017_1	438	8.57212903682987e-05	3	3	S	1619311	Paenibacillus physcomitrellae	0.000389095469761446
17	1	C017_1	439	5.71475269121991e-05	2	2	S	1464	Paenibacillus larvae	0.000259396979840964
17	1	C017_1	440	5.71475269121991e-05	2	1	S	61624	Paenibacillus mucilaginosus	0.000259396979840964
17	1	C017_1	442	2.85737634560996e-05	1	1	S	1870820	Paenibacillus ihbetae	0.000129698489920482
17	1	C017_1	443	2.85737634560996e-05	1	1	S	1763538	Paenibacillus crassostreae	0.000129698489920482
17	1	C017_1	444	2.85737634560996e-05	1	1	S	1566358	Paenibacillus sp. IHBB 10380	0.000129698489920482
17	1	C017_1	445	2.85737634560996e-05	1	1	S	1462996	Paenibacillus yonginensis	0.000129698489920482
17	1	C017_1	446	0.000171442580736597	6	0	G	55080	Brevibacillus	0.000778190939522891
17	1	C017_1	447	0.000171442580736597	6	0	S	1393	Brevibacillus brevis	0.000778190939522891
17	1	C017_1	450	5.71475269121991e-05	2	0	G	55079	Aneurinibacillus	0.000259396979840964
17	1	C017_1	451	5.71475269121991e-05	2	2	S	1500254	Aneurinibacillus soli	0.000259396979840964
17	1	C017_1	453	2.85737634560996e-05	1	1	S	1882832	Paenibacillaceae bacterium GAS479	0.000129698489920482
17	1	C017_1	454	0.00065719655949029	23	4	F	186817	Bacillaceae	0.00298306526817108
17	1	C017_1	455	0.000400032688385394	14	4	G	1386	Bacillus	0.00181577885888675
17	1	C017_1	457	5.71475269121991e-05	2	0	S	1396	Bacillus cereus	0.000259396979840964
17	1	C017_1	460	2.85737634560996e-05	1	1	S	1428	Bacillus thuringiensis	0.000129698489920482
17	1	C017_1	461	5.71475269121991e-05	2	2	S	1479	Bacillus smithii	0.000259396979840964
17	1	C017_1	462	2.85737634560996e-05	1	1	S	1408	Bacillus pumilus	0.000129698489920482
17	1	C017_1	463	2.85737634560996e-05	1	1	S	86664	Bacillus flexus	0.000129698489920482
17	1	C017_1	466	2.85737634560996e-05	1	1	S	1390	Bacillus amyloliquefaciens	0.000129698489920482
17	1	C017_1	467	2.85737634560996e-05	1	1	S	2011012	Bacillus sp. FJAT-45348	0.000129698489920482
17	1	C017_1	468	2.85737634560996e-05	1	1	S	1581038	Bacillus sp. FJAT-22090	0.000129698489920482
17	1	C017_1	469	8.57212903682987e-05	3	0	G	29331	Amphibacillus	0.000389095469761446
17	1	C017_1	470	8.57212903682987e-05	3	0	S	1449	Amphibacillus xylanus	0.000389095469761446
17	1	C017_1	472	2.85737634560996e-05	1	0	G	129337	Geobacillus	0.000129698489920482
17	1	C017_1	473	2.85737634560996e-05	1	1	S	1921421	Geobacillus genomosp. 3	0.000129698489920482
17	1	C017_1	474	2.85737634560996e-05	1	0	G	175304	Lentibacillus	0.000129698489920482
17	1	C017_1	475	2.85737634560996e-05	1	1	S	1472767	Lentibacillus amyloliquefaciens	0.000129698489920482
17	1	C017_1	478	0.000228590107648796	8	0	G	1378	Gemella	0.00103758791936385
17	1	C017_1	479	0.000200016344192697	7	7	S	29391	Gemella morbillorum	0.000907889429443373
17	1	C017_1	480	2.85737634560996e-05	1	1	S	1785995	Gemella sp. oral taxon 928	0.000129698489920482
17	1	C017_1	481	0.000171442580736597	6	0	F	186818	Planococcaceae	0.000778190939522891
17	1	C017_1	482	0.000114295053824398	4	0	G	1372	Planococcus	0.000518793959681927
17	1	C017_1	483	0.000114295053824398	4	0	S	161360	Planococcus antarcticus	0.000518793959681927
17	1	C017_1	485	2.85737634560996e-05	1	0	G	1649	Kurthia	0.000129698489920482
17	1	C017_1	486	2.85737634560996e-05	1	1	S	1750719	Kurthia sp. 11kri321	0.000129698489920482
17	1	C017_1	487	2.85737634560996e-05	1	0	G	648800	Solibacillus	0.000129698489920482
17	1	C017_1	488	2.85737634560996e-05	1	1	S	76853	Solibacillus silvestris	0.000129698489920482
17	1	C017_1	489	0.000114295053824398	4	0	F	186823	Alicyclobacillaceae	0.000518793959681927
17	1	C017_1	490	0.000114295053824398	4	1	G	432330	Tumebacillus	0.000518793959681927
17	1	C017_1	491	5.71475269121991e-05	2	2	S	1903704	Tumebacillus avium	0.000259396979840964
17	1	C017_1	492	2.85737634560996e-05	1	1	S	1214604	Tumebacillus algifaecis	0.000129698489920482
17	1	C017_1	493	5.71475269121991e-05	2	0	F	186820	Listeriaceae	0.000259396979840964
17	1	C017_1	494	5.71475269121991e-05	2	0	G	1637	Listeria	0.000259396979840964
17	1	C017_1	495	5.71475269121991e-05	2	1	S	1639	Listeria monocytogenes	0.000259396979840964
17	1	C017_1	497	2.85737634560996e-05	1	0	F	186824	Thermoactinomycetaceae	0.000129698489920482
17	1	C017_1	498	2.85737634560996e-05	1	0	G	1677050	Novibacillus	0.000129698489920482
17	1	C017_1	499	2.85737634560996e-05	1	1	S	1471761	Novibacillus thermophilus	0.000129698489920482
17	1	C017_1	500	0.429749402379737	15040	112	C	909932	Negativicutes	1.95066528840405
17	1	C017_1	501	0.414090980005795	14492	0	O	1843489	Veillonellales	1.87959051592762
17	1	C017_1	502	0.414090980005795	14492	29	F	31977	Veillonellaceae	1.87959051592762
17	1	C017_1	503	0.349714290939202	12239	285	G	906	Megasphaera	1.58737981813678
17	1	C017_1	504	0.332912918027016	11651	6723	S	907	Megasphaera elsdenii	1.51111710606353
17	1	C017_1	507	0.00594334279886871	208	208	S	2144175	Megasphaera sp. AJH120	0.0269772859034602
17	1	C017_1	508	0.00271450752832946	95	95	S	1675036	Megasphaera hexanoica	0.0123213565424458
17	1	C017_1	509	0.0575189858371284	2013	27	G	39948	Dialister	0.26108306020993
17	1	C017_1	510	0.0541758555127648	1896	1896	S	2161821	Dialister sp. Marseille-P5638	0.245908336889234
17	1	C017_1	511	0.00257163871104896	90	90	S	39950	Dialister pneumosintes	0.0116728640928434
17	1	C017_1	512	0.00560045763739551	196	2	G	29465	Veillonella	0.0254209040244144
17	1	C017_1	513	0.00548616258357111	192	192	S	29466	Veillonella parvula	0.0249021100647325
17	1	C017_1	514	5.71475269121991e-05	2	2	S	248315	Veillonella rodentium	0.000259396979840964
17	1	C017_1	515	0.000428606451841493	15	0	G	909928	Negativicoccus	0.00194547734880723
17	1	C017_1	516	0.000428606451841493	15	15	S	1702287	Negativicoccus massiliensis	0.00194547734880723
17	1	C017_1	517	0.00725773591784929	254	0	O	1843488	Acidaminococcales	0.0329434164398024
17	1	C017_1	518	0.00725773591784929	254	0	F	909930	Acidaminococcaceae	0.0329434164398024
17	1	C017_1	519	0.00725773591784929	254	2	G	904	Acidaminococcus	0.0329434164398024
17	1	C017_1	520	0.00505755613172962	177	0	S	187327	Acidaminococcus intestini	0.0229566327159253
17	1	C017_1	522	0.00214303225920747	75	0	S	905	Acidaminococcus fermentans	0.00972738674403614
17	1	C017_1	524	0.00520042494901012	182	0	O	909929	Selenomonadales	0.0236051251655277
17	1	C017_1	525	0.00505755613172962	177	1	F	1843491	Selenomonadaceae	0.0229566327159253
17	1	C017_1	526	0.00468609720680033	164	0	G	158846	Megamonas	0.021270552346959
17	1	C017_1	527	0.00468609720680033	164	164	S	158847	Megamonas hypermegale	0.021270552346959
17	1	C017_1	528	0.000342885161473195	12	5	G	970	Selenomonas	0.00155638187904578
17	1	C017_1	529	5.71475269121991e-05	2	0	S	971	Selenomonas ruminantium	0.000259396979840964
17	1	C017_1	532	5.71475269121991e-05	2	0	S	69823	Selenomonas sputigena	0.000259396979840964
17	1	C017_1	534	5.71475269121991e-05	2	2	S	712528	Selenomonas sp. oral taxon 126	0.000259396979840964
17	1	C017_1	535	2.85737634560996e-05	1	1	S	713030	Selenomonas sp. oral taxon 136	0.000129698489920482
17	1	C017_1	536	0.000142868817280498	5	0	F	1843490	Sporomusaceae	0.000648492449602409
17	1	C017_1	537	0.000142868817280498	5	2	G	365348	Pelosinus	0.000648492449602409
17	1	C017_1	538	8.57212903682987e-05	3	3	S	484770	Pelosinus sp. UFO1	0.000389095469761446
17	1	C017_1	539	0.241476874967497	8451	0	C	526524	Erysipelotrichia	1.09608193831799
17	1	C017_1	540	0.241476874967497	8451	0	O	526525	Erysipelotrichales	1.09608193831799
17	1	C017_1	541	0.241476874967497	8451	73	F	128827	Erysipelotrichaceae	1.09608193831799
17	1	C017_1	542	0.23479061431877	8217	0	G	1573534	Faecalitalea	1.0657324916766
17	1	C017_1	543	0.23479061431877	8217	0	S	39483	Faecalitalea cylindroides	1.0657324916766
17	1	C017_1	545	0.00302881892634655	106	0	G	191303	Turicibacter	0.0137480399315711
17	1	C017_1	546	0.00302881892634655	106	106	S	1712675	Turicibacter sp. H121	0.0137480399315711
17	1	C017_1	547	0.00128581935552448	45	0	G	1729679	Faecalibaculum	0.00583643204642168
17	1	C017_1	548	0.00128581935552448	45	45	S	1702221	Faecalibaculum rodentium	0.00583643204642168
17	1	C017_1	549	0.000285737634560996	10	5	G	1647	Erysipelothrix	0.00129698489920482
17	1	C017_1	550	0.000142868817280498	5	5	S	1648	Erysipelothrix rhusiopathiae	0.000648492449602409
17	1	C017_1	551	0.00362886795892464	127	0	C	1737404	Tissierellia	0.0164717082199012
17	1	C017_1	552	0.00354314666855634	124	0	O	1737405	Tissierellales	0.0160826127501397
17	1	C017_1	553	0.00351457290510025	123	0	F	1570339	Peptoniphilaceae	0.0159529142602193
17	1	C017_1	554	0.00245734365722456	86	0	G	1161127	Murdochiella	0.0111540701331614
17	1	C017_1	555	0.00245734365722456	86	86	S	1852373	Murdochiella vaginalis	0.0111540701331614
17	1	C017_1	556	0.000371458924929294	13	0	G	162289	Peptoniphilus	0.00168608036896626
17	1	C017_1	557	0.000371458924929294	13	13	S	1912856	Peptoniphilus sp. ING2-D1G	0.00168608036896626
17	1	C017_1	558	0.000342885161473195	12	0	G	543311	Parvimonas	0.00155638187904578
17	1	C017_1	559	0.000342885161473195	12	12	S	33033	Parvimonas micra	0.00155638187904578
17	1	C017_1	560	0.000285737634560996	10	0	G	165779	Anaerococcus	0.00129698489920482
17	1	C017_1	561	0.000200016344192697	7	7	S	1870984	Anaerococcus mediterraneensis	0.000907889429443373
17	1	C017_1	562	8.57212903682987e-05	3	0	S	33034	Anaerococcus prevotii	0.000389095469761446
17	1	C017_1	564	5.71475269121991e-05	2	0	G	150022	Finegoldia	0.000259396979840964
17	1	C017_1	565	5.71475269121991e-05	2	0	S	1260	Finegoldia magna	0.000259396979840964
17	1	C017_1	567	2.85737634560996e-05	1	0	F	2042895	Gottschalkiaceae	0.000129698489920482
17	1	C017_1	568	2.85737634560996e-05	1	0	G	1505664	Gottschalkia	0.000129698489920482
17	1	C017_1	569	2.85737634560996e-05	1	0	S	1556	Gottschalkia acidurici	0.000129698489920482
17	1	C017_1	572	8.57212903682987e-05	3	0	G	1582879	Ezakiella	0.000389095469761446
17	1	C017_1	573	8.57212903682987e-05	3	3	S	1852374	Ezakiella massiliensis	0.000389095469761446
17	1	C017_1	576	8.57212903682987e-05	3	3	S	243899	endosymbiont 'TC1' of Trimyema compressum	0.000389095469761446
17	1	C017_1	577	7.31896949293571	256143	197	P	201174	Actinobacteria	33.221360303702
17	1	C017_1	578	6.06995314474268	212431	133	C	1760	Actinobacteria	27.5519799122979
17	1	C017_1	579	6.0498943627965	211729	0	O	85004	Bifidobacteriales	27.4609315723737
17	1	C017_1	580	6.0498943627965	211729	6	F	31953	Bifidobacteriaceae	27.4609315723737
17	1	C017_1	581	6.0496371989254	211720	6020	G	1678	Bifidobacterium	27.4597642859644
17	1	C017_1	582	1.88186806121872	65860	55849	S	216816	Bifidobacterium longum	8.54194254616294
17	1	C017_1	595	1.7986326882711	62947	55506	S	1680	Bifidobacterium adolescentis	8.16413084502457
17	1	C017_1	597	1.33953803082195	46880	20477	S	1683	Bifidobacterium angulatum	6.08026520747219
17	1	C017_1	599	0.678684029609277	23752	20097	S	1681	Bifidobacterium bifidum	3.08059853259129
17	1	C017_1	604	0.0538615441147477	1885	94	S	630129	Bifidobacterium kashiwanohense	0.244481653500108
17	1	C017_1	607	0.0521756920708378	1826	0	S	1686	Bifidobacterium catenulatum	0.2368294425948
17	1	C017_1	609	0.0442893333569543	1550	1362	S	1685	Bifidobacterium breve	0.201032659376747
17	1	C017_1	616	0.0216017651728113	756	0	S	28026	Bifidobacterium pseudocatenulatum	0.0980520583798843
17	1	C017_1	618	0.00222875354957577	78	0	S	33905	Bifidobacterium thermophilum	0.0101164822137976
17	1	C017_1	620	0.00205731096883917	72	72	S	1689	Bifidobacterium dentium	0.00933829127427469
17	1	C017_1	621	0.00117152430170008	41	3	S	28025	Bifidobacterium animalis	0.00531763808673976
17	1	C017_1	625	0.000514327742209792	18	7	S	1694	Bifidobacterium pseudolongum	0.00233457281856867
17	1	C017_1	628	0.000514327742209792	18	0	S	158787	Bifidobacterium scardovii	0.00233457281856867
17	1	C017_1	630	0.000142868817280498	5	5	S	35760	Bifidobacterium choerinum	0.000648492449602409
17	1	C017_1	631	0.000142868817280498	5	0	S	1691	Bifidobacterium indicum	0.000648492449602409
17	1	C017_1	633	0.000142868817280498	5	0	S	638619	Bifidobacterium actinocoloniiforme	0.000648492449602409
17	1	C017_1	635	2.85737634560996e-05	1	1	S	1687	Bifidobacterium coryneforme	0.000129698489920482
17	1	C017_1	636	2.85737634560996e-05	1	1	S	1684	Bifidobacterium asteroides	0.000129698489920482
17	1	C017_1	637	8.57212903682987e-05	3	0	G	196081	Scardovia	0.000389095469761446
17	1	C017_1	638	8.57212903682987e-05	3	0	S	78259	Scardovia inopinata	0.000389095469761446
17	1	C017_1	640	0.00737203097167368	258	0	O	2037	Actinomycetales	0.0334622103994843
17	1	C017_1	641	0.00737203097167368	258	0	F	2049	Actinomycetaceae	0.0334622103994843
17	1	C017_1	642	0.00717201462748099	251	7	G	1654	Actinomyces	0.0325543209700409
17	1	C017_1	643	0.00468609720680033	164	164	S	544580	Actinomyces oris	0.021270552346959
17	1	C017_1	644	0.000800065376770788	28	28	S	52773	Actinomyces meyeri	0.00363155771777349
17	1	C017_1	645	0.000600049032578091	21	21	S	1852377	Actinomyces pacaensis	0.00272366828833012
17	1	C017_1	646	0.000285737634560996	10	10	S	178339	Actinomyces hongkongensis	0.00129698489920482
17	1	C017_1	647	0.000257163871104896	9	9	S	712122	Actinomyces sp. oral taxon 414	0.00116728640928434
17	1	C017_1	648	0.000114295053824398	4	4	S	131110	Actinomyces radingae	0.000518793959681927
17	1	C017_1	649	8.57212903682987e-05	3	3	S	1851395	Actinomyces sp. Chiba101	0.000389095469761446
17	1	C017_1	650	5.71475269121991e-05	2	2	S	111015	Actinomyces radicidentis	0.000259396979840964
17	1	C017_1	651	5.71475269121991e-05	2	2	S	2081702	Actinomyces sp. oral taxon 897	0.000259396979840964
17	1	C017_1	652	2.85737634560996e-05	1	1	S	2079536	Actinomyces sp. Z16	0.000129698489920482
17	1	C017_1	653	0.000171442580736597	6	0	G	1069494	Trueperella	0.000778190939522891
17	1	C017_1	654	0.000171442580736597	6	6	S	1661	Trueperella pyogenes	0.000778190939522891
17	1	C017_1	655	2.85737634560996e-05	1	0	G	1653174	Actinotignum	0.000129698489920482
17	1	C017_1	656	2.85737634560996e-05	1	1	S	59505	Actinotignum schaalii	0.000129698489920482
17	1	C017_1	657	0.00577190021813211	202	3	O	85006	Micrococcales	0.0261990949639373
17	1	C017_1	658	0.00508612989518572	178	0	F	1268	Micrococcaceae	0.0230863312058458
17	1	C017_1	659	0.00482896602408082	169	0	G	32207	Rothia	0.0219190447965614
17	1	C017_1	660	0.00448608086260763	157	144	S	43675	Rothia mucilaginosa	0.0203626629175157
17	1	C017_1	662	0.000342885161473195	12	0	S	2047	Rothia dentocariosa	0.00155638187904578
17	1	C017_1	664	0.000114295053824398	4	0	G	1663	Arthrobacter	0.000518793959681927
17	1	C017_1	665	5.71475269121991e-05	2	2	S	1704044	Arthrobacter sp. ERGS1:01	0.000259396979840964
17	1	C017_1	666	2.85737634560996e-05	1	1	S	1494608	Arthrobacter sp. PAMC 25486	0.000129698489920482
17	1	C017_1	667	2.85737634560996e-05	1	1	S	2211210	Arthrobacter sp. DCT5	0.000129698489920482
17	1	C017_1	668	0.000114295053824398	4	0	G	57493	Kocuria	0.000518793959681927
17	1	C017_1	669	5.71475269121991e-05	2	2	S	71999	Kocuria palustris	0.000259396979840964
17	1	C017_1	670	5.71475269121991e-05	2	2	S	72000	Kocuria rhizophila	0.000259396979840964
17	1	C017_1	671	2.85737634560996e-05	1	0	G	1868332	Neomicrococcus	0.000129698489920482
17	1	C017_1	672	2.85737634560996e-05	1	1	S	556325	Neomicrococcus aestuarii	0.000129698489920482
17	1	C017_1	673	0.000400032688385394	14	4	F	85023	Microbacteriaceae	0.00181577885888675
17	1	C017_1	674	0.000114295053824398	4	0	G	33882	Microbacterium	0.000518793959681927
17	1	C017_1	675	2.85737634560996e-05	1	1	S	1938334	Microbacterium sp. TPU 3598	0.000129698489920482
17	1	C017_1	676	2.85737634560996e-05	1	1	S	199592	Microbacterium paraoxydans	0.000129698489920482
17	1	C017_1	677	2.85737634560996e-05	1	1	S	300019	Microbacterium paludicola	0.000129698489920482
17	1	C017_1	678	2.85737634560996e-05	1	1	S	912630	Microbacterium sp. LKL04	0.000129698489920482
17	1	C017_1	679	5.71475269121991e-05	2	0	G	33886	Rathayibacter	0.000259396979840964
17	1	C017_1	680	5.71475269121991e-05	2	2	S	145458	Rathayibacter toxicus	0.000259396979840964
17	1	C017_1	683	5.71475269121991e-05	2	2	G	529883	Rhodoluna	0.000259396979840964
17	1	C017_1	684	2.85737634560996e-05	1	0	G	33877	Agromyces	0.000129698489920482
17	1	C017_1	685	2.85737634560996e-05	1	1	S	589382	Agromyces flavus	0.000129698489920482
17	1	C017_1	686	2.85737634560996e-05	1	0	G	46352	Agrococcus	0.000129698489920482
17	1	C017_1	687	2.85737634560996e-05	1	1	S	684552	Agrococcus carbonis	0.000129698489920482
17	1	C017_1	688	8.57212903682987e-05	3	0	F	85020	Dermabacteraceae	0.000389095469761446
17	1	C017_1	689	8.57212903682987e-05	3	1	G	43668	Brachybacterium	0.000389095469761446
17	1	C017_1	690	2.85737634560996e-05	1	0	S	43669	Brachybacterium faecium	0.000129698489920482
17	1	C017_1	692	2.85737634560996e-05	1	1	S	2017484	Brachybacterium sp. VM2412	0.000129698489920482
17	1	C017_1	693	5.71475269121991e-05	2	0	F	85021	Intrasporangiaceae	0.000259396979840964
17	1	C017_1	694	2.85737634560996e-05	1	0	G	53457	Janibacter	0.000129698489920482
17	1	C017_1	695	2.85737634560996e-05	1	1	S	857417	Janibacter indicus	0.000129698489920482
17	1	C017_1	696	2.85737634560996e-05	1	0	G	265976	Serinicoccus	0.000129698489920482
17	1	C017_1	697	2.85737634560996e-05	1	1	S	1758689	Serinicoccus sp. JLT9	0.000129698489920482
17	1	C017_1	698	2.85737634560996e-05	1	0	F	85016	Cellulomonadaceae	0.000129698489920482
17	1	C017_1	699	2.85737634560996e-05	1	0	G	1707	Cellulomonas	0.000129698489920482
17	1	C017_1	700	2.85737634560996e-05	1	0	S	1708	Cellulomonas fimi	0.000129698489920482
17	1	C017_1	702	2.85737634560996e-05	1	0	F	145357	Dermacoccaceae	0.000129698489920482
17	1	C017_1	703	2.85737634560996e-05	1	0	G	745364	Luteipulveratus	0.000129698489920482
17	1	C017_1	704	2.85737634560996e-05	1	1	S	571913	Luteipulveratus mongoliensis	0.000129698489920482
17	1	C017_1	705	0.00180014709773427	63	11	O	85007	Corynebacteriales	0.00817100486499036
17	1	C017_1	706	0.000771491613314688	27	0	F	1653	Corynebacteriaceae	0.00350185922785301
17	1	C017_1	707	0.000771491613314688	27	8	G	1716	Corynebacterium	0.00350185922785301
17	1	C017_1	708	0.000171442580736597	6	5	S	38289	Corynebacterium jeikeium	0.000778190939522891
17	1	C017_1	710	5.71475269121991e-05	2	2	S	571915	Corynebacterium mustelae	0.000259396979840964
17	1	C017_1	711	2.85737634560996e-05	1	0	S	575200	Corynebacterium maris	0.000129698489920482
17	1	C017_1	713	2.85737634560996e-05	1	1	S	43771	Corynebacterium urealyticum	0.000129698489920482
17	1	C017_1	714	2.85737634560996e-05	1	0	S	203263	Corynebacterium aquilae	0.000129698489920482
17	1	C017_1	716	2.85737634560996e-05	1	1	S	43770	Corynebacterium striatum	0.000129698489920482
17	1	C017_1	717	2.85737634560996e-05	1	0	S	1727	Corynebacterium variabile	0.000129698489920482
17	1	C017_1	719	2.85737634560996e-05	1	1	S	156976	Corynebacterium riegelii	0.000129698489920482
17	1	C017_1	720	2.85737634560996e-05	1	0	S	1231000	Corynebacterium lactis	0.000129698489920482
17	1	C017_1	722	2.85737634560996e-05	1	1	S	1050174	Corynebacterium epidermidicanis	0.000129698489920482
17	1	C017_1	723	2.85737634560996e-05	1	1	S	1072256	Corynebacterium uterequi	0.000129698489920482
17	1	C017_1	724	2.85737634560996e-05	1	1	S	38301	Corynebacterium minutissimum	0.000129698489920482
17	1	C017_1	725	2.85737634560996e-05	1	1	S	401472	Corynebacterium ureicelerivorans	0.000129698489920482
17	1	C017_1	726	0.000457180215297593	16	0	F	1762	Mycobacteriaceae	0.00207517583872771
17	1	C017_1	727	0.000400032688385394	14	1	G	1763	Mycobacterium	0.00181577885888675
17	1	C017_1	730	5.71475269121991e-05	2	2	S	1784	Mycobacterium simiae	0.000259396979840964
17	1	C017_1	731	5.71475269121991e-05	2	0	G	1866885	Mycolicibacterium	0.000259396979840964
17	1	C017_1	732	2.85737634560996e-05	1	1	S	1797	Mycolicibacterium thermoresistibile	0.000129698489920482
17	1	C017_1	733	2.85737634560996e-05	1	0	S	1810	Mycolicibacterium vaccae	0.000129698489920482
17	1	C017_1	735	0.000142868817280498	5	0	F	85025	Nocardiaceae	0.000648492449602409
17	1	C017_1	736	8.57212903682987e-05	3	0	G	1817	Nocardia	0.000389095469761446
17	1	C017_1	737	5.71475269121991e-05	2	0	S	135487	Nocardia cyriacigeorgica	0.000259396979840964
17	1	C017_1	739	2.85737634560996e-05	1	1	S	455432	Nocardia terpenica	0.000129698489920482
17	1	C017_1	740	5.71475269121991e-05	2	1	G	1827	Rhodococcus	0.000259396979840964
17	1	C017_1	741	2.85737634560996e-05	1	1	S	1653478	Rhodococcus sp. PBTS 1	0.000129698489920482
17	1	C017_1	742	0.000114295053824398	4	0	F	85029	Dietziaceae	0.000518793959681927
17	1	C017_1	743	0.000114295053824398	4	0	G	37914	Dietzia	0.000518793959681927
17	1	C017_1	744	8.57212903682987e-05	3	3	S	499555	Dietzia timorensis	0.000389095469761446
17	1	C017_1	745	2.85737634560996e-05	1	1	S	2052657	Dietzia sp. JS16-p6b	0.000129698489920482
17	1	C017_1	746	0.000600049032578091	21	0	O	85009	Propionibacteriales	0.00272366828833012
17	1	C017_1	747	0.000514327742209792	18	0	F	31957	Propionibacteriaceae	0.00233457281856867
17	1	C017_1	748	0.000371458924929294	13	0	G	1912216	Cutibacterium	0.00168608036896626
17	1	C017_1	749	0.000171442580736597	6	0	S	33010	Cutibacterium avidum	0.000778190939522891
17	1	C017_1	751	0.000142868817280498	5	5	S	1747	Cutibacterium acnes	0.000648492449602409
17	1	C017_1	752	5.71475269121991e-05	2	2	S	33011	Cutibacterium granulosum	0.000259396979840964
17	1	C017_1	753	8.57212903682987e-05	3	0	G	1278221	Auraticoccus	0.000389095469761446
17	1	C017_1	754	8.57212903682987e-05	3	3	S	675864	Auraticoccus monumenti	0.000389095469761446
17	1	C017_1	755	2.85737634560996e-05	1	0	G	1743	Propionibacterium	0.000129698489920482
17	1	C017_1	756	2.85737634560996e-05	1	1	S	1744	Propionibacterium freudenreichii	0.000129698489920482
17	1	C017_1	757	2.85737634560996e-05	1	0	G	1912217	Pseudopropionibacterium	0.000129698489920482
17	1	C017_1	758	2.85737634560996e-05	1	0	S	1750	Pseudopropionibacterium propionicum	0.000129698489920482
17	1	C017_1	760	8.57212903682987e-05	3	1	F	85015	Nocardioidaceae	0.000389095469761446
17	1	C017_1	761	5.71475269121991e-05	2	0	G	53387	Friedmanniella	0.000259396979840964
17	1	C017_1	762	2.85737634560996e-05	1	1	S	546871	Friedmanniella luteola	0.000129698489920482
17	1	C017_1	763	2.85737634560996e-05	1	1	S	546874	Friedmanniella sagamiharensis	0.000129698489920482
17	1	C017_1	764	0.000342885161473195	12	0	O	85011	Streptomycetales	0.00155638187904578
17	1	C017_1	765	0.000342885161473195	12	0	F	2062	Streptomycetaceae	0.00155638187904578
17	1	C017_1	766	0.000342885161473195	12	5	G	1883	Streptomyces	0.00155638187904578
17	1	C017_1	767	5.71475269121991e-05	2	2	S	553510	Streptomyces gilvosporeus	0.000259396979840964
17	1	C017_1	768	5.71475269121991e-05	2	2	S	1901	Streptomyces clavuligerus	0.000259396979840964
17	1	C017_1	769	2.85737634560996e-05	1	1	S	68223	Streptomyces katrae	0.000129698489920482
17	1	C017_1	770	2.85737634560996e-05	1	0	S	285530	Streptomyces sviceus	0.000129698489920482
17	1	C017_1	772	2.85737634560996e-05	1	0	S	285450	Streptomyces roseochromogenus	0.000129698489920482
17	1	C017_1	775	0.000142868817280498	5	0	O	85008	Micromonosporales	0.000648492449602409
17	1	C017_1	776	0.000142868817280498	5	3	F	28056	Micromonosporaceae	0.000648492449602409
17	1	C017_1	777	5.71475269121991e-05	2	0	G	1873	Micromonospora	0.000259396979840964
17	1	C017_1	778	5.71475269121991e-05	2	2	S	47865	Micromonospora inositola	0.000259396979840964
17	1	C017_1	779	0.000142868817280498	5	0	O	85010	Pseudonocardiales	0.000648492449602409
17	1	C017_1	780	0.000142868817280498	5	0	F	2070	Pseudonocardiaceae	0.000648492449602409
17	1	C017_1	781	2.85737634560996e-05	1	0	G	1813	Amycolatopsis	0.000129698489920482
17	1	C017_1	782	2.85737634560996e-05	1	0	S	1814	Amycolatopsis methanolica	0.000129698489920482
17	1	C017_1	784	2.85737634560996e-05	1	1	G	1847	Pseudonocardia	0.000129698489920482
17	1	C017_1	785	2.85737634560996e-05	1	0	G	40566	Actinosynnema	0.000129698489920482
17	1	C017_1	786	2.85737634560996e-05	1	0	S	40567	Actinosynnema mirum	0.000129698489920482
17	1	C017_1	788	2.85737634560996e-05	1	0	G	43356	Kutzneria	0.000129698489920482
17	1	C017_1	789	2.85737634560996e-05	1	0	S	43357	Kutzneria albida	0.000129698489920482
17	1	C017_1	791	2.85737634560996e-05	1	0	G	1137960	Allokutzneria	0.000129698489920482
17	1	C017_1	792	2.85737634560996e-05	1	1	S	211114	Allokutzneria albata	0.000129698489920482
17	1	C017_1	793	2.85737634560996e-05	1	0	O	85012	Streptosporangiales	0.000129698489920482
17	1	C017_1	794	2.85737634560996e-05	1	0	F	83676	Nocardiopsaceae	0.000129698489920482
17	1	C017_1	795	2.85737634560996e-05	1	0	G	2013	Nocardiopsis	0.000129698489920482
17	1	C017_1	796	2.85737634560996e-05	1	0	S	53437	Nocardiopsis alba	0.000129698489920482
17	1	C017_1	798	2.85737634560996e-05	1	0	O	85013	Frankiales	0.000129698489920482
17	1	C017_1	799	2.85737634560996e-05	1	0	F	74712	Frankiaceae	0.000129698489920482
17	1	C017_1	800	2.85737634560996e-05	1	0	G	1854	Frankia	0.000129698489920482
17	1	C017_1	801	2.85737634560996e-05	1	1	S	106370	Frankia casuarinae	0.000129698489920482
17	1	C017_1	802	2.85737634560996e-05	1	0	O	1643684	Nakamurellales	0.000129698489920482
17	1	C017_1	803	2.85737634560996e-05	1	0	F	85031	Nakamurellaceae	0.000129698489920482
17	1	C017_1	804	2.85737634560996e-05	1	0	G	53460	Nakamurella	0.000129698489920482
17	1	C017_1	805	2.85737634560996e-05	1	1	S	1090615	Nakamurella panacisegetis	0.000129698489920482
17	1	C017_1	806	1.24335874302872	43514	275	C	84998	Coriobacteriia	5.64370009039985
17	1	C017_1	807	1.17198148191538	41016	242	O	84999	Coriobacteriales	5.31971326257848
17	1	C017_1	808	1.15618019072416	40463	10	F	84107	Coriobacteriaceae	5.24798999765246
17	1	C017_1	809	1.15552299416467	40440	0	G	102106	Collinsella	5.24500693238429
17	1	C017_1	810	1.15552299416467	40440	40440	S	74426	Collinsella aerofaciens	5.24500693238429
17	1	C017_1	812	0.000371458924929294	13	13	S	1531429	Coriobacteriaceae bacterium 68-1-3	0.00168608036896626
17	1	C017_1	813	0.00888644043484696	311	14	F	1643824	Atopobiaceae	0.0403362303652699
17	1	C017_1	814	0.00525757247592232	184	0	G	1935188	Libanicoccus	0.0238645221453687
17	1	C017_1	815	0.00525757247592232	184	184	S	1871022	Libanicoccus massiliensis	0.0238645221453687
17	1	C017_1	816	0.00302881892634655	106	11	G	133925	Olsenella	0.0137480399315711
17	1	C017_1	817	0.000942934194051285	33	33	S	604330	Olsenella umbonata	0.0042800501673759
17	1	C017_1	818	0.00065719655949029	23	23	S	1805478	Olsenella sp. Marseille-P2300	0.00298306526817108
17	1	C017_1	819	0.000571475269121991	20	0	S	133926	Olsenella uli	0.00259396979840964
17	1	C017_1	821	0.000542901505665892	19	19	S	712411	Olsenella sp. oral taxon 807	0.00246427130848916
17	1	C017_1	822	0.000200016344192697	7	0	G	1380	Atopobium	0.000907889429443373
17	1	C017_1	823	0.000200016344192697	7	0	S	1382	Atopobium parvulum	0.000907889429443373
17	1	C017_1	825	0.0635194761629093	2223	0	O	1643822	Eggerthellales	0.288319743093231
17	1	C017_1	826	0.0635194761629093	2223	56	F	1643826	Eggerthellaceae	0.288319743093231
17	1	C017_1	827	0.0427463501303249	1496	49	G	644652	Gordonibacter	0.194028940921041
17	1	C017_1	828	0.0336884671147414	1179	0	S	471189	Gordonibacter pamelaeae	0.152914519616248
17	1	C017_1	830	0.00734345720821759	257	257	S	1335613	Gordonibacter urolithinfaciens	0.0333325119095638
17	1	C017_1	831	0.000314311398017095	11	11	S	1841863	Gordonibacter massiliensis	0.0014266833891253
17	1	C017_1	832	0.0126010296841399	441	0	G	447020	Adlercreutzia	0.0571970340549325
17	1	C017_1	833	0.0126010296841399	441	0	S	446660	Adlercreutzia equolifaciens	0.0571970340549325
17	1	C017_1	835	0.00360029419546854	126	0	G	84111	Eggerthella	0.0163420097299807
17	1	C017_1	836	0.00345742537818805	121	76	S	84112	Eggerthella lenta	0.0156935172803783
17	1	C017_1	838	0.000142868817280498	5	5	S	502558	Eggerthella sp. YY7918	0.000648492449602409
17	1	C017_1	839	0.00271450752832946	95	0	G	1981050	Phoenicibacter	0.0123213565424458
17	1	C017_1	840	0.00271450752832946	95	95	S	1944646	Phoenicibacter massiliensis	0.0123213565424458
17	1	C017_1	841	0.000142868817280498	5	0	G	84108	Slackia	0.000648492449602409
17	1	C017_1	842	0.000142868817280498	5	0	S	84110	Slackia heliotrinireducens	0.000648492449602409
17	1	C017_1	844	5.71475269121991e-05	2	0	G	79603	Denitrobacterium	0.000259396979840964
17	1	C017_1	845	5.71475269121991e-05	2	2	S	79604	Denitrobacterium detoxificans	0.000259396979840964
17	1	C017_1	846	5.71475269121991e-05	2	0	G	84162	Cryptobacterium	0.000259396979840964
17	1	C017_1	847	5.71475269121991e-05	2	0	S	84163	Cryptobacterium curtum	0.000259396979840964
17	1	C017_1	849	2.85737634560996e-05	1	0	C	84992	Acidimicrobiia	0.000129698489920482
17	1	C017_1	850	2.85737634560996e-05	1	0	O	84993	Acidimicrobiales	0.000129698489920482
17	1	C017_1	851	2.85737634560996e-05	1	0	F	84994	Acidimicrobiaceae	0.000129698489920482
17	1	C017_1	852	2.85737634560996e-05	1	0	G	53634	Acidimicrobium	0.000129698489920482
17	1	C017_1	853	2.85737634560996e-05	1	0	S	53635	Acidimicrobium ferrooxidans	0.000129698489920482
17	1	C017_1	869	0.000800065376770788	28	5	P	544448	Tenericutes	0.00363155771777349
17	1	C017_1	870	0.00062862279603419	22	6	C	31969	Mollicutes	0.0028533667782506
17	1	C017_1	871	0.000285737634560996	10	0	O	2085	Mycoplasmatales	0.00129698489920482
17	1	C017_1	872	0.000285737634560996	10	0	F	2092	Mycoplasmataceae	0.00129698489920482
17	1	C017_1	873	0.000285737634560996	10	8	G	2093	Mycoplasma	0.00129698489920482
17	1	C017_1	874	5.71475269121991e-05	2	0	S	2118	Mycoplasma mobile	0.000259396979840964
17	1	C017_1	876	0.000114295053824398	4	0	O	186329	Acholeplasmatales	0.000518793959681927
17	1	C017_1	877	0.000114295053824398	4	0	F	2146	Acholeplasmataceae	0.000518793959681927
17	1	C017_1	878	0.000114295053824398	4	0	G	2147	Acholeplasma	0.000518793959681927
17	1	C017_1	879	8.57212903682987e-05	3	0	S	38986	Acholeplasma palmae	0.000389095469761446
17	1	C017_1	881	2.85737634560996e-05	1	1	S	61635	Acholeplasma brassicae	0.000129698489920482
17	1	C017_1	882	5.71475269121991e-05	2	0	O	186328	Entomoplasmatales	0.000259396979840964
17	1	C017_1	883	5.71475269121991e-05	2	0	F	33925	Entomoplasmataceae	0.000259396979840964
17	1	C017_1	884	5.71475269121991e-05	2	0	G	46239	Mesoplasma	0.000259396979840964
17	1	C017_1	885	5.71475269121991e-05	2	0	S	138853	Mesoplasma lactucae	0.000259396979840964
17	1	C017_1	887	2.85737634560996e-05	1	0	G	1912503	Candidatus Izimaplasma	0.000129698489920482
17	1	C017_1	888	2.85737634560996e-05	1	1	S	1541959	Candidatus Izimaplasma sp. HR1	0.000129698489920482
17	1	C017_1	889	0.000314311398017095	11	0	P	200795	Chloroflexi	0.0014266833891253
17	1	C017_1	890	0.000228590107648796	8	0	C	1382928	Ardenticatenia	0.00103758791936385
17	1	C017_1	891	0.000228590107648796	8	0	O	1382929	Ardenticatenales	0.00103758791936385
17	1	C017_1	892	0.000228590107648796	8	0	F	1382930	Ardenticatenaceae	0.00103758791936385
17	1	C017_1	893	0.000228590107648796	8	0	G	1988031	Candidatus Promineofilum	0.00103758791936385
17	1	C017_1	894	0.000228590107648796	8	8	S	1806508	Candidatus Promineofilum breve	0.00103758791936385
17	1	C017_1	895	5.71475269121991e-05	2	0	C	292625	Anaerolineae	0.000259396979840964
17	1	C017_1	896	5.71475269121991e-05	2	0	O	292629	Anaerolineales	0.000259396979840964
17	1	C017_1	897	5.71475269121991e-05	2	0	F	292628	Anaerolineaceae	0.000259396979840964
17	1	C017_1	899	5.71475269121991e-05	2	2	S	1889813	Anaerolineaceae bacterium oral taxon 439	0.000259396979840964
17	1	C017_1	900	2.85737634560996e-05	1	0	C	32061	Chloroflexia	0.000129698489920482
17	1	C017_1	901	2.85737634560996e-05	1	0	O	32064	Chloroflexales	0.000129698489920482
17	1	C017_1	903	2.85737634560996e-05	1	0	F	1508635	Roseiflexaceae	0.000129698489920482
17	1	C017_1	904	2.85737634560996e-05	1	0	G	120961	Roseiflexus	0.000129698489920482
17	1	C017_1	905	2.85737634560996e-05	1	0	S	120962	Roseiflexus castenholzii	0.000129698489920482
17	1	C017_1	908	0.000171442580736597	6	2	P	1117	Cyanobacteria	0.000778190939522891
17	1	C017_1	909	2.85737634560996e-05	1	0	C	307596	Gloeobacteria	0.000129698489920482
17	1	C017_1	910	2.85737634560996e-05	1	0	O	307595	Gloeobacterales	0.000129698489920482
17	1	C017_1	911	2.85737634560996e-05	1	0	F	1890422	Gloeobacteraceae	0.000129698489920482
17	1	C017_1	912	2.85737634560996e-05	1	0	G	33071	Gloeobacter	0.000129698489920482
17	1	C017_1	913	2.85737634560996e-05	1	0	S	33072	Gloeobacter violaceus	0.000129698489920482
17	1	C017_1	916	2.85737634560996e-05	1	0	O	1150	Oscillatoriales	0.000129698489920482
17	1	C017_1	917	2.85737634560996e-05	1	0	F	1892252	Microcoleaceae	0.000129698489920482
17	1	C017_1	918	2.85737634560996e-05	1	1	G	35823	Arthrospira	0.000129698489920482
17	1	C017_1	919	2.85737634560996e-05	1	0	O	1890424	Synechococcales	0.000129698489920482
17	1	C017_1	920	2.85737634560996e-05	1	0	F	1890426	Synechococcaceae	0.000129698489920482
17	1	C017_1	921	2.85737634560996e-05	1	0	G	1129	Synechococcus	0.000129698489920482
17	1	C017_1	922	2.85737634560996e-05	1	1	S	316278	Synechococcus sp. RCC307	0.000129698489920482
17	1	C017_1	923	2.85737634560996e-05	1	0	O	1890505	Chroococcidiopsidales	0.000129698489920482
17	1	C017_1	924	2.85737634560996e-05	1	0	F	1890528	Chroococcidiopsidaceae	0.000129698489920482
17	1	C017_1	925	2.85737634560996e-05	1	0	G	54298	Chroococcidiopsis	0.000129698489920482
17	1	C017_1	926	2.85737634560996e-05	1	0	S	54299	Chroococcidiopsis thermalis	0.000129698489920482
17	1	C017_1	928	2.85737634560996e-05	1	0	P	67819	Armatimonadetes	0.000129698489920482
17	1	C017_1	929	2.85737634560996e-05	1	0	C	1077257	Chthonomonadetes	0.000129698489920482
17	1	C017_1	930	2.85737634560996e-05	1	0	O	1077263	Chthonomonadales	0.000129698489920482
17	1	C017_1	931	2.85737634560996e-05	1	0	F	1077264	Chthonomonadaceae	0.000129698489920482
17	1	C017_1	932	2.85737634560996e-05	1	0	G	1077265	Chthonomonas	0.000129698489920482
17	1	C017_1	933	2.85737634560996e-05	1	0	S	454171	Chthonomonas calidirosea	0.000129698489920482
17	1	C017_1	937	2.78428465868925	97442	484	P	976	Bacteroidetes	12.6380802548316
17	1	C017_1	938	2.7666832204003	96826	23	C	200643	Bacteroidia	12.5581859850406
17	1	C017_1	939	2.76594030255044	96800	1945	O	171549	Bacteroidales	12.5548138243026
17	1	C017_1	940	1.7873746254694	62553	0	F	815	Bacteroidaceae	8.1130296399959
17	1	C017_1	941	1.7873746254694	62553	1595	G	816	Bacteroides	8.1130296399959
17	1	C017_1	942	0.963907336428062	33734	24956	S	821	Bacteroides vulgatus	4.37524885897754
17	1	C017_1	944	0.227961484852762	7978	7972	S	28116	Bacteroides ovatus	1.0347345525856
17	1	C017_1	946	0.187329593218189	6556	2724	S	818	Bacteroides thetaiotaomicron	0.850303299918679
17	1	C017_1	948	0.122895756624684	4301	4301	S	47678	Bacteroides caccae	0.557833205147993
17	1	C017_1	949	0.111694841349893	3909	3328	S	817	Bacteroides fragilis	0.506991397099164
17	1	C017_1	953	0.0500326598116303	1751	1751	S	1796613	Bacteroides caecimuris	0.227102055850764
17	1	C017_1	954	0.0402890064731004	1410	1410	S	246787	Bacteroides cellulosilyticus	0.182874870787879
17	1	C017_1	955	0.0224304043130382	785	0	S	357276	Bacteroides dorei	0.101813314587578
17	1	C017_1	957	0.0103151286076519	361	0	S	376805	Bacteroides salanitronis	0.0468211548612939
17	1	C017_1	959	0.00245734365722456	86	0	S	290053	Bacteroides helcogenes	0.0111540701331614
17	1	C017_1	961	0.00225732731303186	79	79	S	28119	Bacteroides zoogleoformans	0.0102461807037181
17	1	C017_1	962	0.000142868817280498	5	0	S	151276	Bacteroides coprosuis	0.000648492449602409
17	1	C017_1	964	8.57212903682987e-05	3	3	S	28113	Bacteroides heparinolyticus	0.000389095469761446
17	1	C017_1	965	0.585762150850041	20500	0	F	171552	Prevotellaceae	2.65881904336988
17	1	C017_1	966	0.585762150850041	20500	4449	G	838	Prevotella	2.65881904336988
17	1	C017_1	967	0.118552544579357	4149	4148	S	28131	Prevotella intermedia	0.538119034680079
17	1	C017_1	969	0.0948934684377066	3321	0	S	839	Prevotella ruminicola	0.43072868502592
17	1	C017_1	971	0.0508898727153133	1781	0	S	589436	Prevotella fusca	0.230993010548378
17	1	C017_1	973	0.048803987983018	1708	1708	S	76123	Prevotella enoeca	0.221525020784183
17	1	C017_1	974	0.0480896438966156	1683	0	S	52227	Prevotella dentalis	0.218282558536171
17	1	C017_1	976	0.0268307638852775	939	0	S	652716	Prevotella sp. oral taxon 299	0.121786882035332
17	1	C017_1	978	0.0253163544221042	886	886	S	1177574	Prevotella jejuni	0.114912862069547
17	1	C017_1	979	0.0212588800113381	744	744	S	28132	Prevotella melaninogenica	0.0964956765008385
17	1	C017_1	980	0.014629766889523	512	0	S	28129	Prevotella denticola	0.0664056268392867
17	1	C017_1	982	0.00937219441360065	328	0	S	589437	Prevotella scopos	0.0425411046939181
17	1	C017_1	984	0.177385923535466	6208	0	F	2005525	Tannerellaceae	0.805168225426351
17	1	C017_1	985	0.177128759664361	6199	2546	G	375288	Parabacteroides	0.804000939017067
17	1	C017_1	986	0.0571761006756552	2001	2001	S	2025876	Parabacteroides sp. CT06	0.259526678330884
17	1	C017_1	987	0.0472038572294765	1652	0	S	823	Parabacteroides distasonis	0.214261905348636
17	1	C017_1	989	0.000257163871104896	9	0	G	195950	Tannerella	0.00116728640928434
17	1	C017_1	990	0.000228590107648796	8	0	S	28112	Tannerella forsythia	0.00103758791936385
17	1	C017_1	992	2.85737634560996e-05	1	1	S	712710	Tannerella sp. oral taxon HOT-286	0.000129698489920482
17	1	C017_1	993	0.0909502890807649	3183	0	F	171550	Rikenellaceae	0.412830293416894
17	1	C017_1	994	0.0909502890807649	3183	87	G	239759	Alistipes	0.412830293416894
17	1	C017_1	995	0.0709200808980391	2482	0	S	328814	Alistipes shahii	0.321911651982636
17	1	C017_1	997	0.0175442907620451	614	0	S	214856	Alistipes finegoldii	0.0796348728111759
17	1	C017_1	999	0.0651196069164509	2279	0	F	1853231	Odoribacteraceae	0.295582858528778
17	1	C017_1	1000	0.0651196069164509	2279	0	G	283168	Odoribacter	0.295582858528778
17	1	C017_1	1001	0.0651196069164509	2279	2277	S	28118	Odoribacter splanchnicus	0.295582858528778
17	1	C017_1	1003	0.00331455656090755	116	0	F	2005519	Barnesiellaceae	0.0150450248307759
17	1	C017_1	1004	0.00331455656090755	116	0	G	397864	Barnesiella	0.0150450248307759
17	1	C017_1	1005	0.00331455656090755	116	0	S	397865	Barnesiella viscericola	0.0150450248307759
17	1	C017_1	1007	0.000342885161473195	12	0	F	171551	Porphyromonadaceae	0.00155638187904578
17	1	C017_1	1008	0.000342885161473195	12	6	G	836	Porphyromonas	0.00155638187904578
17	1	C017_1	1009	0.000171442580736597	6	0	S	28123	Porphyromonas asaccharolytica	0.000778190939522891
17	1	C017_1	1013	2.85737634560996e-05	1	1	S	1400053	Bacteroidales bacterium CF	0.000129698489920482
17	1	C017_1	1014	2.85737634560996e-05	1	0	G	511434	Candidatus Azobacteroides	0.000129698489920482
17	1	C017_1	1015	2.85737634560996e-05	1	1	S	511435	Candidatus Azobacteroides pseudotrichonymphae	0.000129698489920482
17	1	C017_1	1016	5.71475269121991e-05	2	0	F	2005473	Muribaculaceae	0.000259396979840964
17	1	C017_1	1017	5.71475269121991e-05	2	0	G	1918540	Muribaculum	0.000259396979840964
17	1	C017_1	1018	5.71475269121991e-05	2	2	S	1796646	Muribaculum intestinale	0.000259396979840964
17	1	C017_1	1019	8.57212903682987e-05	3	0	O	1970189	Marinilabiliales	0.000389095469761446
17	1	C017_1	1020	8.57212903682987e-05	3	0	F	558415	Marinilabiliaceae	0.000389095469761446
17	1	C017_1	1021	8.57212903682987e-05	3	0	G	1193324	Alkalitalea	0.000389095469761446
17	1	C017_1	1022	8.57212903682987e-05	3	3	S	889453	Alkalitalea saponilacus	0.000389095469761446
17	1	C017_1	1023	0.00202873720538307	71	0	C	117743	Flavobacteriia	0.00920859278435421
17	1	C017_1	1024	0.00202873720538307	71	0	O	200644	Flavobacteriales	0.00920859278435421
17	1	C017_1	1025	0.00202873720538307	71	5	F	49546	Flavobacteriaceae	0.00920859278435421
17	1	C017_1	1026	0.00137154064589278	48	0	G	28250	Ornithobacterium	0.00622552751618313
17	1	C017_1	1027	0.00137154064589278	48	0	S	28251	Ornithobacterium rhinotracheale	0.00622552751618313
17	1	C017_1	1029	0.000171442580736597	6	1	G	59732	Chryseobacterium	0.000778190939522891
17	1	C017_1	1030	0.000142868817280498	5	5	S	1324352	Chryseobacterium gallinarum	0.000648492449602409
17	1	C017_1	1031	0.000114295053824398	4	0	G	1016	Capnocytophaga	0.000518793959681927
17	1	C017_1	1032	5.71475269121991e-05	2	2	S	1017	Capnocytophaga gingivalis	0.000259396979840964
17	1	C017_1	1033	5.71475269121991e-05	2	2	S	1019	Capnocytophaga sputigena	0.000259396979840964
17	1	C017_1	1034	8.57212903682987e-05	3	0	G	52959	Polaribacter	0.000389095469761446
17	1	C017_1	1035	8.57212903682987e-05	3	3	S	996801	Polaribacter reichenbachii	0.000389095469761446
17	1	C017_1	1036	8.57212903682987e-05	3	0	G	363408	Nonlabens	0.000389095469761446
17	1	C017_1	1037	8.57212903682987e-05	3	3	S	319236	Nonlabens sediminis	0.000389095469761446
17	1	C017_1	1038	5.71475269121991e-05	2	0	G	237	Flavobacterium	0.000259396979840964
17	1	C017_1	1039	5.71475269121991e-05	2	2	S	2172098	Flavobacterium sp. HYN0049	0.000259396979840964
17	1	C017_1	1040	0.00140011440934888	49	0	C	1853228	Chitinophagia	0.00635522600610361
17	1	C017_1	1041	0.00140011440934888	49	0	O	1853229	Chitinophagales	0.00635522600610361
17	1	C017_1	1042	0.00140011440934888	49	0	F	563835	Chitinophagaceae	0.00635522600610361
17	1	C017_1	1043	0.00125724559206838	44	0	G	649460	Filimonas	0.0057067335565012
17	1	C017_1	1044	0.00125724559206838	44	44	S	477680	Filimonas lacunae	0.0057067335565012
17	1	C017_1	1045	0.000142868817280498	5	0	G	79328	Chitinophaga	0.000648492449602409
17	1	C017_1	1046	0.000142868817280498	5	5	S	2033437	Chitinophaga sp. MD30	0.000648492449602409
17	1	C017_1	1047	0.000228590107648796	8	0	C	768503	Cytophagia	0.00103758791936385
17	1	C017_1	1048	0.000228590107648796	8	0	O	768507	Cytophagales	0.00103758791936385
17	1	C017_1	1049	0.000114295053824398	4	0	F	563798	Cyclobacteriaceae	0.000518793959681927
17	1	C017_1	1050	5.71475269121991e-05	2	0	G	280472	Aquiflexum	0.000259396979840964
17	1	C017_1	1051	5.71475269121991e-05	2	0	S	280473	Aquiflexum balticum	0.000259396979840964
17	1	C017_1	1053	5.71475269121991e-05	2	0	G	390846	Echinicola	0.000259396979840964
17	1	C017_1	1054	5.71475269121991e-05	2	0	S	390884	Echinicola vietnamensis	0.000259396979840964
17	1	C017_1	1056	8.57212903682987e-05	3	0	F	89373	Cytophagaceae	0.000389095469761446
17	1	C017_1	1057	5.71475269121991e-05	2	0	G	120831	Dyadobacter	0.000259396979840964
17	1	C017_1	1058	5.71475269121991e-05	2	0	S	94254	Dyadobacter fermentans	0.000259396979840964
17	1	C017_1	1060	2.85737634560996e-05	1	0	G	107	Spirosoma	0.000129698489920482
17	1	C017_1	1061	2.85737634560996e-05	1	1	S	2057025	Spirosoma sp. HA7	0.000129698489920482
17	1	C017_1	1062	2.85737634560996e-05	1	0	F	1853232	Hymenobacteraceae	0.000129698489920482
17	1	C017_1	1063	2.85737634560996e-05	1	1	G	323449	Pontibacter	0.000129698489920482
17	1	C017_1	1064	0.000114295053824398	4	0	C	117747	Sphingobacteriia	0.000518793959681927
17	1	C017_1	1065	0.000114295053824398	4	0	O	200666	Sphingobacteriales	0.000518793959681927
17	1	C017_1	1066	0.000114295053824398	4	0	F	84566	Sphingobacteriaceae	0.000518793959681927
17	1	C017_1	1067	8.57212903682987e-05	3	0	G	423349	Mucilaginibacter	0.000389095469761446
17	1	C017_1	1068	8.57212903682987e-05	3	3	S	1300914	Mucilaginibacter sp. PAMC 26640	0.000389095469761446
17	1	C017_1	1069	2.85737634560996e-05	1	0	G	28453	Sphingobacterium	0.000129698489920482
17	1	C017_1	1070	2.85737634560996e-05	1	1	S	1538644	Sphingobacterium sp. ML3W	0.000129698489920482
17	1	C017_1	1071	2.85737634560996e-05	1	0	P	142182	Gemmatimonadetes	0.000129698489920482
17	1	C017_1	1072	2.85737634560996e-05	1	0	C	219685	Gemmatimonadetes	0.000129698489920482
17	1	C017_1	1073	2.85737634560996e-05	1	0	O	219686	Gemmatimonadales	0.000129698489920482
17	1	C017_1	1074	2.85737634560996e-05	1	0	F	219687	Gemmatimonadaceae	0.000129698489920482
17	1	C017_1	1075	2.85737634560996e-05	1	0	G	173479	Gemmatimonas	0.000129698489920482
17	1	C017_1	1076	2.85737634560996e-05	1	0	S	173480	Gemmatimonas aurantiaca	0.000129698489920482
17	1	C017_1	1078	0.0437178580878323	1530	42	P	1224	Proteobacteria	0.198438689578337
17	1	C017_1	1079	0.0314311398017095	1100	24	C	1236	Gammaproteobacteria	0.14266833891253
17	1	C017_1	1080	0.016944241729467	593	0	O	135625	Pasteurellales	0.0769112045228457
17	1	C017_1	1081	0.016944241729467	593	7	F	712	Pasteurellaceae	0.0769112045228457
17	1	C017_1	1082	0.0164299139872572	575	16	G	724	Haemophilus	0.0745766317042771
17	1	C017_1	1083	0.0149440782875401	523	82	S	729	Haemophilus parainfluenzae	0.067832310228412
17	1	C017_1	1085	0.000571475269121991	20	20	S	726	Haemophilus haemolyticus	0.00259396979840964
17	1	C017_1	1086	0.000285737634560996	10	10	S	727	Haemophilus influenzae	0.00129698489920482
17	1	C017_1	1087	0.000114295053824398	4	4	S	249188	Haemophilus pittmaniae	0.000518793959681927
17	1	C017_1	1088	5.71475269121991e-05	2	2	S	712310	Haemophilus sp. oral taxon 036	0.000259396979840964
17	1	C017_1	1089	0.000314311398017095	11	0	G	416916	Aggregatibacter	0.0014266833891253
17	1	C017_1	1090	0.000285737634560996	10	5	S	732	Aggregatibacter aphrophilus	0.00129698489920482
17	1	C017_1	1092	2.85737634560996e-05	1	0	S	739	Aggregatibacter segnis	0.000129698489920482
17	1	C017_1	1094	0.010629440005669	372	8	O	91347	Enterobacterales	0.0482478382504192
17	1	C017_1	1095	0.0100008172096348	350	85	F	543	Enterobacteriaceae	0.0453944714721687
17	1	C017_1	1096	0.00437178580878323	153	5	G	561	Escherichia	0.0198438689578337
17	1	C017_1	1097	0.00422891699150273	148	143	S	562	Escherichia coli	0.0191953765082313
17	1	C017_1	1105	0.00200016344192697	70	9	G	570	Klebsiella	0.00907889429443373
17	1	C017_1	1106	0.00174299957082207	61	58	S	573	Klebsiella pneumoniae	0.00791160788514939
17	1	C017_1	1109	0.00102865548441958	36	0	G	544	Citrobacter	0.00466914563713735
17	1	C017_1	1110	0.00102865548441958	36	26	S	545	Citrobacter koseri	0.00466914563713735
17	1	C017_1	1112	5.71475269121991e-05	2	0	G	547	Enterobacter	0.000259396979840964
17	1	C017_1	1114	2.85737634560996e-05	1	1	S	550	Enterobacter cloacae	0.000129698489920482
17	1	C017_1	1115	2.85737634560996e-05	1	1	S	399742	Enterobacter sp. 638	0.000129698489920482
17	1	C017_1	1116	5.71475269121991e-05	2	0	G	1330546	Pluralibacter	0.000259396979840964
17	1	C017_1	1117	5.71475269121991e-05	2	2	S	61647	Pluralibacter gergoviae	0.000259396979840964
17	1	C017_1	1118	2.85737634560996e-05	1	0	G	83654	Leclercia	0.000129698489920482
17	1	C017_1	1119	2.85737634560996e-05	1	1	S	1920114	Leclercia sp. LSNIH1	0.000129698489920482
17	1	C017_1	1120	2.85737634560996e-05	1	0	G	413496	Cronobacter	0.000129698489920482
17	1	C017_1	1121	2.85737634560996e-05	1	0	S	413502	Cronobacter turicensis	0.000129698489920482
17	1	C017_1	1123	0.000200016344192697	7	4	F	1903409	Erwiniaceae	0.000907889429443373
17	1	C017_1	1124	2.85737634560996e-05	1	1	G	551	Erwinia	0.000129698489920482
17	1	C017_1	1125	2.85737634560996e-05	1	0	G	32199	Buchnera	0.000129698489920482
17	1	C017_1	1126	2.85737634560996e-05	1	0	S	9	Buchnera aphidicola	0.000129698489920482
17	1	C017_1	1129	2.85737634560996e-05	1	0	G	53335	Pantoea	0.000129698489920482
17	1	C017_1	1130	2.85737634560996e-05	1	1	S	470934	Pantoea vagans	0.000129698489920482
17	1	C017_1	1131	0.000142868817280498	5	0	F	1903411	Yersiniaceae	0.000648492449602409
17	1	C017_1	1132	8.57212903682987e-05	3	0	G	613	Serratia	0.000389095469761446
17	1	C017_1	1133	5.71475269121991e-05	2	2	S	61651	Serratia ficaria	0.000259396979840964
17	1	C017_1	1134	2.85737634560996e-05	1	1	S	47917	Serratia fonticola	0.000129698489920482
17	1	C017_1	1135	5.71475269121991e-05	2	0	G	629	Yersinia	0.000259396979840964
17	1	C017_1	1136	5.71475269121991e-05	2	2	S	263819	Yersinia aleksiciae	0.000259396979840964
17	1	C017_1	1137	2.85737634560996e-05	1	0	F	1903410	Pectobacteriaceae	0.000129698489920482
17	1	C017_1	1138	2.85737634560996e-05	1	0	G	122277	Pectobacterium	0.000129698489920482
17	1	C017_1	1139	2.85737634560996e-05	1	1	S	554	Pectobacterium carotovorum	0.000129698489920482
17	1	C017_1	1140	2.85737634560996e-05	1	0	F	1903414	Morganellaceae	0.000129698489920482
17	1	C017_1	1141	2.85737634560996e-05	1	0	G	581	Morganella	0.000129698489920482
17	1	C017_1	1142	2.85737634560996e-05	1	1	S	582	Morganella morganii	0.000129698489920482
17	1	C017_1	1143	0.00131439311898058	46	0	O	72274	Pseudomonadales	0.00596613053634217
17	1	C017_1	1144	0.00117152430170008	41	0	F	135621	Pseudomonadaceae	0.00531763808673976
17	1	C017_1	1145	0.00111437677478788	39	9	G	286	Pseudomonas	0.00505824110689879
17	1	C017_1	1147	0.000342885161473195	12	12	S	296	Pseudomonas fragi	0.00155638187904578
17	1	C017_1	1149	0.000142868817280498	5	5	S	303	Pseudomonas putida	0.000648492449602409
17	1	C017_1	1151	8.57212903682987e-05	3	3	S	287	Pseudomonas aeruginosa	0.000389095469761446
17	1	C017_1	1153	2.85737634560996e-05	1	1	S	1149133	Pseudomonas furukawaii	0.000129698489920482
17	1	C017_1	1154	5.71475269121991e-05	2	2	S	150396	Pseudomonas sp. MT-1	0.000259396979840964
17	1	C017_1	1157	2.85737634560996e-05	1	1	S	316	Pseudomonas stutzeri	0.000129698489920482
17	1	C017_1	1159	2.85737634560996e-05	1	1	S	29442	Pseudomonas tolaasii	0.000129698489920482
17	1	C017_1	1160	2.85737634560996e-05	1	0	S	200451	Pseudomonas poae	0.000129698489920482
17	1	C017_1	1162	2.85737634560996e-05	1	1	S	53407	Pseudomonas asplenii	0.000129698489920482
17	1	C017_1	1163	2.85737634560996e-05	1	1	S	1930532	Pseudomonas sp. CC6-YY-74	0.000129698489920482
17	1	C017_1	1164	2.85737634560996e-05	1	1	S	1499686	Pseudomonas saudiphocaensis	0.000129698489920482
17	1	C017_1	1166	5.71475269121991e-05	2	0	G	352	Azotobacter	0.000259396979840964
17	1	C017_1	1167	5.71475269121991e-05	2	2	S	354	Azotobacter vinelandii	0.000259396979840964
17	1	C017_1	1168	0.000142868817280498	5	0	F	468	Moraxellaceae	0.000648492449602409
17	1	C017_1	1169	5.71475269121991e-05	2	2	G	469	Acinetobacter	0.000259396979840964
17	1	C017_1	1170	5.71475269121991e-05	2	1	G	497	Psychrobacter	0.000259396979840964
17	1	C017_1	1171	2.85737634560996e-05	1	0	S	334543	Psychrobacter arcticus	0.000129698489920482
17	1	C017_1	1173	2.85737634560996e-05	1	0	G	475	Moraxella	0.000129698489920482
17	1	C017_1	1174	2.85737634560996e-05	1	1	S	476	Moraxella bovis	0.000129698489920482
17	1	C017_1	1175	0.000457180215297593	16	1	O	135614	Xanthomonadales	0.00207517583872771
17	1	C017_1	1176	0.000257163871104896	9	0	F	1775411	Rhodanobacteraceae	0.00116728640928434
17	1	C017_1	1177	0.000257163871104896	9	0	G	231454	Dyella	0.00116728640928434
17	1	C017_1	1178	0.000257163871104896	9	0	S	231455	Dyella japonica	0.00116728640928434
17	1	C017_1	1180	0.000171442580736597	6	0	F	32033	Xanthomonadaceae	0.000778190939522891
17	1	C017_1	1181	5.71475269121991e-05	2	2	G	68	Lysobacter	0.000259396979840964
17	1	C017_1	1182	5.71475269121991e-05	2	0	G	338	Xanthomonas	0.000259396979840964
17	1	C017_1	1183	2.85737634560996e-05	1	1	S	343	Xanthomonas translucens	0.000129698489920482
17	1	C017_1	1185	2.85737634560996e-05	1	1	S	346	Xanthomonas citri	0.000129698489920482
17	1	C017_1	1186	5.71475269121991e-05	2	0	G	40323	Stenotrophomonas	0.000259396979840964
17	1	C017_1	1188	5.71475269121991e-05	2	2	S	40324	Stenotrophomonas maltophilia	0.000259396979840964
17	1	C017_1	1189	0.000285737634560996	10	0	O	135624	Aeromonadales	0.00129698489920482
17	1	C017_1	1190	0.000285737634560996	10	0	F	84642	Aeromonadaceae	0.00129698489920482
17	1	C017_1	1191	0.000285737634560996	10	0	G	642	Aeromonas	0.00129698489920482
17	1	C017_1	1192	0.000228590107648796	8	0	S	645	Aeromonas salmonicida	0.00103758791936385
17	1	C017_1	1195	2.85737634560996e-05	1	1	S	652	Aeromonas schubertii	0.000129698489920482
17	1	C017_1	1196	2.85737634560996e-05	1	1	S	654	Aeromonas veronii	0.000129698489920482
17	1	C017_1	1197	0.000285737634560996	10	0	O	135619	Oceanospirillales	0.00129698489920482
17	1	C017_1	1198	0.000200016344192697	7	0	F	28256	Halomonadaceae	0.000907889429443373
17	1	C017_1	1199	0.000114295053824398	4	2	G	2745	Halomonas	0.000518793959681927
17	1	C017_1	1200	5.71475269121991e-05	2	2	S	507626	Halomonas chromatireducens	0.000259396979840964
17	1	C017_1	1201	8.57212903682987e-05	3	0	G	376488	Halotalea	0.000389095469761446
17	1	C017_1	1202	8.57212903682987e-05	3	3	S	376489	Halotalea alkalilenta	0.000389095469761446
17	1	C017_1	1203	8.57212903682987e-05	3	0	F	224372	Alcanivoracaceae	0.000389095469761446
17	1	C017_1	1204	5.71475269121991e-05	2	0	G	2025617	Ketobacter	0.000259396979840964
17	1	C017_1	1205	5.71475269121991e-05	2	2	S	1917421	Ketobacter alkanivorans	0.000259396979840964
17	1	C017_1	1206	2.85737634560996e-05	1	0	G	59753	Alcanivorax	0.000129698489920482
17	1	C017_1	1207	2.85737634560996e-05	1	0	S	1306787	Alcanivorax pacificus	0.000129698489920482
17	1	C017_1	1209	0.000228590107648796	8	0	O	72273	Thiotrichales	0.00103758791936385
17	1	C017_1	1210	0.000171442580736597	6	0	F	135616	Piscirickettsiaceae	0.000778190939522891
17	1	C017_1	1211	0.000142868817280498	5	0	G	1237	Piscirickettsia	0.000648492449602409
17	1	C017_1	1212	0.000142868817280498	5	5	S	1238	Piscirickettsia salmonis	0.000648492449602409
17	1	C017_1	1213	2.85737634560996e-05	1	1	G	34067	Cycloclasticus	0.000129698489920482
17	1	C017_1	1214	5.71475269121991e-05	2	1	F	34064	Francisellaceae	0.000259396979840964
17	1	C017_1	1215	2.85737634560996e-05	1	0	G	1869285	Allofrancisella	0.000129698489920482
17	1	C017_1	1216	2.85737634560996e-05	1	1	S	594679	Allofrancisella guangzhouensis	0.000129698489920482
17	1	C017_1	1217	0.000142868817280498	5	3	O	1706369	Cellvibrionales	0.000648492449602409
17	1	C017_1	1218	5.71475269121991e-05	2	0	F	1706371	Cellvibrionaceae	0.000259396979840964
17	1	C017_1	1219	5.71475269121991e-05	2	1	G	10	Cellvibrio	0.000259396979840964
17	1	C017_1	1220	2.85737634560996e-05	1	1	S	1987723	Cellvibrio sp. PSBB006	0.000129698489920482
17	1	C017_1	1221	0.000114295053824398	4	0	O	118969	Legionellales	0.000518793959681927
17	1	C017_1	1222	0.000114295053824398	4	0	F	444	Legionellaceae	0.000518793959681927
17	1	C017_1	1223	0.000114295053824398	4	4	G	445	Legionella	0.000518793959681927
17	1	C017_1	1224	0.000114295053824398	4	0	O	742030	Salinisphaerales	0.000518793959681927
17	1	C017_1	1225	0.000114295053824398	4	0	F	742031	Salinisphaeraceae	0.000518793959681927
17	1	C017_1	1226	0.000114295053824398	4	0	G	180541	Salinisphaera	0.000518793959681927
17	1	C017_1	1227	0.000114295053824398	4	4	S	2183911	Salinisphaera sp. LB1	0.000518793959681927
17	1	C017_1	1228	8.57212903682987e-05	3	0	O	135622	Alteromonadales	0.000389095469761446
17	1	C017_1	1229	2.85737634560996e-05	1	0	F	72275	Alteromonadaceae	0.000129698489920482
17	1	C017_1	1230	2.85737634560996e-05	1	0	G	2742	Marinobacter	0.000129698489920482
17	1	C017_1	1231	2.85737634560996e-05	1	1	S	1420917	Marinobacter salarius	0.000129698489920482
17	1	C017_1	1232	2.85737634560996e-05	1	0	F	267890	Shewanellaceae	0.000129698489920482
17	1	C017_1	1233	2.85737634560996e-05	1	0	G	22	Shewanella	0.000129698489920482
17	1	C017_1	1234	2.85737634560996e-05	1	1	S	260364	Shewanella marisflavi	0.000129698489920482
17	1	C017_1	1235	2.85737634560996e-05	1	0	F	267892	Ferrimonadaceae	0.000129698489920482
17	1	C017_1	1236	2.85737634560996e-05	1	0	G	44011	Ferrimonas	0.000129698489920482
17	1	C017_1	1237	2.85737634560996e-05	1	0	S	44012	Ferrimonas balearica	0.000129698489920482
17	1	C017_1	1239	5.71475269121991e-05	2	0	O	135623	Vibrionales	0.000259396979840964
17	1	C017_1	1240	5.71475269121991e-05	2	0	F	641	Vibrionaceae	0.000259396979840964
17	1	C017_1	1241	5.71475269121991e-05	2	1	G	662	Vibrio	0.000259396979840964
17	1	C017_1	1242	2.85737634560996e-05	1	1	S	687	Vibrio gazogenes	0.000129698489920482
17	1	C017_1	1243	5.71475269121991e-05	2	0	O	135613	Chromatiales	0.000259396979840964
17	1	C017_1	1244	2.85737634560996e-05	1	0	F	1046	Chromatiaceae	0.000129698489920482
17	1	C017_1	1245	2.85737634560996e-05	1	0	G	53392	Thiodictyon	0.000129698489920482
17	1	C017_1	1246	2.85737634560996e-05	1	1	S	1166950	Candidatus Thiodictyon syntrophicum	0.000129698489920482
17	1	C017_1	1247	2.85737634560996e-05	1	0	F	449719	Granulosicoccaceae	0.000129698489920482
17	1	C017_1	1248	2.85737634560996e-05	1	0	G	437504	Granulosicoccus	0.000129698489920482
17	1	C017_1	1249	2.85737634560996e-05	1	0	S	437505	Granulosicoccus antarcticus	0.000129698489920482
17	1	C017_1	1251	2.85737634560996e-05	1	0	O	135615	Cardiobacteriales	0.000129698489920482
17	1	C017_1	1252	2.85737634560996e-05	1	0	F	868	Cardiobacteriaceae	0.000129698489920482
17	1	C017_1	1253	2.85737634560996e-05	1	0	G	869	Dichelobacter	0.000129698489920482
17	1	C017_1	1254	2.85737634560996e-05	1	0	S	870	Dichelobacter nodosus	0.000129698489920482
17	1	C017_1	1257	0.00448608086260763	157	0	C	29547	Epsilonproteobacteria	0.0203626629175157
17	1	C017_1	1258	0.00448608086260763	157	0	O	213849	Campylobacterales	0.0203626629175157
17	1	C017_1	1259	0.00445750709915153	156	0	F	72294	Campylobacteraceae	0.0202329644275952
17	1	C017_1	1260	0.00445750709915153	156	7	G	194	Campylobacter	0.0202329644275952
17	1	C017_1	1261	0.00331455656090755	116	95	S	195	Campylobacter coli	0.0150450248307759
17	1	C017_1	1263	0.000885786667139086	31	5	S	197	Campylobacter jejuni	0.00402065318753494
17	1	C017_1	1266	2.85737634560996e-05	1	1	S	199	Campylobacter concisus	0.000129698489920482
17	1	C017_1	1267	2.85737634560996e-05	1	0	S	76517	Campylobacter hominis	0.000129698489920482
17	1	C017_1	1270	2.85737634560996e-05	1	0	G	269260	Nitratifractor	0.000129698489920482
17	1	C017_1	1271	2.85737634560996e-05	1	0	S	269261	Nitratifractor salsuginis	0.000129698489920482
17	1	C017_1	1273	0.00122867182861228	43	0	C	28221	Deltaproteobacteria	0.00557703506658072
17	1	C017_1	1274	0.000514327742209792	18	1	O	213115	Desulfovibrionales	0.00233457281856867
17	1	C017_1	1275	0.000485753978753692	17	0	F	194924	Desulfovibrionaceae	0.00220487432864819
17	1	C017_1	1276	0.000485753978753692	17	2	G	872	Desulfovibrio	0.00220487432864819
17	1	C017_1	1277	0.000200016344192697	7	0	S	876	Desulfovibrio desulfuricans	0.000907889429443373
17	1	C017_1	1279	8.57212903682987e-05	3	3	S	644968	Desulfovibrio sp. FW1012B	0.000389095469761446
17	1	C017_1	1280	2.85737634560996e-05	1	0	S	879	Desulfovibrio gigas	0.000129698489920482
17	1	C017_1	1282	2.85737634560996e-05	1	0	S	881	Desulfovibrio vulgaris	0.000129698489920482
17	1	C017_1	1284	2.85737634560996e-05	1	1	S	901	Desulfovibrio piger	0.000129698489920482
17	1	C017_1	1285	2.85737634560996e-05	1	1	S	44742	Desulfovibrio fairfieldensis	0.000129698489920482
17	1	C017_1	1286	2.85737634560996e-05	1	0	S	184917	Desulfovibrio magneticus	0.000129698489920482
17	1	C017_1	1288	0.000285737634560996	10	0	O	29	Myxococcales	0.00129698489920482
17	1	C017_1	1290	0.000142868817280498	5	0	F	39	Archangiaceae	0.000648492449602409
17	1	C017_1	1291	5.71475269121991e-05	2	0	G	42	Cystobacter	0.000259396979840964
17	1	C017_1	1292	5.71475269121991e-05	2	2	S	43	Cystobacter fuscus	0.000259396979840964
17	1	C017_1	1293	5.71475269121991e-05	2	0	G	44	Melittangium	0.000259396979840964
17	1	C017_1	1294	5.71475269121991e-05	2	0	S	83453	Melittangium boletus	0.000259396979840964
17	1	C017_1	1296	2.85737634560996e-05	1	0	G	47	Archangium	0.000129698489920482
17	1	C017_1	1297	2.85737634560996e-05	1	1	S	48	Archangium gephyra	0.000129698489920482
17	1	C017_1	1298	8.57212903682987e-05	3	0	F	31	Myxococcaceae	0.000389095469761446
17	1	C017_1	1299	8.57212903682987e-05	3	0	G	32	Myxococcus	0.000389095469761446
17	1	C017_1	1300	8.57212903682987e-05	3	0	S	83455	Myxococcus stipitatus	0.000389095469761446
17	1	C017_1	1303	5.71475269121991e-05	2	0	F	49	Polyangiaceae	0.000259396979840964
17	1	C017_1	1304	2.85737634560996e-05	1	0	G	50	Chondromyces	0.000129698489920482
17	1	C017_1	1305	2.85737634560996e-05	1	1	S	52	Chondromyces crocatus	0.000129698489920482
17	1	C017_1	1306	2.85737634560996e-05	1	0	G	39643	Sorangium	0.000129698489920482
17	1	C017_1	1307	2.85737634560996e-05	1	0	S	56	Sorangium cellulosum	0.000129698489920482
17	1	C017_1	1309	0.000228590107648796	8	0	O	213118	Desulfobacterales	0.00103758791936385
17	1	C017_1	1310	0.000228590107648796	8	0	F	213119	Desulfobacteraceae	0.00103758791936385
17	1	C017_1	1311	0.000228590107648796	8	0	G	218207	Desulfatibacillum	0.00103758791936385
17	1	C017_1	1312	0.000228590107648796	8	0	S	259354	Desulfatibacillum alkenivorans	0.00103758791936385
17	1	C017_1	1314	0.000114295053824398	4	0	O	69541	Desulfuromonadales	0.000518793959681927
17	1	C017_1	1315	5.71475269121991e-05	2	0	F	213421	Desulfuromonadaceae	0.000259396979840964
17	1	C017_1	1316	5.71475269121991e-05	2	0	G	18	Pelobacter	0.000259396979840964
17	1	C017_1	1317	2.85737634560996e-05	1	0	S	29543	Pelobacter propionicus	0.000129698489920482
17	1	C017_1	1319	2.85737634560996e-05	1	1	S	1842532	Pelobacter sp. SFB93	0.000129698489920482
17	1	C017_1	1320	5.71475269121991e-05	2	0	F	213422	Geobacteraceae	0.000259396979840964
17	1	C017_1	1321	5.71475269121991e-05	2	0	G	28231	Geobacter	0.000259396979840964
17	1	C017_1	1322	5.71475269121991e-05	2	0	S	28232	Geobacter metallireducens	0.000259396979840964
17	1	C017_1	1324	8.57212903682987e-05	3	0	O	453227	Desulfarculales	0.000389095469761446
17	1	C017_1	1325	8.57212903682987e-05	3	0	F	453228	Desulfarculaceae	0.000389095469761446
17	1	C017_1	1326	8.57212903682987e-05	3	0	G	453229	Desulfarculus	0.000389095469761446
17	1	C017_1	1327	8.57212903682987e-05	3	0	S	453230	Desulfarculus baarsii	0.000389095469761446
17	1	C017_1	1329	0.00322883527053925	113	2	C	28216	Betaproteobacteria	0.0146559293610144
17	1	C017_1	1330	0.00268593376487336	94	7	O	80840	Burkholderiales	0.0121916580525253
17	1	C017_1	1333	0.000400032688385394	14	14	S	1834205	Burkholderiales bacterium YL45	0.00181577885888675
17	1	C017_1	1334	0.000257163871104896	9	9	S	1469502	Burkholderiales bacterium GJ-E10	0.00116728640928434
17	1	C017_1	1336	0.000200016344192697	7	2	G	32012	Thiomonas	0.000907889429443373
17	1	C017_1	1337	0.000114295053824398	4	4	S	426114	Thiomonas arsenitoxydans	0.000518793959681927
17	1	C017_1	1338	2.85737634560996e-05	1	1	S	926	Thiomonas intermedia	0.000129698489920482
17	1	C017_1	1339	2.85737634560996e-05	1	0	G	88	Leptothrix	0.000129698489920482
17	1	C017_1	1340	2.85737634560996e-05	1	0	S	34029	Leptothrix cholodnii	0.000129698489920482
17	1	C017_1	1342	2.85737634560996e-05	1	0	G	318147	Paucibacter	0.000129698489920482
17	1	C017_1	1343	2.85737634560996e-05	1	1	S	1768242	Paucibacter sp. KCTC 42545	0.000129698489920482
17	1	C017_1	1344	0.00062862279603419	22	5	F	119060	Burkholderiaceae	0.0028533667782506
17	1	C017_1	1345	0.000142868817280498	5	0	G	44013	Polynucleobacter	0.000648492449602409
17	1	C017_1	1346	0.000142868817280498	5	5	S	576610	Polynucleobacter necessarius	0.000648492449602409
17	1	C017_1	1347	0.000142868817280498	5	5	G	106589	Cupriavidus	0.000648492449602409
17	1	C017_1	1348	0.000114295053824398	4	0	G	32008	Burkholderia	0.000518793959681927
17	1	C017_1	1350	8.57212903682987e-05	3	3	S	57975	Burkholderia thailandensis	0.000389095469761446
17	1	C017_1	1352	2.85737634560996e-05	1	1	S	95486	Burkholderia cenocepacia	0.000129698489920482
17	1	C017_1	1353	5.71475269121991e-05	2	0	G	1822464	Paraburkholderia	0.000259396979840964
17	1	C017_1	1354	5.71475269121991e-05	2	0	S	75105	Paraburkholderia caribensis	0.000259396979840964
17	1	C017_1	1356	2.85737634560996e-05	1	1	G	48736	Ralstonia	0.000129698489920482
17	1	C017_1	1357	0.000428606451841493	15	0	F	506	Alcaligenaceae	0.00194547734880723
17	1	C017_1	1358	0.000228590107648796	8	0	G	222	Achromobacter	0.00103758791936385
17	1	C017_1	1359	0.000228590107648796	8	8	S	32002	Achromobacter denitrificans	0.00103758791936385
17	1	C017_1	1360	8.57212903682987e-05	3	0	G	517	Bordetella	0.000389095469761446
17	1	C017_1	1361	2.85737634560996e-05	1	1	S	1416806	Bordetella genomosp. 8	0.000129698489920482
17	1	C017_1	1362	2.85737634560996e-05	1	1	S	94624	Bordetella petrii	0.000129698489920482
17	1	C017_1	1363	2.85737634560996e-05	1	1	S	1416803	Bordetella genomosp. 9	0.000129698489920482
17	1	C017_1	1364	8.57212903682987e-05	3	3	G	29574	Taylorella	0.000389095469761446
17	1	C017_1	1365	2.85737634560996e-05	1	0	G	507	Alcaligenes	0.000129698489920482
17	1	C017_1	1366	2.85737634560996e-05	1	1	S	511	Alcaligenes faecalis	0.000129698489920482
17	1	C017_1	1367	0.000342885161473195	12	0	F	80864	Comamonadaceae	0.00155638187904578
17	1	C017_1	1368	0.000142868817280498	5	0	G	283	Comamonas	0.000648492449602409
17	1	C017_1	1369	0.000114295053824398	4	4	S	1082851	Comamonas serinivorans	0.000518793959681927
17	1	C017_1	1370	2.85737634560996e-05	1	0	S	285	Comamonas testosteroni	0.000129698489920482
17	1	C017_1	1373	2.85737634560996e-05	1	0	G	12916	Acidovorax	0.000129698489920482
17	1	C017_1	1374	2.85737634560996e-05	1	1	S	80868	Acidovorax cattleyae	0.000129698489920482
17	1	C017_1	1375	2.85737634560996e-05	1	1	G	1649468	Melaminivora	0.000129698489920482
17	1	C017_1	1376	2.85737634560996e-05	1	0	G	665874	Limnohabitans	0.000129698489920482
17	1	C017_1	1377	2.85737634560996e-05	1	1	S	1678128	Limnohabitans sp. 63ED37-2	0.000129698489920482
17	1	C017_1	1378	2.85737634560996e-05	1	0	G	364316	Verminephrobacter	0.000129698489920482
17	1	C017_1	1379	2.85737634560996e-05	1	0	S	364317	Verminephrobacter eiseniae	0.000129698489920482
17	1	C017_1	1381	2.85737634560996e-05	1	0	G	174951	Ramlibacter	0.000129698489920482
17	1	C017_1	1382	2.85737634560996e-05	1	1	S	94132	Ramlibacter tataouinensis	0.000129698489920482
17	1	C017_1	1384	2.85737634560996e-05	1	1	S	1458425	Comamonadaceae bacterium A1	0.000129698489920482
17	1	C017_1	1385	2.85737634560996e-05	1	0	G	52972	Polaromonas	0.000129698489920482
17	1	C017_1	1386	2.85737634560996e-05	1	1	S	296591	Polaromonas sp. JS666	0.000129698489920482
17	1	C017_1	1387	0.000171442580736597	6	0	F	75682	Oxalobacteraceae	0.000778190939522891
17	1	C017_1	1388	5.71475269121991e-05	2	0	G	963	Herbaspirillum	0.000259396979840964
17	1	C017_1	1389	2.85737634560996e-05	1	0	S	341045	Herbaspirillum hiltneri	0.000129698489920482
17	1	C017_1	1391	2.85737634560996e-05	1	1	S	2025949	Herbaspirillum sp. meg3	0.000129698489920482
17	1	C017_1	1392	5.71475269121991e-05	2	0	G	149698	Massilia	0.000259396979840964
17	1	C017_1	1393	2.85737634560996e-05	1	1	S	47229	Massilia timonae	0.000129698489920482
17	1	C017_1	1394	2.85737634560996e-05	1	1	S	1707785	Massilia sp. WG5	0.000129698489920482
17	1	C017_1	1395	2.85737634560996e-05	1	0	G	29580	Janthinobacterium	0.000129698489920482
17	1	C017_1	1396	2.85737634560996e-05	1	1	S	1236179	Janthinobacterium sp. B9-8	0.000129698489920482
17	1	C017_1	1397	2.85737634560996e-05	1	0	G	303379	Herminiimonas	0.000129698489920482
17	1	C017_1	1398	2.85737634560996e-05	1	1	S	1809410	Herminiimonas arsenitoxidans	0.000129698489920482
17	1	C017_1	1399	0.000371458924929294	13	0	O	206351	Neisseriales	0.00168608036896626
17	1	C017_1	1400	0.000257163871104896	9	1	F	481	Neisseriaceae	0.00116728640928434
17	1	C017_1	1401	0.000228590107648796	8	4	G	482	Neisseria	0.00103758791936385
17	1	C017_1	1402	2.85737634560996e-05	1	1	S	483	Neisseria cinerea	0.000129698489920482
17	1	C017_1	1403	2.85737634560996e-05	1	1	S	488	Neisseria mucosa	0.000129698489920482
17	1	C017_1	1404	2.85737634560996e-05	1	1	S	495	Neisseria elongata	0.000129698489920482
17	1	C017_1	1405	2.85737634560996e-05	1	1	S	28449	Neisseria subflava	0.000129698489920482
17	1	C017_1	1406	0.000114295053824398	4	0	F	1499392	Chromobacteriaceae	0.000518793959681927
17	1	C017_1	1408	0.000114295053824398	4	0	G	535	Chromobacterium	0.000518793959681927
17	1	C017_1	1409	0.000114295053824398	4	4	S	1108595	Chromobacterium vaccinii	0.000518793959681927
17	1	C017_1	1410	8.57212903682987e-05	3	0	O	32003	Nitrosomonadales	0.000389095469761446
17	1	C017_1	1411	2.85737634560996e-05	1	0	F	90627	Gallionellaceae	0.000129698489920482
17	1	C017_1	1412	2.85737634560996e-05	1	0	G	96	Gallionella	0.000129698489920482
17	1	C017_1	1413	2.85737634560996e-05	1	0	S	370405	Gallionella capsiferriformans	0.000129698489920482
17	1	C017_1	1415	2.85737634560996e-05	1	0	F	206379	Nitrosomonadaceae	0.000129698489920482
17	1	C017_1	1416	2.85737634560996e-05	1	1	G	914	Nitrosomonas	0.000129698489920482
17	1	C017_1	1417	2.85737634560996e-05	1	0	F	2008793	Sterolibacteriaceae	0.000129698489920482
17	1	C017_1	1418	2.85737634560996e-05	1	0	G	378210	Methyloversatilis	0.000129698489920482
17	1	C017_1	1419	2.85737634560996e-05	1	1	S	1842540	Methyloversatilis sp. RAC08	0.000129698489920482
17	1	C017_1	1421	2.85737634560996e-05	1	0	G	1381133	Candidatus Profftella	0.000129698489920482
17	1	C017_1	1422	2.85737634560996e-05	1	1	S	669502	Candidatus Profftella armatura	0.000129698489920482
17	1	C017_1	1423	0.00214303225920747	75	3	C	28211	Alphaproteobacteria	0.00972738674403614
17	1	C017_1	1424	0.000857212903682987	30	1	O	356	Rhizobiales	0.00389095469761446
17	1	C017_1	1425	0.000342885161473195	12	0	F	82115	Rhizobiaceae	0.00155638187904578
17	1	C017_1	1427	0.000171442580736597	6	1	G	379	Rhizobium	0.000778190939522891
17	1	C017_1	1428	5.71475269121991e-05	2	2	S	1125847	Rhizobium sp. NT-26	0.000259396979840964
17	1	C017_1	1429	5.71475269121991e-05	2	2	S	384	Rhizobium leguminosarum	0.000259396979840964
17	1	C017_1	1430	2.85737634560996e-05	1	1	S	56730	Rhizobium gallicum	0.000129698489920482
17	1	C017_1	1431	8.57212903682987e-05	3	0	G	357	Agrobacterium	0.000389095469761446
17	1	C017_1	1432	5.71475269121991e-05	2	2	S	359	Agrobacterium rhizogenes	0.000259396979840964
17	1	C017_1	1433	2.85737634560996e-05	1	1	S	1842536	Agrobacterium sp. RAC06	0.000129698489920482
17	1	C017_1	1435	2.85737634560996e-05	1	0	G	28105	Sinorhizobium	0.000129698489920482
17	1	C017_1	1437	2.85737634560996e-05	1	1	S	380	Sinorhizobium fredii	0.000129698489920482
17	1	C017_1	1438	2.85737634560996e-05	1	0	G	34019	Liberibacter	0.000129698489920482
17	1	C017_1	1439	2.85737634560996e-05	1	1	S	34021	Candidatus Liberibacter asiaticus	0.000129698489920482
17	1	C017_1	1440	0.000114295053824398	4	0	F	41294	Bradyrhizobiaceae	0.000518793959681927
17	1	C017_1	1441	5.71475269121991e-05	2	0	G	85413	Bosea	0.000259396979840964
17	1	C017_1	1442	2.85737634560996e-05	1	1	S	1792307	Bosea sp. PAMC 26642	0.000129698489920482
17	1	C017_1	1443	2.85737634560996e-05	1	1	S	1842539	Bosea sp. RAC05	0.000129698489920482
17	1	C017_1	1444	2.85737634560996e-05	1	0	G	374	Bradyrhizobium	0.000129698489920482
17	1	C017_1	1445	2.85737634560996e-05	1	1	S	1274631	Bradyrhizobium icense	0.000129698489920482
17	1	C017_1	1446	2.85737634560996e-05	1	0	G	1073	Rhodopseudomonas	0.000129698489920482
17	1	C017_1	1447	2.85737634560996e-05	1	0	S	1076	Rhodopseudomonas palustris	0.000129698489920482
17	1	C017_1	1449	0.000114295053824398	4	0	F	69277	Phyllobacteriaceae	0.000518793959681927
17	1	C017_1	1450	5.71475269121991e-05	2	1	G	68287	Mesorhizobium	0.000259396979840964
17	1	C017_1	1451	2.85737634560996e-05	1	0	S	28104	Mesorhizobium huakuii	0.000129698489920482
17	1	C017_1	1453	2.85737634560996e-05	1	0	G	245876	Nitratireductor	0.000129698489920482
17	1	C017_1	1454	2.85737634560996e-05	1	1	S	472175	Nitratireductor basaltis	0.000129698489920482
17	1	C017_1	1455	2.85737634560996e-05	1	0	G	449972	Chelativorans	0.000129698489920482
17	1	C017_1	1456	2.85737634560996e-05	1	1	S	266779	Chelativorans sp. BNC1	0.000129698489920482
17	1	C017_1	1457	8.57212903682987e-05	3	0	F	45401	Hyphomicrobiaceae	0.000389095469761446
17	1	C017_1	1458	5.71475269121991e-05	2	0	G	81	Hyphomicrobium	0.000259396979840964
17	1	C017_1	1459	5.71475269121991e-05	2	0	S	53399	Hyphomicrobium denitrificans	0.000259396979840964
17	1	C017_1	1461	2.85737634560996e-05	1	0	G	46913	Devosia	0.000129698489920482
17	1	C017_1	1462	2.85737634560996e-05	1	1	S	1643450	Devosia sp. H5989	0.000129698489920482
17	1	C017_1	1463	8.57212903682987e-05	3	3	F	119045	Methylobacteriaceae	0.000389095469761446
17	1	C017_1	1464	2.85737634560996e-05	1	0	F	255475	Aurantimonadaceae	0.000129698489920482
17	1	C017_1	1465	2.85737634560996e-05	1	0	G	293088	Martelella	0.000129698489920482
17	1	C017_1	1466	2.85737634560996e-05	1	0	S	293089	Martelella mediterranea	0.000129698489920482
17	1	C017_1	1468	2.85737634560996e-05	1	0	F	335928	Xanthobacteraceae	0.000129698489920482
17	1	C017_1	1469	2.85737634560996e-05	1	0	G	556257	Pseudolabrys	0.000129698489920482
17	1	C017_1	1470	2.85737634560996e-05	1	1	S	331696	Pseudolabrys taiwanensis	0.000129698489920482
17	1	C017_1	1471	2.85737634560996e-05	1	0	F	2036754	Chelatococcaceae	0.000129698489920482
17	1	C017_1	1472	2.85737634560996e-05	1	0	G	28209	Chelatococcus	0.000129698489920482
17	1	C017_1	1473	2.85737634560996e-05	1	1	S	444444	Chelatococcus daeguensis	0.000129698489920482
17	1	C017_1	1474	0.00065719655949029	23	0	O	204455	Rhodobacterales	0.00298306526817108
17	1	C017_1	1475	0.000600049032578091	21	4	F	31989	Rhodobacteraceae	0.00272366828833012
17	1	C017_1	1476	0.000257163871104896	9	0	G	1097466	Defluviimonas	0.00116728640928434
17	1	C017_1	1477	0.000257163871104896	9	9	S	1335048	Defluviimonas alba	0.00116728640928434
17	1	C017_1	1478	5.71475269121991e-05	2	0	G	1060	Rhodobacter	0.000259396979840964
17	1	C017_1	1479	5.71475269121991e-05	2	2	S	1850250	Rhodobacter sp. LPB0142	0.000259396979840964
17	1	C017_1	1480	5.71475269121991e-05	2	0	G	97050	Ruegeria	0.000259396979840964
17	1	C017_1	1481	5.71475269121991e-05	2	2	S	292414	Ruegeria sp. TM1040	0.000259396979840964
17	1	C017_1	1482	2.85737634560996e-05	1	0	G	258255	Pseudovibrio	0.000129698489920482
17	1	C017_1	1483	2.85737634560996e-05	1	1	S	911045	Pseudovibrio sp. FO-BEG1	0.000129698489920482
17	1	C017_1	1484	2.85737634560996e-05	1	0	G	1649279	Epibacterium	0.000129698489920482
17	1	C017_1	1485	2.85737634560996e-05	1	0	S	379347	Epibacterium mobile	0.000129698489920482
17	1	C017_1	1487	2.85737634560996e-05	1	0	G	299261	Tateyamaria	0.000129698489920482
17	1	C017_1	1488	2.85737634560996e-05	1	1	S	299262	Tateyamaria omphalii	0.000129698489920482
17	1	C017_1	1489	2.85737634560996e-05	1	0	G	265	Paracoccus	0.000129698489920482
17	1	C017_1	1490	2.85737634560996e-05	1	0	S	266	Paracoccus denitrificans	0.000129698489920482
17	1	C017_1	1492	5.71475269121991e-05	2	0	F	69657	Hyphomonadaceae	0.000259396979840964
17	1	C017_1	1493	5.71475269121991e-05	2	2	G	85	Hyphomonas	0.000259396979840964
17	1	C017_1	1494	0.000342885161473195	12	0	O	204457	Sphingomonadales	0.00155638187904578
17	1	C017_1	1495	0.000257163871104896	9	2	F	41297	Sphingomonadaceae	0.00116728640928434
17	1	C017_1	1496	0.000114295053824398	4	4	G	13687	Sphingomonas	0.000518793959681927
17	1	C017_1	1497	8.57212903682987e-05	3	0	G	165697	Sphingopyxis	0.000389095469761446
17	1	C017_1	1498	8.57212903682987e-05	3	0	S	33052	Sphingopyxis terrae	0.000389095469761446
17	1	C017_1	1500	8.57212903682987e-05	3	1	F	335929	Erythrobacteraceae	0.000389095469761446
17	1	C017_1	1501	2.85737634560996e-05	1	0	G	1111	Porphyrobacter	0.000129698489920482
17	1	C017_1	1502	2.85737634560996e-05	1	1	S	2003315	Porphyrobacter sp. CACIAM 03H1	0.000129698489920482
17	1	C017_1	1503	2.85737634560996e-05	1	0	G	361177	Altererythrobacter	0.000129698489920482
17	1	C017_1	1504	2.85737634560996e-05	1	1	S	645517	Altererythrobacter namhicola	0.000129698489920482
17	1	C017_1	1505	8.57212903682987e-05	3	0	O	204441	Rhodospirillales	0.000389095469761446
17	1	C017_1	1506	5.71475269121991e-05	2	0	F	41295	Rhodospirillaceae	0.000259396979840964
17	1	C017_1	1507	5.71475269121991e-05	2	1	G	168934	Thalassospira	0.000259396979840964
17	1	C017_1	1508	2.85737634560996e-05	1	0	S	220697	Thalassospira xiamenensis	0.000129698489920482
17	1	C017_1	1510	2.85737634560996e-05	1	0	F	433	Acetobacteraceae	0.000129698489920482
17	1	C017_1	1511	2.85737634560996e-05	1	0	G	1602345	Parasaccharibacter	0.000129698489920482
17	1	C017_1	1512	2.85737634560996e-05	1	1	S	1510841	Parasaccharibacter apium	0.000129698489920482
17	1	C017_1	1513	5.71475269121991e-05	2	0	O	766	Rickettsiales	0.000259396979840964
17	1	C017_1	1516	5.71475269121991e-05	2	2	S	1528098	Rickettsiales bacterium Ac37b	0.000259396979840964
17	1	C017_1	1517	5.71475269121991e-05	2	0	O	204458	Caulobacterales	0.000259396979840964
17	1	C017_1	1518	5.71475269121991e-05	2	0	F	76892	Caulobacteraceae	0.000259396979840964
17	1	C017_1	1519	2.85737634560996e-05	1	0	G	75	Caulobacter	0.000129698489920482
17	1	C017_1	1520	2.85737634560996e-05	1	1	S	366602	Caulobacter sp. K31	0.000129698489920482
17	1	C017_1	1521	2.85737634560996e-05	1	0	G	41275	Brevundimonas	0.000129698489920482
17	1	C017_1	1522	2.85737634560996e-05	1	1	S	1532555	Brevundimonas sp. DS20	0.000129698489920482
17	1	C017_1	1523	0.000771491613314688	27	0	P	203691	Spirochaetes	0.00350185922785301
17	1	C017_1	1524	0.000771491613314688	27	0	C	203692	Spirochaetia	0.00350185922785301
17	1	C017_1	1525	0.00062862279603419	22	0	O	136	Spirochaetales	0.0028533667782506
17	1	C017_1	1526	0.00062862279603419	22	0	F	137	Spirochaetaceae	0.0028533667782506
17	1	C017_1	1527	0.000600049032578091	21	1	G	157	Treponema	0.00272366828833012
17	1	C017_1	1528	0.000314311398017095	11	11	S	1539298	Treponema sp. OMZ 838	0.0014266833891253
17	1	C017_1	1529	0.000114295053824398	4	4	S	158	Treponema denticola	0.000518793959681927
17	1	C017_1	1530	8.57212903682987e-05	3	0	S	167	Treponema succinifaciens	0.000389095469761446
17	1	C017_1	1532	2.85737634560996e-05	1	0	S	81028	Treponema brennaborense	0.000129698489920482
17	1	C017_1	1534	2.85737634560996e-05	1	1	S	221027	Treponema putidum	0.000129698489920482
17	1	C017_1	1535	2.85737634560996e-05	1	0	G	1616789	Salinispira	0.000129698489920482
17	1	C017_1	1536	2.85737634560996e-05	1	1	S	1307761	Salinispira pacifica	0.000129698489920482
17	1	C017_1	1537	0.000142868817280498	5	0	O	1643686	Brachyspirales	0.000648492449602409
17	1	C017_1	1538	0.000142868817280498	5	0	F	143786	Brachyspiraceae	0.000648492449602409
17	1	C017_1	1539	0.000142868817280498	5	2	G	29521	Brachyspira	0.000648492449602409
17	1	C017_1	1540	8.57212903682987e-05	3	3	S	52584	Brachyspira pilosicoli	0.000389095469761446
17	1	C017_1	1542	0.000371458924929294	13	0	P	74201	Verrucomicrobia	0.00168608036896626
17	1	C017_1	1543	0.000371458924929294	13	0	C	203494	Verrucomicrobiae	0.00168608036896626
17	1	C017_1	1544	0.000371458924929294	13	0	O	48461	Verrucomicrobiales	0.00168608036896626
17	1	C017_1	1545	0.000314311398017095	11	0	F	1647988	Akkermansiaceae	0.0014266833891253
17	1	C017_1	1546	0.000314311398017095	11	0	G	239934	Akkermansia	0.0014266833891253
17	1	C017_1	1547	0.000314311398017095	11	11	S	239935	Akkermansia muciniphila	0.0014266833891253
17	1	C017_1	1548	5.71475269121991e-05	2	0	F	203557	Verrucomicrobiaceae	0.000259396979840964
17	1	C017_1	1549	5.71475269121991e-05	2	0	G	2735	Verrucomicrobium	0.000259396979840964
17	1	C017_1	1550	2.85737634560996e-05	1	0	S	2736	Verrucomicrobium spinosum	0.000129698489920482
17	1	C017_1	1552	2.85737634560996e-05	1	1	S	1882831	Verrucomicrobium sp. GAS474	0.000129698489920482
17	1	C017_1	1553	5.71475269121991e-05	2	0	P	203682	Planctomycetes	0.000259396979840964
17	1	C017_1	1554	5.71475269121991e-05	2	0	C	203683	Planctomycetia	0.000259396979840964
17	1	C017_1	1555	5.71475269121991e-05	2	0	O	112	Planctomycetales	0.000259396979840964
17	1	C017_1	1556	5.71475269121991e-05	2	0	F	126	Planctomycetaceae	0.000259396979840964
17	1	C017_1	1557	5.71475269121991e-05	2	0	G	1649480	Planctopirus	0.000259396979840964
17	1	C017_1	1558	5.71475269121991e-05	2	0	S	120	Planctopirus limnophila	0.000259396979840964
17	1	C017_1	1560	0.000257163871104896	9	0	P	32066	Fusobacteria	0.00116728640928434
17	1	C017_1	1561	0.000257163871104896	9	0	C	203490	Fusobacteriia	0.00116728640928434
17	1	C017_1	1562	0.000257163871104896	9	0	O	203491	Fusobacteriales	0.00116728640928434
17	1	C017_1	1563	0.000171442580736597	6	0	F	1129771	Leptotrichiaceae	0.000778190939522891
17	1	C017_1	1564	0.000142868817280498	5	0	G	32067	Leptotrichia	0.000648492449602409
17	1	C017_1	1565	0.000142868817280498	5	5	S	712357	Leptotrichia sp. oral taxon 212	0.000648492449602409
17	1	C017_1	1566	2.85737634560996e-05	1	0	G	34104	Streptobacillus	0.000129698489920482
17	1	C017_1	1567	2.85737634560996e-05	1	1	S	34105	Streptobacillus moniliformis	0.000129698489920482
17	1	C017_1	1568	8.57212903682987e-05	3	2	F	203492	Fusobacteriaceae	0.000389095469761446
17	1	C017_1	1569	2.85737634560996e-05	1	0	G	848	Fusobacterium	0.000129698489920482
17	1	C017_1	1570	2.85737634560996e-05	1	0	S	851	Fusobacterium nucleatum	0.000129698489920482
17	1	C017_1	1574	0.000142868817280498	5	0	P	95818	Candidatus Saccharibacteria	0.000648492449602409
17	1	C017_1	1575	0.000142868817280498	5	5	S	1476577	Candidatus Saccharibacteria oral taxon TM7x	0.000648492449602409
17	1	C017_1	1576	8.57212903682987e-05	3	0	P	200783	Aquificae	0.000389095469761446
17	1	C017_1	1577	8.57212903682987e-05	3	0	C	187857	Aquificae	0.000389095469761446
17	1	C017_1	1578	8.57212903682987e-05	3	0	O	32069	Aquificales	0.000389095469761446
17	1	C017_1	1579	8.57212903682987e-05	3	0	F	64898	Aquificaceae	0.000389095469761446
17	1	C017_1	1580	8.57212903682987e-05	3	0	G	2713	Aquifex	0.000389095469761446
17	1	C017_1	1581	8.57212903682987e-05	3	0	S	63363	Aquifex aeolicus	0.000389095469761446
17	1	C017_1	1583	5.71475269121991e-05	2	0	P	508458	Synergistetes	0.000259396979840964
17	1	C017_1	1584	5.71475269121991e-05	2	0	C	649775	Synergistia	0.000259396979840964
17	1	C017_1	1585	5.71475269121991e-05	2	0	O	649776	Synergistales	0.000259396979840964
17	1	C017_1	1586	5.71475269121991e-05	2	0	F	649777	Synergistaceae	0.000259396979840964
17	1	C017_1	1587	2.85737634560996e-05	1	0	G	81411	Aminomonas	0.000129698489920482
17	1	C017_1	1588	2.85737634560996e-05	1	0	S	81412	Aminomonas paucivorans	0.000129698489920482
17	1	C017_1	1590	2.85737634560996e-05	1	0	G	508459	Cloacibacillus	0.000129698489920482
17	1	C017_1	1591	2.85737634560996e-05	1	1	S	1197717	Cloacibacillus porcorum	0.000129698489920482
17	1	C017_1	1592	2.85737634560996e-05	1	0	P	1930617	Calditrichaeota	0.000129698489920482
17	1	C017_1	1593	2.85737634560996e-05	1	0	C	1962850	Calditrichae	0.000129698489920482
17	1	C017_1	1594	2.85737634560996e-05	1	0	O	1962852	Calditrichales	0.000129698489920482
17	1	C017_1	1595	2.85737634560996e-05	1	0	F	1962854	Calditrichaceae	0.000129698489920482
17	1	C017_1	1596	2.85737634560996e-05	1	0	G	187144	Caldithrix	0.000129698489920482
17	1	C017_1	1597	2.85737634560996e-05	1	0	S	187145	Caldithrix abyssi	0.000129698489920482
17	1	C017_1	1599	2.85737634560996e-05	1	0	P	74152	Elusimicrobia	0.000129698489920482
17	1	C017_1	1600	2.85737634560996e-05	1	0	C	641853	Elusimicrobia	0.000129698489920482
17	1	C017_1	1601	2.85737634560996e-05	1	0	O	641854	Elusimicrobiales	0.000129698489920482
17	1	C017_1	1602	2.85737634560996e-05	1	0	F	641876	Elusimicrobiaceae	0.000129698489920482
17	1	C017_1	1603	2.85737634560996e-05	1	0	G	423604	Elusimicrobium	0.000129698489920482
17	1	C017_1	1604	2.85737634560996e-05	1	0	S	423605	Elusimicrobium minutum	0.000129698489920482
17	1	C017_1	1606	2.85737634560996e-05	1	0	P	57723	Acidobacteria	0.000129698489920482
17	1	C017_1	1607	2.85737634560996e-05	1	0	C	204432	Acidobacteriia	0.000129698489920482
17	1	C017_1	1608	2.85737634560996e-05	1	0	O	204433	Acidobacteriales	0.000129698489920482
17	1	C017_1	1609	2.85737634560996e-05	1	0	F	204434	Acidobacteriaceae	0.000129698489920482
17	1	C017_1	1610	2.85737634560996e-05	1	0	G	33973	Acidobacterium	0.000129698489920482
17	1	C017_1	1611	2.85737634560996e-05	1	0	S	33075	Acidobacterium capsulatum	0.000129698489920482
17	1	C017_1	1613	0.000914360430595186	32	0	D	2157	Archaea	0.00415035167745542
17	1	C017_1	1614	0.000914360430595186	32	0	P	28890	Euryarchaeota	0.00415035167745542
17	1	C017_1	1616	0.000914360430595186	32	0	C	183925	Methanobacteria	0.00415035167745542
17	1	C017_1	1617	0.000914360430595186	32	0	O	2158	Methanobacteriales	0.00415035167745542
17	1	C017_1	1618	0.000914360430595186	32	0	F	2159	Methanobacteriaceae	0.00415035167745542
17	1	C017_1	1619	0.000914360430595186	32	0	G	2172	Methanobrevibacter	0.00415035167745542
17	1	C017_1	1620	0.000914360430595186	32	18	S	2173	Methanobrevibacter smithii	0.00415035167745542
17	1	C017_1	1622	0.000228590107648796	8	0	D	10239	Viruses	0.00103758791936385
17	1	C017_1	1624	0.000171442580736597	6	0	O	28883	Caudovirales	0.000778190939522891
17	1	C017_1	1625	0.000171442580736597	6	0	F	10699	Siphoviridae	0.000778190939522891
17	1	C017_1	1626	8.57212903682987e-05	3	0	G	1623304	Sfi21dt1virus	0.000389095469761446
17	1	C017_1	1627	5.71475269121991e-05	2	2	S	64186	Streptococcus virus Sfi21	0.000259396979840964
17	1	C017_1	1628	2.85737634560996e-05	1	1	S	112023	Streptococcus virus 7201	0.000129698489920482
17	1	C017_1	1629	5.71475269121991e-05	2	0	G	1921553	Seuratvirus	0.000259396979840964
17	1	C017_1	1630	5.71475269121991e-05	2	0	S	1921554	Escherichia virus Cajan	0.000259396979840964
17	1	C017_1	1633	2.85737634560996e-05	1	1	S	1720493	Escherichia phage slur01	0.000129698489920482
17	1	C017_1	1636	5.71475269121991e-05	2	2	S	1211417	uncultured crAssphage	0.000259396979840964
19	1	C019_1	0	100	3499722	0	-	50000	total	228.613739470684
19	1	C019_1	1	56.2580970717103	1968877	1968877	U	0	unclassified	128.613739470684
19	1	C019_1	2	43.7419029282897	1530845	2850	R	1	root	100
19	1	C019_1	4	43.6557818020974	1527831	6742	D	2	Bacteria	99.8031152729375
19	1	C019_1	7	18.9221601030025	662223	1630	P	976	Bacteroidetes	43.2586578001039
19	1	C019_1	8	18.8622696317022	660127	8	C	200643	Bacteroidia	43.1217399540776
19	1	C019_1	9	18.8620410421171	660119	32077	O	171549	Bacteroidales	43.1212173668791
19	1	C019_1	10	17.0069508378094	595196	0	F	815	Bacteroidaceae	38.880226280257
19	1	C019_1	11	17.0069508378094	595196	17728	G	816	Bacteroides	38.880226280257
19	1	C019_1	12	5.4592621928256	191059	131854	S	821	Bacteroides vulgatus	12.4806234465279
19	1	C019_1	14	3.68940733006793	129119	90941	S	818	Bacteroides thetaiotaomicron	8.43449206157384
19	1	C019_1	16	2.66435448301322	93245	93245	S	47678	Bacteroides caccae	6.09108041637135
19	1	C019_1	17	1.99964454319515	69982	69886	S	28116	Bacteroides ovatus	4.57146216631991
19	1	C019_1	19	1.14183355135065	39961	39961	S	246787	Bacteroides cellulosilyticus	2.61038838027364
19	1	C019_1	20	0.985106817055755	34476	34476	S	1796613	Bacteroides caecimuris	2.2520895322518
19	1	C019_1	21	0.236333057311409	8271	0	S	357276	Bacteroides dorei	0.540289839925009
19	1	C019_1	23	0.170156372420438	5955	3554	S	817	Bacteroides fragilis	0.389000845938028
19	1	C019_1	27	0.0666910114574815	2334	0	S	290053	Bacteroides helcogenes	0.152464815183771
19	1	C019_1	29	0.0375744130533797	1315	1315	S	28113	Bacteroides heparinolyticus	0.0859002707654923
19	1	C019_1	30	0.0358314174668731	1254	0	S	376805	Bacteroides salanitronis	0.0819155433763706
19	1	C019_1	32	0.0137153751069371	480	480	S	28119	Bacteroides zoogleoformans	0.0313552319144002
19	1	C019_1	33	0.000485752868370688	17	0	S	151276	Bacteroides coprosuis	0.00111049779696834
19	1	C019_1	35	0.394545623909556	13808	2	F	2005525	Tannerellaceae	0.90198550473758
19	1	C019_1	36	0.393974149946767	13788	4682	G	375288	Parabacteroides	0.900679036741146
19	1	C019_1	37	0.136467982314024	4776	4776	S	2025876	Parabacteroides sp. CT06	0.311984557548282
19	1	C019_1	38	0.123724112943828	4330	0	S	823	Parabacteroides distasonis	0.282850321227819
19	1	C019_1	40	0.00051432656651014	18	5	G	195950	Tannerella	0.00117582119679001
19	1	C019_1	41	0.000228589585115618	8	8	S	712710	Tannerella sp. oral taxon HOT-286	0.000522587198573337
19	1	C019_1	42	0.000142868490697261	5	5	S	28112	Tannerella forsythia	0.000326616999108336
19	1	C019_1	43	0.263706660129005	9229	0	F	1853231	Odoribacteraceae	0.602869656954166
19	1	C019_1	44	0.263706660129005	9229	0	G	283168	Odoribacter	0.602869656954166
19	1	C019_1	45	0.263706660129005	9229	9223	S	28118	Odoribacter splanchnicus	0.602869656954166
19	1	C019_1	47	0.239676179993725	8388	0	F	171550	Rikenellaceae	0.547932677704144
19	1	C019_1	48	0.239561885201167	8384	476	G	239759	Alistipes	0.547671384104857
19	1	C019_1	49	0.189957945231078	6648	0	S	214856	Alistipes finegoldii	0.434269962014443
19	1	C019_1	51	0.0360028596557098	1260	0	S	328814	Alistipes shahii	0.0823074837753006
19	1	C019_1	53	0.000114294792557809	4	0	G	1611681	Mucinivorans	0.000261293599286668
19	1	C019_1	54	0.000114294792557809	4	4	S	1433126	Mucinivorans hirudinis	0.000261293599286668
19	1	C019_1	55	0.0346313221450161	1212	0	F	2005519	Barnesiellaceae	0.0791719605838605
19	1	C019_1	56	0.0346313221450161	1212	0	G	397864	Barnesiella	0.0791719605838605
19	1	C019_1	57	0.0346313221450161	1212	0	S	397865	Barnesiella viscericola	0.0791719605838605
19	1	C019_1	59	0.00334312268231591	117	0	F	2005473	Muribaculaceae	0.00764283777913505
19	1	C019_1	60	0.00334312268231591	117	0	G	1918540	Muribaculum	0.00764283777913505
19	1	C019_1	61	0.00334312268231591	117	117	S	1796646	Muribaculum intestinale	0.00764283777913505
19	1	C019_1	62	0.00185729037906439	65	0	F	171552	Prevotellaceae	0.00424602098840836
19	1	C019_1	63	0.00185729037906439	65	13	G	838	Prevotella	0.00424602098840836
19	1	C019_1	64	0.00102865313302028	36	36	S	28131	Prevotella intermedia	0.00235164239358002
19	1	C019_1	65	0.000200015886976166	7	7	S	1177574	Prevotella jejuni	0.00045726379875167
19	1	C019_1	66	8.57210944183567e-05	3	0	S	589436	Prevotella fusca	0.000195970199465001
19	1	C019_1	68	5.71473962789044e-05	2	0	S	52227	Prevotella dentalis	0.000130646799643334
19	1	C019_1	70	5.71473962789044e-05	2	0	S	589437	Prevotella scopos	0.000130646799643334
19	1	C019_1	72	2.85736981394522e-05	1	1	S	28132	Prevotella melaninogenica	6.53233998216671e-05
19	1	C019_1	73	2.85736981394522e-05	1	1	S	76123	Prevotella enoeca	6.53233998216671e-05
19	1	C019_1	74	0.000571473962789044	20	0	F	171551	Porphyromonadaceae	0.00130646799643334
19	1	C019_1	75	0.000485752868370688	17	4	G	836	Porphyromonas	0.00111049779696834
19	1	C019_1	76	0.00025716328325507	9	9	S	837	Porphyromonas gingivalis	0.000587910598395004
19	1	C019_1	77	8.57210944183567e-05	3	3	S	393921	Porphyromonas crevioricanis	0.000195970199465001
19	1	C019_1	78	2.85736981394522e-05	1	0	S	28123	Porphyromonas asaccharolytica	6.53233998216671e-05
19	1	C019_1	80	8.57210944183567e-05	3	0	G	1784836	Fermentimonas	0.000195970199465001
19	1	C019_1	81	8.57210944183567e-05	3	3	S	1562970	Fermentimonas caenicola	0.000195970199465001
19	1	C019_1	83	0.000171442188836713	6	0	G	511434	Candidatus Azobacteroides	0.000391940398930003
19	1	C019_1	84	0.000171442188836713	6	0	S	511435	Candidatus Azobacteroides pseudotrichonymphae	0.000391940398930003
19	1	C019_1	86	2.85736981394522e-05	1	0	F	2005523	Paludibacteraceae	6.53233998216671e-05
19	1	C019_1	87	2.85736981394522e-05	1	0	G	346096	Paludibacter	6.53233998216671e-05
19	1	C019_1	88	2.85736981394522e-05	1	0	S	185300	Paludibacter propionicigenes	6.53233998216671e-05
19	1	C019_1	90	0.0130010326534508	455	0	C	117743	Flavobacteriia	0.0297221469188585
19	1	C019_1	91	0.0130010326534508	455	0	O	200644	Flavobacteriales	0.0297221469188585
19	1	C019_1	92	0.0130010326534508	455	3	F	49546	Flavobacteriaceae	0.0297221469188585
19	1	C019_1	93	0.0124867060869406	437	0	G	28250	Ornithobacterium	0.0285463257220685
19	1	C019_1	94	0.0124867060869406	437	0	S	28251	Ornithobacterium rhinotracheale	0.0285463257220685
19	1	C019_1	96	0.000114294792557809	4	0	G	76831	Myroides	0.000261293599286668
19	1	C019_1	97	0.000114294792557809	4	4	S	76832	Myroides odoratimimus	0.000261293599286668
19	1	C019_1	98	8.57210944183567e-05	3	0	G	59732	Chryseobacterium	0.000195970199465001
19	1	C019_1	99	5.71473962789044e-05	2	2	S	1324352	Chryseobacterium gallinarum	0.000130646799643334
19	1	C019_1	100	2.85736981394522e-05	1	1	S	536441	Chryseobacterium taklimakanense	6.53233998216671e-05
19	1	C019_1	101	5.71473962789044e-05	2	0	G	1013	Weeksella	0.000130646799643334
19	1	C019_1	102	5.71473962789044e-05	2	0	S	1014	Weeksella virosa	0.000130646799643334
19	1	C019_1	104	5.71473962789044e-05	2	0	G	104267	Tenacibaculum	0.000130646799643334
19	1	C019_1	105	5.71473962789044e-05	2	2	S	584609	Tenacibaculum jejuense	0.000130646799643334
19	1	C019_1	106	2.85736981394522e-05	1	0	G	34084	Riemerella	6.53233998216671e-05
19	1	C019_1	107	2.85736981394522e-05	1	0	S	34085	Riemerella anatipestifer	6.53233998216671e-05
19	1	C019_1	110	2.85736981394522e-05	1	1	S	531844	Flavobacteriaceae bacterium 3519-10	6.53233998216671e-05
19	1	C019_1	111	2.85736981394522e-05	1	0	G	237	Flavobacterium	6.53233998216671e-05
19	1	C019_1	112	2.85736981394522e-05	1	1	S	2175091	Flavobacterium sp. HYN0059	6.53233998216671e-05
19	1	C019_1	113	2.85736981394522e-05	1	0	G	104264	Cellulophaga	6.53233998216671e-05
19	1	C019_1	114	2.85736981394522e-05	1	0	S	59600	Cellulophaga algicola	6.53233998216671e-05
19	1	C019_1	116	0.000314310679533974	11	0	C	768503	Cytophagia	0.000718557398038338
19	1	C019_1	117	0.000314310679533974	11	0	O	768507	Cytophagales	0.000718557398038338
19	1	C019_1	118	0.000142868490697261	5	0	F	89373	Cytophagaceae	0.000326616999108336
19	1	C019_1	119	5.71473962789044e-05	2	0	G	120831	Dyadobacter	0.000130646799643334
19	1	C019_1	120	5.71473962789044e-05	2	0	S	94254	Dyadobacter fermentans	0.000130646799643334
19	1	C019_1	122	5.71473962789044e-05	2	0	G	861914	Fibrella	0.000130646799643334
19	1	C019_1	123	5.71473962789044e-05	2	2	S	1834519	Fibrella sp. ES10-3-2-2	0.000130646799643334
19	1	C019_1	124	2.85736981394522e-05	1	0	G	105	Runella	6.53233998216671e-05
19	1	C019_1	125	2.85736981394522e-05	1	1	S	2259595	Runella sp. HYN0085	6.53233998216671e-05
19	1	C019_1	126	0.000114294792557809	4	0	F	1853232	Hymenobacteraceae	0.000261293599286668
19	1	C019_1	127	8.57210944183567e-05	3	3	G	323449	Pontibacter	0.000195970199465001
19	1	C019_1	128	2.85736981394522e-05	1	0	G	89966	Hymenobacter	6.53233998216671e-05
19	1	C019_1	129	2.85736981394522e-05	1	0	S	1446467	Hymenobacter swuensis	6.53233998216671e-05
19	1	C019_1	131	5.71473962789044e-05	2	0	F	563798	Cyclobacteriaceae	0.000130646799643334
19	1	C019_1	132	5.71473962789044e-05	2	0	G	246875	Algoriphagus	0.000130646799643334
19	1	C019_1	133	5.71473962789044e-05	2	2	S	388413	Algoriphagus machipongonensis	0.000130646799643334
19	1	C019_1	134	2.85736981394522e-05	1	0	P	1090	Chlorobi	6.53233998216671e-05
19	1	C019_1	135	2.85736981394522e-05	1	0	C	191410	Chlorobia	6.53233998216671e-05
19	1	C019_1	136	2.85736981394522e-05	1	0	O	191411	Chlorobiales	6.53233998216671e-05
19	1	C019_1	137	2.85736981394522e-05	1	0	F	191412	Chlorobiaceae	6.53233998216671e-05
19	1	C019_1	139	2.85736981394522e-05	1	0	G	1091	Chlorobium	6.53233998216671e-05
19	1	C019_1	140	2.85736981394522e-05	1	0	S	1096	Chlorobium phaeobacteroides	6.53233998216671e-05
19	1	C019_1	143	11.8357972433239	414220	10320	P	1239	Firmicutes	27.058258674131
19	1	C019_1	144	10.8202594377496	378679	28	C	186801	Clostridia	24.7365997210691
19	1	C019_1	145	10.8185164421631	378618	11913	O	186802	Clostridiales	24.73261499368
19	1	C019_1	146	6.82139895683143	238730	4523	F	186803	Lachnospiraceae	15.5946552394266
19	1	C019_1	148	3.8766793476739	135673	0	S	39491	Eubacterium rectale	8.86262162400504
19	1	C019_1	150	0.00245733803999289	86	86	S	712991	Lachnospiraceae bacterium oral taxon 500	0.00561781238466337
19	1	C019_1	151	1.54037949299973	53909	0	G	207244	Anaerostipes	3.52151916098625
19	1	C019_1	152	1.54037949299973	53909	53909	S	649756	Anaerostipes hadrus	3.52151916098625
19	1	C019_1	153	0.506583094314348	17729	0	G	841	Roseburia	1.15811855543834
19	1	C019_1	154	0.506583094314348	17729	0	S	301301	Roseburia hominis	1.15811855543834
19	1	C019_1	156	0.398460220554661	13945	812	G	1506553	Lachnoclostridium	0.910934810513148
19	1	C019_1	157	0.23733313674629	8306	8306	S	208479	Clostridium bolteae	0.542576158918767
19	1	C019_1	158	0.0894356751764854	3130	3130	S	1871021	Lachnoclostridium phocaeense	0.204462241441818
19	1	C019_1	159	0.0357456963724547	1251	1251	S	1834196	Lachnoclostridium sp. YL32	0.0817195731769056
19	1	C019_1	160	0.00654337687393456	229	0	S	66219	Lachnoclostridium phytofermentans	0.0149590585591618
19	1	C019_1	162	0.00380030185254715	133	0	S	84030	Clostridium saccharolyticum	0.00868801217628173
19	1	C019_1	164	0.00240019064371399	84	0	S	29370	Clostridium sphenoides	0.00548716558502004
19	1	C019_1	166	0.345513157902256	12092	2225	G	572511	Blautia	0.789890550643599
19	1	C019_1	167	0.174471000839495	6106	0	S	1322	Blautia hansenii	0.398864679311099
19	1	C019_1	169	0.102979608094586	3604	3604	S	1912897	Blautia sp. N6H1-15	0.235425532957288
19	1	C019_1	170	0.00400031773952331	140	140	S	1796616	Blautia sp. YL58	0.0091452759750334
19	1	C019_1	171	0.000485752868370688	17	17	S	1532	Blautia coccoides	0.00111049779696834
19	1	C019_1	172	0.0129724589553113	454	101	G	830	Butyrivibrio	0.0296568235190369
19	1	C019_1	173	0.0051432656651014	180	180	S	831	Butyrivibrio fibrisolvens	0.0117582119679001
19	1	C019_1	174	0.0038288755506866	134	134	S	185008	Butyrivibrio hungatei	0.00875333557610339
19	1	C019_1	175	0.00111437422743864	39	0	S	43305	Butyrivibrio proteoclasticus	0.00254761259304502
19	1	C019_1	177	0.00420033362649948	147	0	G	2039240	Anaerotignum	0.00960253977378507
19	1	C019_1	178	0.00420033362649948	147	0	S	28446	Anaerotignum propionicum	0.00960253977378507
19	1	C019_1	180	0.00260020653069015	91	0	G	1663717	Herbinix	0.00594442938377171
19	1	C019_1	181	0.00260020653069015	91	91	S	1679721	Herbinix luporum	0.00594442938377171
19	1	C019_1	182	0.00231446954929563	81	0	G	698776	Cellulosilyticum	0.00529119538555504
19	1	C019_1	183	0.00231446954929563	81	0	S	29360	Cellulosilyticum lentocellum	0.00529119538555504
19	1	C019_1	185	1.70527830496251	59680	510	F	541000	Ruminococcaceae	3.89850050135709
19	1	C019_1	186	1.67421869508492	58593	0	G	216851	Faecalibacterium	3.82749396575094
19	1	C019_1	187	1.67421869508492	58593	58593	S	853	Faecalibacterium prausnitzii	3.82749396575094
19	1	C019_1	188	0.012572427181359	440	47	G	1263	Ruminococcus	0.0287422959215335
19	1	C019_1	189	0.00702912974230525	246	246	S	1160721	Ruminococcus bicirculans	0.0160695563561301
19	1	C019_1	190	0.00345741747487372	121	0	S	1161942	Ruminococcus champanellensis	0.00790413137842172
19	1	C019_1	192	0.000742916151625758	26	0	S	1264	Ruminococcus albus	0.00169840839536335
19	1	C019_1	195	0.00162870079394878	57	57	S	1572656	Ruminococcaceae bacterium CPB6	0.00372343378983503
19	1	C019_1	196	0.00117152162371754	41	0	G	1508657	Ruminiclostridium	0.00267825939268835
19	1	C019_1	197	0.000457179170231236	16	16	S	1834198	Ruminiclostridium sp. KB18	0.00104517439714667
19	1	C019_1	198	0.000371458075812879	13	13	S	29343	Clostridium cellulosi	0.000849204197681673
19	1	C019_1	199	0.000114294792557809	4	0	S	1521	Clostridium cellulolyticum	0.000261293599286668
19	1	C019_1	201	8.57210944183567e-05	3	3	S	1510	Clostridium stercorarium	0.000195970199465001
19	1	C019_1	202	8.57210944183567e-05	3	0	S	288965	Clostridium clariflavum	0.000195970199465001
19	1	C019_1	204	5.71473962789044e-05	2	2	S	1515	Ruminiclostridium thermocellum	0.000130646799643334
19	1	C019_1	205	0.000657195057207401	23	0	G	253238	Ethanoligenens	0.00150243819589834
19	1	C019_1	206	0.000657195057207401	23	0	S	253239	Ethanoligenens harbinense	0.00150243819589834
19	1	C019_1	208	0.000342884377673427	12	0	G	1637257	Mageeibacillus	0.000783880797860005
19	1	C019_1	209	0.000342884377673427	12	0	S	884684	Mageeibacillus indolicus	0.000783880797860005
19	1	C019_1	211	5.71473962789044e-05	2	0	G	1890281	Herbivorax	0.000130646799643334
19	1	C019_1	212	5.71473962789044e-05	2	2	S	1677857	Herbivorax saccincola	0.000130646799643334
19	1	C019_1	213	2.85736981394522e-05	1	0	G	236752	Fastidiosipila	6.53233998216671e-05
19	1	C019_1	214	2.85736981394522e-05	1	1	S	236753	Fastidiosipila sanguinis	6.53233998216671e-05
19	1	C019_1	215	2.85736981394522e-05	1	0	G	1918385	Acutalibacter	6.53233998216671e-05
19	1	C019_1	216	2.85736981394522e-05	1	1	S	1796620	Acutalibacter muris	6.53233998216671e-05
19	1	C019_1	217	0.958590425182343	33548	6	F	186806	Eubacteriaceae	2.19146941721729
19	1	C019_1	218	0.958361835597227	33540	122	G	1730	Eubacterium	2.19094683001872
19	1	C019_1	219	0.846410086286854	29622	29622	S	39488	Eubacterium hallii	1.93500974951742
19	1	C019_1	220	0.0861782735885879	3016	0	S	39485	Eubacterium eligens	0.197015373862148
19	1	C019_1	222	0.0152869285046069	535	240	S	1736	Eubacterium limosum	0.0349480189045919
19	1	C019_1	224	0.00700055604416579	245	0	S	29322	Eubacterium cellulosolvens	0.0160042329563084
19	1	C019_1	226	5.71473962789044e-05	2	0	G	33951	Acetobacterium	0.000130646799643334
19	1	C019_1	227	5.71473962789044e-05	2	2	S	2184575	Acetobacterium sp. KB-1	0.000130646799643334
19	1	C019_1	229	0.406689445618823	14233	0	G	946234	Flavonifractor	0.929747949661788
19	1	C019_1	230	0.406689445618823	14233	14233	S	292800	Flavonifractor plautii	0.929747949661788
19	1	C019_1	231	0.0363743177315227	1273	0	G	2039302	Monoglobus	0.0831566879729822
19	1	C019_1	232	0.0363743177315227	1273	1273	S	1981510	Monoglobus pectinilyticus	0.0831566879729822
19	1	C019_1	233	0.0297737934613092	1042	0	G	1392389	Intestinimonas	0.0680669826141771
19	1	C019_1	234	0.0297737934613092	1042	1042	S	1297617	Intestinimonas butyriciproducens	0.0680669826141771
19	1	C019_1	235	0.299852388275412	10494	5	F	186804	Peptostreptococcaceae	0.685503757728575
19	1	C019_1	236	0.298423703368439	10444	0	G	1870884	Clostridioides	0.682237587737491
19	1	C019_1	237	0.298423703368439	10444	8462	S	1496	Clostridioides difficile	0.682237587737491
19	1	C019_1	243	0.000371458075812879	13	0	G	1481960	Peptoclostridium	0.000849204197681673
19	1	C019_1	244	0.000371458075812879	13	0	S	1731	Peptoclostridium acidaminophilum	0.000849204197681673
19	1	C019_1	247	0.000285736981394522	10	10	S	2081703	Peptostreptococcaceae bacterium oral taxon 929	0.000653233998216671
19	1	C019_1	248	0.000285736981394522	10	0	G	1849828	Paeniclostridium	0.000653233998216671
19	1	C019_1	249	0.000285736981394522	10	10	S	1505	Paeniclostridium sordellii	0.000653233998216671
19	1	C019_1	250	0.00025716328325507	9	0	G	186831	Acetoanaerobium	0.000587910598395004
19	1	C019_1	251	0.00025716328325507	9	9	S	1511	Acetoanaerobium sticklandii	0.000587910598395004
19	1	C019_1	252	8.57210944183567e-05	3	0	G	44259	Filifactor	0.000195970199465001
19	1	C019_1	253	8.57210944183567e-05	3	0	S	143361	Filifactor alocis	0.000195970199465001
19	1	C019_1	255	0.17424241125438	6098	9	F	31979	Clostridiaceae	0.398342092112526
19	1	C019_1	256	0.124752766076848	4366	0	G	1981033	Mordavella	0.285201963621399
19	1	C019_1	257	0.124752766076848	4366	4366	S	2086584	Mordavella sp. Marseille-P3756	0.285201963621399
19	1	C019_1	258	0.0488324501203238	1709	67	G	1485	Clostridium	0.111637690295229
19	1	C019_1	259	0.0326597369733939	1143	1143	S	1042156	Clostridium sp. SY8519	0.0746646459961655
19	1	C019_1	260	0.0105151209153184	368	367	S	1502	Clostridium perfringens	0.0240390111343735
19	1	C019_1	262	0.00105722683115973	37	37	S	46867	Clostridium chauvoei	0.00241696579340168
19	1	C019_1	263	0.000485752868370688	17	17	S	1494	Clostridium cochlearium	0.00111049779696834
19	1	C019_1	264	0.000400031773952331	14	12	S	1491	Clostridium botulinum	0.00091452759750334
19	1	C019_1	268	0.000371458075812879	13	8	S	1561	Clostridium baratii	0.000849204197681673
19	1	C019_1	270	0.000371458075812879	13	0	S	1513	Clostridium tetani	0.000849204197681673
19	1	C019_1	272	0.000342884377673427	12	12	S	1534	Clostridium kluyveri	0.000783880797860005
19	1	C019_1	273	0.000142868490697261	5	5	S	394958	Clostridium taeniosporum	0.000326616999108336
19	1	C019_1	274	0.000114294792557809	4	4	S	1492	Clostridium butyricum	0.000261293599286668
19	1	C019_1	275	8.57210944183567e-05	3	0	S	84023	Clostridium autoethanogenum	0.000195970199465001
19	1	C019_1	277	5.71473962789044e-05	2	2	S	1216932	Clostridium bornimense	0.000130646799643334
19	1	C019_1	278	5.71473962789044e-05	2	0	S	1493	Clostridium cellulovorans	0.000130646799643334
19	1	C019_1	280	5.71473962789044e-05	2	2	S	29341	Clostridium argentinense	0.000130646799643334
19	1	C019_1	281	2.85736981394522e-05	1	1	S	1702238	Clostridium sp. MF28	6.53233998216671e-05
19	1	C019_1	282	2.85736981394522e-05	1	1	S	641107	Clostridium sp. DL-VIII	6.53233998216671e-05
19	1	C019_1	283	2.85736981394522e-05	1	1	S	169679	Clostridium saccharobutylicum	6.53233998216671e-05
19	1	C019_1	284	2.85736981394522e-05	1	1	S	36745	Clostridium saccharoperbutylacetonicum	6.53233998216671e-05
19	1	C019_1	285	2.85736981394522e-05	1	1	S	1488	Clostridium acetobutylicum	6.53233998216671e-05
19	1	C019_1	286	2.85736981394522e-05	1	1	S	1548	Clostridium scatologenes	6.53233998216671e-05
19	1	C019_1	287	2.85736981394522e-05	1	1	S	1519	Clostridium tyrobutyricum	6.53233998216671e-05
19	1	C019_1	289	0.000200015886976166	7	7	S	2082193	Clostridiaceae bacterium 14S0207	0.00045726379875167
19	1	C019_1	290	0.000142868490697261	5	0	G	390805	Geosporobacter	0.000326616999108336
19	1	C019_1	291	0.000142868490697261	5	5	S	1424294	Geosporobacter ferrireducens	0.000326616999108336
19	1	C019_1	292	5.71473962789044e-05	2	0	G	114627	Alkaliphilus	0.000130646799643334
19	1	C019_1	293	2.85736981394522e-05	1	0	S	208226	Alkaliphilus metalliredigens	6.53233998216671e-05
19	1	C019_1	295	2.85736981394522e-05	1	0	S	461876	Alkaliphilus oremlandii	6.53233998216671e-05
19	1	C019_1	297	0.0390602453566312	1367	0	F	990719	Christensenellaceae	0.089297087556219
19	1	C019_1	298	0.0390602453566312	1367	0	G	990721	Christensenella	0.089297087556219
19	1	C019_1	299	0.0390602453566312	1367	1367	S	1805714	Christensenella massiliensis	0.089297087556219
19	1	C019_1	300	0.00205730626604056	72	31	F	186807	Peptococcaceae	0.00470328478716003
19	1	C019_1	301	0.000485752868370688	17	0	G	51514	Dehalobacterium	0.00111049779696834
19	1	C019_1	302	0.000485752868370688	17	17	S	51515	Dehalobacterium formicoaceticum	0.00111049779696834
19	1	C019_1	303	0.000428605472091783	15	10	G	36853	Desulfitobacterium	0.000979850997325007
19	1	C019_1	304	0.000114294792557809	4	0	S	36854	Desulfitobacterium dehalogenans	0.000261293599286668
19	1	C019_1	306	2.85736981394522e-05	1	0	S	49338	Desulfitobacterium hafniense	6.53233998216671e-05
19	1	C019_1	308	8.57210944183567e-05	3	0	G	56112	Dehalobacter	0.000195970199465001
19	1	C019_1	309	8.57210944183567e-05	3	3	S	1131462	Dehalobacter sp. CF	0.000195970199465001
19	1	C019_1	310	2.85736981394522e-05	1	0	G	1562	Desulfotomaculum	6.53233998216671e-05
19	1	C019_1	311	2.85736981394522e-05	1	0	S	59610	Desulfotomaculum reducens	6.53233998216671e-05
19	1	C019_1	313	2.85736981394522e-05	1	0	G	51196	Syntrophobotulus	6.53233998216671e-05
19	1	C019_1	314	2.85736981394522e-05	1	0	S	51197	Syntrophobotulus glycolicus	6.53233998216671e-05
19	1	C019_1	316	2.85736981394522e-05	1	0	G	79206	Desulfosporosinus	6.53233998216671e-05
19	1	C019_1	317	2.85736981394522e-05	1	0	S	339862	Desulfosporosinus youngiae	6.53233998216671e-05
19	1	C019_1	319	2.85736981394522e-05	1	0	G	278993	Thermincola	6.53233998216671e-05
19	1	C019_1	320	2.85736981394522e-05	1	0	S	863643	Thermincola potens	6.53233998216671e-05
19	1	C019_1	322	2.85736981394522e-05	1	0	G	471826	Candidatus Desulforudis	6.53233998216671e-05
19	1	C019_1	323	2.85736981394522e-05	1	0	S	471827	Candidatus Desulforudis audaxviator	6.53233998216671e-05
19	1	C019_1	325	2.85736981394522e-05	1	0	G	2282742	Desulfofarcimen	6.53233998216671e-05
19	1	C019_1	326	2.85736981394522e-05	1	0	S	58138	Desulfofarcimen acetoxidans	6.53233998216671e-05
19	1	C019_1	328	0.00205730626604056	72	0	F	216572	Oscillospiraceae	0.00470328478716003
19	1	C019_1	329	0.00205730626604056	72	0	G	459786	Oscillibacter	0.00470328478716003
19	1	C019_1	330	0.00205730626604056	72	0	S	351091	Oscillibacter valericigenes	0.00470328478716003
19	1	C019_1	333	0.00114294792557809	40	1	F	543314	Clostridiales Family XIII. Incertae Sedis	0.00261293599286668
19	1	C019_1	334	0.000828637246044114	29	0	S	143393	Eubacterium sulci	0.00189437859482835
19	1	C019_1	336	0.000285736981394522	10	8	G	86331	Mogibacterium	0.000653233998216671
19	1	C019_1	337	5.71473962789044e-05	2	2	S	86332	Mogibacterium pumilum	0.000130646799643334
19	1	C019_1	338	2.85736981394522e-05	1	0	F	539000	Clostridiales Family XVII. Incertae Sedis	6.53233998216671e-05
19	1	C019_1	339	2.85736981394522e-05	1	0	G	73918	Thermaerobacter	6.53233998216671e-05
19	1	C019_1	340	2.85736981394522e-05	1	0	S	73919	Thermaerobacter marianensis	6.53233998216671e-05
19	1	C019_1	342	2.85736981394522e-05	1	0	F	543347	Clostridiales Family XVI. Incertae Sedis	6.53233998216671e-05
19	1	C019_1	343	2.85736981394522e-05	1	0	G	178898	Carboxydocella	6.53233998216671e-05
19	1	C019_1	344	2.85736981394522e-05	1	1	S	178899	Carboxydocella thermautotrophica	6.53233998216671e-05
19	1	C019_1	345	0.000142868490697261	5	0	F	31984	Heliobacteriaceae	0.000326616999108336
19	1	C019_1	346	0.000142868490697261	5	0	G	2697	Heliobacterium	0.000326616999108336
19	1	C019_1	347	0.000142868490697261	5	0	S	35701	Heliobacterium modesticaldum	0.000326616999108336
19	1	C019_1	349	0.000114294792557809	4	0	F	68298	Syntrophomonadaceae	0.000261293599286668
19	1	C019_1	350	8.57210944183567e-05	3	0	G	129001	Syntrophothermus	0.000195970199465001
19	1	C019_1	351	8.57210944183567e-05	3	0	S	86170	Syntrophothermus lipocalidus	0.000195970199465001
19	1	C019_1	353	2.85736981394522e-05	1	0	G	862	Syntrophomonas	6.53233998216671e-05
19	1	C019_1	354	2.85736981394522e-05	1	0	S	863	Syntrophomonas wolfei	6.53233998216671e-05
19	1	C019_1	357	0.000828637246044114	29	0	O	68295	Thermoanaerobacterales	0.00189437859482835
19	1	C019_1	358	0.000571473962789044	20	0	F	543371	Thermoanaerobacterales Family III. Incertae Sedis	0.00130646799643334
19	1	C019_1	359	0.000571473962789044	20	1	G	28895	Thermoanaerobacterium	0.00130646799643334
19	1	C019_1	360	0.000371458075812879	13	0	S	29329	Thermoanaerobacterium xylanolyticum	0.000849204197681673
19	1	C019_1	362	0.000171442188836713	6	6	S	1517	Thermoanaerobacterium thermosaccharolyticum	0.000391940398930003
19	1	C019_1	363	0.00025716328325507	9	0	F	186814	Thermoanaerobacteraceae	0.000587910598395004
19	1	C019_1	364	0.000171442188836713	6	6	G	1754	Thermoanaerobacter	0.000391940398930003
19	1	C019_1	365	8.57210944183567e-05	3	0	G	202949	Thermanaeromonas	0.000195970199465001
19	1	C019_1	366	8.57210944183567e-05	3	0	S	161154	Thermanaeromonas toyohensis	0.000195970199465001
19	1	C019_1	368	5.71473962789044e-05	2	0	O	53433	Halanaerobiales	0.000130646799643334
19	1	C019_1	369	2.85736981394522e-05	1	0	F	972	Halanaerobiaceae	6.53233998216671e-05
19	1	C019_1	370	2.85736981394522e-05	1	0	G	32636	Halothermothrix	6.53233998216671e-05
19	1	C019_1	371	2.85736981394522e-05	1	0	S	31909	Halothermothrix orenii	6.53233998216671e-05
19	1	C019_1	373	2.85736981394522e-05	1	1	F	53434	Halobacteroidaceae	6.53233998216671e-05
19	1	C019_1	374	5.71473962789044e-05	2	0	O	485256	Natranaerobiales	0.000130646799643334
19	1	C019_1	375	5.71473962789044e-05	2	0	F	485255	Natranaerobiaceae	0.000130646799643334
19	1	C019_1	376	5.71473962789044e-05	2	0	G	375928	Natranaerobius	0.000130646799643334
19	1	C019_1	377	5.71473962789044e-05	2	0	S	375929	Natranaerobius thermophilus	0.000130646799643334
19	1	C019_1	379	0.515983841002228	18058	0	C	526524	Erysipelotrichia	1.17960995397966
19	1	C019_1	380	0.515983841002228	18058	0	O	526525	Erysipelotrichales	1.17960995397966
19	1	C019_1	381	0.515983841002228	18058	4529	F	128827	Erysipelotrichaceae	1.17960995397966
19	1	C019_1	382	0.355628247043622	12446	0	G	1573534	Faecalitalea	0.813015034180469
19	1	C019_1	383	0.355628247043622	12446	0	S	39483	Faecalitalea cylindroides	0.813015034180469
19	1	C019_1	385	0.0232018428892352	812	0	G	191303	Turicibacter	0.0530426006551937
19	1	C019_1	386	0.0232018428892352	812	812	S	1712675	Turicibacter sp. H121	0.0530426006551937
19	1	C019_1	389	0.0032288278897581	113	113	S	1834207	Erysipelotrichaceae bacterium I46	0.00738154417984838
19	1	C019_1	390	0.0025144854362718	88	0	G	1505663	Erysipelatoclostridium	0.00574845918430671
19	1	C019_1	391	0.0025144854362718	88	88	S	1522	Clostridium innocuum	0.00574845918430671
19	1	C019_1	392	0.0013143901144148	46	1	G	1647	Erysipelothrix	0.00300487639179669
19	1	C019_1	393	0.00114294792557809	40	40	S	1648	Erysipelothrix rhusiopathiae	0.00261293599286668
19	1	C019_1	394	0.000142868490697261	5	5	S	1514105	Erysipelothrix larvae	0.000326616999108336
19	1	C019_1	395	0.000685768755346853	24	0	G	1729679	Faecalibaculum	0.00156776159572001
19	1	C019_1	396	0.000685768755346853	24	24	S	1702221	Faecalibaculum rodentium	0.00156776159572001
19	1	C019_1	397	0.183185978772028	6411	13	C	91061	Bacilli	0.418788316256708
19	1	C019_1	398	0.178699908164134	6254	78	O	186826	Lactobacillales	0.408532542484706
19	1	C019_1	399	0.134839281520075	4719	18	F	1300	Streptococcaceae	0.308261123758447
19	1	C019_1	400	0.118637994675006	4152	465	G	1301	Streptococcus	0.271222756059562
19	1	C019_1	401	0.0392888349417468	1375	1317	S	1308	Streptococcus thermophilus	0.0898196747547923
19	1	C019_1	411	0.0139725383901921	489	427	S	197614	Streptococcus pasteurianus	0.0319431425127952
19	1	C019_1	413	0.0115723477464781	405	405	S	1759399	Streptococcus sp. A12	0.0264559769277752
19	1	C019_1	414	0.00845781464927786	296	137	S	1307	Streptococcus suis	0.0193357263472135
19	1	C019_1	418	0.00471466019300962	165	165	S	113107	Streptococcus australis	0.0107783609705751
19	1	C019_1	419	0.00402889143766276	141	65	S	28037	Streptococcus mitis	0.00921059937485506
19	1	C019_1	421	0.00288594351208467	101	101	S	712633	Streptococcus sp. oral taxon 431	0.00659766338198838
19	1	C019_1	422	0.00260020653069015	91	74	S	1302	Streptococcus gordonii	0.00594442938377171
19	1	C019_1	425	0.00234304324743508	82	82	S	1156431	Streptococcus sp. I-G2	0.0053565187853767
19	1	C019_1	426	0.00228589585115618	80	16	S	1318	Streptococcus parasanguinis	0.00522587198573337
19	1	C019_1	429	0.00194301147348275	68	68	S	1156433	Streptococcus sp. I-P16	0.00444199118787336
19	1	C019_1	430	0.00194301147348275	68	68	S	1311	Streptococcus agalactiae	0.00444199118787336
19	1	C019_1	431	0.00160012709580932	56	47	S	1313	Streptococcus pneumoniae	0.00365811039001336
19	1	C019_1	439	0.00145725860511206	51	0	S	1336	Streptococcus equi	0.00333149339090502
19	1	C019_1	441	0.000114294792557809	4	1	S	1334	Streptococcus dysgalactiae	0.000261293599286668
19	1	C019_1	445	0.00134296381255425	47	29	S	1305	Streptococcus sanguinis	0.00307019979161835
19	1	C019_1	447	0.000942932038601923	33	33	S	150055	Streptococcus lutetiensis	0.00215567219411501
19	1	C019_1	448	0.000657195057207401	23	10	S	1303	Streptococcus oralis	0.00150243819589834
19	1	C019_1	451	0.000600047660928497	21	17	S	1304	Streptococcus salivarius	0.00137179139625501
19	1	C019_1	455	0.000228589585115618	8	0	S	76860	Streptococcus constellatus	0.000522587198573337
19	1	C019_1	457	0.000200015886976166	7	4	S	1328	Streptococcus anginosus	0.00045726379875167
19	1	C019_1	459	8.57210944183567e-05	3	1	S	1338	Streptococcus intermedius	0.000195970199465001
19	1	C019_1	461	0.00051432656651014	18	0	S	257758	Streptococcus pseudopneumoniae	0.00117582119679001
19	1	C019_1	463	0.000457179170231236	16	16	S	1326	Streptococcus acidominimus	0.00104517439714667
19	1	C019_1	464	0.00025716328325507	9	9	S	1314	Streptococcus pyogenes	0.000587910598395004
19	1	C019_1	465	0.000228589585115618	8	3	S	45634	Streptococcus cristatus	0.000522587198573337
19	1	C019_1	468	0.000142868490697261	5	5	S	1902136	Streptococcus sp. NPS 308	0.000326616999108336
19	1	C019_1	469	0.000142868490697261	5	5	S	712624	Streptococcus sp. oral taxon 064	0.000326616999108336
19	1	C019_1	470	8.57210944183567e-05	3	2	S	1348	Streptococcus parauberis	0.000195970199465001
19	1	C019_1	472	8.57210944183567e-05	3	3	S	400065	Streptococcus merionis	0.000195970199465001
19	1	C019_1	473	8.57210944183567e-05	3	0	S	102684	Streptococcus infantarius	0.000195970199465001
19	1	C019_1	476	2.85736981394522e-05	1	0	S	315405	Streptococcus gallolyticus	6.53233998216671e-05
19	1	C019_1	479	2.85736981394522e-05	1	1	S	1310	Streptococcus sobrinus	6.53233998216671e-05
19	1	C019_1	480	0.0156869602785593	549	9	G	1357	Lactococcus	0.0358625465020952
19	1	C019_1	481	0.0152869285046069	535	63	S	1358	Lactococcus lactis	0.0349480189045919
19	1	C019_1	494	0.000142868490697261	5	5	S	1364	Lactococcus piscium	0.000326616999108336
19	1	C019_1	495	0.0268592762510851	940	7	F	33958	Lactobacillaceae	0.0614039958323671
19	1	C019_1	496	0.0266592603641089	933	47	G	1578	Lactobacillus	0.0609467320336154
19	1	C019_1	498	0.00762917740323374	267	254	S	1597	Lactobacillus paracasei	0.0174413477523851
19	1	C019_1	503	0.000800063547904662	28	19	S	1582	Lactobacillus casei	0.00182905519500668
19	1	C019_1	507	0.00408603883394167	143	0	S	1623	Lactobacillus ruminis	0.0093412461744984
19	1	C019_1	509	0.00222874845487727	78	59	S	1596	Lactobacillus gasseri	0.00509522518609003
19	1	C019_1	512	0.00200015886976166	70	70	S	47715	Lactobacillus rhamnosus	0.0045726379875167
19	1	C019_1	513	0.00180014298278549	63	63	S	28038	Lactobacillus curvatus	0.00411537418876503
19	1	C019_1	514	0.000685768755346853	24	21	S	1624	Lactobacillus salivarius	0.00156776159572001
19	1	C019_1	516	0.000457179170231236	16	16	S	1601	Lactobacillus agilis	0.00104517439714667
19	1	C019_1	517	0.000200015886976166	7	0	S	293371	Lactobacillus oligofermentans	0.00045726379875167
19	1	C019_1	519	0.000171442188836713	6	0	S	1604	Lactobacillus amylovorus	0.000391940398930003
19	1	C019_1	521	0.000142868490697261	5	4	S	1598	Lactobacillus reuteri	0.000326616999108336
19	1	C019_1	523	0.000142868490697261	5	0	S	267818	Lactobacillus kefiranofaciens	0.000326616999108336
19	1	C019_1	525	0.000114294792557809	4	4	S	152331	Lactobacillus parabuchneri	0.000261293599286668
19	1	C019_1	526	0.000114294792557809	4	4	S	1613	Lactobacillus fermentum	0.000261293599286668
19	1	C019_1	527	8.57210944183567e-05	3	3	S	1599	Lactobacillus sakei	0.000195970199465001
19	1	C019_1	528	8.57210944183567e-05	3	0	S	1584	Lactobacillus delbrueckii	0.000195970199465001
19	1	C019_1	532	8.57210944183567e-05	3	3	S	240427	Lactobacillus paracollinoides	0.000195970199465001
19	1	C019_1	533	5.71473962789044e-05	2	2	S	1622	Lactobacillus murinus	0.000130646799643334
19	1	C019_1	534	5.71473962789044e-05	2	0	S	1603	Lactobacillus amylophilus	0.000130646799643334
19	1	C019_1	536	5.71473962789044e-05	2	2	S	1590	Lactobacillus plantarum	0.000130646799643334
19	1	C019_1	537	5.71473962789044e-05	2	2	S	33959	Lactobacillus johnsonii	0.000130646799643334
19	1	C019_1	538	5.71473962789044e-05	2	1	S	1580	Lactobacillus brevis	0.000130646799643334
19	1	C019_1	540	2.85736981394522e-05	1	0	S	1610	Lactobacillus coryniformis	6.53233998216671e-05
19	1	C019_1	543	2.85736981394522e-05	1	1	S	375175	Lactobacillus backii	6.53233998216671e-05
19	1	C019_1	544	2.85736981394522e-05	1	0	S	1625	Lactobacillus sanfranciscensis	6.53233998216671e-05
19	1	C019_1	546	2.85736981394522e-05	1	1	S	392416	Lactobacillus crustorum	6.53233998216671e-05
19	1	C019_1	547	2.85736981394522e-05	1	0	S	1193095	Lactobacillus hokkaidonensis	6.53233998216671e-05
19	1	C019_1	549	2.85736981394522e-05	1	1	S	109790	Lactobacillus jensenii	6.53233998216671e-05
19	1	C019_1	550	0.0146297334473995	512	0	F	81852	Enterococcaceae	0.0334455807086936
19	1	C019_1	551	0.0146297334473995	512	5	G	1350	Enterococcus	0.0334455807086936
19	1	C019_1	552	0.012886737860893	451	206	S	1352	Enterococcus faecium	0.0294608533195719
19	1	C019_1	555	0.0013143901144148	46	46	S	44008	Enterococcus cecorum	0.00300487639179669
19	1	C019_1	556	0.000228589585115618	8	6	S	1351	Enterococcus faecalis	0.000522587198573337
19	1	C019_1	558	5.71473962789044e-05	2	2	S	2060307	Enterococcus sp. FDAARGOS_375	0.000130646799643334
19	1	C019_1	559	8.57210944183567e-05	3	0	F	186828	Carnobacteriaceae	0.000195970199465001
19	1	C019_1	560	5.71473962789044e-05	2	0	G	191769	Marinilactibacillus	0.000130646799643334
19	1	C019_1	561	5.71473962789044e-05	2	2	S	1911586	Marinilactibacillus sp. 15R	0.000130646799643334
19	1	C019_1	562	2.85736981394522e-05	1	0	G	2747	Carnobacterium	6.53233998216671e-05
19	1	C019_1	563	2.85736981394522e-05	1	0	S	2751	Carnobacterium maltaromaticum	6.53233998216671e-05
19	1	C019_1	565	5.71473962789044e-05	2	0	F	81850	Leuconostocaceae	0.000130646799643334
19	1	C019_1	566	2.85736981394522e-05	1	0	G	1243	Leuconostoc	6.53233998216671e-05
19	1	C019_1	567	2.85736981394522e-05	1	0	S	1252	Leuconostoc carnosum	6.53233998216671e-05
19	1	C019_1	569	2.85736981394522e-05	1	0	G	46255	Weissella	6.53233998216671e-05
19	1	C019_1	570	2.85736981394522e-05	1	1	S	759620	Weissella ceti	6.53233998216671e-05
19	1	C019_1	571	0.00411461253208112	144	14	O	1385	Bacillales	0.00940656957432007
19	1	C019_1	572	0.00165727449208823	58	1	F	186822	Paenibacillaceae	0.00378875718965669
19	1	C019_1	573	0.00140011120883316	49	12	G	44249	Paenibacillus	0.00320084659126169
19	1	C019_1	574	0.000285736981394522	10	10	S	1536772	Paenibacillus sp. FSL R7-0273	0.000653233998216671
19	1	C019_1	575	0.000171442188836713	6	0	S	1406	Paenibacillus polymyxa	0.000391940398930003
19	1	C019_1	578	0.000142868490697261	5	5	S	1536769	Paenibacillus sp. FSL P4-0081	0.000326616999108336
19	1	C019_1	579	8.57210944183567e-05	3	3	S	1464	Paenibacillus larvae	0.000195970199465001
19	1	C019_1	580	8.57210944183567e-05	3	3	S	1532905	Paenibacillus sp. CAA11	0.000195970199465001
19	1	C019_1	581	5.71473962789044e-05	2	2	S	1870820	Paenibacillus ihbetae	0.000130646799643334
19	1	C019_1	582	5.71473962789044e-05	2	2	S	1536771	Paenibacillus sp. FSL R5-0912	0.000130646799643334
19	1	C019_1	583	2.85736981394522e-05	1	0	S	365617	Paenibacillus sabinae	6.53233998216671e-05
19	1	C019_1	585	2.85736981394522e-05	1	1	S	1536773	Paenibacillus sp. FSL R7-0331	6.53233998216671e-05
19	1	C019_1	586	2.85736981394522e-05	1	1	S	1566358	Paenibacillus sp. IHBB 10380	6.53233998216671e-05
19	1	C019_1	587	2.85736981394522e-05	1	1	S	61624	Paenibacillus mucilaginosus	6.53233998216671e-05
19	1	C019_1	588	2.85736981394522e-05	1	1	S	162209	Paenibacillus naphthalenovorans	6.53233998216671e-05
19	1	C019_1	589	2.85736981394522e-05	1	1	S	160799	Paenibacillus borealis	6.53233998216671e-05
19	1	C019_1	591	0.000114294792557809	4	0	G	55079	Aneurinibacillus	0.000261293599286668
19	1	C019_1	592	0.000114294792557809	4	4	S	1500254	Aneurinibacillus soli	0.000261293599286668
19	1	C019_1	593	8.57210944183567e-05	3	1	G	55080	Brevibacillus	0.000195970199465001
19	1	C019_1	594	2.85736981394522e-05	1	1	S	1393	Brevibacillus brevis	6.53233998216671e-05
19	1	C019_1	595	2.85736981394522e-05	1	1	S	54913	Brevibacillus formosus	6.53233998216671e-05
19	1	C019_1	596	2.85736981394522e-05	1	0	G	76632	Thermobacillus	6.53233998216671e-05
19	1	C019_1	597	2.85736981394522e-05	1	0	S	377615	Thermobacillus composti	6.53233998216671e-05
19	1	C019_1	599	0.00128581641627535	45	0	F	186817	Bacillaceae	0.00293955299197502
19	1	C019_1	600	0.00108580052929918	38	7	G	1386	Bacillus	0.00248228919322335
19	1	C019_1	602	0.000171442188836713	6	1	S	1396	Bacillus cereus	0.000391940398930003
19	1	C019_1	606	5.71473962789044e-05	2	1	S	1428	Bacillus thuringiensis	0.000130646799643334
19	1	C019_1	608	2.85736981394522e-05	1	1	S	1392	Bacillus anthracis	6.53233998216671e-05
19	1	C019_1	609	2.85736981394522e-05	1	1	S	580165	Bacillus cytotoxicus	6.53233998216671e-05
19	1	C019_1	610	0.000200015886976166	7	7	S	1479	Bacillus smithii	0.00045726379875167
19	1	C019_1	611	0.000114294792557809	4	1	S	1398	Bacillus coagulans	0.000261293599286668
19	1	C019_1	615	2.85736981394522e-05	1	1	S	1390	Bacillus amyloliquefaciens	6.53233998216671e-05
19	1	C019_1	616	2.85736981394522e-05	1	0	S	492670	Bacillus velezensis	6.53233998216671e-05
19	1	C019_1	618	2.85736981394522e-05	1	0	S	1423	Bacillus subtilis	6.53233998216671e-05
19	1	C019_1	620	2.85736981394522e-05	1	1	S	98228	Bacillus sp. OxB-1	6.53233998216671e-05
19	1	C019_1	621	2.85736981394522e-05	1	1	S	666686	Bacillus sp. 1NLA3E	6.53233998216671e-05
19	1	C019_1	622	2.85736981394522e-05	1	1	S	33932	Bacillus cohnii	6.53233998216671e-05
19	1	C019_1	623	2.85736981394522e-05	1	1	S	79880	Bacillus clausii	6.53233998216671e-05
19	1	C019_1	624	2.85736981394522e-05	1	1	S	86664	Bacillus flexus	6.53233998216671e-05
19	1	C019_1	625	2.85736981394522e-05	1	1	S	79883	Bacillus horikoshii	6.53233998216671e-05
19	1	C019_1	626	0.000142868490697261	5	2	G	400634	Lysinibacillus	0.000326616999108336
19	1	C019_1	627	5.71473962789044e-05	2	2	S	28031	Lysinibacillus fusiformis	0.000130646799643334
19	1	C019_1	628	2.85736981394522e-05	1	1	S	2169540	Lysinibacillus sp. 2017	6.53233998216671e-05
19	1	C019_1	629	2.85736981394522e-05	1	0	G	84406	Virgibacillus	6.53233998216671e-05
19	1	C019_1	630	2.85736981394522e-05	1	1	S	1482	Virgibacillus halodenitrificans	6.53233998216671e-05
19	1	C019_1	631	2.85736981394522e-05	1	0	G	129337	Geobacillus	6.53233998216671e-05
19	1	C019_1	632	2.85736981394522e-05	1	1	S	581103	Geobacillus sp. Y4.1MC1	6.53233998216671e-05
19	1	C019_1	633	0.000342884377673427	12	3	F	90964	Staphylococcaceae	0.000783880797860005
19	1	C019_1	634	0.000171442188836713	6	2	G	1279	Staphylococcus	0.000391940398930003
19	1	C019_1	635	5.71473962789044e-05	2	0	S	1280	Staphylococcus aureus	0.000130646799643334
19	1	C019_1	637	2.85736981394522e-05	1	1	S	45972	Staphylococcus pasteuri	6.53233998216671e-05
19	1	C019_1	638	2.85736981394522e-05	1	1	S	1286	Staphylococcus simulans	6.53233998216671e-05
19	1	C019_1	639	5.71473962789044e-05	2	2	G	69965	Macrococcus	0.000130646799643334
19	1	C019_1	640	2.85736981394522e-05	1	0	G	227979	Jeotgalicoccus	6.53233998216671e-05
19	1	C019_1	641	2.85736981394522e-05	1	1	S	1461582	Jeotgalicoccus saudimassiliensis	6.53233998216671e-05
19	1	C019_1	642	0.00025716328325507	9	0	F	186823	Alicyclobacillaceae	0.000587910598395004
19	1	C019_1	643	0.000142868490697261	5	0	G	432330	Tumebacillus	0.000326616999108336
19	1	C019_1	644	0.000142868490697261	5	5	S	1214604	Tumebacillus algifaecis	0.000326616999108336
19	1	C019_1	645	8.57210944183567e-05	3	3	G	1129704	Kyrpidia	0.000195970199465001
19	1	C019_1	646	2.85736981394522e-05	1	0	G	29330	Alicyclobacillus	6.53233998216671e-05
19	1	C019_1	647	2.85736981394522e-05	1	0	S	405212	Alicyclobacillus acidocaldarius	6.53233998216671e-05
19	1	C019_1	651	0.000114294792557809	4	0	G	1378	Gemella	0.000261293599286668
19	1	C019_1	652	8.57210944183567e-05	3	3	S	2040624	Gemella sp. ND 6198	0.000195970199465001
19	1	C019_1	653	2.85736981394522e-05	1	1	S	29391	Gemella morbillorum	6.53233998216671e-05
19	1	C019_1	654	2.85736981394522e-05	1	0	F	186818	Planococcaceae	6.53233998216671e-05
19	1	C019_1	655	2.85736981394522e-05	1	0	G	1372	Planococcus	6.53233998216671e-05
19	1	C019_1	656	2.85736981394522e-05	1	1	S	192421	Planococcus maritimus	6.53233998216671e-05
19	1	C019_1	657	2.85736981394522e-05	1	0	F	186824	Thermoactinomycetaceae	6.53233998216671e-05
19	1	C019_1	658	2.85736981394522e-05	1	0	G	1677050	Novibacillus	6.53233998216671e-05
19	1	C019_1	659	2.85736981394522e-05	1	1	S	1471761	Novibacillus thermophilus	6.53233998216671e-05
19	1	C019_1	660	0.0182014457148311	637	4	C	909932	Negativicutes	0.041611005686402
19	1	C019_1	661	0.0176013980539026	616	0	O	1843489	Veillonellales	0.0402392142901469
19	1	C019_1	662	0.0176013980539026	616	4	F	31977	Veillonellaceae	0.0402392142901469
19	1	C019_1	663	0.0117152162371754	410	31	G	39948	Dialister	0.0267825939268835
19	1	C019_1	664	0.00900071491392745	315	315	S	2161821	Dialister sp. Marseille-P5638	0.0205768709438251
19	1	C019_1	665	0.00182871668092494	64	64	S	39950	Dialister pneumosintes	0.0041806975885867
19	1	C019_1	666	0.00488610238184633	171	3	G	906	Megasphaera	0.0111703013695051
19	1	C019_1	667	0.00297166460650303	104	104	S	2144175	Megasphaera sp. AJH120	0.00679363358145338
19	1	C019_1	668	0.00177156928464604	62	2	S	907	Megasphaera elsdenii	0.00405005078894336
19	1	C019_1	670	5.71473962789044e-05	2	2	S	1675036	Megasphaera hexanoica	0.000130646799643334
19	1	C019_1	671	0.000457179170231236	16	0	G	909928	Negativicoccus	0.00104517439714667
19	1	C019_1	672	0.000457179170231236	16	16	S	1702287	Negativicoccus massiliensis	0.00104517439714667
19	1	C019_1	673	0.000428605472091783	15	3	G	29465	Veillonella	0.000979850997325007
19	1	C019_1	674	0.000342884377673427	12	12	S	29466	Veillonella parvula	0.000783880797860005
19	1	C019_1	675	0.000285736981394522	10	0	O	1843488	Acidaminococcales	0.000653233998216671
19	1	C019_1	676	0.000285736981394522	10	0	F	909930	Acidaminococcaceae	0.000653233998216671
19	1	C019_1	677	0.000285736981394522	10	0	G	904	Acidaminococcus	0.000653233998216671
19	1	C019_1	678	0.000285736981394522	10	0	S	187327	Acidaminococcus intestini	0.000653233998216671
19	1	C019_1	680	0.000200015886976166	7	0	O	909929	Selenomonadales	0.00045726379875167
19	1	C019_1	681	0.000200015886976166	7	0	F	1843491	Selenomonadaceae	0.00045726379875167
19	1	C019_1	682	0.000200015886976166	7	2	G	970	Selenomonas	0.00045726379875167
19	1	C019_1	683	0.000114294792557809	4	4	S	1884263	Selenomonas sp. oral taxon 920	0.000261293599286668
19	1	C019_1	684	2.85736981394522e-05	1	0	S	971	Selenomonas ruminantium	6.53233998216671e-05
19	1	C019_1	687	0.00320025419161865	112	0	C	1737404	Tissierellia	0.00731622078002672
19	1	C019_1	688	0.00277164871952687	97	0	O	1737405	Tissierellales	0.00633636978270171
19	1	C019_1	689	0.00271450132324796	95	0	F	1570339	Peptoniphilaceae	0.00620572298305838
19	1	C019_1	690	0.00145725860511206	51	0	G	150022	Finegoldia	0.00333149339090502
19	1	C019_1	691	0.00145725860511206	51	10	S	1260	Finegoldia magna	0.00333149339090502
19	1	C019_1	694	0.000600047660928497	21	0	G	1161127	Murdochiella	0.00137179139625501
19	1	C019_1	695	0.000600047660928497	21	21	S	1852373	Murdochiella vaginalis	0.00137179139625501
19	1	C019_1	696	0.000485752868370688	17	0	G	543311	Parvimonas	0.00111049779696834
19	1	C019_1	697	0.000485752868370688	17	17	S	33033	Parvimonas micra	0.00111049779696834
19	1	C019_1	698	0.000114294792557809	4	0	G	165779	Anaerococcus	0.000261293599286668
19	1	C019_1	699	8.57210944183567e-05	3	3	S	1870984	Anaerococcus mediterraneensis	0.000195970199465001
19	1	C019_1	700	2.85736981394522e-05	1	0	S	33034	Anaerococcus prevotii	6.53233998216671e-05
19	1	C019_1	702	5.71473962789044e-05	2	0	G	162289	Peptoniphilus	0.000130646799643334
19	1	C019_1	703	5.71473962789044e-05	2	2	S	1912856	Peptoniphilus sp. ING2-D1G	0.000130646799643334
19	1	C019_1	704	5.71473962789044e-05	2	0	F	2042895	Gottschalkiaceae	0.000130646799643334
19	1	C019_1	705	5.71473962789044e-05	2	0	G	1505664	Gottschalkia	0.000130646799643334
19	1	C019_1	706	5.71473962789044e-05	2	0	S	1556	Gottschalkia acidurici	0.000130646799643334
19	1	C019_1	709	0.000428605472091783	15	0	G	1582879	Ezakiella	0.000979850997325007
19	1	C019_1	710	0.000428605472091783	15	15	S	1852374	Ezakiella massiliensis	0.000979850997325007
19	1	C019_1	711	5.71473962789044e-05	2	0	C	1676648	Limnochordia	0.000130646799643334
19	1	C019_1	712	5.71473962789044e-05	2	0	O	1676649	Limnochordales	0.000130646799643334
19	1	C019_1	713	5.71473962789044e-05	2	0	F	1676650	Limnochordaceae	0.000130646799643334
19	1	C019_1	714	5.71473962789044e-05	2	0	G	1676651	Limnochorda	0.000130646799643334
19	1	C019_1	715	5.71473962789044e-05	2	2	S	1555112	Limnochorda pilosa	0.000130646799643334
19	1	C019_1	717	2.85736981394522e-05	1	0	G	1930845	Ndongobacter	6.53233998216671e-05
19	1	C019_1	718	2.85736981394522e-05	1	1	S	1871025	Ndongobacter massiliensis	6.53233998216671e-05
19	1	C019_1	719	3.4209002886515	119722	22	P	201174	Actinobacteria	7.82064807344963
19	1	C019_1	720	2.93523314137523	102725	367	C	1760	Actinobacteria	6.71034624668075
19	1	C019_1	721	2.91903185453016	102158	0	O	85004	Bifidobacteriales	6.67330787898187
19	1	C019_1	722	2.91903185453016	102158	3	F	31953	Bifidobacteriaceae	6.67330787898187
19	1	C019_1	723	2.91894613343574	102155	9460	G	1678	Bifidobacterium	6.6731119087824
19	1	C019_1	724	1.53183595725603	53610	44753	S	216816	Bifidobacterium longum	3.50198746443957
19	1	C019_1	737	0.685740181648714	23999	0	S	1686	Bifidobacterium catenulatum	1.56769627232019
19	1	C019_1	739	0.210416713098926	7364	591	S	630129	Bifidobacterium kashiwanohense	0.481041516286757
19	1	C019_1	742	0.0916644236313627	3208	3015	S	1680	Bifidobacterium adolescentis	0.209557466627908
19	1	C019_1	744	0.0514898040472929	1802	0	S	28026	Bifidobacterium pseudocatenulatum	0.117712766478644
19	1	C019_1	746	0.0501754139328781	1756	1548	S	1685	Bifidobacterium breve	0.114707890086847
19	1	C019_1	753	0.0111437422743864	390	315	S	1681	Bifidobacterium bifidum	0.0254761259304502
19	1	C019_1	757	0.00942932038601923	330	114	S	1683	Bifidobacterium angulatum	0.0215567219411501
19	1	C019_1	759	0.00331454898417646	116	116	S	1689	Bifidobacterium dentium	0.00757751437931339
19	1	C019_1	760	0.0012572427181359	44	0	S	158787	Bifidobacterium scardovii	0.00287422959215335
19	1	C019_1	762	0.00105722683115973	37	4	S	28025	Bifidobacterium animalis	0.00241696579340168
19	1	C019_1	768	0.000571473962789044	20	7	S	1694	Bifidobacterium pseudolongum	0.00130646799643334
19	1	C019_1	771	0.000285736981394522	10	0	S	33905	Bifidobacterium thermophilum	0.000653233998216671
19	1	C019_1	773	0.000142868490697261	5	5	S	35760	Bifidobacterium choerinum	0.000326616999108336
19	1	C019_1	774	8.57210944183567e-05	3	3	S	1684	Bifidobacterium asteroides	0.000195970199465001
19	1	C019_1	775	2.85736981394522e-05	1	0	S	638619	Bifidobacterium actinocoloniiforme	6.53233998216671e-05
19	1	C019_1	777	0.00240019064371399	84	0	O	2037	Actinomycetales	0.00548716558502004
19	1	C019_1	778	0.00240019064371399	84	0	F	2049	Actinomycetaceae	0.00548716558502004
19	1	C019_1	779	0.00174299558650659	61	1	G	1654	Actinomyces	0.00398472738912169
19	1	C019_1	780	0.000885784642323019	31	31	S	1852377	Actinomyces pacaensis	0.00202502539447168
19	1	C019_1	781	0.000457179170231236	16	16	S	52773	Actinomyces meyeri	0.00104517439714667
19	1	C019_1	782	0.000171442188836713	6	6	S	544580	Actinomyces oris	0.000391940398930003
19	1	C019_1	783	0.000114294792557809	4	4	S	178339	Actinomyces hongkongensis	0.000261293599286668
19	1	C019_1	784	2.85736981394522e-05	1	1	S	111015	Actinomyces radicidentis	6.53233998216671e-05
19	1	C019_1	785	2.85736981394522e-05	1	1	S	1851395	Actinomyces sp. Chiba101	6.53233998216671e-05
19	1	C019_1	786	2.85736981394522e-05	1	1	S	1912795	Actinomyces sp. VUL4_3	6.53233998216671e-05
19	1	C019_1	787	0.000428605472091783	15	0	G	1069494	Trueperella	0.000979850997325007
19	1	C019_1	788	0.000428605472091783	15	15	S	1661	Trueperella pyogenes	0.000979850997325007
19	1	C019_1	789	0.000228589585115618	8	0	G	2050	Mobiluncus	0.000522587198573337
19	1	C019_1	790	0.000228589585115618	8	0	S	2051	Mobiluncus curtisii	0.000522587198573337
19	1	C019_1	792	0.00122866901999645	43	4	O	85007	Corynebacteriales	0.00280890619233169
19	1	C019_1	793	0.000600047660928497	21	0	F	1653	Corynebacteriaceae	0.00137179139625501
19	1	C019_1	794	0.000600047660928497	21	7	G	1716	Corynebacterium	0.00137179139625501
19	1	C019_1	795	0.000114294792557809	4	2	S	38289	Corynebacterium jeikeium	0.000261293599286668
19	1	C019_1	797	5.71473962789044e-05	2	2	S	1717	Corynebacterium diphtheriae	0.000130646799643334
19	1	C019_1	798	2.85736981394522e-05	1	0	S	1404244	Corynebacterium glyciniphilum	6.53233998216671e-05
19	1	C019_1	800	2.85736981394522e-05	1	0	S	89154	Corynebacterium terpenotabidum	6.53233998216671e-05
19	1	C019_1	802	2.85736981394522e-05	1	1	S	571915	Corynebacterium mustelae	6.53233998216671e-05
19	1	C019_1	803	2.85736981394522e-05	1	1	S	441500	Corynebacterium timonense	6.53233998216671e-05
19	1	C019_1	804	2.85736981394522e-05	1	0	S	38288	Corynebacterium genitalium	6.53233998216671e-05
19	1	C019_1	806	2.85736981394522e-05	1	1	S	35755	Corynebacterium kutscheri	6.53233998216671e-05
19	1	C019_1	807	2.85736981394522e-05	1	0	S	1727	Corynebacterium variabile	6.53233998216671e-05
19	1	C019_1	809	2.85736981394522e-05	1	1	S	161899	Corynebacterium singulare	6.53233998216671e-05
19	1	C019_1	810	0.000342884377673427	12	0	F	85025	Nocardiaceae	0.000783880797860005
19	1	C019_1	811	0.000285736981394522	10	4	G	1827	Rhodococcus	0.000653233998216671
19	1	C019_1	812	0.000114294792557809	4	4	S	38310	Rhodococcus coprophilus	0.000261293599286668
19	1	C019_1	813	2.85736981394522e-05	1	1	S	1830	Rhodococcus ruber	6.53233998216671e-05
19	1	C019_1	814	2.85736981394522e-05	1	1	S	1653478	Rhodococcus sp. PBTS 1	6.53233998216671e-05
19	1	C019_1	815	5.71473962789044e-05	2	1	G	1817	Nocardia	0.000130646799643334
19	1	C019_1	816	2.85736981394522e-05	1	1	S	134962	Nocardia soli	6.53233998216671e-05
19	1	C019_1	817	0.000114294792557809	4	1	F	1762	Mycobacteriaceae	0.000261293599286668
19	1	C019_1	818	5.71473962789044e-05	2	1	G	1763	Mycobacterium	0.000130646799643334
19	1	C019_1	820	2.85736981394522e-05	1	1	S	1764	Mycobacterium avium	6.53233998216671e-05
19	1	C019_1	821	2.85736981394522e-05	1	0	G	670516	Mycobacteroides	6.53233998216671e-05
19	1	C019_1	822	2.85736981394522e-05	1	1	S	1520670	Mycobacterium stephanolepidis	6.53233998216671e-05
19	1	C019_1	823	2.85736981394522e-05	1	0	F	85026	Gordoniaceae	6.53233998216671e-05
19	1	C019_1	824	2.85736981394522e-05	1	0	G	2053	Gordonia	6.53233998216671e-05
19	1	C019_1	825	2.85736981394522e-05	1	0	S	84595	Gordonia polyisoprenivorans	6.53233998216671e-05
19	1	C019_1	827	2.85736981394522e-05	1	0	F	85028	Tsukamurellaceae	6.53233998216671e-05
19	1	C019_1	828	2.85736981394522e-05	1	0	G	2060	Tsukamurella	6.53233998216671e-05
19	1	C019_1	829	2.85736981394522e-05	1	0	S	2061	Tsukamurella paurometabola	6.53233998216671e-05
19	1	C019_1	831	0.00108580052929918	38	1	O	85006	Micrococcales	0.00248228919322335
19	1	C019_1	832	0.000400031773952331	14	0	F	1268	Micrococcaceae	0.00091452759750334
19	1	C019_1	833	0.000200015886976166	7	4	G	1663	Arthrobacter	0.00045726379875167
19	1	C019_1	834	5.71473962789044e-05	2	2	S	2020486	Arthrobacter sp. YN	0.000130646799643334
19	1	C019_1	835	2.85736981394522e-05	1	1	S	1357915	Arthrobacter sp. QXT-31	6.53233998216671e-05
19	1	C019_1	836	0.000142868490697261	5	0	G	32207	Rothia	0.000326616999108336
19	1	C019_1	837	0.000142868490697261	5	3	S	43675	Rothia mucilaginosa	0.000326616999108336
19	1	C019_1	839	5.71473962789044e-05	2	0	G	1742993	Pseudarthrobacter	0.000130646799643334
19	1	C019_1	840	5.71473962789044e-05	2	2	S	728066	Pseudarthrobacter equi	0.000130646799643334
19	1	C019_1	841	0.000371458075812879	13	1	F	85023	Microbacteriaceae	0.000849204197681673
19	1	C019_1	842	0.000228589585115618	8	3	G	33882	Microbacterium	0.000522587198573337
19	1	C019_1	843	2.85736981394522e-05	1	1	S	104336	Microbacterium foliorum	6.53233998216671e-05
19	1	C019_1	844	2.85736981394522e-05	1	1	S	1938334	Microbacterium sp. TPU 3598	6.53233998216671e-05
19	1	C019_1	845	2.85736981394522e-05	1	1	S	1906742	Microbacterium sp. BH-3-3-3	6.53233998216671e-05
19	1	C019_1	846	2.85736981394522e-05	1	1	S	367477	Microbacterium sp. XT11	6.53233998216671e-05
19	1	C019_1	847	2.85736981394522e-05	1	1	S	1714373	Microbacterium sp. No. 7	6.53233998216671e-05
19	1	C019_1	848	5.71473962789044e-05	2	0	G	2034	Curtobacterium	0.000130646799643334
19	1	C019_1	849	5.71473962789044e-05	2	2	S	1905847	Curtobacterium sp. BH-2-1-1	0.000130646799643334
19	1	C019_1	852	2.85736981394522e-05	1	1	G	529883	Rhodoluna	6.53233998216671e-05
19	1	C019_1	853	2.85736981394522e-05	1	0	G	110932	Leifsonia	6.53233998216671e-05
19	1	C019_1	854	2.85736981394522e-05	1	1	S	1575	Leifsonia xyli	6.53233998216671e-05
19	1	C019_1	855	0.000142868490697261	5	0	F	85017	Promicromonosporaceae	0.000326616999108336
19	1	C019_1	856	0.000142868490697261	5	0	G	157920	Cellulosimicrobium	0.000326616999108336
19	1	C019_1	857	0.000142868490697261	5	5	S	1980001	Cellulosimicrobium sp. TH-20	0.000326616999108336
19	1	C019_1	858	8.57210944183567e-05	3	0	F	85021	Intrasporangiaceae	0.000195970199465001
19	1	C019_1	859	5.71473962789044e-05	2	0	G	125287	Ornithinimicrobium	0.000130646799643334
19	1	C019_1	860	5.71473962789044e-05	2	2	S	2283195	Ornithinimicrobium sp. AMA3305	0.000130646799643334
19	1	C019_1	861	2.85736981394522e-05	1	0	G	53457	Janibacter	6.53233998216671e-05
19	1	C019_1	862	2.85736981394522e-05	1	1	S	857417	Janibacter indicus	6.53233998216671e-05
19	1	C019_1	863	2.85736981394522e-05	1	0	F	85016	Cellulomonadaceae	6.53233998216671e-05
19	1	C019_1	864	2.85736981394522e-05	1	0	G	665568	Paraoerskovia	6.53233998216671e-05
19	1	C019_1	865	2.85736981394522e-05	1	1	S	545619	Paraoerskovia marina	6.53233998216671e-05
19	1	C019_1	866	2.85736981394522e-05	1	0	F	145357	Dermacoccaceae	6.53233998216671e-05
19	1	C019_1	867	2.85736981394522e-05	1	0	G	57495	Dermacoccus	6.53233998216671e-05
19	1	C019_1	868	2.85736981394522e-05	1	1	S	1274	Dermacoccus nishinomiyaensis	6.53233998216671e-05
19	1	C019_1	869	0.000542900264649592	19	0	O	85009	Propionibacteriales	0.00124114459661168
19	1	C019_1	870	0.000485752868370688	17	2	F	31957	Propionibacteriaceae	0.00111049779696834
19	1	C019_1	871	0.00025716328325507	9	0	G	1912217	Pseudopropionibacterium	0.000587910598395004
19	1	C019_1	872	0.00025716328325507	9	0	S	1750	Pseudopropionibacterium propionicum	0.000587910598395004
19	1	C019_1	874	0.000114294792557809	4	0	G	203133	Propionimicrobium	0.000261293599286668
19	1	C019_1	875	0.000114294792557809	4	4	S	1871034	Propionimicrobium sp. Marseille-P3275	0.000261293599286668
19	1	C019_1	876	5.71473962789044e-05	2	0	G	29404	Microlunatus	0.000130646799643334
19	1	C019_1	877	5.71473962789044e-05	2	0	S	29405	Microlunatus phosphovorus	0.000130646799643334
19	1	C019_1	879	5.71473962789044e-05	2	0	F	85015	Nocardioidaceae	0.000130646799643334
19	1	C019_1	880	2.85736981394522e-05	1	0	G	116071	Micropruina	6.53233998216671e-05
19	1	C019_1	881	2.85736981394522e-05	1	1	S	75385	Micropruina glycogenica	6.53233998216671e-05
19	1	C019_1	882	2.85736981394522e-05	1	0	G	117156	Actinopolymorpha	6.53233998216671e-05
19	1	C019_1	883	2.85736981394522e-05	1	1	S	117157	Actinopolymorpha singaporensis	6.53233998216671e-05
19	1	C019_1	884	0.000200015886976166	7	0	O	85011	Streptomycetales	0.00045726379875167
19	1	C019_1	885	0.000200015886976166	7	0	F	2062	Streptomycetaceae	0.00045726379875167
19	1	C019_1	886	0.000200015886976166	7	4	G	1883	Streptomyces	0.00045726379875167
19	1	C019_1	887	2.85736981394522e-05	1	1	S	1827580	Streptomyces nigra	6.53233998216671e-05
19	1	C019_1	888	2.85736981394522e-05	1	1	S	54571	Streptomyces venezuelae	6.53233998216671e-05
19	1	C019_1	889	2.85736981394522e-05	1	1	S	68249	Streptomyces pactum	6.53233998216671e-05
19	1	C019_1	890	8.57210944183567e-05	3	0	O	85008	Micromonosporales	0.000195970199465001
19	1	C019_1	891	8.57210944183567e-05	3	0	F	28056	Micromonosporaceae	0.000195970199465001
19	1	C019_1	892	8.57210944183567e-05	3	0	G	1865	Actinoplanes	0.000195970199465001
19	1	C019_1	893	2.85736981394522e-05	1	0	S	1866	Actinoplanes missouriensis	6.53233998216671e-05
19	1	C019_1	895	2.85736981394522e-05	1	1	S	113562	Actinoplanes derwentensis	6.53233998216671e-05
19	1	C019_1	896	2.85736981394522e-05	1	1	S	649831	Actinoplanes sp. N902-109	6.53233998216671e-05
19	1	C019_1	897	8.57210944183567e-05	3	0	O	85010	Pseudonocardiales	0.000195970199465001
19	1	C019_1	898	8.57210944183567e-05	3	0	F	2070	Pseudonocardiaceae	0.000195970199465001
19	1	C019_1	899	5.71473962789044e-05	2	0	G	1137960	Allokutzneria	0.000130646799643334
19	1	C019_1	900	5.71473962789044e-05	2	2	S	211114	Allokutzneria albata	0.000130646799643334
19	1	C019_1	901	2.85736981394522e-05	1	0	G	1813	Amycolatopsis	6.53233998216671e-05
19	1	C019_1	902	2.85736981394522e-05	1	1	S	1804986	Amycolatopsis albispora	6.53233998216671e-05
19	1	C019_1	903	5.71473962789044e-05	2	0	O	85013	Frankiales	0.000130646799643334
19	1	C019_1	904	5.71473962789044e-05	2	0	F	74712	Frankiaceae	0.000130646799643334
19	1	C019_1	905	5.71473962789044e-05	2	0	G	1854	Frankia	0.000130646799643334
19	1	C019_1	906	5.71473962789044e-05	2	2	S	298654	Frankia inefficax	0.000130646799643334
19	1	C019_1	907	2.85736981394522e-05	1	0	O	85014	Glycomycetales	6.53233998216671e-05
19	1	C019_1	908	2.85736981394522e-05	1	0	F	85034	Glycomycetaceae	6.53233998216671e-05
19	1	C019_1	909	2.85736981394522e-05	1	0	G	283810	Stackebrandtia	6.53233998216671e-05
19	1	C019_1	910	2.85736981394522e-05	1	0	S	283811	Stackebrandtia nassauensis	6.53233998216671e-05
19	1	C019_1	912	0.485009952219062	16974	84	C	84998	Coriobacteriia	1.10879938857298
19	1	C019_1	913	0.481923992820001	16866	0	O	1643822	Eggerthellales	1.10174446139224
19	1	C019_1	914	0.481923992820001	16866	577	F	1643826	Eggerthellaceae	1.10174446139224
19	1	C019_1	915	0.321025498596746	11235	2	G	84111	Eggerthella	0.73390839699643
19	1	C019_1	916	0.319453945199076	11180	8054	S	84112	Eggerthella lenta	0.730315610006238
19	1	C019_1	918	0.00151440600139097	53	53	S	502558	Eggerthella sp. YY7918	0.00346214019054836
19	1	C019_1	919	0.129095968194045	4518	165	G	644652	Gordonibacter	0.295131120394292
19	1	C019_1	920	0.091178670762992	3191	0	S	471189	Gordonibacter pamelaeae	0.20844696883094
19	1	C019_1	922	0.0290308773096835	1016	1016	S	1335613	Gordonibacter urolithinfaciens	0.0663685742188138
19	1	C019_1	923	0.00417175992836002	146	146	S	1841863	Gordonibacter massiliensis	0.0095372163739634
19	1	C019_1	924	0.0135439329181004	474	0	G	1981050	Phoenicibacter	0.0309632915154702
19	1	C019_1	925	0.0135439329181004	474	474	S	1944646	Phoenicibacter massiliensis	0.0309632915154702
19	1	C019_1	926	0.00148583230325152	52	0	G	447020	Adlercreutzia	0.00339681679072669
19	1	C019_1	927	0.00148583230325152	52	0	S	446660	Adlercreutzia equolifaciens	0.00339681679072669
19	1	C019_1	929	0.000171442188836713	6	0	G	79603	Denitrobacterium	0.000391940398930003
19	1	C019_1	930	0.000171442188836713	6	6	S	79604	Denitrobacterium detoxificans	0.000391940398930003
19	1	C019_1	931	0.000114294792557809	4	0	G	84108	Slackia	0.000261293599286668
19	1	C019_1	932	0.000114294792557809	4	0	S	84110	Slackia heliotrinireducens	0.000261293599286668
19	1	C019_1	934	0.000685768755346853	24	0	O	84999	Coriobacteriales	0.00156776159572001
19	1	C019_1	935	0.000400031773952331	14	0	F	84107	Coriobacteriaceae	0.00091452759750334
19	1	C019_1	936	0.000314310679533974	11	0	G	102106	Collinsella	0.000718557398038338
19	1	C019_1	937	0.000314310679533974	11	11	S	74426	Collinsella aerofaciens	0.000718557398038338
19	1	C019_1	939	5.71473962789044e-05	2	2	S	1531429	Coriobacteriaceae bacterium 68-1-3	0.000130646799643334
19	1	C019_1	940	2.85736981394522e-05	1	0	G	33870	Coriobacterium	6.53233998216671e-05
19	1	C019_1	941	2.85736981394522e-05	1	0	S	33871	Coriobacterium glomerans	6.53233998216671e-05
19	1	C019_1	943	0.000285736981394522	10	0	F	1643824	Atopobiaceae	0.000653233998216671
19	1	C019_1	944	0.000114294792557809	4	0	G	133925	Olsenella	0.000261293599286668
19	1	C019_1	945	5.71473962789044e-05	2	2	S	604330	Olsenella umbonata	0.000130646799643334
19	1	C019_1	946	2.85736981394522e-05	1	0	S	133926	Olsenella uli	6.53233998216671e-05
19	1	C019_1	948	2.85736981394522e-05	1	1	S	1805478	Olsenella sp. Marseille-P2300	6.53233998216671e-05
19	1	C019_1	949	8.57210944183567e-05	3	0	G	1380	Atopobium	0.000195970199465001
19	1	C019_1	950	8.57210944183567e-05	3	0	S	1382	Atopobium parvulum	0.000195970199465001
19	1	C019_1	952	8.57210944183567e-05	3	0	G	1935188	Libanicoccus	0.000195970199465001
19	1	C019_1	953	8.57210944183567e-05	3	3	S	1871022	Libanicoccus massiliensis	0.000195970199465001
19	1	C019_1	954	2.85736981394522e-05	1	0	C	1497346	Thermoleophilia	6.53233998216671e-05
19	1	C019_1	955	2.85736981394522e-05	1	0	O	588673	Solirubrobacterales	6.53233998216671e-05
19	1	C019_1	956	2.85736981394522e-05	1	0	F	320583	Conexibacteraceae	6.53233998216671e-05
19	1	C019_1	957	2.85736981394522e-05	1	0	G	191494	Conexibacter	6.53233998216671e-05
19	1	C019_1	958	2.85736981394522e-05	1	0	S	191495	Conexibacter woesei	6.53233998216671e-05
19	1	C019_1	975	0.000914358340462471	32	7	P	544448	Tenericutes	0.00209034879429335
19	1	C019_1	976	0.000685768755346853	24	3	C	31969	Mollicutes	0.00156776159572001
19	1	C019_1	977	0.000314310679533974	11	0	O	186328	Entomoplasmatales	0.000718557398038338
19	1	C019_1	978	0.000171442188836713	6	0	F	2131	Spiroplasmataceae	0.000391940398930003
19	1	C019_1	979	0.000171442188836713	6	5	G	2132	Spiroplasma	0.000391940398930003
19	1	C019_1	980	2.85736981394522e-05	1	1	S	216938	Spiroplasma helicoides	6.53233998216671e-05
19	1	C019_1	981	0.000142868490697261	5	0	F	33925	Entomoplasmataceae	0.000326616999108336
19	1	C019_1	982	0.000142868490697261	5	0	G	46239	Mesoplasma	0.000326616999108336
19	1	C019_1	983	0.000142868490697261	5	0	S	138853	Mesoplasma lactucae	0.000326616999108336
19	1	C019_1	985	0.000171442188836713	6	0	O	186329	Acholeplasmatales	0.000391940398930003
19	1	C019_1	986	0.000171442188836713	6	0	F	2146	Acholeplasmataceae	0.000391940398930003
19	1	C019_1	987	8.57210944183567e-05	3	0	G	2147	Acholeplasma	0.000195970199465001
19	1	C019_1	988	8.57210944183567e-05	3	3	S	61635	Acholeplasma brassicae	0.000195970199465001
19	1	C019_1	989	8.57210944183567e-05	3	0	G	33926	Candidatus Phytoplasma	0.000195970199465001
19	1	C019_1	991	5.71473962789044e-05	2	2	S	37692	Candidatus Phytoplasma mali	0.000130646799643334
19	1	C019_1	993	0.000114294792557809	4	0	O	2085	Mycoplasmatales	0.000261293599286668
19	1	C019_1	994	0.000114294792557809	4	0	F	2092	Mycoplasmataceae	0.000261293599286668
19	1	C019_1	995	0.000114294792557809	4	2	G	2093	Mycoplasma	0.000261293599286668
19	1	C019_1	996	5.71473962789044e-05	2	0	S	2118	Mycoplasma mobile	0.000130646799643334
19	1	C019_1	998	2.85736981394522e-05	1	0	G	1912503	Candidatus Izimaplasma	6.53233998216671e-05
19	1	C019_1	999	2.85736981394522e-05	1	1	S	1541959	Candidatus Izimaplasma sp. HR1	6.53233998216671e-05
19	1	C019_1	1000	0.000171442188836713	6	0	P	200795	Chloroflexi	0.000391940398930003
19	1	C019_1	1001	0.000114294792557809	4	0	C	292625	Anaerolineae	0.000261293599286668
19	1	C019_1	1002	0.000114294792557809	4	0	O	292629	Anaerolineales	0.000261293599286668
19	1	C019_1	1003	0.000114294792557809	4	0	F	292628	Anaerolineaceae	0.000261293599286668
19	1	C019_1	1004	0.000114294792557809	4	0	G	2019482	Brevefilum	0.000261293599286668
19	1	C019_1	1005	0.000114294792557809	4	4	S	1986204	Brevefilum fermentans	0.000261293599286668
19	1	C019_1	1006	2.85736981394522e-05	1	1	C	189775	Thermomicrobia	6.53233998216671e-05
19	1	C019_1	1007	2.85736981394522e-05	1	0	C	301297	Dehalococcoidia	6.53233998216671e-05
19	1	C019_1	1008	2.85736981394522e-05	1	0	O	1202465	Dehalococcoidales	6.53233998216671e-05
19	1	C019_1	1009	2.85736981394522e-05	1	0	F	1202464	Dehalococcoidaceae	6.53233998216671e-05
19	1	C019_1	1010	2.85736981394522e-05	1	0	G	61434	Dehalococcoides	6.53233998216671e-05
19	1	C019_1	1011	2.85736981394522e-05	1	0	S	61435	Dehalococcoides mccartyi	6.53233998216671e-05
19	1	C019_1	1014	0.000114294792557809	4	3	P	1117	Cyanobacteria	0.000261293599286668
19	1	C019_1	1015	2.85736981394522e-05	1	0	O	1161	Nostocales	6.53233998216671e-05
19	1	C019_1	1016	2.85736981394522e-05	1	0	F	1892263	Hapalosiphonaceae	6.53233998216671e-05
19	1	C019_1	1017	2.85736981394522e-05	1	0	G	1190	Fischerella	6.53233998216671e-05
19	1	C019_1	1018	2.85736981394522e-05	1	1	S	1752063	Fischerella sp. NIES-3754	6.53233998216671e-05
19	1	C019_1	1019	9.17915765880833	321245	1041	P	1224	Proteobacteria	20.9848155757115
19	1	C019_1	1020	9.00102922460698	315011	808	C	1236	Gammaproteobacteria	20.5775895012232
19	1	C019_1	1021	8.97531289628148	314111	5897	O	91347	Enterobacterales	20.5187984413837
19	1	C019_1	1022	8.77698285749554	307170	162997	F	543	Enterobacteriaceae	20.0653887232215
19	1	C019_1	1023	3.89285206082083	136239	5789	G	561	Escherichia	8.89959466830411
19	1	C019_1	1024	3.69117889935258	129181	118740	S	562	Escherichia coli	8.43854211236278
19	1	C019_1	1113	0.0195444095273853	684	673	S	208962	Escherichia albertii	0.0446812054780203
19	1	C019_1	1115	0.0120295269167094	421	421	S	1499973	Escherichia marmotae	0.0275011513249219
19	1	C019_1	1116	0.00468608649487016	164	88	S	564	Escherichia fergusonii	0.0107130375707534
19	1	C019_1	1119	0.0923216186885701	3231	193	G	570	Klebsiella	0.211059904823806
19	1	C019_1	1120	0.082206529547204	2877	2838	S	573	Klebsiella pneumoniae	0.187935421286936
19	1	C019_1	1127	0.00177156928464604	62	62	S	571	Klebsiella oxytoca	0.00405005078894336
19	1	C019_1	1128	0.00114294792557809	40	38	S	548	Klebsiella aerogenes	0.00261293599286668
19	1	C019_1	1130	0.000657195057207401	23	10	S	1134687	Klebsiella michiganensis	0.00150243819589834
19	1	C019_1	1132	0.000485752868370688	17	16	S	1463165	Klebsiella quasipneumoniae	0.00111049779696834
19	1	C019_1	1134	0.000400031773952331	14	14	S	2026240	Klebsiella quasivariicola	0.00091452759750334
19	1	C019_1	1135	0.000142868490697261	5	4	S	244366	Klebsiella variicola	0.000326616999108336
19	1	C019_1	1137	0.0565473486179759	1979	36	G	590	Salmonella	0.129275008247079
19	1	C019_1	1138	0.0542043053705409	1897	466	S	28901	Salmonella enterica	0.123918489461703
19	1	C019_1	1224	0.0013143901144148	46	40	S	54736	Salmonella bongori	0.00300487639179669
19	1	C019_1	1228	0.0201158834901744	704	193	G	544	Citrobacter	0.0459876734744536
19	1	C019_1	1230	0.00188586407720385	66	66	S	67827	Citrobacter werkmanii	0.00431134438823003
19	1	C019_1	1231	0.00122866901999645	43	43	S	2066049	Citrobacter freundii complex sp. CFNIH2	0.00280890619233169
19	1	C019_1	1232	0.00114294792557809	40	39	S	546	Citrobacter freundii	0.00261293599286668
19	1	C019_1	1234	0.000800063547904662	28	28	S	2077147	Citrobacter freundii complex sp. CFNIH3	0.00182905519500668
19	1	C019_1	1235	0.00051432656651014	18	18	S	57706	Citrobacter braakii	0.00117582119679001
19	1	C019_1	1236	5.71473962789044e-05	2	2	S	133448	Citrobacter youngae	0.000130646799643334
19	1	C019_1	1237	5.71473962789044e-05	2	2	S	2077148	Citrobacter freundii complex sp. CFNIH4	0.000130646799643334
19	1	C019_1	1238	2.85736981394522e-05	1	1	S	2077149	Citrobacter freundii complex sp. CFNIH9	6.53233998216671e-05
19	1	C019_1	1239	0.00202873256790111	71	69	S	545	Citrobacter koseri	0.00463796138733837
19	1	C019_1	1241	0.0019144377753433	67	0	S	67825	Citrobacter rodentium	0.0043766677880517
19	1	C019_1	1243	0.00120009532185699	42	7	S	35703	Citrobacter amalonaticus	0.00274358279251002
19	1	C019_1	1245	0.000742916151625758	26	26	S	1702170	Citrobacter sp. FDAARGOS_156	0.00169840839536335
19	1	C019_1	1246	0.000542900264649592	19	19	S	67824	Citrobacter farmeri	0.00124114459661168
19	1	C019_1	1247	0.000171442188836713	6	6	S	1703250	Citrobacter sp. CRE-46	0.000391940398930003
19	1	C019_1	1248	2.85736981394522e-05	1	1	S	1920110	Citrobacter sp. CFNIH10	6.53233998216671e-05
19	1	C019_1	1249	0.0168013345059979	588	65	G	547	Enterobacter	0.0384101590951403
19	1	C019_1	1251	0.00757203000695484	265	244	S	550	Enterobacter cloacae	0.0173107009527418
19	1	C019_1	1257	0.000885784642323019	31	31	S	69218	Enterobacter cancerogenus	0.00202502539447168
19	1	C019_1	1258	0.00077148984976521	27	5	S	61645	Enterobacter asburiae	0.00176373179518501
19	1	C019_1	1261	0.000457179170231236	16	4	S	158836	Enterobacter hormaechei	0.00104517439714667
19	1	C019_1	1267	0.000114294792557809	4	4	S	2027919	Enterobacter cloacae complex sp.	0.000261293599286668
19	1	C019_1	1268	8.57210944183567e-05	3	3	S	208224	Enterobacter kobei	0.000195970199465001
19	1	C019_1	1269	5.71473962789044e-05	2	2	S	1812935	Enterobacter roggenkampii	0.000130646799643334
19	1	C019_1	1270	5.71473962789044e-05	2	2	S	1870930	Enterobacter cloacae complex sp. 35734	0.000130646799643334
19	1	C019_1	1271	5.71473962789044e-05	2	2	S	1915310	Enterobacter cloacae complex sp. ECNIH7	0.000130646799643334
19	1	C019_1	1272	2.85736981394522e-05	1	1	S	299767	Enterobacter ludwigii	6.53233998216671e-05
19	1	C019_1	1273	2.85736981394522e-05	1	1	S	2077137	Enterobacter cloacae complex sp. FDA-CDC-AR_0132	6.53233998216671e-05
19	1	C019_1	1274	0.00111437422743864	39	39	S	1914861	Enterobacter sp. SA187	0.00254761259304502
19	1	C019_1	1275	0.00077148984976521	27	27	S	1692238	Enterobacter sp. FY-07	0.00176373179518501
19	1	C019_1	1276	0.000400031773952331	14	14	S	1166130	Enterobacter sp. R4-368	0.00091452759750334
19	1	C019_1	1277	0.000228589585115618	8	8	S	399742	Enterobacter sp. 638	0.000522587198573337
19	1	C019_1	1278	0.000142868490697261	5	5	S	881260	Enterobacter bugandensis	0.000326616999108336
19	1	C019_1	1279	8.57210944183567e-05	3	3	S	1560339	Enterobacter sp. E20	0.000195970199465001
19	1	C019_1	1280	2.85736981394522e-05	1	1	S	1827481	Enterobacter sp. ODB01	6.53233998216671e-05
19	1	C019_1	1281	2.85736981394522e-05	1	1	S	1977566	Enterobacter sp. Crenshaw	6.53233998216671e-05
19	1	C019_1	1282	2.85736981394522e-05	1	1	S	2051905	Enterobacter sp. CRENT-193	6.53233998216671e-05
19	1	C019_1	1283	0.0136010803143793	476	12	G	620	Shigella	0.0310939383151135
19	1	C019_1	1284	0.00940074668787978	329	117	S	622	Shigella dysenteriae	0.0214913985413285
19	1	C019_1	1286	0.00385744924882605	135	0	S	623	Shigella flexneri	0.00881865897592506
19	1	C019_1	1289	0.0108008578967129	378	128	G	160674	Raoultella	0.0246922451325902
19	1	C019_1	1290	0.00657195057207401	230	223	S	54291	Raoultella ornithinolytica	0.0150243819589834
19	1	C019_1	1292	0.000542900264649592	19	19	S	575	Raoultella planticola	0.00124114459661168
19	1	C019_1	1293	2.85736981394522e-05	1	1	S	2259647	Raoultella sp. X13	6.53233998216671e-05
19	1	C019_1	1296	0.00120009532185699	42	42	S	693444	Enterobacteriaceae bacterium strain FGI 57	0.00274358279251002
19	1	C019_1	1297	0.000857210944183567	30	30	S	891974	Plautia stali symbiont	0.00195970199465001
19	1	C019_1	1298	0.000628621359067949	22	22	S	2066051	Enterobacteriaceae bacterium ENNIH1	0.00143711479607668
19	1	C019_1	1299	0.000342884377673427	12	12	S	2282310	Enterobacteriaceae bacterium w6	0.000783880797860005
19	1	C019_1	1300	0.000114294792557809	4	4	S	2282309	Enterobacteriaceae bacterium w17	0.000261293599286668
19	1	C019_1	1303	2.85736981394522e-05	1	1	S	134287	secondary endosymbiont of Heteropsylla cubana	6.53233998216671e-05
19	1	C019_1	1304	2.85736981394522e-05	1	0	G	568987	Candidatus Hamiltonella	6.53233998216671e-05
19	1	C019_1	1305	2.85736981394522e-05	1	1	S	138072	Candidatus Hamiltonella defensa	6.53233998216671e-05
19	1	C019_1	1306	2.85736981394522e-05	1	1	S	1199245	secondary endosymbiont of Ctenarytaina eucalypti	6.53233998216671e-05
19	1	C019_1	1308	2.85736981394522e-05	1	0	G	203804	Candidatus Blochmannia	6.53233998216671e-05
19	1	C019_1	1310	2.85736981394522e-05	1	1	S	1505597	Blochmannia endosymbiont of Camponotus (Colobopsis) obliquus	6.53233998216671e-05
19	1	C019_1	1311	2.85736981394522e-05	1	0	G	1906660	Candidatus Mikella	6.53233998216671e-05
19	1	C019_1	1312	2.85736981394522e-05	1	1	S	1778264	Candidatus Mikella endobia	6.53233998216671e-05
19	1	C019_1	1313	0.00282879611580577	99	23	G	413496	Cronobacter	0.00646701658234504
19	1	C019_1	1314	0.000685768755346853	24	23	S	28141	Cronobacter sakazakii	0.00156776159572001
19	1	C019_1	1316	0.000314310679533974	11	11	S	413503	Cronobacter malonaticus	0.000718557398038338
19	1	C019_1	1317	0.000285736981394522	10	0	S	413501	Cronobacter muytjensii	0.000653233998216671
19	1	C019_1	1319	0.000285736981394522	10	0	S	1163710	Cronobacter condimenti	0.000653233998216671
19	1	C019_1	1321	0.00025716328325507	9	0	S	413502	Cronobacter turicensis	0.000587910598395004
19	1	C019_1	1323	0.000200015886976166	7	0	S	413497	Cronobacter dublinensis	0.00045726379875167
19	1	C019_1	1326	0.000142868490697261	5	0	S	535744	Cronobacter universalis	0.000326616999108336
19	1	C019_1	1328	0.00208587996418001	73	1	G	1330545	Lelliottia	0.0047686081869817
19	1	C019_1	1329	0.00111437422743864	39	39	S	61646	Lelliottia amnigena	0.00254761259304502
19	1	C019_1	1330	0.000542900264649592	19	19	S	1907578	Lelliottia jeotgali	0.00124114459661168
19	1	C019_1	1331	0.000342884377673427	12	12	S	2153385	Lelliottia sp. WB101	0.000783880797860005
19	1	C019_1	1332	5.71473962789044e-05	2	2	S	69220	Lelliottia nimipressuralis	0.000130646799643334
19	1	C019_1	1333	0.00205730626604056	72	20	G	1330547	Kosakonia	0.00470328478716003
19	1	C019_1	1334	0.000800063547904662	28	28	S	208223	Kosakonia cowanii	0.00182905519500668
19	1	C019_1	1335	0.000400031773952331	14	14	S	497725	Kosakonia oryzae	0.00091452759750334
19	1	C019_1	1336	0.000285736981394522	10	9	S	1158459	Kosakonia sacchari	0.000653233998216671
19	1	C019_1	1338	0.0019715851716222	69	1	G	1330546	Pluralibacter	0.00450731458769503
19	1	C019_1	1339	0.0013143901144148	46	46	S	61647	Pluralibacter gergoviae	0.00300487639179669
19	1	C019_1	1340	0.000628621359067949	22	20	S	1334193	Enterobacter lignolyticus	0.00143711479607668
19	1	C019_1	1342	0.00188586407720385	66	0	G	158483	Cedecea	0.00431134438823003
19	1	C019_1	1343	0.00188586407720385	66	66	S	158822	Cedecea neteri	0.00431134438823003
19	1	C019_1	1344	0.000885784642323019	31	13	G	83654	Leclercia	0.00202502539447168
19	1	C019_1	1345	0.000371458075812879	13	13	S	1920114	Leclercia sp. LSNIH1	0.000849204197681673
19	1	C019_1	1346	0.000114294792557809	4	4	S	1920116	Leclercia sp. LSNIH3	0.000261293599286668
19	1	C019_1	1347	2.85736981394522e-05	1	1	S	83655	Leclercia adecarboxylata	6.53233998216671e-05
19	1	C019_1	1348	0.000542900264649592	19	0	G	929812	Gibbsiella	0.00124114459661168
19	1	C019_1	1349	0.000542900264649592	19	19	S	929813	Gibbsiella quercinecans	0.00124114459661168
19	1	C019_1	1350	0.000371458075812879	13	0	G	1335483	Shimwellia	0.000849204197681673
19	1	C019_1	1351	0.000371458075812879	13	0	S	563	Shimwellia blattae	0.000849204197681673
19	1	C019_1	1353	0.000285736981394522	10	0	G	579	Kluyvera	0.000653233998216671
19	1	C019_1	1354	0.000285736981394522	10	10	S	61648	Kluyvera intermedia	0.000653233998216671
19	1	C019_1	1355	5.71473962789044e-05	2	0	G	2172100	Limnobaculum	0.000130646799643334
19	1	C019_1	1356	5.71473962789044e-05	2	2	S	2172103	Limnobaculum parvum	0.000130646799643334
19	1	C019_1	1357	2.85736981394522e-05	1	0	G	401618	Candidatus Riesia	6.53233998216671e-05
19	1	C019_1	1358	2.85736981394522e-05	1	1	S	401619	Candidatus Riesia pediculicola	6.53233998216671e-05
19	1	C019_1	1359	2.85736981394522e-05	1	0	G	409304	Candidatus Ishikawaella	6.53233998216671e-05
19	1	C019_1	1360	2.85736981394522e-05	1	0	S	168169	Candidatus Ishikawaella capsulata	6.53233998216671e-05
19	1	C019_1	1362	2.85736981394522e-05	1	0	G	1048757	Candidatus Moranella	6.53233998216671e-05
19	1	C019_1	1363	2.85736981394522e-05	1	1	S	1048758	Candidatus Moranella endobia	6.53233998216671e-05
19	1	C019_1	1364	0.0277736345915476	972	0	F	1903411	Yersiniaceae	0.0634943446266604
19	1	C019_1	1365	0.0265163918734117	928	0	G	613	Serratia	0.0606201150345071
19	1	C019_1	1366	0.0264020970808539	924	924	S	615	Serratia marcescens	0.0603588214352204
19	1	C019_1	1367	2.85736981394522e-05	1	1	S	614	Serratia liquefaciens	6.53233998216671e-05
19	1	C019_1	1368	2.85736981394522e-05	1	1	S	61651	Serratia ficaria	6.53233998216671e-05
19	1	C019_1	1369	2.85736981394522e-05	1	1	S	1759437	Serratia sp. YD25	6.53233998216671e-05
19	1	C019_1	1370	2.85736981394522e-05	1	1	S	1327989	Serratia sp. FS14	6.53233998216671e-05
19	1	C019_1	1371	0.0012572427181359	44	4	G	629	Yersinia	0.00287422959215335
19	1	C019_1	1373	0.00077148984976521	27	1	S	633	Yersinia pseudotuberculosis	0.00176373179518501
19	1	C019_1	1378	0.000114294792557809	4	0	S	632	Yersinia pestis	0.000261293599286668
19	1	C019_1	1382	0.000171442188836713	6	1	S	630	Yersinia enterocolitica	0.000391940398930003
19	1	C019_1	1388	2.85736981394522e-05	1	1	S	29485	Yersinia rohdei	6.53233998216671e-05
19	1	C019_1	1389	2.85736981394522e-05	1	1	S	29486	Yersinia ruckeri	6.53233998216671e-05
19	1	C019_1	1390	0.00105722683115973	37	3	F	1903409	Erwiniaceae	0.00241696579340168
19	1	C019_1	1391	0.000657195057207401	23	1	G	551	Erwinia	0.00150243819589834
19	1	C019_1	1392	0.000542900264649592	19	19	S	215689	Erwinia sp. Ejp617	0.00124114459661168
19	1	C019_1	1393	2.85736981394522e-05	1	1	S	79967	Erwinia pyrifoliae	6.53233998216671e-05
19	1	C019_1	1394	2.85736981394522e-05	1	0	S	338565	Erwinia tasmaniensis	6.53233998216671e-05
19	1	C019_1	1396	2.85736981394522e-05	1	1	S	1922217	Candidatus Erwinia sp. ErCipseudotaxifoliae	6.53233998216671e-05
19	1	C019_1	1397	0.000228589585115618	8	2	G	53335	Pantoea	0.000522587198573337
19	1	C019_1	1398	8.57210944183567e-05	3	3	S	1484158	Pantoea sp. PSNIH1	0.000195970199465001
19	1	C019_1	1399	5.71473962789044e-05	2	0	S	66269	Pantoea stewartii	0.000130646799643334
19	1	C019_1	1402	2.85736981394522e-05	1	1	S	592316	Pantoea sp. At-9b	6.53233998216671e-05
19	1	C019_1	1403	5.71473962789044e-05	2	0	G	32199	Buchnera	0.000130646799643334
19	1	C019_1	1404	5.71473962789044e-05	2	1	S	9	Buchnera aphidicola	0.000130646799643334
19	1	C019_1	1407	2.85736981394522e-05	1	0	G	82986	Tatumella	6.53233998216671e-05
19	1	C019_1	1408	2.85736981394522e-05	1	1	S	53336	Tatumella citrea	6.53233998216671e-05
19	1	C019_1	1409	0.000400031773952331	14	0	F	1903410	Pectobacteriaceae	0.00091452759750334
19	1	C019_1	1410	0.000171442188836713	6	2	G	84565	Sodalis	0.000391940398930003
19	1	C019_1	1411	8.57210944183567e-05	3	0	S	1486991	Candidatus Sodalis pierantonius	0.000195970199465001
19	1	C019_1	1413	2.85736981394522e-05	1	1	S	1929246	Sodalis endosymbiont of Henestaris halophilus	6.53233998216671e-05
19	1	C019_1	1414	0.000114294792557809	4	1	G	71655	Brenneria	0.000261293599286668
19	1	C019_1	1415	8.57210944183567e-05	3	3	S	598467	Brenneria sp. EniD312	0.000195970199465001
19	1	C019_1	1416	0.000114294792557809	4	2	G	204037	Dickeya	0.000261293599286668
19	1	C019_1	1417	2.85736981394522e-05	1	0	S	204042	Dickeya zeae	6.53233998216671e-05
19	1	C019_1	1419	2.85736981394522e-05	1	1	S	1089444	Dickeya solani	6.53233998216671e-05
19	1	C019_1	1420	0.000342884377673427	12	0	F	1903414	Morganellaceae	0.000783880797860005
19	1	C019_1	1421	0.000314310679533974	11	0	G	583	Proteus	0.000718557398038338
19	1	C019_1	1422	0.000314310679533974	11	11	S	584	Proteus mirabilis	0.000718557398038338
19	1	C019_1	1423	2.85736981394522e-05	1	0	G	586	Providencia	6.53233998216671e-05
19	1	C019_1	1424	2.85736981394522e-05	1	1	S	126385	Providencia alcalifaciens	6.53233998216671e-05
19	1	C019_1	1425	0.000142868490697261	5	0	F	1903412	Hafniaceae	0.000326616999108336
19	1	C019_1	1426	0.000114294792557809	4	2	G	635	Edwardsiella	0.000261293599286668
19	1	C019_1	1427	2.85736981394522e-05	1	1	S	67780	Edwardsiella ictaluri	6.53233998216671e-05
19	1	C019_1	1428	2.85736981394522e-05	1	1	S	93378	Edwardsiella hoshinae	6.53233998216671e-05
19	1	C019_1	1429	2.85736981394522e-05	1	0	G	82982	Obesumbacterium	6.53233998216671e-05
19	1	C019_1	1430	2.85736981394522e-05	1	1	S	82983	Obesumbacterium proteus	6.53233998216671e-05
19	1	C019_1	1432	8.57210944183567e-05	3	0	G	702	Plesiomonas	0.000195970199465001
19	1	C019_1	1433	8.57210944183567e-05	3	3	S	703	Plesiomonas shigelloides	0.000195970199465001
19	1	C019_1	1434	2.85736981394522e-05	1	0	G	447792	Phytobacter	6.53233998216671e-05
19	1	C019_1	1435	2.85736981394522e-05	1	1	S	1756993	Phytobacter sp. SCO41	6.53233998216671e-05
19	1	C019_1	1436	0.000800063547904662	28	0	O	72274	Pseudomonadales	0.00182905519500668
19	1	C019_1	1437	0.000742916151625758	26	0	F	135621	Pseudomonadaceae	0.00169840839536335
19	1	C019_1	1438	0.000742916151625758	26	7	G	286	Pseudomonas	0.00169840839536335
19	1	C019_1	1440	0.000171442188836713	6	5	S	287	Pseudomonas aeruginosa	0.000391940398930003
19	1	C019_1	1443	0.000114294792557809	4	4	S	296	Pseudomonas fragi	0.000261293599286668
19	1	C019_1	1444	2.85736981394522e-05	1	0	S	587753	Pseudomonas chlororaphis	6.53233998216671e-05
19	1	C019_1	1447	8.57210944183567e-05	3	3	S	930166	Pseudomonas brassicacearum	0.000195970199465001
19	1	C019_1	1448	5.71473962789044e-05	2	2	S	1028989	Pseudomonas sp. StFLB209	0.000130646799643334
19	1	C019_1	1449	2.85736981394522e-05	1	1	S	1294143	Pseudomonas sp. ATCC 13867	6.53233998216671e-05
19	1	C019_1	1451	2.85736981394522e-05	1	0	S	303	Pseudomonas putida	6.53233998216671e-05
19	1	C019_1	1454	2.85736981394522e-05	1	1	S	294	Pseudomonas fluorescens	6.53233998216671e-05
19	1	C019_1	1455	5.71473962789044e-05	2	0	F	468	Moraxellaceae	0.000130646799643334
19	1	C019_1	1456	5.71473962789044e-05	2	1	G	469	Acinetobacter	0.000130646799643334
19	1	C019_1	1457	2.85736981394522e-05	1	1	S	40216	Acinetobacter radioresistens	6.53233998216671e-05
19	1	C019_1	1458	0.000685768755346853	24	0	O	135625	Pasteurellales	0.00156776159572001
19	1	C019_1	1459	0.000685768755346853	24	0	F	712	Pasteurellaceae	0.00156776159572001
19	1	C019_1	1460	0.000685768755346853	24	0	G	724	Haemophilus	0.00156776159572001
19	1	C019_1	1461	0.000457179170231236	16	16	S	730	Haemophilus ducreyi	0.00104517439714667
19	1	C019_1	1462	0.000228589585115618	8	0	S	729	Haemophilus parainfluenzae	0.000522587198573337
19	1	C019_1	1464	0.000371458075812879	13	0	O	135624	Aeromonadales	0.000849204197681673
19	1	C019_1	1465	0.000371458075812879	13	0	F	84642	Aeromonadaceae	0.000849204197681673
19	1	C019_1	1466	0.000314310679533974	11	0	G	642	Aeromonas	0.000718557398038338
19	1	C019_1	1467	0.000285736981394522	10	10	S	1920107	Aeromonas sp. ASNIH7	0.000653233998216671
19	1	C019_1	1468	2.85736981394522e-05	1	0	S	645	Aeromonas salmonicida	6.53233998216671e-05
19	1	C019_1	1471	5.71473962789044e-05	2	0	G	347533	Zobellella	0.000130646799643334
19	1	C019_1	1472	5.71473962789044e-05	2	2	S	347534	Zobellella denitrificans	0.000130646799643334
19	1	C019_1	1473	0.000342884377673427	12	0	O	135619	Oceanospirillales	0.000783880797860005
19	1	C019_1	1474	0.000314310679533974	11	0	F	28256	Halomonadaceae	0.000718557398038338
19	1	C019_1	1475	0.000228589585115618	8	0	G	376488	Halotalea	0.000522587198573337
19	1	C019_1	1476	0.000228589585115618	8	8	S	376489	Halotalea alkalilenta	0.000522587198573337
19	1	C019_1	1477	8.57210944183567e-05	3	0	G	2745	Halomonas	0.000195970199465001
19	1	C019_1	1478	5.71473962789044e-05	2	2	S	1883416	Halomonas sp. 1513	0.000130646799643334
19	1	C019_1	1479	2.85736981394522e-05	1	1	S	475662	Halomonas beimenensis	6.53233998216671e-05
19	1	C019_1	1480	2.85736981394522e-05	1	0	F	135620	Oceanospirillaceae	6.53233998216671e-05
19	1	C019_1	1481	2.85736981394522e-05	1	0	G	28253	Marinomonas	6.53233998216671e-05
19	1	C019_1	1482	2.85736981394522e-05	1	1	S	400668	Marinomonas sp. MWYL1	6.53233998216671e-05
19	1	C019_1	1483	0.000114294792557809	4	0	O	135623	Vibrionales	0.000261293599286668
19	1	C019_1	1484	0.000114294792557809	4	1	F	641	Vibrionaceae	0.000261293599286668
19	1	C019_1	1485	8.57210944183567e-05	3	1	G	662	Vibrio	0.000195970199465001
19	1	C019_1	1486	5.71473962789044e-05	2	2	S	672	Vibrio vulnificus	0.000130646799643334
19	1	C019_1	1487	8.57210944183567e-05	3	0	O	135622	Alteromonadales	0.000195970199465001
19	1	C019_1	1488	2.85736981394522e-05	1	0	F	267888	Pseudoalteromonadaceae	6.53233998216671e-05
19	1	C019_1	1489	2.85736981394522e-05	1	1	G	53246	Pseudoalteromonas	6.53233998216671e-05
19	1	C019_1	1490	2.85736981394522e-05	1	0	F	267890	Shewanellaceae	6.53233998216671e-05
19	1	C019_1	1491	2.85736981394522e-05	1	0	G	22	Shewanella	6.53233998216671e-05
19	1	C019_1	1492	2.85736981394522e-05	1	0	S	70864	Shewanella pealeana	6.53233998216671e-05
19	1	C019_1	1494	2.85736981394522e-05	1	0	F	267892	Ferrimonadaceae	6.53233998216671e-05
19	1	C019_1	1495	2.85736981394522e-05	1	0	G	44011	Ferrimonas	6.53233998216671e-05
19	1	C019_1	1496	2.85736981394522e-05	1	0	S	44012	Ferrimonas balearica	6.53233998216671e-05
19	1	C019_1	1498	8.57210944183567e-05	3	0	O	135614	Xanthomonadales	0.000195970199465001
19	1	C019_1	1499	8.57210944183567e-05	3	0	F	32033	Xanthomonadaceae	0.000195970199465001
19	1	C019_1	1500	5.71473962789044e-05	2	0	G	40323	Stenotrophomonas	0.000130646799643334
19	1	C019_1	1502	5.71473962789044e-05	2	2	S	2072406	Stenotrophomonas sp. ZAC14D2_NAIMI4_6	0.000130646799643334
19	1	C019_1	1503	2.85736981394522e-05	1	0	G	68	Lysobacter	6.53233998216671e-05
19	1	C019_1	1504	2.85736981394522e-05	1	1	S	435897	Lysobacter capsici	6.53233998216671e-05
19	1	C019_1	1507	2.85736981394522e-05	1	1	S	186490	Candidatus Baumannia cicadellinicola	6.53233998216671e-05
19	1	C019_1	1508	2.85736981394522e-05	1	0	G	745410	Gallaecimonas	6.53233998216671e-05
19	1	C019_1	1509	2.85736981394522e-05	1	1	S	2291597	Gallaecimonas sp. HK-28	6.53233998216671e-05
19	1	C019_1	1510	5.71473962789044e-05	2	0	O	1706369	Cellvibrionales	0.000130646799643334
19	1	C019_1	1511	5.71473962789044e-05	2	0	F	1706371	Cellvibrionaceae	0.000130646799643334
19	1	C019_1	1512	5.71473962789044e-05	2	0	G	10	Cellvibrio	0.000130646799643334
19	1	C019_1	1513	5.71473962789044e-05	2	2	S	1987723	Cellvibrio sp. PSBB006	0.000130646799643334
19	1	C019_1	1514	2.85736981394522e-05	1	0	O	135613	Chromatiales	6.53233998216671e-05
19	1	C019_1	1515	2.85736981394522e-05	1	0	F	255526	Halothiobacillaceae	6.53233998216671e-05
19	1	C019_1	1516	2.85736981394522e-05	1	0	G	109262	Halothiobacillus	6.53233998216671e-05
19	1	C019_1	1517	2.85736981394522e-05	1	0	S	927	Halothiobacillus neapolitanus	6.53233998216671e-05
19	1	C019_1	1520	0.143239948773074	5013	0	C	29547	Epsilonproteobacteria	0.327466203306017
19	1	C019_1	1521	0.143239948773074	5013	1	O	213849	Campylobacterales	0.327466203306017
19	1	C019_1	1522	0.14292563809354	5002	0	F	72294	Campylobacteraceae	0.326747645907979
19	1	C019_1	1523	0.14292563809354	5002	1263	G	194	Campylobacter	0.326747645907979
19	1	C019_1	1524	0.0780633433169835	2732	377	S	197	Campylobacter jejuni	0.178463528312795
19	1	C019_1	1528	0.0286022718375917	1001	99	S	195	Campylobacter coli	0.0653887232214888
19	1	C019_1	1530	0.000171442188836713	6	0	S	201	Campylobacter lari	0.000391940398930003
19	1	C019_1	1532	0.000285736981394522	10	0	F	72293	Helicobacteraceae	0.000653233998216671
19	1	C019_1	1533	0.000142868490697261	5	0	G	209	Helicobacter	0.000326616999108336
19	1	C019_1	1534	5.71473962789044e-05	2	2	S	210	Helicobacter pylori	0.000130646799643334
19	1	C019_1	1535	5.71473962789044e-05	2	0	S	56877	Helicobacter bizzozeronii	0.000130646799643334
19	1	C019_1	1537	2.85736981394522e-05	1	0	S	123841	Helicobacter canadensis	6.53233998216671e-05
19	1	C019_1	1539	8.57210944183567e-05	3	0	G	286130	Sulfuricurvum	0.000195970199465001
19	1	C019_1	1540	8.57210944183567e-05	3	0	S	148813	Sulfuricurvum kujiense	0.000195970199465001
19	1	C019_1	1542	5.71473962789044e-05	2	2	G	202746	Sulfurimonas	0.000130646799643334
19	1	C019_1	1543	0.00214302736045892	75	1	C	28221	Deltaproteobacteria	0.00489925498662503
19	1	C019_1	1544	0.00185729037906439	65	0	O	213115	Desulfovibrionales	0.00424602098840836
19	1	C019_1	1545	0.00182871668092494	64	0	F	194924	Desulfovibrionaceae	0.0041806975885867
19	1	C019_1	1546	0.00145725860511206	51	0	G	41707	Lawsonia	0.00333149339090502
19	1	C019_1	1547	0.00145725860511206	51	51	S	29546	Lawsonia intracellularis	0.00333149339090502
19	1	C019_1	1548	0.000285736981394522	10	1	G	872	Desulfovibrio	0.000653233998216671
19	1	C019_1	1549	0.000114294792557809	4	2	S	881	Desulfovibrio vulgaris	0.000261293599286668
19	1	C019_1	1551	2.85736981394522e-05	1	0	S	876	Desulfovibrio desulfuricans	6.53233998216671e-05
19	1	C019_1	1553	2.85736981394522e-05	1	0	S	879	Desulfovibrio gigas	6.53233998216671e-05
19	1	C019_1	1555	2.85736981394522e-05	1	1	S	901	Desulfovibrio piger	6.53233998216671e-05
19	1	C019_1	1556	2.85736981394522e-05	1	1	S	44742	Desulfovibrio fairfieldensis	6.53233998216671e-05
19	1	C019_1	1557	2.85736981394522e-05	1	0	S	58180	Desulfovibrio alaskensis	6.53233998216671e-05
19	1	C019_1	1559	8.57210944183567e-05	3	0	G	2035811	Pseudodesulfovibrio	0.000195970199465001
19	1	C019_1	1560	2.85736981394522e-05	1	1	S	57320	Pseudodesulfovibrio profundus	6.53233998216671e-05
19	1	C019_1	1561	2.85736981394522e-05	1	0	S	182210	Pseudodesulfovibrio aespoeensis	6.53233998216671e-05
19	1	C019_1	1563	2.85736981394522e-05	1	1	S	1716143	Pseudodesulfovibrio indicus	6.53233998216671e-05
19	1	C019_1	1564	2.85736981394522e-05	1	0	F	213116	Desulfomicrobiaceae	6.53233998216671e-05
19	1	C019_1	1565	2.85736981394522e-05	1	0	G	898	Desulfomicrobium	6.53233998216671e-05
19	1	C019_1	1566	2.85736981394522e-05	1	0	S	132132	Desulfomicrobium orale	6.53233998216671e-05
19	1	C019_1	1568	0.000114294792557809	4	0	O	29	Myxococcales	0.000261293599286668
19	1	C019_1	1570	5.71473962789044e-05	2	0	F	1524215	Anaeromyxobacteraceae	0.000130646799643334
19	1	C019_1	1571	5.71473962789044e-05	2	0	G	161492	Anaeromyxobacter	0.000130646799643334
19	1	C019_1	1572	2.85736981394522e-05	1	0	S	161493	Anaeromyxobacter dehalogenans	6.53233998216671e-05
19	1	C019_1	1574	2.85736981394522e-05	1	1	S	404589	Anaeromyxobacter sp. Fw109-5	6.53233998216671e-05
19	1	C019_1	1575	2.85736981394522e-05	1	0	F	39	Archangiaceae	6.53233998216671e-05
19	1	C019_1	1576	2.85736981394522e-05	1	0	G	44	Melittangium	6.53233998216671e-05
19	1	C019_1	1577	2.85736981394522e-05	1	0	S	83453	Melittangium boletus	6.53233998216671e-05
19	1	C019_1	1579	8.57210944183567e-05	3	0	O	69541	Desulfuromonadales	0.000195970199465001
19	1	C019_1	1580	5.71473962789044e-05	2	0	F	213421	Desulfuromonadaceae	0.000130646799643334
19	1	C019_1	1581	5.71473962789044e-05	2	0	G	18	Pelobacter	0.000130646799643334
19	1	C019_1	1582	2.85736981394522e-05	1	1	S	29542	Pelobacter acetylenicus	6.53233998216671e-05
19	1	C019_1	1583	2.85736981394522e-05	1	1	S	1842532	Pelobacter sp. SFB93	6.53233998216671e-05
19	1	C019_1	1584	2.85736981394522e-05	1	0	F	213422	Geobacteraceae	6.53233998216671e-05
19	1	C019_1	1585	2.85736981394522e-05	1	0	G	28231	Geobacter	6.53233998216671e-05
19	1	C019_1	1586	2.85736981394522e-05	1	0	S	1203471	Geobacter daltonii	6.53233998216671e-05
19	1	C019_1	1588	2.85736981394522e-05	1	0	O	213118	Desulfobacterales	6.53233998216671e-05
19	1	C019_1	1589	2.85736981394522e-05	1	0	F	213121	Desulfobulbaceae	6.53233998216671e-05
19	1	C019_1	1590	2.85736981394522e-05	1	0	G	109168	Desulfotalea	6.53233998216671e-05
19	1	C019_1	1591	2.85736981394522e-05	1	0	S	84980	Desulfotalea psychrophila	6.53233998216671e-05
19	1	C019_1	1593	2.85736981394522e-05	1	0	O	213462	Syntrophobacterales	6.53233998216671e-05
19	1	C019_1	1594	2.85736981394522e-05	1	0	F	213465	Syntrophobacteraceae	6.53233998216671e-05
19	1	C019_1	1595	2.85736981394522e-05	1	0	G	29526	Syntrophobacter	6.53233998216671e-05
19	1	C019_1	1596	2.85736981394522e-05	1	0	S	119484	Syntrophobacter fumaroxidans	6.53233998216671e-05
19	1	C019_1	1598	0.00208587996418001	73	6	C	28211	Alphaproteobacteria	0.0047686081869817
19	1	C019_1	1599	0.000742916151625758	26	3	O	356	Rhizobiales	0.00169840839536335
19	1	C019_1	1600	0.000314310679533974	11	0	F	82115	Rhizobiaceae	0.000718557398038338
19	1	C019_1	1602	0.000200015886976166	7	0	G	379	Rhizobium	0.00045726379875167
19	1	C019_1	1603	0.000171442188836713	6	6	S	384	Rhizobium leguminosarum	0.000391940398930003
19	1	C019_1	1604	2.85736981394522e-05	1	0	S	29449	Rhizobium etli	6.53233998216671e-05
19	1	C019_1	1606	2.85736981394522e-05	1	0	G	357	Agrobacterium	6.53233998216671e-05
19	1	C019_1	1607	2.85736981394522e-05	1	1	S	359	Agrobacterium rhizogenes	6.53233998216671e-05
19	1	C019_1	1609	2.85736981394522e-05	1	0	G	28105	Sinorhizobium	6.53233998216671e-05
19	1	C019_1	1611	2.85736981394522e-05	1	0	S	380	Sinorhizobium fredii	6.53233998216671e-05
19	1	C019_1	1613	2.85736981394522e-05	1	0	G	106591	Ensifer	6.53233998216671e-05
19	1	C019_1	1614	2.85736981394522e-05	1	1	S	106592	Ensifer adhaerens	6.53233998216671e-05
19	1	C019_1	1615	0.000114294792557809	4	0	F	45404	Beijerinckiaceae	0.000261293599286668
19	1	C019_1	1616	5.71473962789044e-05	2	0	G	532	Beijerinckia	0.000130646799643334
19	1	C019_1	1617	5.71473962789044e-05	2	0	S	533	Beijerinckia indica	0.000130646799643334
19	1	C019_1	1620	5.71473962789044e-05	2	0	G	120652	Methylocella	0.000130646799643334
19	1	C019_1	1621	5.71473962789044e-05	2	0	S	199596	Methylocella silvestris	0.000130646799643334
19	1	C019_1	1623	8.57210944183567e-05	3	1	F	41294	Bradyrhizobiaceae	0.000195970199465001
19	1	C019_1	1624	5.71473962789044e-05	2	0	G	374	Bradyrhizobium	0.000130646799643334
19	1	C019_1	1625	2.85736981394522e-05	1	1	S	1437360	Bradyrhizobium erythrophlei	6.53233998216671e-05
19	1	C019_1	1626	2.85736981394522e-05	1	1	S	1404768	Bradyrhizobium sp. 2 39S1MB	6.53233998216671e-05
19	1	C019_1	1627	5.71473962789044e-05	2	0	F	45401	Hyphomicrobiaceae	0.000130646799643334
19	1	C019_1	1628	5.71473962789044e-05	2	0	G	46913	Devosia	0.000130646799643334
19	1	C019_1	1629	2.85736981394522e-05	1	1	S	1643450	Devosia sp. H5989	6.53233998216671e-05
19	1	C019_1	1630	2.85736981394522e-05	1	1	S	2083786	Devosia sp. I507	6.53233998216671e-05
19	1	C019_1	1631	2.85736981394522e-05	1	0	F	69277	Phyllobacteriaceae	6.53233998216671e-05
19	1	C019_1	1632	2.85736981394522e-05	1	0	G	68287	Mesorhizobium	6.53233998216671e-05
19	1	C019_1	1633	2.85736981394522e-05	1	1	S	1670800	Mesorhizobium oceanicum	6.53233998216671e-05
19	1	C019_1	1634	2.85736981394522e-05	1	0	F	119045	Methylobacteriaceae	6.53233998216671e-05
19	1	C019_1	1635	2.85736981394522e-05	1	0	G	186650	Microvirga	6.53233998216671e-05
19	1	C019_1	1636	2.85736981394522e-05	1	1	S	1882682	Microvirga ossetica	6.53233998216671e-05
19	1	C019_1	1637	2.85736981394522e-05	1	0	F	335928	Xanthobacteraceae	6.53233998216671e-05
19	1	C019_1	1638	2.85736981394522e-05	1	0	G	152053	Starkeya	6.53233998216671e-05
19	1	C019_1	1639	2.85736981394522e-05	1	0	S	921	Starkeya novella	6.53233998216671e-05
19	1	C019_1	1641	0.000600047660928497	21	0	O	204455	Rhodobacterales	0.00137179139625501
19	1	C019_1	1642	0.000600047660928497	21	2	F	31989	Rhodobacteraceae	0.00137179139625501
19	1	C019_1	1643	0.00025716328325507	9	0	G	1097466	Defluviimonas	0.000587910598395004
19	1	C019_1	1644	0.00025716328325507	9	9	S	1335048	Defluviimonas alba	0.000587910598395004
19	1	C019_1	1645	0.000142868490697261	5	0	G	97050	Ruegeria	0.000326616999108336
19	1	C019_1	1646	8.57210944183567e-05	3	3	S	292414	Ruegeria sp. TM1040	0.000195970199465001
19	1	C019_1	1647	5.71473962789044e-05	2	2	S	2099786	Ruegeria sp. NKC1-1	0.000130646799643334
19	1	C019_1	1648	5.71473962789044e-05	2	0	G	265	Paracoccus	0.000130646799643334
19	1	C019_1	1649	2.85736981394522e-05	1	0	S	34003	Paracoccus aminophilus	6.53233998216671e-05
19	1	C019_1	1651	2.85736981394522e-05	1	1	S	1945662	Paracoccus contaminans	6.53233998216671e-05
19	1	C019_1	1652	2.85736981394522e-05	1	0	G	1060	Rhodobacter	6.53233998216671e-05
19	1	C019_1	1653	2.85736981394522e-05	1	0	S	1063	Rhodobacter sphaeroides	6.53233998216671e-05
19	1	C019_1	1655	2.85736981394522e-05	1	0	G	2211641	Yoonia	6.53233998216671e-05
19	1	C019_1	1656	2.85736981394522e-05	1	1	S	245188	Yoonia vestfoldensis	6.53233998216671e-05
19	1	C019_1	1657	2.85736981394522e-05	1	0	G	875170	Celeribacter	6.53233998216671e-05
19	1	C019_1	1658	2.85736981394522e-05	1	1	S	1397108	Celeribacter marinus	6.53233998216671e-05
19	1	C019_1	1659	0.000314310679533974	11	0	O	204457	Sphingomonadales	0.000718557398038338
19	1	C019_1	1660	0.000171442188836713	6	0	F	41297	Sphingomonadaceae	0.000391940398930003
19	1	C019_1	1661	8.57210944183567e-05	3	2	G	165695	Sphingobium	0.000195970199465001
19	1	C019_1	1662	2.85736981394522e-05	1	1	S	2072936	Sphingobium sp. SCG-1	6.53233998216671e-05
19	1	C019_1	1663	5.71473962789044e-05	2	0	G	13687	Sphingomonas	0.000130646799643334
19	1	C019_1	1664	5.71473962789044e-05	2	2	S	2219696	Sphingomonas sp. FARSPH	0.000130646799643334
19	1	C019_1	1665	2.85736981394522e-05	1	0	G	165696	Novosphingobium	6.53233998216671e-05
19	1	C019_1	1666	2.85736981394522e-05	1	1	S	1609758	Novosphingobium sp. P6W	6.53233998216671e-05
19	1	C019_1	1667	0.000142868490697261	5	0	F	335929	Erythrobacteraceae	0.000326616999108336
19	1	C019_1	1668	0.000142868490697261	5	0	G	361177	Altererythrobacter	0.000326616999108336
19	1	C019_1	1669	0.000142868490697261	5	5	S	645517	Altererythrobacter namhicola	0.000326616999108336
19	1	C019_1	1670	0.000114294792557809	4	0	O	204441	Rhodospirillales	0.000261293599286668
19	1	C019_1	1671	5.71473962789044e-05	2	0	F	433	Acetobacteraceae	0.000130646799643334
19	1	C019_1	1672	2.85736981394522e-05	1	0	G	89583	Gluconacetobacter	6.53233998216671e-05
19	1	C019_1	1673	2.85736981394522e-05	1	0	S	33996	Gluconacetobacter diazotrophicus	6.53233998216671e-05
19	1	C019_1	1675	2.85736981394522e-05	1	0	G	91914	Asaia	6.53233998216671e-05
19	1	C019_1	1676	2.85736981394522e-05	1	0	S	91915	Asaia bogorensis	6.53233998216671e-05
19	1	C019_1	1678	5.71473962789044e-05	2	0	F	41295	Rhodospirillaceae	0.000130646799643334
19	1	C019_1	1679	2.85736981394522e-05	1	0	G	1081	Rhodospirillum	6.53233998216671e-05
19	1	C019_1	1680	2.85736981394522e-05	1	0	S	34018	Rhodospirillum centenum	6.53233998216671e-05
19	1	C019_1	1682	2.85736981394522e-05	1	1	G	13134	Magnetospirillum	6.53233998216671e-05
19	1	C019_1	1683	8.57210944183567e-05	3	0	O	766	Rickettsiales	0.000195970199465001
19	1	C019_1	1684	5.71473962789044e-05	2	0	F	775	Rickettsiaceae	0.000130646799643334
19	1	C019_1	1686	5.71473962789044e-05	2	1	G	780	Rickettsia	0.000130646799643334
19	1	C019_1	1688	2.85736981394522e-05	1	0	S	337479	Rickettsia endosymbiont of Bemisia tabaci	6.53233998216671e-05
19	1	C019_1	1692	2.85736981394522e-05	1	1	S	1528098	Rickettsiales bacterium Ac37b	6.53233998216671e-05
19	1	C019_1	1694	2.85736981394522e-05	1	0	G	991903	Polymorphum	6.53233998216671e-05
19	1	C019_1	1695	2.85736981394522e-05	1	0	S	991904	Polymorphum gilvum	6.53233998216671e-05
19	1	C019_1	1697	2.85736981394522e-05	1	0	G	1632780	Phreatobacter	6.53233998216671e-05
19	1	C019_1	1698	2.85736981394522e-05	1	1	S	1868589	Phreatobacter cathodiphilus	6.53233998216671e-05
19	1	C019_1	1699	0.000914358340462471	32	2	C	28216	Betaproteobacteria	0.00209034879429335
19	1	C019_1	1700	0.000685768755346853	24	3	O	80840	Burkholderiales	0.00156776159572001
19	1	C019_1	1701	0.000228589585115618	8	1	F	119060	Burkholderiaceae	0.000522587198573337
19	1	C019_1	1702	8.57210944183567e-05	3	0	G	93217	Pandoraea	0.000195970199465001
19	1	C019_1	1703	8.57210944183567e-05	3	3	S	445709	Pandoraea thiooxydans	0.000195970199465001
19	1	C019_1	1704	5.71473962789044e-05	2	0	G	106589	Cupriavidus	0.000130646799643334
19	1	C019_1	1705	2.85736981394522e-05	1	0	S	106590	Cupriavidus necator	6.53233998216671e-05
19	1	C019_1	1707	2.85736981394522e-05	1	1	S	164546	Cupriavidus taiwanensis	6.53233998216671e-05
19	1	C019_1	1708	2.85736981394522e-05	1	1	G	32008	Burkholderia	6.53233998216671e-05
19	1	C019_1	1709	2.85736981394522e-05	1	0	G	44013	Polynucleobacter	6.53233998216671e-05
19	1	C019_1	1710	2.85736981394522e-05	1	0	S	576610	Polynucleobacter necessarius	6.53233998216671e-05
19	1	C019_1	1712	0.000114294792557809	4	0	F	506	Alcaligenaceae	0.000261293599286668
19	1	C019_1	1713	8.57210944183567e-05	3	1	G	222	Achromobacter	0.000195970199465001
19	1	C019_1	1714	2.85736981394522e-05	1	1	S	32002	Achromobacter denitrificans	6.53233998216671e-05
19	1	C019_1	1715	2.85736981394522e-05	1	1	S	217203	Achromobacter spanius	6.53233998216671e-05
19	1	C019_1	1716	2.85736981394522e-05	1	0	G	517	Bordetella	6.53233998216671e-05
19	1	C019_1	1717	2.85736981394522e-05	1	1	S	103855	Bordetella hinzii	6.53233998216671e-05
19	1	C019_1	1718	0.000114294792557809	4	0	F	75682	Oxalobacteraceae	0.000261293599286668
19	1	C019_1	1719	5.71473962789044e-05	2	0	G	149698	Massilia	0.000130646799643334
19	1	C019_1	1720	5.71473962789044e-05	2	2	S	1141883	Massilia putida	0.000130646799643334
19	1	C019_1	1721	2.85736981394522e-05	1	0	G	963	Herbaspirillum	6.53233998216671e-05
19	1	C019_1	1722	2.85736981394522e-05	1	1	S	92645	Herbaspirillum frisingense	6.53233998216671e-05
19	1	C019_1	1723	2.85736981394522e-05	1	0	G	29580	Janthinobacterium	6.53233998216671e-05
19	1	C019_1	1724	2.85736981394522e-05	1	1	S	375286	Janthinobacterium sp. Marseille	6.53233998216671e-05
19	1	C019_1	1725	0.000114294792557809	4	1	F	80864	Comamonadaceae	0.000261293599286668
19	1	C019_1	1726	2.85736981394522e-05	1	0	G	12916	Acidovorax	6.53233998216671e-05
19	1	C019_1	1727	2.85736981394522e-05	1	1	S	1842533	Acidovorax sp. RAC01	6.53233998216671e-05
19	1	C019_1	1728	2.85736981394522e-05	1	0	G	201096	Alicycliphilus	6.53233998216671e-05
19	1	C019_1	1729	2.85736981394522e-05	1	1	S	179636	Alicycliphilus denitrificans	6.53233998216671e-05
19	1	C019_1	1730	2.85736981394522e-05	1	0	G	47420	Hydrogenophaga	6.53233998216671e-05
19	1	C019_1	1731	2.85736981394522e-05	1	1	S	1763535	Hydrogenophaga crassostreae	6.53233998216671e-05
19	1	C019_1	1734	2.85736981394522e-05	1	1	S	1469502	Burkholderiales bacterium GJ-E10	6.53233998216671e-05
19	1	C019_1	1735	0.000114294792557809	4	0	O	206351	Neisseriales	0.000261293599286668
19	1	C019_1	1736	8.57210944183567e-05	3	0	F	481	Neisseriaceae	0.000195970199465001
19	1	C019_1	1737	8.57210944183567e-05	3	0	G	482	Neisseria	0.000195970199465001
19	1	C019_1	1738	8.57210944183567e-05	3	3	S	495	Neisseria elongata	0.000195970199465001
19	1	C019_1	1739	2.85736981394522e-05	1	0	F	1499392	Chromobacteriaceae	6.53233998216671e-05
19	1	C019_1	1741	2.85736981394522e-05	1	1	G	535	Chromobacterium	6.53233998216671e-05
19	1	C019_1	1742	5.71473962789044e-05	2	0	O	32003	Nitrosomonadales	0.000130646799643334
19	1	C019_1	1743	2.85736981394522e-05	1	0	F	32011	Methylophilaceae	6.53233998216671e-05
19	1	C019_1	1744	2.85736981394522e-05	1	0	G	404	Methylobacillus	6.53233998216671e-05
19	1	C019_1	1745	2.85736981394522e-05	1	0	S	405	Methylobacillus flagellatus	6.53233998216671e-05
19	1	C019_1	1747	2.85736981394522e-05	1	0	F	206379	Nitrosomonadaceae	6.53233998216671e-05
19	1	C019_1	1748	2.85736981394522e-05	1	0	G	914	Nitrosomonas	6.53233998216671e-05
19	1	C019_1	1749	2.85736981394522e-05	1	0	S	916	Nitrosomonas eutropha	6.53233998216671e-05
19	1	C019_1	1751	0.00294309090836358	103	0	P	508458	Synergistetes	0.00672831018163171
19	1	C019_1	1752	0.00294309090836358	103	0	C	649775	Synergistia	0.00672831018163171
19	1	C019_1	1753	0.00294309090836358	103	0	O	649776	Synergistales	0.00672831018163171
19	1	C019_1	1754	0.00294309090836358	103	0	F	649777	Synergistaceae	0.00672831018163171
19	1	C019_1	1755	0.00291451721022413	102	0	G	508459	Cloacibacillus	0.00666298678181005
19	1	C019_1	1756	0.00291451721022413	102	102	S	1197717	Cloacibacillus porcorum	0.00666298678181005
19	1	C019_1	1757	2.85736981394522e-05	1	0	G	81466	Aminobacterium	6.53233998216671e-05
19	1	C019_1	1758	2.85736981394522e-05	1	0	S	81468	Aminobacterium colombiense	6.53233998216671e-05
19	1	C019_1	1761	0.00154297969953042	54	0	P	74201	Verrucomicrobia	0.00352746359037002
19	1	C019_1	1762	0.00151440600139097	53	0	C	203494	Verrucomicrobiae	0.00346214019054836
19	1	C019_1	1763	0.00151440600139097	53	0	O	48461	Verrucomicrobiales	0.00346214019054836
19	1	C019_1	1764	0.00151440600139097	53	0	F	1647988	Akkermansiaceae	0.00346214019054836
19	1	C019_1	1765	0.00151440600139097	53	0	G	239934	Akkermansia	0.00346214019054836
19	1	C019_1	1766	0.00148583230325152	52	52	S	239935	Akkermansia muciniphila	0.00339681679072669
19	1	C019_1	1767	2.85736981394522e-05	1	1	S	1679444	Akkermansia glycaniphila	6.53233998216671e-05
19	1	C019_1	1768	2.85736981394522e-05	1	0	C	414999	Opitutae	6.53233998216671e-05
19	1	C019_1	1769	2.85736981394522e-05	1	0	O	415000	Opitutales	6.53233998216671e-05
19	1	C019_1	1770	2.85736981394522e-05	1	0	F	134623	Opitutaceae	6.53233998216671e-05
19	1	C019_1	1771	2.85736981394522e-05	1	0	G	2028344	Ereboglobus	6.53233998216671e-05
19	1	C019_1	1772	2.85736981394522e-05	1	1	S	1796921	Ereboglobus luteus	6.53233998216671e-05
19	1	C019_1	1773	0.00051432656651014	18	0	P	203691	Spirochaetes	0.00117582119679001
19	1	C019_1	1774	0.00051432656651014	18	0	C	203692	Spirochaetia	0.00117582119679001
19	1	C019_1	1775	0.000485752868370688	17	0	O	136	Spirochaetales	0.00111049779696834
19	1	C019_1	1776	0.000485752868370688	17	0	F	137	Spirochaetaceae	0.00111049779696834
19	1	C019_1	1777	0.000485752868370688	17	1	G	157	Treponema	0.00111049779696834
19	1	C019_1	1778	0.000171442188836713	6	6	S	221027	Treponema putidum	0.000391940398930003
19	1	C019_1	1779	0.000114294792557809	4	3	S	158	Treponema denticola	0.000261293599286668
19	1	C019_1	1781	0.000114294792557809	4	4	S	1539298	Treponema sp. OMZ 838	0.000261293599286668
19	1	C019_1	1782	5.71473962789044e-05	2	0	S	167	Treponema succinifaciens	0.000130646799643334
19	1	C019_1	1784	2.85736981394522e-05	1	0	O	1643686	Brachyspirales	6.53233998216671e-05
19	1	C019_1	1785	2.85736981394522e-05	1	0	F	143786	Brachyspiraceae	6.53233998216671e-05
19	1	C019_1	1786	2.85736981394522e-05	1	0	G	29521	Brachyspira	6.53233998216671e-05
19	1	C019_1	1787	2.85736981394522e-05	1	1	S	52584	Brachyspira pilosicoli	6.53233998216671e-05
19	1	C019_1	1788	0.000200015886976166	7	0	P	32066	Fusobacteria	0.00045726379875167
19	1	C019_1	1789	0.000200015886976166	7	0	C	203490	Fusobacteriia	0.00045726379875167
19	1	C019_1	1790	0.000200015886976166	7	0	O	203491	Fusobacteriales	0.00045726379875167
19	1	C019_1	1791	0.000200015886976166	7	0	F	1129771	Leptotrichiaceae	0.00045726379875167
19	1	C019_1	1792	0.000200015886976166	7	0	G	32067	Leptotrichia	0.00045726379875167
19	1	C019_1	1793	0.000200015886976166	7	7	S	712357	Leptotrichia sp. oral taxon 212	0.00045726379875167
19	1	C019_1	1794	5.71473962789044e-05	2	0	P	200940	Thermodesulfobacteria	0.000130646799643334
19	1	C019_1	1795	5.71473962789044e-05	2	0	C	67799	Thermodesulfobacteria	0.000130646799643334
19	1	C019_1	1796	5.71473962789044e-05	2	0	O	188710	Thermodesulfobacteriales	0.000130646799643334
19	1	C019_1	1797	5.71473962789044e-05	2	1	F	188711	Thermodesulfobacteriaceae	0.000130646799643334
19	1	C019_1	1798	2.85736981394522e-05	1	0	G	241192	Thermodesulfatator	6.53233998216671e-05
19	1	C019_1	1799	2.85736981394522e-05	1	0	S	171695	Thermodesulfatator indicus	6.53233998216671e-05
19	1	C019_1	1801	2.85736981394522e-05	1	0	P	1930617	Calditrichaeota	6.53233998216671e-05
19	1	C019_1	1802	2.85736981394522e-05	1	0	C	1962850	Calditrichae	6.53233998216671e-05
19	1	C019_1	1803	2.85736981394522e-05	1	0	O	1962852	Calditrichales	6.53233998216671e-05
19	1	C019_1	1804	2.85736981394522e-05	1	0	F	1962854	Calditrichaceae	6.53233998216671e-05
19	1	C019_1	1805	2.85736981394522e-05	1	0	G	187144	Caldithrix	6.53233998216671e-05
19	1	C019_1	1806	2.85736981394522e-05	1	0	S	187145	Caldithrix abyssi	6.53233998216671e-05
19	1	C019_1	1808	2.85736981394522e-05	1	0	P	57723	Acidobacteria	6.53233998216671e-05
19	1	C019_1	1810	2.85736981394522e-05	1	0	C	1813735	Acidobacteria subdivision 6	6.53233998216671e-05
19	1	C019_1	1811	2.85736981394522e-05	1	0	F	2211325	Vicinamibacteraceae	6.53233998216671e-05
19	1	C019_1	1812	2.85736981394522e-05	1	0	G	2004797	Luteitalea	6.53233998216671e-05
19	1	C019_1	1813	2.85736981394522e-05	1	1	S	1855912	Luteitalea pratensis	6.53233998216671e-05
19	1	C019_1	1814	0.00151440600139097	53	0	D	10239	Viruses	0.00346214019054836
19	1	C019_1	1816	0.00151440600139097	53	0	O	28883	Caudovirales	0.00346214019054836
19	1	C019_1	1817	0.00148583230325152	52	8	F	10699	Siphoviridae	0.00339681679072669
19	1	C019_1	1818	0.000600047660928497	21	0	G	2169654	Hk97virus	0.00137179139625501
19	1	C019_1	1820	0.000314310679533974	11	11	S	432201	Enterobacteria phage HK544	0.000718557398038338
19	1	C019_1	1821	8.57210944183567e-05	3	3	S	906668	Escherichia phage HK75	0.000195970199465001
19	1	C019_1	1822	2.85736981394522e-05	1	1	S	432200	Enterobacteria phage HK542	6.53233998216671e-05
19	1	C019_1	1823	0.000171442188836713	6	6	S	37554	Escherichia virus HK97	0.000391940398930003
19	1	C019_1	1824	0.000314310679533974	11	0	G	186765	Lambdavirus	0.000718557398038338
19	1	C019_1	1826	0.000314310679533974	11	11	S	1147156	Enterobacterial phage mEp213	0.000718557398038338
19	1	C019_1	1828	5.71473962789044e-05	2	2	S	354260	Lactococcus phage P335 sensu lato	0.000130646799643334
19	1	C019_1	1829	2.85736981394522e-05	1	1	S	146269	Lactobacillus phage Lc-Nu	6.53233998216671e-05
19	1	C019_1	1830	2.85736981394522e-05	1	1	S	114416	Lactococcus phage ul36	6.53233998216671e-05
19	1	C019_1	1831	2.85736981394522e-05	1	1	S	151538	Lactococcus phage bIL310	6.53233998216671e-05
19	1	C019_1	1832	0.000114294792557809	4	1	G	186532	C2virus	0.000261293599286668
19	1	C019_1	1834	5.71473962789044e-05	2	2	S	1862962	Lactococcus phage M6165	0.000130646799643334
19	1	C019_1	1835	2.85736981394522e-05	1	1	S	31537	Lactococcus virus c2	6.53233998216671e-05
19	1	C019_1	1836	8.57210944183567e-05	3	0	G	1623305	Sk1virus	0.000195970199465001
19	1	C019_1	1838	5.71473962789044e-05	2	2	S	1262536	Lactococcus phage jm3	0.000130646799643334
19	1	C019_1	1839	2.85736981394522e-05	1	1	S	1262535	Lactococcus phage jm2	6.53233998216671e-05
19	1	C019_1	1840	2.85736981394522e-05	1	0	F	10662	Myoviridae	6.53233998216671e-05
19	1	C019_1	1842	2.85736981394522e-05	1	1	S	12402	Streptococcus phage EJ-1	6.53233998216671e-05
20	1	C020_1	0	100	3499607	0	-	50000	total	687.04345743386
20	1	C020_1	1	85.4448799536634	2990235	2990235	U	0	unclassified	587.04345743386
20	1	C020_1	2	14.5551200463366	509372	116	R	1	root	100
20	1	C020_1	4	13.9040469401278	486587	6600	D	2	Bacteria	95.5268448206811
20	1	C020_1	6	8.26358502540428	289193	2593	P	1239	Firmicutes	56.7744202665243
20	1	C020_1	7	7.56896417226277	264884	55	C	186801	Clostridia	52.0020731410443
20	1	C020_1	8	7.56344926730344	264691	7596	O	186802	Clostridiales	51.9641833473375
20	1	C020_1	9	4.30531199646132	150669	1307	F	541000	Ruminococcaceae	29.5793643938026
20	1	C020_1	10	4.06119887175903	142126	0	G	216851	Faecalibacterium	27.9022011417981
20	1	C020_1	11	4.06119887175903	142126	142126	S	853	Faecalibacterium prausnitzii	27.9022011417981
20	1	C020_1	12	0.157932019223873	5527	435	G	1263	Ruminococcus	1.0850616052708
20	1	C020_1	13	0.0763228556806521	2671	2671	S	1160721	Ruminococcus bicirculans	0.524371186480608
20	1	C020_1	14	0.0629213508831134	2202	0	S	1161942	Ruminococcus champanellensis	0.432297024571433
20	1	C020_1	16	0.00625784552379739	219	0	S	1264	Ruminococcus albus	0.0429941182475676
20	1	C020_1	19	0.0239741205226758	839	839	S	1572656	Ruminococcaceae bacterium CPB6	0.164712626528353
20	1	C020_1	20	0.0119441983056955	418	0	G	253238	Ethanoligenens	0.0820618330022066
20	1	C020_1	21	0.0119441983056955	418	0	S	253239	Ethanoligenens harbinense	0.0820618330022066
20	1	C020_1	23	0.00734368173340607	257	8	G	1508657	Ruminiclostridium	0.0504542848841318
20	1	C020_1	24	0.00428619556424479	150	150	S	29343	Clostridium cellulosi	0.0294480261969641
20	1	C020_1	25	0.00114298548379861	40	0	S	288965	Clostridium clariflavum	0.00785280698585709
20	1	C020_1	27	0.00060006737899427	21	21	S	84032	Clostridium thermosuccinogenes	0.00412272366757497
20	1	C020_1	28	0.000342895645139583	12	0	S	1521	Clostridium cellulolyticum	0.00235584209575713
20	1	C020_1	30	0.000285746370949652	10	10	S	1515	Ruminiclostridium thermocellum	0.00196320174646427
20	1	C020_1	31	0.000257171733854687	9	9	S	1510	Clostridium stercorarium	0.00176688157181785
20	1	C020_1	32	0.000200022459664757	7	7	S	1834198	Ruminiclostridium sp. KB18	0.00137424122252499
20	1	C020_1	33	0.00297176225787638	104	0	G	1637257	Mageeibacillus	0.0204172981632284
20	1	C020_1	34	0.00297176225787638	104	0	S	884684	Mageeibacillus indolicus	0.0204172981632284
20	1	C020_1	36	0.00194307532245764	68	0	G	236752	Fastidiosipila	0.0133497718759571
20	1	C020_1	37	0.00194307532245764	68	68	S	236753	Fastidiosipila sanguinis	0.0133497718759571
20	1	C020_1	38	0.0006572166531842	23	0	G	1890281	Herbivorax	0.00451536401686783
20	1	C020_1	39	0.0006572166531842	23	23	S	1677857	Herbivorax saccincola	0.00451536401686783
20	1	C020_1	40	1.44730536885999	50650	1550	F	186803	Lachnospiraceae	9.94361684584155
20	1	C020_1	41	0.441678165576878	15457	0	G	841	Roseburia	3.03452093950983
20	1	C020_1	42	0.441678165576878	15457	0	S	301301	Roseburia hominis	3.03452093950983
20	1	C020_1	45	0.352182402195446	12325	0	S	39491	Eubacterium rectale	2.41964615251722
20	1	C020_1	47	0.0020573738708375	72	72	S	712991	Lachnospiraceae bacterium oral taxon 500	0.0141350525745428
20	1	C020_1	48	0.296604733045739	10380	398	G	1506553	Lachnoclostridium	2.03780341282992
20	1	C020_1	49	0.171962166037501	6018	6018	S	208479	Clostridium bolteae	1.1814548110222
20	1	C020_1	50	0.0900101068491405	3150	3150	S	1871021	Lachnoclostridium phocaeense	0.618408550136246
20	1	C020_1	51	0.0152017069345215	532	532	S	1834196	Lachnoclostridium sp. YL32	0.104442332911899
20	1	C020_1	52	0.00462909120938437	162	0	S	84030	Clostridium saccharolyticum	0.0318038682927212
20	1	C020_1	54	0.00285746370949652	100	0	S	66219	Lachnoclostridium phytofermentans	0.0196320174646427
20	1	C020_1	56	0.000571492741899305	20	0	S	29370	Clostridium sphenoides	0.00392640349292855
20	1	C020_1	58	0.161018080030129	5635	0	G	207244	Anaerostipes	1.10626418413262
20	1	C020_1	59	0.161018080030129	5635	5635	S	649756	Anaerostipes hadrus	1.10626418413262
20	1	C020_1	60	0.136015272572035	4760	604	G	572511	Blautia	0.934484031316994
20	1	C020_1	61	0.0926675480989722	3243	0	S	1322	Blautia hansenii	0.636666326378364
20	1	C020_1	63	0.0249742328209996	874	874	S	1912897	Blautia sp. N6H1-15	0.171583832640978
20	1	C020_1	64	0.000714365927374131	25	25	S	1796616	Blautia sp. YL58	0.00490800436616068
20	1	C020_1	65	0.000400044919329513	14	14	S	1532	Blautia coccoides	0.00274848244504998
20	1	C020_1	66	0.00554347959642326	194	55	G	830	Butyrivibrio	0.0380861138814069
20	1	C020_1	67	0.00185735141117274	65	65	S	831	Butyrivibrio fibrisolvens	0.0127608113520178
20	1	C020_1	68	0.00128585866927344	45	45	S	185008	Butyrivibrio hungatei	0.00883440785908923
20	1	C020_1	69	0.000828664475753992	29	0	S	43305	Butyrivibrio proteoclasticus	0.00569328506474639
20	1	C020_1	71	0.00288603834659149	101	0	G	698776	Cellulosilyticum	0.0198283376392892
20	1	C020_1	72	0.00288603834659149	101	0	S	29360	Cellulosilyticum lentocellum	0.0198283376392892
20	1	C020_1	74	0.00265744124983177	93	0	G	2039240	Anaerotignum	0.0182577762421177
20	1	C020_1	75	0.00265744124983177	93	0	S	28446	Anaerotignum propionicum	0.0182577762421177
20	1	C020_1	77	0.00237169487888211	83	0	G	1663717	Herbinix	0.0162945744956535
20	1	C020_1	78	0.00237169487888211	83	83	S	1679721	Herbinix luporum	0.0162945744956535
20	1	C020_1	79	0.741226086243398	25940	16	F	186806	Eubacteriaceae	5.09254533032833
20	1	C020_1	80	0.740568869590214	25917	31	G	1730	Eubacterium	5.08802996631146
20	1	C020_1	81	0.420675807312078	14722	14722	S	39488	Eubacterium hallii	2.8902256111447
20	1	C020_1	82	0.306491557480597	10726	0	S	39485	Eubacterium eligens	2.10573019325758
20	1	C020_1	84	0.0086295404026795	302	110	S	1736	Eubacterium limosum	0.0592886927432211
20	1	C020_1	86	0.00388615064491527	136	0	S	29322	Eubacterium cellulosolvens	0.0266995437519141
20	1	C020_1	88	0.000200022459664757	7	3	G	33951	Acetobacterium	0.00137424122252499
20	1	C020_1	89	5.71492741899305e-05	2	0	S	33952	Acetobacterium woodii	0.000392640349292855
20	1	C020_1	91	5.71492741899305e-05	2	2	S	2184575	Acetobacterium sp. KB-1	0.000392640349292855
20	1	C020_1	93	0.150188292571137	5256	0	G	2039302	Monoglobus	1.03185883794162
20	1	C020_1	94	0.150188292571137	5256	5256	S	1981510	Monoglobus pectinilyticus	1.03185883794162
20	1	C020_1	95	0.117241736000642	4103	0	G	1392389	Intestinimonas	0.805501676574292
20	1	C020_1	96	0.117241736000642	4103	4103	S	1297617	Intestinimonas butyriciproducens	0.805501676574292
20	1	C020_1	97	0.0527487800773058	1846	0	G	946234	Flavonifractor	0.362407042397305
20	1	C020_1	98	0.0527487800773058	1846	1846	S	292800	Flavonifractor plautii	0.362407042397305
20	1	C020_1	99	0.269001633612003	9414	82	F	186804	Peptostreptococcaceae	1.84815812412147
20	1	C020_1	100	0.250885313693795	8780	0	G	1870884	Clostridioides	1.72369113339563
20	1	C020_1	101	0.250885313693795	8780	7824	S	1496	Clostridioides difficile	1.72369113339563
20	1	C020_1	105	0.0130586091523991	457	0	G	1849828	Paeniclostridium	0.0897183198134173
20	1	C020_1	106	0.0130586091523991	457	457	S	1505	Paeniclostridium sordellii	0.0897183198134173
20	1	C020_1	107	0.000914388387038888	32	0	G	1481960	Peptoclostridium	0.00628224558868568
20	1	C020_1	108	0.000914388387038888	32	0	S	1731	Peptoclostridium acidaminophilum	0.00628224558868568
20	1	C020_1	110	0.000742940564469096	26	0	G	186831	Acetoanaerobium	0.00510432454080711
20	1	C020_1	111	0.000742940564469096	26	26	S	1511	Acetoanaerobium sticklandii	0.00510432454080711
20	1	C020_1	112	0.000714365927374131	25	0	G	44259	Filifactor	0.00490800436616068
20	1	C020_1	113	0.000714365927374131	25	0	S	143361	Filifactor alocis	0.00490800436616068
20	1	C020_1	116	0.000342895645139583	12	12	S	2081703	Peptostreptococcaceae bacterium oral taxon 929	0.00235584209575713
20	1	C020_1	117	0.173419472529344	6069	79	F	31979	Clostridiaceae	1.19146713992917
20	1	C020_1	118	0.104411723945003	3654	672	G	1485	Clostridium	0.717353918158046
20	1	C020_1	119	0.025488576288709	892	853	S	1502	Clostridium perfringens	0.175117595784613
20	1	C020_1	123	0.0223739408453578	783	783	S	46867	Clostridium chauvoei	0.153718696748153
20	1	C020_1	124	0.00874383895105936	306	306	S	1042156	Clostridium sp. SY8519	0.0600739734418068
20	1	C020_1	125	0.0078865998382104	276	200	S	1561	Clostridium baratii	0.054184368202414
20	1	C020_1	127	0.00602924842703766	211	211	S	1492	Clostridium butyricum	0.0414235568503962
20	1	C020_1	128	0.00268601588692673	94	63	S	1491	Clostridium botulinum	0.0184540964167642
20	1	C020_1	138	0.00217167241921736	76	76	S	29341	Clostridium argentinense	0.0149203332731285
20	1	C020_1	139	0.00165732895150798	58	58	S	394958	Clostridium taeniosporum	0.0113865701294928
20	1	C020_1	140	0.000971537661228818	34	34	S	1216932	Clostridium bornimense	0.00667488593797853
20	1	C020_1	141	0.000914388387038888	32	0	S	1493	Clostridium cellulovorans	0.00628224558868568
20	1	C020_1	143	0.000771515201564061	27	27	S	169679	Clostridium saccharobutylicum	0.00530064471545354
20	1	C020_1	144	0.000771515201564061	27	27	S	1534	Clostridium kluyveri	0.00530064471545354
20	1	C020_1	145	0.000685791290279166	24	0	S	238834	Clostridium estertheticum	0.00471168419151426
20	1	C020_1	147	0.000685791290279166	24	24	S	1494	Clostridium cochlearium	0.00471168419151426
20	1	C020_1	148	0.000571492741899305	20	20	S	1497	Clostridium formicaceticum	0.00392640349292855
20	1	C020_1	149	0.000571492741899305	20	5	S	1513	Clostridium tetani	0.00392640349292855
20	1	C020_1	152	0.000400044919329513	14	14	S	1520	Clostridium beijerinckii	0.00274848244504998
20	1	C020_1	153	0.000371470282234548	13	13	S	1488	Clostridium acetobutylicum	0.00255216227040356
20	1	C020_1	154	0.000342895645139583	12	0	S	1542	Clostridium novyi	0.00235584209575713
20	1	C020_1	156	0.000257171733854687	9	9	S	641107	Clostridium sp. DL-VIII	0.00176688157181785
20	1	C020_1	157	0.000228597096759722	8	8	S	1519	Clostridium tyrobutyricum	0.00157056139717142
20	1	C020_1	158	0.000171447822569791	6	6	S	36745	Clostridium saccharoperbutylacetonicum	0.00117792104787856
20	1	C020_1	159	0.000142873185474826	5	4	S	1501	Clostridium pasteurianum	0.000981600873232137
20	1	C020_1	161	8.57239112848957e-05	3	0	S	217159	Clostridium carboxidivorans	0.000588960523939282
20	1	C020_1	163	8.57239112848957e-05	3	3	S	332101	Clostridium drakei	0.000588960523939282
20	1	C020_1	164	8.57239112848957e-05	3	3	S	1548	Clostridium scatologenes	0.000588960523939282
20	1	C020_1	165	2.85746370949652e-05	1	0	S	84023	Clostridium autoethanogenum	0.000196320174646427
20	1	C020_1	167	2.85746370949652e-05	1	1	S	1702238	Clostridium sp. MF28	0.000196320174646427
20	1	C020_1	168	0.0642357841894819	2248	0	G	1981033	Mordavella	0.441327752605169
20	1	C020_1	169	0.0642357841894819	2248	2248	S	2086584	Mordavella sp. Marseille-P3756	0.441327752605169
20	1	C020_1	171	0.00102868693541875	36	36	S	2082193	Clostridiaceae bacterium 14S0207	0.00706752628727138
20	1	C020_1	172	0.00060006737899427	21	3	G	114627	Alkaliphilus	0.00412272366757497
20	1	C020_1	173	0.000485768830614409	17	0	S	461876	Alkaliphilus oremlandii	0.00333744296898927
20	1	C020_1	175	2.85746370949652e-05	1	0	S	208226	Alkaliphilus metalliredigens	0.000196320174646427
20	1	C020_1	177	0.00060006737899427	21	0	G	390805	Geosporobacter	0.00412272366757497
20	1	C020_1	178	0.00060006737899427	21	21	S	1424294	Geosporobacter ferrireducens	0.00412272366757497
20	1	C020_1	179	0.000285746370949652	10	9	G	49082	Candidatus Arthromitus	0.00196320174646427
20	1	C020_1	180	2.85746370949652e-05	1	1	S	1041504	Candidatus Arthromitus sp. SFB-rat-Yit	0.000196320174646427
20	1	C020_1	181	0.0454622476180897	1591	0	F	990719	Christensenellaceae	0.312345397862466
20	1	C020_1	182	0.0454622476180897	1591	0	G	990721	Christensenella	0.312345397862466
20	1	C020_1	183	0.0454622476180897	1591	1591	S	1805714	Christensenella massiliensis	0.312345397862466
20	1	C020_1	184	0.0248027849984298	868	0	F	216572	Oscillospiraceae	0.170405911593099
20	1	C020_1	185	0.0248027849984298	868	0	G	459786	Oscillibacter	0.170405911593099
20	1	C020_1	186	0.0248027849984298	868	0	S	351091	Oscillibacter valericigenes	0.170405911593099
20	1	C020_1	188	0.00485768830614409	170	32	F	186807	Peptococcaceae	0.0333744296898927
20	1	C020_1	189	0.000942963024133853	33	0	G	2282742	Desulfofarcimen	0.0064785657633321
20	1	C020_1	190	0.000942963024133853	33	0	S	58138	Desulfofarcimen acetoxidans	0.0064785657633321
20	1	C020_1	192	0.000714365927374131	25	3	G	1562	Desulfotomaculum	0.00490800436616068
20	1	C020_1	193	0.000314321008044618	11	0	S	1565	Desulfotomaculum nigrificans	0.0021595219211107
20	1	C020_1	195	0.000285746370949652	10	10	S	1833852	Desulfotomaculum ferrireducens	0.00196320174646427
20	1	C020_1	196	2.85746370949652e-05	1	0	S	1564	Desulfotomaculum ruminis	0.000196320174646427
20	1	C020_1	198	0.000628642016089235	22	4	G	36853	Desulfitobacterium	0.0043190438422214
20	1	C020_1	199	0.000400044919329513	14	0	S	142877	Desulfitobacterium metallireducens	0.00274848244504998
20	1	C020_1	201	5.71492741899305e-05	2	0	S	36854	Desulfitobacterium dehalogenans	0.000392640349292855
20	1	C020_1	203	5.71492741899305e-05	2	0	S	233055	Desulfitobacterium dichloroeliminans	0.000392640349292855
20	1	C020_1	205	0.00060006737899427	21	15	G	79206	Desulfosporosinus	0.00412272366757497
20	1	C020_1	206	8.57239112848957e-05	3	0	S	79209	Desulfosporosinus meridiei	0.000588960523939282
20	1	C020_1	208	8.57239112848957e-05	3	0	S	885581	Desulfosporosinus acidiphilus	0.000588960523939282
20	1	C020_1	210	0.000371470282234548	13	13	G	56112	Dehalobacter	0.00255216227040356
20	1	C020_1	211	0.000342895645139583	12	0	G	51514	Dehalobacterium	0.00235584209575713
20	1	C020_1	212	0.000342895645139583	12	12	S	51515	Dehalobacterium formicoaceticum	0.00235584209575713
20	1	C020_1	213	0.000114298548379861	4	0	G	51196	Syntrophobotulus	0.000785280698585709
20	1	C020_1	214	0.000114298548379861	4	0	S	51197	Syntrophobotulus glycolicus	0.000785280698585709
20	1	C020_1	216	0.000114298548379861	4	0	G	278993	Thermincola	0.000785280698585709
20	1	C020_1	217	0.000114298548379861	4	0	S	863643	Thermincola potens	0.000785280698585709
20	1	C020_1	219	8.57239112848957e-05	3	0	G	471826	Candidatus Desulforudis	0.000588960523939282
20	1	C020_1	220	8.57239112848957e-05	3	0	S	471827	Candidatus Desulforudis audaxviator	0.000588960523939282
20	1	C020_1	222	2.85746370949652e-05	1	0	G	2282740	Desulfallas	0.000196320174646427
20	1	C020_1	223	2.85746370949652e-05	1	0	S	102134	Desulfallas gibsoniae	0.000196320174646427
20	1	C020_1	226	0.00445764338681458	156	2	F	543314	Clostridiales Family XIII. Incertae Sedis	0.0306259472448427
20	1	C020_1	227	0.00268601588692673	94	69	G	86331	Mogibacterium	0.0184540964167642
20	1	C020_1	228	0.000514343467709374	18	18	S	114527	Mogibacterium diversum	0.00353376314363569
20	1	C020_1	229	0.000200022459664757	7	7	S	86332	Mogibacterium pumilum	0.00137424122252499
20	1	C020_1	230	0.00171447822569791	60	0	S	143393	Eubacterium sulci	0.0117792104787856
20	1	C020_1	232	0.000200022459664757	7	0	F	543347	Clostridiales Family XVI. Incertae Sedis	0.00137424122252499
20	1	C020_1	233	0.000200022459664757	7	0	G	178898	Carboxydocella	0.00137424122252499
20	1	C020_1	234	0.000200022459664757	7	7	S	178899	Carboxydocella thermautotrophica	0.00137424122252499
20	1	C020_1	235	0.000142873185474826	5	0	F	539000	Clostridiales Family XVII. Incertae Sedis	0.000981600873232137
20	1	C020_1	236	0.000142873185474826	5	0	G	73918	Thermaerobacter	0.000981600873232137
20	1	C020_1	237	0.000142873185474826	5	0	S	73919	Thermaerobacter marianensis	0.000981600873232137
20	1	C020_1	239	0.00194307532245764	68	0	F	31984	Heliobacteriaceae	0.0133497718759571
20	1	C020_1	240	0.00194307532245764	68	0	G	2697	Heliobacterium	0.0133497718759571
20	1	C020_1	241	0.00194307532245764	68	0	S	35701	Heliobacterium modesticaldum	0.0133497718759571
20	1	C020_1	243	0.00191450068536267	67	42	F	68298	Syntrophomonadaceae	0.0131534517013106
20	1	C020_1	244	0.000685791290279166	24	0	G	862	Syntrophomonas	0.00471168419151426
20	1	C020_1	245	0.000685791290279166	24	0	S	863	Syntrophomonas wolfei	0.00471168419151426
20	1	C020_1	248	2.85746370949652e-05	1	0	G	129001	Syntrophothermus	0.000196320174646427
20	1	C020_1	249	2.85746370949652e-05	1	0	S	86170	Syntrophothermus lipocalidus	0.000196320174646427
20	1	C020_1	251	0.000228597096759722	8	0	F	543349	Symbiobacteriaceae	0.00157056139717142
20	1	C020_1	252	0.000228597096759722	8	0	G	2733	Symbiobacterium	0.00157056139717142
20	1	C020_1	253	0.000228597096759722	8	0	S	2734	Symbiobacterium thermophilum	0.00157056139717142
20	1	C020_1	255	0.00320035935463611	112	6	O	68295	Thermoanaerobacterales	0.0219878595603999
20	1	C020_1	256	0.00120013475798854	42	1	F	186814	Thermoanaerobacteraceae	0.00824544733514995
20	1	C020_1	257	0.000371470282234548	13	0	G	140458	Thermacetogenium	0.00255216227040356
20	1	C020_1	258	0.000371470282234548	13	0	S	85874	Thermacetogenium phaeum	0.00255216227040356
20	1	C020_1	260	0.000314321008044618	11	8	G	1754	Thermoanaerobacter	0.0021595219211107
20	1	C020_1	261	5.71492741899305e-05	2	0	S	106578	Thermoanaerobacter siderophilus	0.000392640349292855
20	1	C020_1	263	2.85746370949652e-05	1	1	S	2325	Thermoanaerobacter kivui	0.000196320174646427
20	1	C020_1	265	0.000171447822569791	6	0	G	44260	Moorella	0.00117792104787856
20	1	C020_1	266	0.000171447822569791	6	6	S	1525	Moorella thermoacetica	0.00117792104787856
20	1	C020_1	267	2.85746370949652e-05	1	0	G	42837	Ammonifex	0.000196320174646427
20	1	C020_1	268	2.85746370949652e-05	1	0	S	42838	Ammonifex degensii	0.000196320174646427
20	1	C020_1	270	0.000142873185474826	5	0	G	499228	Tepidanaerobacter	0.000981600873232137
20	1	C020_1	271	0.000142873185474826	5	0	S	499229	Tepidanaerobacter acetatoxydans	0.000981600873232137
20	1	C020_1	273	0.000114298548379861	4	0	G	249529	Caldanaerobacter	0.000785280698585709
20	1	C020_1	274	0.000114298548379861	4	0	S	911092	Caldanaerobacter subterraneus	0.000785280698585709
20	1	C020_1	277	2.85746370949652e-05	1	0	G	202949	Thermanaeromonas	0.000196320174646427
20	1	C020_1	278	2.85746370949652e-05	1	0	S	161154	Thermanaeromonas toyohensis	0.000196320174646427
20	1	C020_1	280	0.00120013475798854	42	0	F	543371	Thermoanaerobacterales Family III. Incertae Sedis	0.00824544733514995
20	1	C020_1	281	0.000514343467709374	18	10	G	44000	Caldicellulosiruptor	0.00353376314363569
20	1	C020_1	282	0.000171447822569791	6	0	S	44001	Caldicellulosiruptor saccharolyticus	0.00117792104787856
20	1	C020_1	284	5.71492741899305e-05	2	0	S	413889	Caldicellulosiruptor kronotskyensis	0.000392640349292855
20	1	C020_1	286	0.000400044919329513	14	1	G	28895	Thermoanaerobacterium	0.00274848244504998
20	1	C020_1	287	0.000228597096759722	8	7	S	1517	Thermoanaerobacterium thermosaccharolyticum	0.00157056139717142
20	1	C020_1	289	0.000114298548379861	4	4	S	1550240	Thermoanaerobacterium sp. RBIITD	0.000785280698585709
20	1	C020_1	290	2.85746370949652e-05	1	0	S	29329	Thermoanaerobacterium xylanolyticum	0.000196320174646427
20	1	C020_1	292	0.000285746370949652	10	0	G	291988	Thermosediminibacter	0.00196320174646427
20	1	C020_1	293	0.000285746370949652	10	0	S	291990	Thermosediminibacter oceani	0.00196320174646427
20	1	C020_1	295	0.00060006737899427	21	0	F	543372	Thermoanaerobacterales Family IV. Incertae Sedis	0.00412272366757497
20	1	C020_1	296	0.00060006737899427	21	0	G	252965	Mahella	0.00412272366757497
20	1	C020_1	297	0.00060006737899427	21	0	S	252966	Mahella australiensis	0.00412272366757497
20	1	C020_1	299	2.85746370949652e-05	1	0	F	227387	Thermodesulfobiaceae	0.000196320174646427
20	1	C020_1	300	2.85746370949652e-05	1	1	G	227388	Thermodesulfobium	0.000196320174646427
20	1	C020_1	301	0.000685791290279166	24	0	O	53433	Halanaerobiales	0.00471168419151426
20	1	C020_1	302	0.000542918104804339	19	0	F	972	Halanaerobiaceae	0.00373008331828212
20	1	C020_1	303	0.000457194193519444	16	0	G	32636	Halothermothrix	0.00314112279434284
20	1	C020_1	304	0.000457194193519444	16	0	S	31909	Halothermothrix orenii	0.00314112279434284
20	1	C020_1	306	8.57239112848957e-05	3	1	G	2330	Halanaerobium	0.000588960523939282
20	1	C020_1	307	5.71492741899305e-05	2	2	S	656519	Halanaerobium hydrogeniformans	0.000392640349292855
20	1	C020_1	308	0.000142873185474826	5	0	F	53434	Halobacteroidaceae	0.000981600873232137
20	1	C020_1	309	8.57239112848957e-05	3	0	G	28186	Acetohalobium	0.000588960523939282
20	1	C020_1	310	8.57239112848957e-05	3	0	S	28187	Acetohalobium arabaticum	0.000588960523939282
20	1	C020_1	312	5.71492741899305e-05	2	0	G	42417	Halobacteroides	0.000392640349292855
20	1	C020_1	313	5.71492741899305e-05	2	0	S	42422	Halobacteroides halobius	0.000392640349292855
20	1	C020_1	315	5.71492741899305e-05	2	0	O	485256	Natranaerobiales	0.000392640349292855
20	1	C020_1	316	5.71492741899305e-05	2	0	F	485255	Natranaerobiaceae	0.000392640349292855
20	1	C020_1	317	5.71492741899305e-05	2	0	G	375928	Natranaerobius	0.000392640349292855
20	1	C020_1	318	5.71492741899305e-05	2	0	S	375929	Natranaerobius thermophilus	0.000392640349292855
20	1	C020_1	320	0.509914398959655	17845	0	C	526524	Erysipelotrichia	3.5033335165655
20	1	C020_1	321	0.509914398959655	17845	0	O	526525	Erysipelotrichales	3.5033335165655
20	1	C020_1	322	0.509914398959655	17845	745	F	128827	Erysipelotrichaceae	3.5033335165655
20	1	C020_1	323	0.388672213765717	13602	0	G	1573534	Faecalitalea	2.67034701554071
20	1	C020_1	324	0.388672213765717	13602	0	S	39483	Faecalitalea cylindroides	2.67034701554071
20	1	C020_1	326	0.0973252139454516	3406	0	G	191303	Turicibacter	0.668666514845732
20	1	C020_1	327	0.0973252139454516	3406	3406	S	1712675	Turicibacter sp. H121	0.668666514845732
20	1	C020_1	328	0.00125728403217847	44	0	G	1729679	Faecalibaculum	0.0086380876844428
20	1	C020_1	329	0.00125728403217847	44	44	S	1702221	Faecalibaculum rodentium	0.0086380876844428
20	1	C020_1	330	0.00060006737899427	21	1	G	1647	Erysipelothrix	0.00412272366757497
20	1	C020_1	331	0.000457194193519444	16	16	S	1648	Erysipelothrix rhusiopathiae	0.00314112279434284
20	1	C020_1	332	0.000114298548379861	4	4	S	1514105	Erysipelothrix larvae	0.000785280698585709
20	1	C020_1	333	0.000457194193519444	16	0	G	1505663	Erysipelatoclostridium	0.00314112279434284
20	1	C020_1	334	0.000457194193519444	16	16	S	1522	Clostridium innocuum	0.00314112279434284
20	1	C020_1	337	0.000314321008044618	11	11	S	1834207	Erysipelotrichaceae bacterium I46	0.0021595219211107
20	1	C020_1	338	0.0962965270100328	3370	35	C	91061	Bacilli	0.66159898855846
20	1	C020_1	339	0.0874383895105936	3060	344	O	186826	Lactobacillales	0.600739734418068
20	1	C020_1	340	0.0524058844321662	1834	6	F	1300	Streptococcaceae	0.360051200301548
20	1	C020_1	341	0.0511200257628928	1789	193	G	1301	Streptococcus	0.351216792442459
20	1	C020_1	342	0.0128014374185444	448	426	S	1308	Streptococcus thermophilus	0.0879514382415995
20	1	C020_1	351	0.0116298772976509	407	406	S	1311	Streptococcus agalactiae	0.0799023110810959
20	1	C020_1	353	0.00385757600782031	135	109	S	1309	Streptococcus mutans	0.0265032235772677
20	1	C020_1	357	0.00317178471754114	111	98	S	197614	Streptococcus pasteurianus	0.0217915393857534
20	1	C020_1	359	0.00311463544335121	109	87	S	1304	Streptococcus salivarius	0.0213988990364606
20	1	C020_1	362	0.00248599342726198	87	34	S	28037	Streptococcus mitis	0.0170798551942392
20	1	C020_1	364	0.00228597096759722	80	10	S	1307	Streptococcus suis	0.0157056139717142
20	1	C020_1	368	0.00122870939508351	43	3	S	1318	Streptococcus parasanguinis	0.00844176750979638
20	1	C020_1	371	0.000714365927374131	25	22	S	1313	Streptococcus pneumoniae	0.00490800436616068
20	1	C020_1	375	0.000257171733854687	9	0	S	76860	Streptococcus constellatus	0.00176688157181785
20	1	C020_1	377	0.000200022459664757	7	7	S	1328	Streptococcus anginosus	0.00137424122252499
20	1	C020_1	378	2.85746370949652e-05	1	0	S	1338	Streptococcus intermedius	0.000196320174646427
20	1	C020_1	380	0.000428619556424479	15	15	S	1335	Streptococcus equinus	0.00294480261969641
20	1	C020_1	381	0.000400044919329513	14	14	S	150055	Streptococcus lutetiensis	0.00274848244504998
20	1	C020_1	382	0.000342895645139583	12	5	S	1303	Streptococcus oralis	0.00235584209575713
20	1	C020_1	385	0.000342895645139583	12	12	S	712633	Streptococcus sp. oral taxon 431	0.00235584209575713
20	1	C020_1	387	0.000314321008044618	11	0	S	1336	Streptococcus equi	0.0021595219211107
20	1	C020_1	389	0.000285746370949652	10	0	S	257758	Streptococcus pseudopneumoniae	0.00196320174646427
20	1	C020_1	391	0.000200022459664757	7	6	S	1302	Streptococcus gordonii	0.00137424122252499
20	1	C020_1	394	0.000200022459664757	7	7	S	1759399	Streptococcus sp. A12	0.00137424122252499
20	1	C020_1	395	0.000200022459664757	7	7	S	1326	Streptococcus acidominimus	0.00137424122252499
20	1	C020_1	396	0.000171447822569791	6	2	S	45634	Streptococcus cristatus	0.00117792104787856
20	1	C020_1	398	0.000171447822569791	6	5	S	1305	Streptococcus sanguinis	0.00117792104787856
20	1	C020_1	400	0.000171447822569791	6	6	S	113107	Streptococcus australis	0.00117792104787856
20	1	C020_1	401	0.000171447822569791	6	6	S	1839799	Streptococcus sp. FDAARGOS_192	0.00117792104787856
20	1	C020_1	402	8.57239112848957e-05	3	3	S	1314	Streptococcus pyogenes	0.000588960523939282
20	1	C020_1	403	8.57239112848957e-05	3	3	S	1814128	Streptococcus halotolerans	0.000588960523939282
20	1	C020_1	404	5.71492741899305e-05	2	2	S	1156431	Streptococcus sp. I-G2	0.000392640349292855
20	1	C020_1	405	2.85746370949652e-05	1	1	S	712624	Streptococcus sp. oral taxon 064	0.000196320174646427
20	1	C020_1	406	2.85746370949652e-05	1	1	S	400065	Streptococcus merionis	0.000196320174646427
20	1	C020_1	407	2.85746370949652e-05	1	1	S	1902136	Streptococcus sp. NPS 308	0.000196320174646427
20	1	C020_1	408	2.85746370949652e-05	1	0	S	102684	Streptococcus infantarius	0.000196320174646427
20	1	C020_1	411	2.85746370949652e-05	1	1	S	1345	Streptococcus ferus	0.000196320174646427
20	1	C020_1	412	2.85746370949652e-05	1	1	S	1310	Streptococcus sobrinus	0.000196320174646427
20	1	C020_1	413	0.00111441084670364	39	0	G	1357	Lactococcus	0.00765648681121067
20	1	C020_1	414	0.00111441084670364	39	1	S	1358	Lactococcus lactis	0.00765648681121067
20	1	C020_1	420	0.0201736937890455	706	0	F	81852	Enterococcaceae	0.138602043300378
20	1	C020_1	421	0.0199450966922857	698	10	G	1350	Enterococcus	0.137031481903206
20	1	C020_1	422	0.0162018192328453	567	456	S	1352	Enterococcus faecium	0.111313539024524
20	1	C020_1	428	0.00162875431441302	57	54	S	1354	Enterococcus hirae	0.0111902499548464
20	1	C020_1	430	0.000800089838659027	28	28	S	44008	Enterococcus cecorum	0.00549696489009997
20	1	C020_1	431	0.000542918104804339	19	7	S	1351	Enterococcus faecalis	0.00373008331828212
20	1	C020_1	435	0.000171447822569791	6	6	S	2060307	Enterococcus sp. FDAARGOS_375	0.00117792104787856
20	1	C020_1	436	0.000114298548379861	4	4	S	160453	Enterococcus gilvus	0.000785280698585709
20	1	C020_1	437	8.57239112848957e-05	3	3	S	2005703	Enterococcus wangshanyuanii	0.000588960523939282
20	1	C020_1	438	5.71492741899305e-05	2	2	S	53345	Enterococcus durans	0.000392640349292855
20	1	C020_1	439	2.85746370949652e-05	1	1	S	53346	Enterococcus mundtii	0.000196320174646427
20	1	C020_1	440	2.85746370949652e-05	1	1	S	417368	Enterococcus thailandicus	0.000196320174646427
20	1	C020_1	441	0.000171447822569791	6	5	G	2737	Vagococcus	0.00117792104787856
20	1	C020_1	442	2.85746370949652e-05	1	1	S	519472	Vagococcus teuberi	0.000196320174646427
20	1	C020_1	443	2.85746370949652e-05	1	0	G	33969	Melissococcus	0.000196320174646427
20	1	C020_1	444	2.85746370949652e-05	1	1	S	33970	Melissococcus plutonius	0.000196320174646427
20	1	C020_1	445	2.85746370949652e-05	1	0	G	51668	Tetragenococcus	0.000196320174646427
20	1	C020_1	446	2.85746370949652e-05	1	1	S	51669	Tetragenococcus halophilus	0.000196320174646427
20	1	C020_1	447	0.00408617310458003	143	6	F	33958	Lactobacillaceae	0.0280737849744391
20	1	C020_1	448	0.00391472528201024	137	17	G	1578	Lactobacillus	0.0268958639265605
20	1	C020_1	449	0.000971537661228818	34	34	S	1601	Lactobacillus agilis	0.00667488593797853
20	1	C020_1	450	0.000885813749943922	31	0	S	1623	Lactobacillus ruminis	0.00608592541403925
20	1	C020_1	452	0.000342895645139583	12	11	S	1579	Lactobacillus acidophilus	0.00235584209575713
20	1	C020_1	454	0.000171447822569791	6	3	S	1584	Lactobacillus delbrueckii	0.00117792104787856
20	1	C020_1	457	0.000171447822569791	6	6	S	89059	Lactobacillus acidipiscis	0.00117792104787856
20	1	C020_1	458	0.000142873185474826	5	2	S	1624	Lactobacillus salivarius	0.000981600873232137
20	1	C020_1	460	0.000114298548379861	4	0	S	1598	Lactobacillus reuteri	0.000785280698585709
20	1	C020_1	462	0.000114298548379861	4	0	S	1604	Lactobacillus amylovorus	0.000785280698585709
20	1	C020_1	464	8.57239112848957e-05	3	3	S	47715	Lactobacillus rhamnosus	0.000588960523939282
20	1	C020_1	466	8.57239112848957e-05	3	3	S	1582	Lactobacillus casei	0.000588960523939282
20	1	C020_1	467	8.57239112848957e-05	3	3	S	1007676	Lactobacillus ginsenosidimutans	0.000588960523939282
20	1	C020_1	468	5.71492741899305e-05	2	0	S	97478	Lactobacillus mucosae	0.000392640349292855
20	1	C020_1	470	5.71492741899305e-05	2	0	S	267818	Lactobacillus kefiranofaciens	0.000392640349292855
20	1	C020_1	472	5.71492741899305e-05	2	2	S	1613	Lactobacillus fermentum	0.000392640349292855
20	1	C020_1	473	2.85746370949652e-05	1	1	S	33959	Lactobacillus johnsonii	0.000196320174646427
20	1	C020_1	474	2.85746370949652e-05	1	0	S	1603	Lactobacillus amylophilus	0.000196320174646427
20	1	C020_1	476	2.85746370949652e-05	1	0	S	293371	Lactobacillus oligofermentans	0.000196320174646427
20	1	C020_1	478	0.000571492741899305	20	0	F	81850	Leuconostocaceae	0.00392640349292855
20	1	C020_1	479	0.000542918104804339	19	8	G	1243	Leuconostoc	0.00373008331828212
20	1	C020_1	480	0.000257171733854687	9	0	S	1244	Leuconostoc gelidum	0.00176688157181785
20	1	C020_1	485	2.85746370949652e-05	1	0	S	1245	Leuconostoc mesenteroides	0.000196320174646427
20	1	C020_1	487	2.85746370949652e-05	1	0	S	1252	Leuconostoc carnosum	0.000196320174646427
20	1	C020_1	489	2.85746370949652e-05	1	1	G	46255	Weissella	0.000196320174646427
20	1	C020_1	490	0.000200022459664757	7	0	F	186827	Aerococcaceae	0.00137424122252499
20	1	C020_1	491	0.000200022459664757	7	5	G	1375	Aerococcus	0.00137424122252499
20	1	C020_1	492	2.85746370949652e-05	1	1	S	119206	Aerococcus sanguinicola	0.000196320174646427
20	1	C020_1	493	2.85746370949652e-05	1	1	S	128944	Aerococcus urinaehominis	0.000196320174646427
20	1	C020_1	494	0.000171447822569791	6	0	F	186828	Carnobacteriaceae	0.00117792104787856
20	1	C020_1	495	8.57239112848957e-05	3	0	G	191769	Marinilactibacillus	0.000588960523939282
20	1	C020_1	496	8.57239112848957e-05	3	3	S	1911586	Marinilactibacillus sp. 15R	0.000588960523939282
20	1	C020_1	497	5.71492741899305e-05	2	0	G	1470540	Jeotgalibaca	0.000392640349292855
20	1	C020_1	498	5.71492741899305e-05	2	2	S	1903686	Jeotgalibaca sp. PTS2502	0.000392640349292855
20	1	C020_1	499	2.85746370949652e-05	1	0	G	2747	Carnobacterium	0.000196320174646427
20	1	C020_1	500	2.85746370949652e-05	1	0	S	2751	Carnobacterium maltaromaticum	0.000196320174646427
20	1	C020_1	502	0.00785802520111544	275	24	O	1385	Bacillales	0.0539880480277675
20	1	C020_1	503	0.00334323254011093	117	11	F	186817	Bacillaceae	0.022969460433632
20	1	C020_1	504	0.00185735141117274	65	7	G	1386	Bacillus	0.0127608113520178
20	1	C020_1	506	0.000257171733854687	9	5	S	1428	Bacillus thuringiensis	0.00176688157181785
20	1	C020_1	509	0.000228597096759722	8	5	S	1396	Bacillus cereus	0.00157056139717142
20	1	C020_1	512	0.000228597096759722	8	8	S	1405	Bacillus mycoides	0.00157056139717142
20	1	C020_1	513	2.85746370949652e-05	1	1	S	1392	Bacillus anthracis	0.000196320174646427
20	1	C020_1	515	0.000171447822569791	6	3	S	1423	Bacillus subtilis	0.00117792104787856
20	1	C020_1	520	8.57239112848957e-05	3	3	S	492670	Bacillus velezensis	0.000588960523939282
20	1	C020_1	521	5.71492741899305e-05	2	2	S	1648923	Bacillus paralicheniformis	0.000392640349292855
20	1	C020_1	522	2.85746370949652e-05	1	0	S	1402	Bacillus licheniformis	0.000196320174646427
20	1	C020_1	524	2.85746370949652e-05	1	1	S	1452	Bacillus atrophaeus	0.000196320174646427
20	1	C020_1	525	0.000114298548379861	4	4	S	79883	Bacillus horikoshii	0.000785280698585709
20	1	C020_1	526	5.71492741899305e-05	2	1	S	1398	Bacillus coagulans	0.000392640349292855
20	1	C020_1	528	2.85746370949652e-05	1	1	S	264697	Bacillus muralis	0.000196320174646427
20	1	C020_1	529	2.85746370949652e-05	1	0	S	1413	Bacillus cellulosilyticus	0.000196320174646427
20	1	C020_1	531	2.85746370949652e-05	1	1	S	2011012	Bacillus sp. FJAT-45348	0.000196320174646427
20	1	C020_1	532	2.85746370949652e-05	1	1	S	1547283	Bacillus weihaiensis	0.000196320174646427
20	1	C020_1	533	0.000485768830614409	17	1	G	129337	Geobacillus	0.00333744296898927
20	1	C020_1	534	0.000314321008044618	11	11	S	1921421	Geobacillus genomosp. 3	0.0021595219211107
20	1	C020_1	535	0.000142873185474826	5	5	S	1422	Geobacillus stearothermophilus	0.000981600873232137
20	1	C020_1	536	0.000200022459664757	7	0	G	150247	Anoxybacillus	0.00137424122252499
20	1	C020_1	537	0.000200022459664757	7	7	S	198467	Anoxybacillus gonensis	0.00137424122252499
20	1	C020_1	538	0.000200022459664757	7	0	G	175304	Lentibacillus	0.00137424122252499
20	1	C020_1	539	0.000200022459664757	7	7	S	1472767	Lentibacillus amyloliquefaciens	0.00137424122252499
20	1	C020_1	540	0.000114298548379861	4	1	G	400634	Lysinibacillus	0.000785280698585709
20	1	C020_1	541	5.71492741899305e-05	2	2	S	1421	Lysinibacillus sphaericus	0.000392640349292855
20	1	C020_1	542	2.85746370949652e-05	1	1	S	2086577	Lysinibacillus sp. Marseille-P5727	0.000196320174646427
20	1	C020_1	543	5.71492741899305e-05	2	0	G	29331	Amphibacillus	0.000392640349292855
20	1	C020_1	544	5.71492741899305e-05	2	0	S	1449	Amphibacillus xylanus	0.000392640349292855
20	1	C020_1	546	2.85746370949652e-05	1	0	G	45667	Halobacillus	0.000196320174646427
20	1	C020_1	547	2.85746370949652e-05	1	1	S	1570	Halobacillus halophilus	0.000196320174646427
20	1	C020_1	548	2.85746370949652e-05	1	0	G	459532	Terribacillus	0.000196320174646427
20	1	C020_1	549	2.85746370949652e-05	1	1	S	586416	Terribacillus aidingensis	0.000196320174646427
20	1	C020_1	550	2.85746370949652e-05	1	0	G	1055323	Aeribacillus	0.000196320174646427
20	1	C020_1	551	2.85746370949652e-05	1	1	S	33936	Aeribacillus pallidus	0.000196320174646427
20	1	C020_1	552	2.85746370949652e-05	1	1	G	1329200	Fictibacillus	0.000196320174646427
20	1	C020_1	553	0.00222882169340729	78	4	F	186822	Paenibacillaceae	0.0153129736224213
20	1	C020_1	554	0.00185735141117274	65	4	G	44249	Paenibacillus	0.0127608113520178
20	1	C020_1	555	0.000571492741899305	20	20	S	1536774	Paenibacillus sp. FSL H7-0357	0.00392640349292855
20	1	C020_1	556	0.000200022459664757	7	7	S	1566358	Paenibacillus sp. IHBB 10380	0.00137424122252499
20	1	C020_1	557	0.000171447822569791	6	0	S	1406	Paenibacillus polymyxa	0.00117792104787856
20	1	C020_1	559	0.000142873185474826	5	5	S	1536771	Paenibacillus sp. FSL R5-0912	0.000981600873232137
20	1	C020_1	560	0.000142873185474826	5	5	S	1619311	Paenibacillus physcomitrellae	0.000981600873232137
20	1	C020_1	561	8.57239112848957e-05	3	3	S	162209	Paenibacillus naphthalenovorans	0.000588960523939282
20	1	C020_1	562	8.57239112848957e-05	3	3	S	1870819	Paenibacillus sp. BIHB4019	0.000588960523939282
20	1	C020_1	563	5.71492741899305e-05	2	2	S	1536772	Paenibacillus sp. FSL R7-0273	0.000392640349292855
20	1	C020_1	564	5.71492741899305e-05	2	1	S	61624	Paenibacillus mucilaginosus	0.000392640349292855
20	1	C020_1	566	5.71492741899305e-05	2	2	S	1126833	Paenibacillus beijingensis	0.000392640349292855
20	1	C020_1	567	2.85746370949652e-05	1	1	S	189426	Paenibacillus odorifer	0.000196320174646427
20	1	C020_1	568	2.85746370949652e-05	1	1	S	1532905	Paenibacillus sp. CAA11	0.000196320174646427
20	1	C020_1	569	2.85746370949652e-05	1	1	S	481743	Paenibacillus sp. Y412MC10	0.000196320174646427
20	1	C020_1	570	2.85746370949652e-05	1	1	S	2023772	Paenibacillus sp. RUD330	0.000196320174646427
20	1	C020_1	571	2.85746370949652e-05	1	0	S	44251	Paenibacillus durus	0.000196320174646427
20	1	C020_1	573	2.85746370949652e-05	1	1	S	1464	Paenibacillus larvae	0.000196320174646427
20	1	C020_1	574	8.57239112848957e-05	3	1	G	55080	Brevibacillus	0.000588960523939282
20	1	C020_1	575	5.71492741899305e-05	2	0	S	1393	Brevibacillus brevis	0.000392640349292855
20	1	C020_1	577	8.57239112848957e-05	3	0	G	76632	Thermobacillus	0.000588960523939282
20	1	C020_1	578	8.57239112848957e-05	3	0	S	377615	Thermobacillus composti	0.000588960523939282
20	1	C020_1	581	8.57239112848957e-05	3	0	G	55079	Aneurinibacillus	0.000588960523939282
20	1	C020_1	582	5.71492741899305e-05	2	2	S	1500254	Aneurinibacillus soli	0.000392640349292855
20	1	C020_1	583	2.85746370949652e-05	1	1	S	1450761	Aneurinibacillus sp. XH2	0.000196320174646427
20	1	C020_1	584	0.000685791290279166	24	0	F	90964	Staphylococcaceae	0.00471168419151426
20	1	C020_1	585	0.0006572166531842	23	4	G	1279	Staphylococcus	0.00451536401686783
20	1	C020_1	586	0.000257171733854687	9	5	S	1280	Staphylococcus aureus	0.00176688157181785
20	1	C020_1	588	0.000114298548379861	4	4	S	308354	Staphylococcus simiae	0.000785280698585709
20	1	C020_1	589	8.57239112848957e-05	3	3	S	29385	Staphylococcus saprophyticus	0.000588960523939282
20	1	C020_1	590	2.85746370949652e-05	1	1	S	985002	Staphylococcus argenteus	0.000196320174646427
20	1	C020_1	591	2.85746370949652e-05	1	1	S	214473	Staphylococcus nepalensis	0.000196320174646427
20	1	C020_1	592	2.85746370949652e-05	1	1	S	45972	Staphylococcus pasteuri	0.000196320174646427
20	1	C020_1	593	2.85746370949652e-05	1	0	G	2005363	Auricoccus	0.000196320174646427
20	1	C020_1	594	2.85746370949652e-05	1	1	S	1849491	Auricoccus indicus	0.000196320174646427
20	1	C020_1	597	0.000257171733854687	9	1	G	1378	Gemella	0.00176688157181785
20	1	C020_1	598	0.000228597096759722	8	8	S	29391	Gemella morbillorum	0.00157056139717142
20	1	C020_1	600	8.57239112848957e-05	3	2	G	33986	Exiguobacterium	0.000588960523939282
20	1	C020_1	601	2.85746370949652e-05	1	1	S	360911	Exiguobacterium sp. AT1b	0.000196320174646427
20	1	C020_1	602	0.000228597096759722	8	0	F	186823	Alicyclobacillaceae	0.00157056139717142
20	1	C020_1	603	0.000142873185474826	5	2	G	432330	Tumebacillus	0.000981600873232137
20	1	C020_1	604	8.57239112848957e-05	3	3	S	1903704	Tumebacillus avium	0.000588960523939282
20	1	C020_1	605	8.57239112848957e-05	3	0	G	29330	Alicyclobacillus	0.000588960523939282
20	1	C020_1	606	8.57239112848957e-05	3	0	S	405212	Alicyclobacillus acidocaldarius	0.000588960523939282
20	1	C020_1	609	0.000171447822569791	6	0	F	186820	Listeriaceae	0.00117792104787856
20	1	C020_1	610	0.000142873185474826	5	3	G	1637	Listeria	0.000981600873232137
20	1	C020_1	611	5.71492741899305e-05	2	1	S	1639	Listeria monocytogenes	0.000392640349292855
20	1	C020_1	613	2.85746370949652e-05	1	0	G	2755	Brochothrix	0.000196320174646427
20	1	C020_1	614	2.85746370949652e-05	1	1	S	2756	Brochothrix thermosphacta	0.000196320174646427
20	1	C020_1	615	0.000142873185474826	5	0	F	186818	Planococcaceae	0.000981600873232137
20	1	C020_1	616	5.71492741899305e-05	2	0	G	1372	Planococcus	0.000392640349292855
20	1	C020_1	617	2.85746370949652e-05	1	1	S	192421	Planococcus maritimus	0.000196320174646427
20	1	C020_1	618	2.85746370949652e-05	1	1	S	1038856	Planococcus plakortidis	0.000196320174646427
20	1	C020_1	619	5.71492741899305e-05	2	2	G	1569	Sporosarcina	0.000392640349292855
20	1	C020_1	620	2.85746370949652e-05	1	0	G	157226	Jeotgalibacillus	0.000196320174646427
20	1	C020_1	621	2.85746370949652e-05	1	1	S	1508404	Jeotgalibacillus malaysiensis	0.000196320174646427
20	1	C020_1	622	2.85746370949652e-05	1	0	F	186824	Thermoactinomycetaceae	0.000196320174646427
20	1	C020_1	623	2.85746370949652e-05	1	0	G	1677050	Novibacillus	0.000196320174646427
20	1	C020_1	624	2.85746370949652e-05	1	1	S	1471761	Novibacillus thermophilus	0.000196320174646427
20	1	C020_1	625	0.0093724809671486	328	15	C	909932	Negativicutes	0.0643930172840282
20	1	C020_1	626	0.00474338975776423	166	0	O	1843489	Veillonellales	0.0325891489913069
20	1	C020_1	627	0.00474338975776423	166	2	F	31977	Veillonellaceae	0.0325891489913069
20	1	C020_1	628	0.00411474774167499	144	3	G	906	Megasphaera	0.0282701051490855
20	1	C020_1	629	0.00277173979821163	97	97	S	2144175	Megasphaera sp. AJH120	0.0190430569407035
20	1	C020_1	630	0.000685791290279166	24	24	S	1675036	Megasphaera hexanoica	0.00471168419151426
20	1	C020_1	631	0.000571492741899305	20	8	S	907	Megasphaera elsdenii	0.00392640349292855
20	1	C020_1	633	0.000342895645139583	12	4	G	29465	Veillonella	0.00235584209575713
20	1	C020_1	634	0.000228597096759722	8	8	S	29466	Veillonella parvula	0.00157056139717142
20	1	C020_1	635	0.000114298548379861	4	1	G	39948	Dialister	0.000785280698585709
20	1	C020_1	636	5.71492741899305e-05	2	2	S	39950	Dialister pneumosintes	0.000392640349292855
20	1	C020_1	637	2.85746370949652e-05	1	1	S	2161821	Dialister sp. Marseille-P5638	0.000196320174646427
20	1	C020_1	638	0.000114298548379861	4	0	G	909928	Negativicoccus	0.000785280698585709
20	1	C020_1	639	0.000114298548379861	4	4	S	1702287	Negativicoccus massiliensis	0.000785280698585709
20	1	C020_1	640	0.00245741879016701	86	0	O	1843488	Acidaminococcales	0.0168835350195928
20	1	C020_1	641	0.00245741879016701	86	0	F	909930	Acidaminococcaceae	0.0168835350195928
20	1	C020_1	642	0.00245741879016701	86	41	G	904	Acidaminococcus	0.0168835350195928
20	1	C020_1	643	0.000857239112848957	30	0	S	187327	Acidaminococcus intestini	0.00588960523939282
20	1	C020_1	645	0.000428619556424479	15	0	S	905	Acidaminococcus fermentans	0.00294480261969641
20	1	C020_1	647	0.00174305286279288	61	1	O	909929	Selenomonadales	0.0119755306534321
20	1	C020_1	648	0.0014001572176533	49	0	F	1843491	Selenomonadaceae	0.00961968855767494
20	1	C020_1	649	0.00120013475798854	42	22	G	970	Selenomonas	0.00824544733514995
20	1	C020_1	650	0.000285746370949652	10	0	S	971	Selenomonas ruminantium	0.00196320174646427
20	1	C020_1	653	0.000114298548379861	4	4	S	1884263	Selenomonas sp. oral taxon 920	0.000785280698585709
20	1	C020_1	654	8.57239112848957e-05	3	0	S	69823	Selenomonas sputigena	0.000588960523939282
20	1	C020_1	656	8.57239112848957e-05	3	3	S	712528	Selenomonas sp. oral taxon 126	0.000588960523939282
20	1	C020_1	657	0.000200022459664757	7	0	G	158846	Megamonas	0.00137424122252499
20	1	C020_1	658	0.000200022459664757	7	7	S	158847	Megamonas hypermegale	0.00137424122252499
20	1	C020_1	659	0.000314321008044618	11	0	F	1843490	Sporomusaceae	0.0021595219211107
20	1	C020_1	660	0.000314321008044618	11	2	G	365348	Pelosinus	0.0021595219211107
20	1	C020_1	661	0.000171447822569791	6	0	S	365349	Pelosinus fermentans	0.00117792104787856
20	1	C020_1	663	8.57239112848957e-05	3	3	S	484770	Pelosinus sp. UFO1	0.000588960523939282
20	1	C020_1	664	0.00428619556424479	150	0	C	1737404	Tissierellia	0.0294480261969641
20	1	C020_1	665	0.00420047165295989	147	0	O	1737405	Tissierellales	0.0288590656730248
20	1	C020_1	666	0.0039432999191052	138	0	F	1570339	Peptoniphilaceae	0.027092184101207
20	1	C020_1	667	0.00191450068536267	67	0	G	1161127	Murdochiella	0.0131534517013106
20	1	C020_1	668	0.00191450068536267	67	67	S	1852373	Murdochiella vaginalis	0.0131534517013106
20	1	C020_1	669	0.00137158258055833	48	0	G	543311	Parvimonas	0.00942336838302851
20	1	C020_1	670	0.00137158258055833	48	48	S	33033	Parvimonas micra	0.00942336838302851
20	1	C020_1	671	0.000400044919329513	14	0	G	162289	Peptoniphilus	0.00274848244504998
20	1	C020_1	672	0.000400044919329513	14	14	S	1912856	Peptoniphilus sp. ING2-D1G	0.00274848244504998
20	1	C020_1	673	0.000142873185474826	5	0	G	150022	Finegoldia	0.000981600873232137
20	1	C020_1	674	0.000142873185474826	5	5	S	1260	Finegoldia magna	0.000981600873232137
20	1	C020_1	675	0.000114298548379861	4	0	G	165779	Anaerococcus	0.000785280698585709
20	1	C020_1	676	0.000114298548379861	4	0	S	33034	Anaerococcus prevotii	0.000785280698585709
20	1	C020_1	678	0.000257171733854687	9	0	F	2042895	Gottschalkiaceae	0.00176688157181785
20	1	C020_1	679	0.000257171733854687	9	0	G	1505664	Gottschalkia	0.00176688157181785
20	1	C020_1	680	0.000257171733854687	9	0	S	1556	Gottschalkia acidurici	0.00176688157181785
20	1	C020_1	683	8.57239112848957e-05	3	0	G	1582879	Ezakiella	0.000588960523939282
20	1	C020_1	684	8.57239112848957e-05	3	3	S	1852374	Ezakiella massiliensis	0.000588960523939282
20	1	C020_1	686	0.000314321008044618	11	0	G	1930845	Ndongobacter	0.0021595219211107
20	1	C020_1	687	0.000314321008044618	11	11	S	1871025	Ndongobacter massiliensis	0.0021595219211107
20	1	C020_1	689	0.000285746370949652	10	10	S	243899	endosymbiont 'TC1' of Trimyema compressum	0.00196320174646427
20	1	C020_1	690	5.71492741899305e-05	2	0	C	1676648	Limnochordia	0.000392640349292855
20	1	C020_1	691	5.71492741899305e-05	2	0	O	1676649	Limnochordales	0.000392640349292855
20	1	C020_1	692	5.71492741899305e-05	2	0	F	1676650	Limnochordaceae	0.000392640349292855
20	1	C020_1	693	5.71492741899305e-05	2	0	G	1676651	Limnochorda	0.000392640349292855
20	1	C020_1	694	5.71492741899305e-05	2	2	S	1555112	Limnochorda pilosa	0.000392640349292855
20	1	C020_1	695	1.50451179232411	52652	136	P	201174	Actinobacteria	10.3366498354837
20	1	C020_1	696	1.00711308441205	35245	79	C	1760	Actinobacteria	6.91930455541333
20	1	C020_1	697	0.979538559615408	34280	0	O	85004	Bifidobacteriales	6.72985558687953
20	1	C020_1	698	0.979538559615408	34280	4	F	31953	Bifidobacteriaceae	6.72985558687953
20	1	C020_1	699	0.979024216147699	34262	1391	G	1678	Bifidobacterium	6.72632182373589
20	1	C020_1	700	0.565749239843217	19799	17137	S	216816	Bifidobacterium longum	3.88694313782462
20	1	C020_1	713	0.320750301390985	11225	10420	S	1680	Bifidobacterium adolescentis	2.20369396040615
20	1	C020_1	715	0.0256314494741838	897	871	S	28025	Bifidobacterium animalis	0.176099196657845
20	1	C020_1	720	0.0093724809671486	328	226	S	1685	Bifidobacterium breve	0.0643930172840282
20	1	C020_1	727	0.00520058395128367	182	41	S	1681	Bifidobacterium bifidum	0.0357302717856498
20	1	C020_1	731	0.00382900137072534	134	0	S	1686	Bifidobacterium catenulatum	0.0263069034026213
20	1	C020_1	733	0.00300033689497135	105	105	S	1689	Bifidobacterium dentium	0.0206136183378749
20	1	C020_1	734	0.00191450068536267	67	35	S	1683	Bifidobacterium angulatum	0.0131534517013106
20	1	C020_1	736	0.00165732895150798	58	2	S	630129	Bifidobacterium kashiwanohense	0.0113865701294928
20	1	C020_1	739	0.00128585866927344	45	0	S	28026	Bifidobacterium pseudocatenulatum	0.00883440785908923
20	1	C020_1	741	0.000200022459664757	7	7	S	35760	Bifidobacterium choerinum	0.00137424122252499
20	1	C020_1	742	0.000171447822569791	6	0	S	158787	Bifidobacterium scardovii	0.00117792104787856
20	1	C020_1	744	0.000142873185474826	5	0	S	33905	Bifidobacterium thermophilum	0.000981600873232137
20	1	C020_1	746	0.000114298548379861	4	0	S	638619	Bifidobacterium actinocoloniiforme	0.000785280698585709
20	1	C020_1	748	0.000114298548379861	4	1	S	1694	Bifidobacterium pseudolongum	0.000785280698585709
20	1	C020_1	751	0.000114298548379861	4	4	S	1684	Bifidobacterium asteroides	0.000785280698585709
20	1	C020_1	752	2.85746370949652e-05	1	1	S	1687	Bifidobacterium coryneforme	0.000196320174646427
20	1	C020_1	753	0.000371470282234548	13	0	G	196082	Parascardovia	0.00255216227040356
20	1	C020_1	754	0.000371470282234548	13	0	S	78258	Parascardovia denticolens	0.00255216227040356
20	1	C020_1	756	2.85746370949652e-05	1	0	G	196081	Scardovia	0.000196320174646427
20	1	C020_1	757	2.85746370949652e-05	1	0	S	78259	Scardovia inopinata	0.000196320174646427
20	1	C020_1	759	0.0100011229832378	350	0	O	2037	Actinomycetales	0.0687120611262496
20	1	C020_1	760	0.0100011229832378	350	0	F	2049	Actinomycetaceae	0.0687120611262496
20	1	C020_1	761	0.00874383895105936	306	9	G	1654	Actinomyces	0.0600739734418068
20	1	C020_1	762	0.0067436143544118	236	236	S	544580	Actinomyces oris	0.0463315612165569
20	1	C020_1	763	0.000571492741899305	20	20	S	712122	Actinomyces sp. oral taxon 414	0.00392640349292855
20	1	C020_1	764	0.000400044919329513	14	14	S	178339	Actinomyces hongkongensis	0.00274848244504998
20	1	C020_1	765	0.000342895645139583	12	12	S	52773	Actinomyces meyeri	0.00235584209575713
20	1	C020_1	766	0.000200022459664757	7	7	S	2081702	Actinomyces sp. oral taxon 897	0.00137424122252499
20	1	C020_1	767	8.57239112848957e-05	3	3	S	1852377	Actinomyces pacaensis	0.000588960523939282
20	1	C020_1	768	5.71492741899305e-05	2	2	S	1851395	Actinomyces sp. Chiba101	0.000392640349292855
20	1	C020_1	769	5.71492741899305e-05	2	2	S	2079536	Actinomyces sp. Z16	0.000392640349292855
20	1	C020_1	770	2.85746370949652e-05	1	1	S	111015	Actinomyces radicidentis	0.000196320174646427
20	1	C020_1	771	0.000971537661228818	34	0	G	1069494	Trueperella	0.00667488593797853
20	1	C020_1	772	0.000971537661228818	34	34	S	1661	Trueperella pyogenes	0.00667488593797853
20	1	C020_1	773	0.000171447822569791	6	0	G	2050	Mobiluncus	0.00117792104787856
20	1	C020_1	774	0.000171447822569791	6	0	S	2051	Mobiluncus curtisii	0.00117792104787856
20	1	C020_1	776	0.000114298548379861	4	0	G	1653174	Actinotignum	0.000785280698585709
20	1	C020_1	777	8.57239112848957e-05	3	3	S	59505	Actinotignum schaalii	0.000588960523939282
20	1	C020_1	778	2.85746370949652e-05	1	1	S	2171980	Actinotignum sp. 313	0.000196320174646427
20	1	C020_1	779	0.00648644262055711	227	9	O	85006	Micrococcales	0.044564679644739
20	1	C020_1	780	0.00437191947552968	153	2	F	1268	Micrococcaceae	0.0300369867209034
20	1	C020_1	781	0.00362897891106058	127	0	G	32207	Rothia	0.0249326621800963
20	1	C020_1	782	0.00317178471754114	111	80	S	43675	Rothia mucilaginosa	0.0217915393857534
20	1	C020_1	784	0.000457194193519444	16	0	S	2047	Rothia dentocariosa	0.00314112279434284
20	1	C020_1	786	0.000371470282234548	13	4	G	1663	Arthrobacter	0.00255216227040356
20	1	C020_1	787	0.000114298548379861	4	4	S	37928	Arthrobacter crystallopoietes	0.000785280698585709
20	1	C020_1	788	0.000114298548379861	4	4	S	2211210	Arthrobacter sp. DCT5	0.000785280698585709
20	1	C020_1	789	2.85746370949652e-05	1	1	S	656366	Arthrobacter alpinus	0.000196320174646427
20	1	C020_1	790	0.000200022459664757	7	5	G	57493	Kocuria	0.00137424122252499
20	1	C020_1	791	2.85746370949652e-05	1	1	S	446860	Kocuria flava	0.000196320174646427
20	1	C020_1	792	2.85746370949652e-05	1	1	S	1702043	Kocuria sp. BT304	0.000196320174646427
20	1	C020_1	793	8.57239112848957e-05	3	0	G	596707	Sinomonas	0.000588960523939282
20	1	C020_1	794	8.57239112848957e-05	3	3	S	37927	Sinomonas atrocyanea	0.000588960523939282
20	1	C020_1	795	2.85746370949652e-05	1	0	G	1742989	Glutamicibacter	0.000196320174646427
20	1	C020_1	796	2.85746370949652e-05	1	1	S	256701	Glutamicibacter arilaitensis	0.000196320174646427
20	1	C020_1	797	0.00100011229832378	35	5	F	85023	Microbacteriaceae	0.00687120611262496
20	1	C020_1	798	0.000257171733854687	9	1	G	33882	Microbacterium	0.00176688157181785
20	1	C020_1	799	8.57239112848957e-05	3	3	S	1714373	Microbacterium sp. No. 7	0.000588960523939282
20	1	C020_1	800	5.71492741899305e-05	2	2	S	1906742	Microbacterium sp. BH-3-3-3	0.000392640349292855
20	1	C020_1	801	5.71492741899305e-05	2	2	S	367477	Microbacterium sp. XT11	0.000392640349292855
20	1	C020_1	802	2.85746370949652e-05	1	1	S	300019	Microbacterium paludicola	0.000196320174646427
20	1	C020_1	803	0.000142873185474826	5	0	G	235888	Salinibacterium	0.000981600873232137
20	1	C020_1	804	0.000142873185474826	5	5	S	2079791	Salinibacterium sp. CGMCC 1.16371	0.000981600873232137
20	1	C020_1	805	0.000114298548379861	4	4	G	1573	Clavibacter	0.000785280698585709
20	1	C020_1	806	8.57239112848957e-05	3	1	G	1705353	Aurantimicrobium	0.000588960523939282
20	1	C020_1	807	5.71492741899305e-05	2	2	S	1987356	Aurantimicrobium sp. MWH-Mo1	0.000392640349292855
20	1	C020_1	808	5.71492741899305e-05	2	0	G	2034	Curtobacterium	0.000392640349292855
20	1	C020_1	809	5.71492741899305e-05	2	2	S	1561023	Curtobacterium sp. MR_MD2014	0.000392640349292855
20	1	C020_1	810	5.71492741899305e-05	2	0	G	110932	Leifsonia	0.000392640349292855
20	1	C020_1	811	5.71492741899305e-05	2	0	S	1575	Leifsonia xyli	0.000392640349292855
20	1	C020_1	816	2.85746370949652e-05	1	0	G	190323	Plantibacter	0.000196320174646427
20	1	C020_1	817	2.85746370949652e-05	1	1	S	150123	Plantibacter flavus	0.000196320174646427
20	1	C020_1	818	2.85746370949652e-05	1	0	G	337004	Microcella	0.000196320174646427
20	1	C020_1	819	2.85746370949652e-05	1	1	S	279828	Microcella alkaliphila	0.000196320174646427
20	1	C020_1	820	2.85746370949652e-05	1	0	G	76634	Mycetocola	0.000196320174646427
20	1	C020_1	821	2.85746370949652e-05	1	1	S	2079792	Mycetocola sp. CGMCC 1.16372	0.000196320174646427
20	1	C020_1	822	2.85746370949652e-05	1	1	G	69578	Cryobacterium	0.000196320174646427
20	1	C020_1	823	2.85746370949652e-05	1	0	G	33886	Rathayibacter	0.000196320174646427
20	1	C020_1	824	2.85746370949652e-05	1	1	S	33888	Rathayibacter tritici	0.000196320174646427
20	1	C020_1	825	0.000228597096759722	8	5	F	85021	Intrasporangiaceae	0.00157056139717142
20	1	C020_1	826	2.85746370949652e-05	1	0	G	53357	Intrasporangium	0.000196320174646427
20	1	C020_1	827	2.85746370949652e-05	1	1	S	53358	Intrasporangium calvum	0.000196320174646427
20	1	C020_1	828	2.85746370949652e-05	1	0	G	265976	Serinicoccus	0.000196320174646427
20	1	C020_1	829	2.85746370949652e-05	1	1	S	1758689	Serinicoccus sp. JLT9	0.000196320174646427
20	1	C020_1	830	2.85746370949652e-05	1	0	G	267408	Arsenicicoccus	0.000196320174646427
20	1	C020_1	831	2.85746370949652e-05	1	1	S	1658671	Arsenicicoccus sp. oral taxon 190	0.000196320174646427
20	1	C020_1	832	0.000200022459664757	7	0	F	85016	Cellulomonadaceae	0.00137424122252499
20	1	C020_1	833	0.000200022459664757	7	0	G	1707	Cellulomonas	0.00137424122252499
20	1	C020_1	834	0.000142873185474826	5	0	S	1708	Cellulomonas fimi	0.000981600873232137
20	1	C020_1	836	5.71492741899305e-05	2	0	S	1711	Cellulomonas flavigena	0.000392640349292855
20	1	C020_1	838	0.000142873185474826	5	0	F	85020	Dermabacteraceae	0.000981600873232137
20	1	C020_1	839	5.71492741899305e-05	2	0	G	36739	Dermabacter	0.000392640349292855
20	1	C020_1	840	5.71492741899305e-05	2	2	S	1630135	Dermabacter vaginalis	0.000392640349292855
20	1	C020_1	841	5.71492741899305e-05	2	0	G	472568	Devriesea	0.000392640349292855
20	1	C020_1	842	5.71492741899305e-05	2	2	S	472569	Devriesea agamarum	0.000392640349292855
20	1	C020_1	843	2.85746370949652e-05	1	1	G	43668	Brachybacterium	0.000196320174646427
20	1	C020_1	844	0.000114298548379861	4	0	F	125316	Beutenbergiaceae	0.000785280698585709
20	1	C020_1	845	8.57239112848957e-05	3	0	G	947525	Miniimonas	0.000588960523939282
20	1	C020_1	846	8.57239112848957e-05	3	3	S	2171623	Miniimonas sp. S16	0.000588960523939282
20	1	C020_1	847	2.85746370949652e-05	1	0	G	84756	Beutenbergia	0.000196320174646427
20	1	C020_1	848	2.85746370949652e-05	1	0	S	84757	Beutenbergia cavernae	0.000196320174646427
20	1	C020_1	850	0.000114298548379861	4	1	F	145357	Dermacoccaceae	0.000785280698585709
20	1	C020_1	851	5.71492741899305e-05	2	0	G	57495	Dermacoccus	0.000392640349292855
20	1	C020_1	852	5.71492741899305e-05	2	2	S	1274	Dermacoccus nishinomiyaensis	0.000392640349292855
20	1	C020_1	853	2.85746370949652e-05	1	0	G	57499	Kytococcus	0.000196320174646427
20	1	C020_1	854	2.85746370949652e-05	1	0	S	1276	Kytococcus sedentarius	0.000196320174646427
20	1	C020_1	856	2.85746370949652e-05	1	0	F	85018	Dermatophilaceae	0.000196320174646427
20	1	C020_1	857	2.85746370949652e-05	1	0	G	1862	Dermatophilus	0.000196320174646427
20	1	C020_1	858	2.85746370949652e-05	1	1	S	1863	Dermatophilus congolensis	0.000196320174646427
20	1	C020_1	859	2.85746370949652e-05	1	0	F	85019	Brevibacteriaceae	0.000196320174646427
20	1	C020_1	860	2.85746370949652e-05	1	0	G	1696	Brevibacterium	0.000196320174646427
20	1	C020_1	861	2.85746370949652e-05	1	1	S	629680	Brevibacterium sandarakinum	0.000196320174646427
20	1	C020_1	862	0.00377185209653541	132	11	O	85007	Corynebacteriales	0.0259142630533284
20	1	C020_1	863	0.00145730649184323	51	0	F	1653	Corynebacteriaceae	0.0100123289069678
20	1	C020_1	864	0.00145730649184323	51	10	G	1716	Corynebacterium	0.0100123289069678
20	1	C020_1	865	0.000114298548379861	4	0	S	108486	Corynebacterium falsenii	0.000785280698585709
20	1	C020_1	867	8.57239112848957e-05	3	3	S	1718	Corynebacterium glutamicum	0.000588960523939282
20	1	C020_1	868	8.57239112848957e-05	3	3	S	1724	Corynebacterium renale	0.000588960523939282
20	1	C020_1	869	5.71492741899305e-05	2	2	S	2080740	Corynebacterium sp. 2183	0.000392640349292855
20	1	C020_1	870	5.71492741899305e-05	2	0	S	169292	Corynebacterium aurimucosum	0.000392640349292855
20	1	C020_1	872	5.71492741899305e-05	2	0	S	191493	Corynebacterium sphenisci	0.000392640349292855
20	1	C020_1	874	5.71492741899305e-05	2	0	S	38305	Corynebacterium vitaeruminis	0.000392640349292855
20	1	C020_1	876	5.71492741899305e-05	2	2	S	571915	Corynebacterium mustelae	0.000392640349292855
20	1	C020_1	877	5.71492741899305e-05	2	0	S	1223514	Corynebacterium humireducens	0.000392640349292855
20	1	C020_1	879	5.71492741899305e-05	2	2	S	1737425	Corynebacterium provencense	0.000392640349292855
20	1	C020_1	880	2.85746370949652e-05	1	1	S	1050174	Corynebacterium epidermidicanis	0.000196320174646427
20	1	C020_1	881	2.85746370949652e-05	1	0	S	1121358	Corynebacterium doosanense	0.000196320174646427
20	1	C020_1	883	2.85746370949652e-05	1	1	S	441500	Corynebacterium timonense	0.000196320174646427
20	1	C020_1	884	2.85746370949652e-05	1	1	S	401472	Corynebacterium ureicelerivorans	0.000196320174646427
20	1	C020_1	885	2.85746370949652e-05	1	0	S	258224	Corynebacterium resistens	0.000196320174646427
20	1	C020_1	887	2.85746370949652e-05	1	0	S	225326	Corynebacterium halotolerans	0.000196320174646427
20	1	C020_1	889	2.85746370949652e-05	1	0	S	203263	Corynebacterium aquilae	0.000196320174646427
20	1	C020_1	891	2.85746370949652e-05	1	1	S	191610	Corynebacterium atypicum	0.000196320174646427
20	1	C020_1	892	2.85746370949652e-05	1	0	S	1231000	Corynebacterium lactis	0.000196320174646427
20	1	C020_1	894	2.85746370949652e-05	1	1	S	161899	Corynebacterium singulare	0.000196320174646427
20	1	C020_1	895	2.85746370949652e-05	1	1	S	156978	Corynebacterium imitans	0.000196320174646427
20	1	C020_1	896	2.85746370949652e-05	1	0	S	152794	Corynebacterium efficiens	0.000196320174646427
20	1	C020_1	898	2.85746370949652e-05	1	0	S	161879	Corynebacterium kroppenstedtii	0.000196320174646427
20	1	C020_1	900	2.85746370949652e-05	1	0	S	38288	Corynebacterium genitalium	0.000196320174646427
20	1	C020_1	902	2.85746370949652e-05	1	1	S	38289	Corynebacterium jeikeium	0.000196320174646427
20	1	C020_1	903	2.85746370949652e-05	1	0	S	42817	Corynebacterium argentoratense	0.000196320174646427
20	1	C020_1	905	2.85746370949652e-05	1	1	S	43771	Corynebacterium urealyticum	0.000196320174646427
20	1	C020_1	906	0.00117156012089357	41	5	F	1762	Mycobacteriaceae	0.00804912716050352
20	1	C020_1	907	0.0006572166531842	23	2	G	1763	Mycobacterium	0.00451536401686783
20	1	C020_1	909	0.000257171733854687	9	9	S	1784	Mycobacterium simiae	0.00176688157181785
20	1	C020_1	910	0.000114298548379861	4	4	S	1682113	Mycobacterium sp. YC-RL4	0.000785280698585709
20	1	C020_1	911	8.57239112848957e-05	3	3	S	482462	Mycobacterium dioxanotrophicus	0.000588960523939282
20	1	C020_1	913	2.85746370949652e-05	1	0	S	339268	Mycobacterium colombiense	0.000196320174646427
20	1	C020_1	915	2.85746370949652e-05	1	0	S	29311	Mycobacterium haemophilum	0.000196320174646427
20	1	C020_1	917	2.85746370949652e-05	1	1	S	1936029	Mycobacterium sp. MS1601	0.000196320174646427
20	1	C020_1	918	2.85746370949652e-05	1	1	S	1879023	Mycobacterium sp. djl-10	0.000196320174646427
20	1	C020_1	919	0.000228597096759722	8	0	G	1866885	Mycolicibacterium	0.00157056139717142
20	1	C020_1	920	5.71492741899305e-05	2	2	S	134601	Mycolicibacterium goodii	0.000392640349292855
20	1	C020_1	921	2.85746370949652e-05	1	1	S	1772	Mycolicibacterium smegmatis	0.000196320174646427
20	1	C020_1	922	2.85746370949652e-05	1	1	S	1791	Mycolicibacterium aurum	0.000196320174646427
20	1	C020_1	923	2.85746370949652e-05	1	1	S	1797	Mycolicibacterium thermoresistibile	0.000196320174646427
20	1	C020_1	924	2.85746370949652e-05	1	0	S	1800	Mycolicibacterium chubuense	0.000196320174646427
20	1	C020_1	926	2.85746370949652e-05	1	0	S	1804	Mycolicibacterium gilvum	0.000196320174646427
20	1	C020_1	928	2.85746370949652e-05	1	1	S	370526	Mycolicibacterium rutilum	0.000196320174646427
20	1	C020_1	929	0.000142873185474826	5	0	G	670516	Mycobacteroides	0.000981600873232137
20	1	C020_1	930	8.57239112848957e-05	3	3	S	1774	Mycobacteroides chelonae	0.000588960523939282
20	1	C020_1	931	2.85746370949652e-05	1	1	S	36809	Mycobacteroides abscessus	0.000196320174646427
20	1	C020_1	932	2.85746370949652e-05	1	1	S	83262	Mycobacteroides immunogenum	0.000196320174646427
20	1	C020_1	933	0.000542918104804339	19	0	F	85025	Nocardiaceae	0.00373008331828212
20	1	C020_1	934	0.000342895645139583	12	5	G	1827	Rhodococcus	0.00235584209575713
20	1	C020_1	935	5.71492741899305e-05	2	2	S	38310	Rhodococcus coprophilus	0.000392640349292855
20	1	C020_1	936	5.71492741899305e-05	2	2	S	1653478	Rhodococcus sp. PBTS 1	0.000392640349292855
20	1	C020_1	937	2.85746370949652e-05	1	1	S	1990687	Rhodococcus sp. S2-17	0.000196320174646427
20	1	C020_1	938	2.85746370949652e-05	1	0	S	1833	Rhodococcus erythropolis	0.000196320174646427
20	1	C020_1	940	2.85746370949652e-05	1	1	S	334542	Rhodococcus qingshengii	0.000196320174646427
20	1	C020_1	941	0.000200022459664757	7	1	G	1817	Nocardia	0.00137424122252499
20	1	C020_1	942	8.57239112848957e-05	3	3	S	37332	Nocardia seriolae	0.000588960523939282
20	1	C020_1	943	2.85746370949652e-05	1	0	S	37329	Nocardia farcinica	0.000196320174646427
20	1	C020_1	945	2.85746370949652e-05	1	1	S	134962	Nocardia soli	0.000196320174646427
20	1	C020_1	946	2.85746370949652e-05	1	1	S	455432	Nocardia terpenica	0.000196320174646427
20	1	C020_1	947	0.000200022459664757	7	0	F	85029	Dietziaceae	0.00137424122252499
20	1	C020_1	948	0.000200022459664757	7	1	G	37914	Dietzia	0.00137424122252499
20	1	C020_1	949	0.000171447822569791	6	6	S	499555	Dietzia timorensis	0.00117792104787856
20	1	C020_1	950	5.71492741899305e-05	2	0	F	85026	Gordoniaceae	0.000392640349292855
20	1	C020_1	951	5.71492741899305e-05	2	0	G	2053	Gordonia	0.000392640349292855
20	1	C020_1	952	2.85746370949652e-05	1	0	S	2054	Gordonia bronchialis	0.000196320174646427
20	1	C020_1	954	2.85746370949652e-05	1	1	S	337191	Gordonia sp. KTR9	0.000196320174646427
20	1	C020_1	955	2.85746370949652e-05	1	0	F	316606	Segniliparaceae	0.000196320174646427
20	1	C020_1	956	2.85746370949652e-05	1	0	G	286801	Segniliparus	0.000196320174646427
20	1	C020_1	957	2.85746370949652e-05	1	0	S	286802	Segniliparus rotundus	0.000196320174646427
20	1	C020_1	959	0.00200022459664757	70	0	O	85009	Propionibacteriales	0.0137424122252499
20	1	C020_1	960	0.00160017967731805	56	0	F	31957	Propionibacteriaceae	0.0109939297801999
20	1	C020_1	961	0.000857239112848957	30	0	G	1912217	Pseudopropionibacterium	0.00588960523939282
20	1	C020_1	962	0.000857239112848957	30	0	S	1750	Pseudopropionibacterium propionicum	0.00588960523939282
20	1	C020_1	964	0.000457194193519444	16	0	G	203133	Propionimicrobium	0.00314112279434284
20	1	C020_1	965	0.000457194193519444	16	16	S	1871034	Propionimicrobium sp. Marseille-P3275	0.00314112279434284
20	1	C020_1	966	0.000142873185474826	5	1	G	72763	Tessaracoccus	0.000981600873232137
20	1	C020_1	967	5.71492741899305e-05	2	2	S	1909732	Tessaracoccus sp. T2.5-30	0.000392640349292855
20	1	C020_1	968	5.71492741899305e-05	2	2	S	2161816	Tessaracoccus sp. Marseille-P5995	0.000392640349292855
20	1	C020_1	969	8.57239112848957e-05	3	0	G	1912215	Acidipropionibacterium	0.000588960523939282
20	1	C020_1	970	5.71492741899305e-05	2	2	S	1748	Acidipropionibacterium acidipropionici	0.000392640349292855
20	1	C020_1	971	2.85746370949652e-05	1	1	S	2057246	Acidipropionibacterium sp. JS278	0.000196320174646427
20	1	C020_1	972	2.85746370949652e-05	1	0	G	1743	Propionibacterium	0.000196320174646427
20	1	C020_1	973	2.85746370949652e-05	1	1	S	671223	Propionibacterium sp. oral taxon 193	0.000196320174646427
20	1	C020_1	974	2.85746370949652e-05	1	0	G	29404	Microlunatus	0.000196320174646427
20	1	C020_1	975	2.85746370949652e-05	1	0	S	29405	Microlunatus phosphovorus	0.000196320174646427
20	1	C020_1	977	0.000400044919329513	14	0	F	85015	Nocardioidaceae	0.00274848244504998
20	1	C020_1	978	0.000142873185474826	5	0	G	53387	Friedmanniella	0.000981600873232137
20	1	C020_1	979	0.000114298548379861	4	4	S	546874	Friedmanniella sagamiharensis	0.000785280698585709
20	1	C020_1	980	2.85746370949652e-05	1	1	S	546871	Friedmanniella luteola	0.000196320174646427
20	1	C020_1	981	0.000114298548379861	4	0	G	2040	Aeromicrobium	0.000785280698585709
20	1	C020_1	982	5.71492741899305e-05	2	2	S	1736691	Aeromicrobium choanae	0.000392640349292855
20	1	C020_1	983	5.71492741899305e-05	2	2	S	2079793	Aeromicrobium sp. 592	0.000392640349292855
20	1	C020_1	984	8.57239112848957e-05	3	0	G	1839	Nocardioides	0.000588960523939282
20	1	C020_1	985	5.71492741899305e-05	2	2	S	110319	Nocardioides sp. CF8	0.000392640349292855
20	1	C020_1	986	2.85746370949652e-05	1	0	S	450734	Nocardioides dokdonensis	0.000196320174646427
20	1	C020_1	988	2.85746370949652e-05	1	0	G	116071	Micropruina	0.000196320174646427
20	1	C020_1	989	2.85746370949652e-05	1	1	S	75385	Micropruina glycogenica	0.000196320174646427
20	1	C020_1	990	2.85746370949652e-05	1	0	G	117156	Actinopolymorpha	0.000196320174646427
20	1	C020_1	991	2.85746370949652e-05	1	1	S	117157	Actinopolymorpha singaporensis	0.000196320174646427
20	1	C020_1	992	0.00157160504022309	55	0	O	85011	Streptomycetales	0.0107976096055535
20	1	C020_1	993	0.00157160504022309	55	1	F	2062	Streptomycetaceae	0.0107976096055535
20	1	C020_1	994	0.00148588112893819	52	11	G	1883	Streptomyces	0.0102086490816142
20	1	C020_1	995	0.000428619556424479	15	15	S	1642299	Streptomyces alfalfae	0.00294480261969641
20	1	C020_1	996	8.57239112848957e-05	3	3	S	1109743	Streptomyces sp. SCSIO 03032	0.000588960523939282
20	1	C020_1	997	5.71492741899305e-05	2	2	S	1889	Streptomyces ambofaciens	0.000392640349292855
20	1	C020_1	998	5.71492741899305e-05	2	2	S	1901	Streptomyces clavuligerus	0.000392640349292855
20	1	C020_1	999	5.71492741899305e-05	2	2	S	1915	Streptomyces lincolnensis	0.000392640349292855
20	1	C020_1	1000	5.71492741899305e-05	2	0	S	348043	Streptomyces davaonensis	0.000392640349292855
20	1	C020_1	1002	2.85746370949652e-05	1	1	S	38300	Streptomyces pristinaespiralis	0.000196320174646427
20	1	C020_1	1003	2.85746370949652e-05	1	1	S	2282738	Streptomyces sp. GSSD-12	0.000196320174646427
20	1	C020_1	1004	2.85746370949652e-05	1	1	S	47763	Streptomyces lydicus	0.000196320174646427
20	1	C020_1	1005	2.85746370949652e-05	1	1	S	68570	Streptomyces albulus	0.000196320174646427
20	1	C020_1	1006	2.85746370949652e-05	1	0	S	285450	Streptomyces roseochromogenus	0.000196320174646427
20	1	C020_1	1009	2.85746370949652e-05	1	1	S	285473	Streptomyces rubrolavendulae	0.000196320174646427
20	1	C020_1	1010	2.85746370949652e-05	1	0	S	379067	Streptomyces bingchenggensis	0.000196320174646427
20	1	C020_1	1012	2.85746370949652e-05	1	1	S	1561022	Streptomyces sp. CCM_MD2014	0.000196320174646427
20	1	C020_1	1013	2.85746370949652e-05	1	1	S	1616117	Streptomyces formicae	0.000196320174646427
20	1	C020_1	1015	2.85746370949652e-05	1	1	S	1888	Streptomyces albus	0.000196320174646427
20	1	C020_1	1016	2.85746370949652e-05	1	1	S	1964449	Streptomyces sp. 3211	0.000196320174646427
20	1	C020_1	1017	2.85746370949652e-05	1	1	S	2059884	Streptomyces sp. CMB-StM0423	0.000196320174646427
20	1	C020_1	1018	2.85746370949652e-05	1	1	S	2184053	Streptomyces sp. ZFG47	0.000196320174646427
20	1	C020_1	1019	2.85746370949652e-05	1	0	S	1950	Streptomyces peucetius	0.000196320174646427
20	1	C020_1	1022	2.85746370949652e-05	1	1	S	1935	Streptomyces violaceoruber	0.000196320174646427
20	1	C020_1	1023	5.71492741899305e-05	2	0	G	2063	Kitasatospora	0.000392640349292855
20	1	C020_1	1024	5.71492741899305e-05	2	2	S	2018025	Kitasatospora sp. MMS16-BH015	0.000392640349292855
20	1	C020_1	1025	0.000485768830614409	17	0	O	85010	Pseudonocardiales	0.00333744296898927
20	1	C020_1	1026	0.000485768830614409	17	0	F	2070	Pseudonocardiaceae	0.00333744296898927
20	1	C020_1	1027	0.000200022459664757	7	0	G	1813	Amycolatopsis	0.00137424122252499
20	1	C020_1	1028	0.000114298548379861	4	4	S	33910	Amycolatopsis mediterranei	0.000785280698585709
20	1	C020_1	1029	5.71492741899305e-05	2	2	S	1804986	Amycolatopsis albispora	0.000392640349292855
20	1	C020_1	1030	2.85746370949652e-05	1	0	S	1814	Amycolatopsis methanolica	0.000196320174646427
20	1	C020_1	1032	5.71492741899305e-05	2	0	G	1835	Saccharopolyspora	0.000392640349292855
20	1	C020_1	1033	5.71492741899305e-05	2	0	S	1836	Saccharopolyspora erythraea	0.000392640349292855
20	1	C020_1	1035	5.71492741899305e-05	2	1	G	65496	Actinoalloteichus	0.000392640349292855
20	1	C020_1	1036	2.85746370949652e-05	1	1	S	340345	Actinoalloteichus hymeniacidonis	0.000196320174646427
20	1	C020_1	1037	5.71492741899305e-05	2	0	G	142577	Prauserella	0.000392640349292855
20	1	C020_1	1038	5.71492741899305e-05	2	2	S	530584	Prauserella marina	0.000392640349292855
20	1	C020_1	1039	5.71492741899305e-05	2	0	G	1137960	Allokutzneria	0.000392640349292855
20	1	C020_1	1040	5.71492741899305e-05	2	2	S	211114	Allokutzneria albata	0.000392640349292855
20	1	C020_1	1041	2.85746370949652e-05	1	0	G	2029	Kibdelosporangium	0.000196320174646427
20	1	C020_1	1042	2.85746370949652e-05	1	1	S	860235	Kibdelosporangium phytohabitans	0.000196320174646427
20	1	C020_1	1043	2.85746370949652e-05	1	0	G	165301	Lentzea	0.000196320174646427
20	1	C020_1	1044	2.85746370949652e-05	1	1	S	1586287	Lentzea guizhouensis	0.000196320174646427
20	1	C020_1	1045	0.000371470282234548	13	1	O	85012	Streptosporangiales	0.00255216227040356
20	1	C020_1	1046	0.000171447822569791	6	0	F	83676	Nocardiopsaceae	0.00117792104787856
20	1	C020_1	1047	0.000142873185474826	5	0	G	2013	Nocardiopsis	0.000981600873232137
20	1	C020_1	1048	5.71492741899305e-05	2	2	S	2014	Nocardiopsis dassonvillei	0.000392640349292855
20	1	C020_1	1049	5.71492741899305e-05	2	0	S	53437	Nocardiopsis alba	0.000392640349292855
20	1	C020_1	1051	2.85746370949652e-05	1	0	S	280236	Nocardiopsis gilva	0.000196320174646427
20	1	C020_1	1053	2.85746370949652e-05	1	0	G	83677	Thermobifida	0.000196320174646427
20	1	C020_1	1054	2.85746370949652e-05	1	0	S	2021	Thermobifida fusca	0.000196320174646427
20	1	C020_1	1056	0.000142873185474826	5	0	F	2004	Streptosporangiaceae	0.000981600873232137
20	1	C020_1	1057	8.57239112848957e-05	3	0	G	83681	Nonomuraea	0.000588960523939282
20	1	C020_1	1058	8.57239112848957e-05	3	3	S	1909395	Nonomuraea sp. ATCC 55076	0.000588960523939282
20	1	C020_1	1059	5.71492741899305e-05	2	1	G	2000	Streptosporangium	0.000392640349292855
20	1	C020_1	1060	2.85746370949652e-05	1	0	S	2001	Streptosporangium roseum	0.000196320174646427
20	1	C020_1	1062	2.85746370949652e-05	1	0	F	2012	Thermomonosporaceae	0.000196320174646427
20	1	C020_1	1063	2.85746370949652e-05	1	0	G	2019	Thermomonospora	0.000196320174646427
20	1	C020_1	1064	2.85746370949652e-05	1	0	S	2020	Thermomonospora curvata	0.000196320174646427
20	1	C020_1	1066	0.000228597096759722	8	0	O	85008	Micromonosporales	0.00157056139717142
20	1	C020_1	1067	0.000228597096759722	8	0	F	28056	Micromonosporaceae	0.00157056139717142
20	1	C020_1	1068	0.000200022459664757	7	0	G	1873	Micromonospora	0.00137424122252499
20	1	C020_1	1069	5.71492741899305e-05	2	2	S	1881	Micromonospora viridifaciens	0.000392640349292855
20	1	C020_1	1070	5.71492741899305e-05	2	2	S	285665	Micromonospora coriariae	0.000392640349292855
20	1	C020_1	1071	2.85746370949652e-05	1	1	S	47865	Micromonospora inositola	0.000196320174646427
20	1	C020_1	1072	2.85746370949652e-05	1	1	S	261654	Micromonospora auratinigra	0.000196320174646427
20	1	C020_1	1073	2.85746370949652e-05	1	1	S	356851	Micromonospora chokoriensis	0.000196320174646427
20	1	C020_1	1074	2.85746370949652e-05	1	0	G	1865	Actinoplanes	0.000196320174646427
20	1	C020_1	1075	2.85746370949652e-05	1	1	S	113562	Actinoplanes derwentensis	0.000196320174646427
20	1	C020_1	1076	0.000142873185474826	5	0	O	85013	Frankiales	0.000981600873232137
20	1	C020_1	1077	0.000142873185474826	5	0	F	74712	Frankiaceae	0.000981600873232137
20	1	C020_1	1078	0.000142873185474826	5	0	G	1854	Frankia	0.000981600873232137
20	1	C020_1	1079	5.71492741899305e-05	2	2	S	106370	Frankia casuarinae	0.000392640349292855
20	1	C020_1	1080	5.71492741899305e-05	2	2	S	656024	Frankia symbiont of Datisca glomerata	0.000392640349292855
20	1	C020_1	1081	2.85746370949652e-05	1	0	S	1859	Frankia alni	0.000196320174646427
20	1	C020_1	1083	8.57239112848957e-05	3	0	O	1217098	Jiangellales	0.000588960523939282
20	1	C020_1	1084	8.57239112848957e-05	3	0	F	1217100	Jiangellaceae	0.000588960523939282
20	1	C020_1	1085	8.57239112848957e-05	3	0	G	281472	Jiangella	0.000588960523939282
20	1	C020_1	1086	8.57239112848957e-05	3	3	S	1798224	Jiangella sp. DSM 45060	0.000588960523939282
20	1	C020_1	1089	5.71492741899305e-05	2	2	S	1650658	Actinobacteria bacterium IMCC26256	0.000392640349292855
20	1	C020_1	1090	2.85746370949652e-05	1	0	O	85014	Glycomycetales	0.000196320174646427
20	1	C020_1	1091	2.85746370949652e-05	1	0	F	85034	Glycomycetaceae	0.000196320174646427
20	1	C020_1	1092	2.85746370949652e-05	1	0	G	283810	Stackebrandtia	0.000196320174646427
20	1	C020_1	1093	2.85746370949652e-05	1	0	S	283811	Stackebrandtia nassauensis	0.000196320174646427
20	1	C020_1	1095	2.85746370949652e-05	1	0	O	1643682	Geodermatophilales	0.000196320174646427
20	1	C020_1	1096	2.85746370949652e-05	1	0	F	85030	Geodermatophilaceae	0.000196320174646427
20	1	C020_1	1097	2.85746370949652e-05	1	0	G	88138	Modestobacter	0.000196320174646427
20	1	C020_1	1098	2.85746370949652e-05	1	1	S	477641	Modestobacter marinus	0.000196320174646427
20	1	C020_1	1099	2.85746370949652e-05	1	0	O	1643684	Nakamurellales	0.000196320174646427
20	1	C020_1	1100	2.85746370949652e-05	1	0	F	85031	Nakamurellaceae	0.000196320174646427
20	1	C020_1	1101	2.85746370949652e-05	1	0	G	53460	Nakamurella	0.000196320174646427
20	1	C020_1	1102	2.85746370949652e-05	1	0	S	53461	Nakamurella multipartita	0.000196320174646427
20	1	C020_1	1105	2.85746370949652e-05	1	0	G	147067	Thermobispora	0.000196320174646427
20	1	C020_1	1106	2.85746370949652e-05	1	0	S	2006	Thermobispora bispora	0.000196320174646427
20	1	C020_1	1108	0.493512557267145	17271	178	C	84998	Coriobacteriia	3.39064573631845
20	1	C020_1	1109	0.404073943159903	14141	80	O	84999	Coriobacteriales	2.77616358967513
20	1	C020_1	1110	0.397330328805492	13905	7	F	84107	Coriobacteriaceae	2.72983202845857
20	1	C020_1	1111	0.395987320862028	13858	0	G	102106	Collinsella	2.72060498025019
20	1	C020_1	1112	0.395987320862028	13858	13858	S	74426	Collinsella aerofaciens	2.72060498025019
20	1	C020_1	1114	0.000771515201564061	27	27	S	1531429	Coriobacteriaceae bacterium 68-1-3	0.00530064471545354
20	1	C020_1	1115	0.000371470282234548	13	0	G	33870	Coriobacterium	0.00255216227040356
20	1	C020_1	1116	0.000371470282234548	13	0	S	33871	Coriobacterium glomerans	0.00255216227040356
20	1	C020_1	1118	0.00445764338681458	156	19	F	1643824	Atopobiaceae	0.0306259472448427
20	1	C020_1	1119	0.0020573738708375	72	9	G	133925	Olsenella	0.0141350525745428
20	1	C020_1	1120	0.000685791290279166	24	0	S	133926	Olsenella uli	0.00471168419151426
20	1	C020_1	1122	0.0006572166531842	23	23	S	1805478	Olsenella sp. Marseille-P2300	0.00451536401686783
20	1	C020_1	1123	0.000285746370949652	10	10	S	604330	Olsenella umbonata	0.00196320174646427
20	1	C020_1	1124	0.000171447822569791	6	6	S	712411	Olsenella sp. oral taxon 807	0.00117792104787856
20	1	C020_1	1125	0.00177162749988784	62	0	G	1935188	Libanicoccus	0.0121718508280785
20	1	C020_1	1126	0.00177162749988784	62	62	S	1871022	Libanicoccus massiliensis	0.0121718508280785
20	1	C020_1	1127	8.57239112848957e-05	3	0	G	1380	Atopobium	0.000588960523939282
20	1	C020_1	1128	8.57239112848957e-05	3	0	S	1382	Atopobium parvulum	0.000588960523939282
20	1	C020_1	1130	0.0843523287043374	2952	0	O	1643822	Eggerthellales	0.579537155556254
20	1	C020_1	1131	0.0843523287043374	2952	81	F	1643826	Eggerthellaceae	0.579537155556254
20	1	C020_1	1132	0.0474624722147373	1661	0	G	447020	Adlercreutzia	0.326087810087716
20	1	C020_1	1133	0.0474624722147373	1661	0	S	446660	Adlercreutzia equolifaciens	0.326087810087716
20	1	C020_1	1135	0.0196022010471462	686	62	G	644652	Gordonibacter	0.134675639807449
20	1	C020_1	1136	0.0137158258055833	480	0	S	471189	Gordonibacter pamelaeae	0.0942336838302851
20	1	C020_1	1138	0.0020573738708375	72	72	S	1335613	Gordonibacter urolithinfaciens	0.0141350525745428
20	1	C020_1	1139	0.0020573738708375	72	72	S	1841863	Gordonibacter massiliensis	0.0141350525745428
20	1	C020_1	1140	0.00760085346726075	266	6	G	84111	Eggerthella	0.0522211664559497
20	1	C020_1	1141	0.00420047165295989	147	121	S	84112	Eggerthella lenta	0.0288590656730248
20	1	C020_1	1143	0.00322893399173107	113	113	S	502558	Eggerthella sp. YY7918	0.0221841797350463
20	1	C020_1	1144	0.00300033689497135	105	0	G	1981050	Phoenicibacter	0.0206136183378749
20	1	C020_1	1145	0.00300033689497135	105	105	S	1944646	Phoenicibacter massiliensis	0.0206136183378749
20	1	C020_1	1146	0.00231454560469218	81	0	G	79603	Denitrobacterium	0.0159019341463606
20	1	C020_1	1147	0.00231454560469218	81	81	S	79604	Denitrobacterium detoxificans	0.0159019341463606
20	1	C020_1	1148	0.00182877677407778	64	0	G	84108	Slackia	0.0125644911773714
20	1	C020_1	1149	0.00182877677407778	64	0	S	84110	Slackia heliotrinireducens	0.0125644911773714
20	1	C020_1	1151	0.000228597096759722	8	0	G	84162	Cryptobacterium	0.00157056139717142
20	1	C020_1	1152	0.000228597096759722	8	0	S	84163	Cryptobacterium curtum	0.00157056139717142
20	1	C020_1	1181	0.00162875431441302	57	5	P	544448	Tenericutes	0.0111902499548464
20	1	C020_1	1182	0.0013144333063684	46	3	C	31969	Mollicutes	0.00903072803373566
20	1	C020_1	1183	0.000457194193519444	16	1	O	186328	Entomoplasmatales	0.00314112279434284
20	1	C020_1	1184	0.000314321008044618	11	0	F	2131	Spiroplasmataceae	0.0021595219211107
20	1	C020_1	1185	0.000314321008044618	11	10	G	2132	Spiroplasma	0.0021595219211107
20	1	C020_1	1186	2.85746370949652e-05	1	1	S	2133	Spiroplasma citri	0.000196320174646427
20	1	C020_1	1187	0.000114298548379861	4	0	F	33925	Entomoplasmataceae	0.000785280698585709
20	1	C020_1	1188	0.000114298548379861	4	0	G	46239	Mesoplasma	0.000785280698585709
20	1	C020_1	1189	8.57239112848957e-05	3	3	S	225999	Mesoplasma syrphidae	0.000588960523939282
20	1	C020_1	1190	2.85746370949652e-05	1	0	S	138853	Mesoplasma lactucae	0.000196320174646427
20	1	C020_1	1192	0.000428619556424479	15	0	O	2085	Mycoplasmatales	0.00294480261969641
20	1	C020_1	1193	0.000428619556424479	15	2	F	2092	Mycoplasmataceae	0.00294480261969641
20	1	C020_1	1194	0.000342895645139583	12	5	G	2093	Mycoplasma	0.00235584209575713
20	1	C020_1	1195	5.71492741899305e-05	2	0	S	171284	Mycoplasma cynos	0.000392640349292855
20	1	C020_1	1197	2.85746370949652e-05	1	1	S	2096	Mycoplasma gallisepticum	0.000196320174646427
20	1	C020_1	1198	2.85746370949652e-05	1	1	S	1749074	Mycoplasma sp. (ex Biomphalaria glabrata)	0.000196320174646427
20	1	C020_1	1199	2.85746370949652e-05	1	0	S	28227	Mycoplasma penetrans	0.000196320174646427
20	1	C020_1	1201	2.85746370949652e-05	1	0	S	2118	Mycoplasma mobile	0.000196320174646427
20	1	C020_1	1203	2.85746370949652e-05	1	1	S	2115	Mycoplasma fermentans	0.000196320174646427
20	1	C020_1	1204	2.85746370949652e-05	1	1	G	2129	Ureaplasma	0.000196320174646427
20	1	C020_1	1205	0.000342895645139583	12	0	O	186329	Acholeplasmatales	0.00235584209575713
20	1	C020_1	1206	0.000342895645139583	12	2	F	2146	Acholeplasmataceae	0.00235584209575713
20	1	C020_1	1207	0.000142873185474826	5	3	G	2147	Acholeplasma	0.000981600873232137
20	1	C020_1	1208	2.85746370949652e-05	1	1	S	2148	Acholeplasma laidlawii	0.000196320174646427
20	1	C020_1	1209	2.85746370949652e-05	1	0	S	38986	Acholeplasma palmae	0.000196320174646427
20	1	C020_1	1211	0.000142873185474826	5	3	G	33926	Candidatus Phytoplasma	0.000981600873232137
20	1	C020_1	1213	5.71492741899305e-05	2	2	S	37692	Candidatus Phytoplasma mali	0.000392640349292855
20	1	C020_1	1215	2.85746370949652e-05	1	1	S	1911684	Tenericutes bacterium MO-XQ	0.000196320174646427
20	1	C020_1	1216	8.57239112848957e-05	3	0	G	1912503	Candidatus Izimaplasma	0.000588960523939282
20	1	C020_1	1217	8.57239112848957e-05	3	3	S	1541959	Candidatus Izimaplasma sp. HR1	0.000588960523939282
20	1	C020_1	1219	0.00108583620960868	38	5	P	1117	Cyanobacteria	0.00746016663656424
20	1	C020_1	1220	0.000485768830614409	17	1	O	1890424	Synechococcales	0.00333744296898927
20	1	C020_1	1221	0.000400044919329513	14	0	F	1890426	Synechococcaceae	0.00274848244504998
20	1	C020_1	1222	0.000257171733854687	9	0	G	1129	Synechococcus	0.00176688157181785
20	1	C020_1	1223	8.57239112848957e-05	3	3	S	585423	Synechococcus sp. KORDI-49	0.000588960523939282
20	1	C020_1	1224	8.57239112848957e-05	3	3	S	321327	Synechococcus sp. JA-3-3Ab	0.000588960523939282
20	1	C020_1	1225	5.71492741899305e-05	2	2	S	374981	Synechococcus sp. PCC 7003	0.000392640349292855
20	1	C020_1	1226	2.85746370949652e-05	1	0	S	33070	Synechococcus lividus	0.000196320174646427
20	1	C020_1	1228	0.000114298548379861	4	1	G	167375	Cyanobium	0.000785280698585709
20	1	C020_1	1229	8.57239112848957e-05	3	0	S	59930	Cyanobium gracile	0.000588960523939282
20	1	C020_1	1231	2.85746370949652e-05	1	1	G	146785	Thermosynechococcus	0.000196320174646427
20	1	C020_1	1232	2.85746370949652e-05	1	0	F	1890431	Chamaesiphonaceae	0.000196320174646427
20	1	C020_1	1233	2.85746370949652e-05	1	0	G	217161	Chamaesiphon	0.000196320174646427
20	1	C020_1	1234	2.85746370949652e-05	1	0	S	1173032	Chamaesiphon minutus	0.000196320174646427
20	1	C020_1	1236	2.85746370949652e-05	1	0	F	1890438	Leptolyngbyaceae	0.000196320174646427
20	1	C020_1	1237	2.85746370949652e-05	1	0	G	47251	Leptolyngbya	0.000196320174646427
20	1	C020_1	1238	2.85746370949652e-05	1	1	S	111781	Leptolyngbya sp. PCC 7376	0.000196320174646427
20	1	C020_1	1240	0.000200022459664757	7	0	O	1150	Oscillatoriales	0.00137424122252499
20	1	C020_1	1241	0.000171447822569791	6	0	F	1892252	Microcoleaceae	0.00117792104787856
20	1	C020_1	1242	0.000171447822569791	6	0	G	54304	Planktothrix	0.00117792104787856
20	1	C020_1	1243	0.000171447822569791	6	0	S	1160	Planktothrix agardhii	0.00117792104787856
20	1	C020_1	1245	2.85746370949652e-05	1	0	F	1892249	Cyanothecaceae	0.000196320174646427
20	1	C020_1	1246	2.85746370949652e-05	1	0	G	43988	Cyanothece	0.000196320174646427
20	1	C020_1	1247	2.85746370949652e-05	1	1	S	43989	Cyanothece sp. ATCC 51142	0.000196320174646427
20	1	C020_1	1248	5.71492741899305e-05	2	0	O	1118	Chroococcales	0.000392640349292855
20	1	C020_1	1249	2.85746370949652e-05	1	0	F	1890449	Microcystaceae	0.000196320174646427
20	1	C020_1	1250	2.85746370949652e-05	1	1	G	1125	Microcystis	0.000196320174646427
20	1	C020_1	1251	2.85746370949652e-05	1	0	F	1890452	Cyanobacteriaceae	0.000196320174646427
20	1	C020_1	1252	2.85746370949652e-05	1	0	G	102234	Cyanobacterium	0.000196320174646427
20	1	C020_1	1253	2.85746370949652e-05	1	0	S	379064	Cyanobacterium aponinum	0.000196320174646427
20	1	C020_1	1255	0.000142873185474826	5	0	O	1161	Nostocales	0.000981600873232137
20	1	C020_1	1256	8.57239112848957e-05	3	0	F	1185	Rivulariaceae	0.000588960523939282
20	1	C020_1	1257	8.57239112848957e-05	3	0	G	1186	Calothrix	0.000588960523939282
20	1	C020_1	1258	8.57239112848957e-05	3	3	S	2005462	Calothrix sp. NIES-3974	0.000588960523939282
20	1	C020_1	1259	2.85746370949652e-05	1	0	F	1162	Nostocaceae	0.000196320174646427
20	1	C020_1	1260	2.85746370949652e-05	1	1	G	1177	Nostoc	0.000196320174646427
20	1	C020_1	1261	2.85746370949652e-05	1	0	F	1892259	Aphanizomenonaceae	0.000196320174646427
20	1	C020_1	1262	2.85746370949652e-05	1	0	G	159191	Nodularia	0.000196320174646427
20	1	C020_1	1263	2.85746370949652e-05	1	1	S	70799	Nodularia spumigena	0.000196320174646427
20	1	C020_1	1264	2.85746370949652e-05	1	0	O	52604	Pleurocapsales	0.000196320174646427
20	1	C020_1	1265	2.85746370949652e-05	1	0	F	1890500	Hyellaceae	0.000196320174646427
20	1	C020_1	1266	2.85746370949652e-05	1	0	G	44474	Pleurocapsa	0.000196320174646427
20	1	C020_1	1267	2.85746370949652e-05	1	0	S	54308	Pleurocapsa minor	0.000196320174646427
20	1	C020_1	1269	2.85746370949652e-05	1	0	C	307596	Gloeobacteria	0.000196320174646427
20	1	C020_1	1270	2.85746370949652e-05	1	0	O	307595	Gloeobacterales	0.000196320174646427
20	1	C020_1	1271	2.85746370949652e-05	1	0	F	1890422	Gloeobacteraceae	0.000196320174646427
20	1	C020_1	1272	2.85746370949652e-05	1	0	G	33071	Gloeobacter	0.000196320174646427
20	1	C020_1	1273	2.85746370949652e-05	1	0	S	1416614	Gloeobacter kilaueensis	0.000196320174646427
20	1	C020_1	1275	0.0006572166531842	23	0	P	200795	Chloroflexi	0.00451536401686783
20	1	C020_1	1276	0.000257171733854687	9	0	C	292625	Anaerolineae	0.00176688157181785
20	1	C020_1	1277	0.000257171733854687	9	0	O	292629	Anaerolineales	0.00176688157181785
20	1	C020_1	1278	0.000257171733854687	9	2	F	292628	Anaerolineaceae	0.00176688157181785
20	1	C020_1	1279	0.000171447822569791	6	0	G	2019482	Brevefilum	0.00117792104787856
20	1	C020_1	1280	0.000171447822569791	6	6	S	1986204	Brevefilum fermentans	0.00117792104787856
20	1	C020_1	1282	2.85746370949652e-05	1	1	S	1889813	Anaerolineaceae bacterium oral taxon 439	0.000196320174646427
20	1	C020_1	1283	0.000200022459664757	7	0	C	301297	Dehalococcoidia	0.00137424122252499
20	1	C020_1	1284	0.000200022459664757	7	0	O	1202465	Dehalococcoidales	0.00137424122252499
20	1	C020_1	1285	0.000200022459664757	7	0	F	1202464	Dehalococcoidaceae	0.00137424122252499
20	1	C020_1	1286	0.000200022459664757	7	0	G	61434	Dehalococcoides	0.00137424122252499
20	1	C020_1	1287	0.000200022459664757	7	5	S	61435	Dehalococcoides mccartyi	0.00137424122252499
20	1	C020_1	1289	0.000142873185474826	5	0	C	1382928	Ardenticatenia	0.000981600873232137
20	1	C020_1	1290	0.000142873185474826	5	0	O	1382929	Ardenticatenales	0.000981600873232137
20	1	C020_1	1291	0.000142873185474826	5	0	F	1382930	Ardenticatenaceae	0.000981600873232137
20	1	C020_1	1292	0.000142873185474826	5	0	G	1988031	Candidatus Promineofilum	0.000981600873232137
20	1	C020_1	1293	0.000142873185474826	5	5	S	1806508	Candidatus Promineofilum breve	0.000981600873232137
20	1	C020_1	1294	2.85746370949652e-05	1	0	C	32061	Chloroflexia	0.000196320174646427
20	1	C020_1	1295	2.85746370949652e-05	1	0	O	32064	Chloroflexales	0.000196320174646427
20	1	C020_1	1297	2.85746370949652e-05	1	0	F	1508635	Roseiflexaceae	0.000196320174646427
20	1	C020_1	1298	2.85746370949652e-05	1	1	G	120961	Roseiflexus	0.000196320174646427
20	1	C020_1	1299	2.85746370949652e-05	1	0	C	189775	Thermomicrobia	0.000196320174646427
20	1	C020_1	1301	2.85746370949652e-05	1	0	O	85001	Sphaerobacterales	0.000196320174646427
20	1	C020_1	1303	2.85746370949652e-05	1	0	F	85002	Sphaerobacteraceae	0.000196320174646427
20	1	C020_1	1304	2.85746370949652e-05	1	0	G	2056	Sphaerobacter	0.000196320174646427
20	1	C020_1	1305	2.85746370949652e-05	1	0	S	2057	Sphaerobacter thermophilus	0.000196320174646427
20	1	C020_1	1307	8.57239112848957e-05	3	0	P	67819	Armatimonadetes	0.000588960523939282
20	1	C020_1	1308	5.71492741899305e-05	2	0	C	1077257	Chthonomonadetes	0.000392640349292855
20	1	C020_1	1309	5.71492741899305e-05	2	0	O	1077263	Chthonomonadales	0.000392640349292855
